# The Pediatric Outcomes Data Collection Instrument (PODCI) as Performance Measure, Comparing General Population with Cerebral Palsy Population Using the Gross Motor Function Classification System Levels I-V

**DOI:** 10.64898/2026.04.01.26349726

**Authors:** Chauna N. Weyermuller, Joseph Andary, Demiana Soliman, Philip E. Gates

## Abstract

**OBJECTIVES:** Compare results of the Pediatric Outcomes Data Collection Instrument (PODCI) in children ages 2-18 years with cerebral palsy (CP) across all severity levels of the Gross Motor Function Classification System (GMFCS) with children in the General Population, confirming discriminant validity as a performance assessment tool and health-related quality of life (HRQOL) measure.

**METHODS:** Cross-sectional study: single response PODCI proxy survey databases of 5238 children ages 2-18 years in GP and 2470 in the Population with CP were analyzed. Statistical methods included Analysis of Variance (ANOVA), Analysis of Covariance (ANCOVA), Linear Trend Test, and Standard Error Assessment.

**RESULTS:** A statistically significant difference exists between PODCI subscales in General Population and Population with CP across age groups and GMFCS levels. Motor scales and Global Functioning increase with age in both populations and are inversely proportional to GMFCS level in the Population with CP. HRQOL measures decrease with age in both populations with Happiness decreasing more in the General Population than those with CP as age increases.

**CONCLUSIONS:** PODCI demonstrates a statistically significant difference in motor performance and HRQOL in children ages 2-18, between the General Population and the population with CP. PODCI is a valid performance assessment tool for use in CP ages 2-18 across all GMFCS levels.

## Supplementary material for "The Pediatric Outcomes Data Collection Instrument (PODCI) as Performance Measure, Comparing General Population with Cerebral Palsy Population Using the Gross Motor Function Classification System Levels I-V": General Population Raw data (part 1 of 3)

### Sheet: Instructions
	Pediatric (Parent Report) Outcomes Instrument
Data Entry: Go to the second tab of this worksheet and enter the actual score of the item in the cell for that question. If the question was skipped, leave that cell blank.
Calculation of Standardized & Normative Scores: The Standardized and Normative Scores will only be calculated for the first 500 records. They are on the third tab of this worksheet.
Missing Items: If an item contained within a scale is not answered, that item is not computed into the mean used for that scale.
Standardized scores and Normative Scores should be rounded to the nearest whole number.
Standardized scores are calculated so that a "0" represents a poor outcome/worse health while "100" is the best possible outcome/best health.
Normative scores are calculated so that a higher scores indicate better functioning. All scores are referenced to the general/healthy population Normative mean score of 50.
	For more information on Normative Scores, please see the "Outcomes - Understanding Scoring, Normative Study, Reliability & Validity" webpage.
There are FIVE scales and ONE Global Scale calculated from the Pediatric (Parent Report) Outcomes Instrument.
The Upper Extremity and Physical Function Core Scale consists of the following eight items:
Q1	Lift heavy books?
Q2	Pour a half gallon of milk?
Q3	Open a jar that has been opened before?
Q4	Use a fork and spoon?
Q5	Comb his/her hair?
Q6	Button buttons?
Q8	Write with a pencil?
Q32	Turn door knobs?
The Transfer and Basic Mobility Core Scale consists of the following eleven items:
Q7	Put on his/her coat?
Q21	Climb one flight of stairs?
Q24	Walk one block?
Q25	Get on and off a bus?
Q28	Stand while washing his/her hands and face at a sink?
Q29	Sit in a regular chair without holding on?
Q30	Get on and off a toilet or chair?
Q31	Get in and out of bed?
Q33	Bend over from a standing position and pick up something off the floor?
Q34	How often does your child need help from another person for sitting and standing?
Q35	How often does your child use assistive devices (such as braces, crutches, or wheelchair) for sitting and standing?
The Sports and Physical Functioning Core Scale consists of the following 21 items:
Q18	Run short distances?
Q19	Bicycle or tricycle?
Q20	Climb three flights of stairs?
Q22	Walk more than a mile?
Q23	Walk three blocks?
Q26	How often does your child need help from another person for walking and climbing?
Q27	How often does your child use assistive devices (such as braces, crutches, or wheelchair) for walking and climbing?
Q36	Can your child participate in recreational outdoor activities with other children the same age?
	Note: conditional on Q42 Too young?
	Note: conditional on Q43 Activity not in season?
Q44	Can your child participate in pickup games or sports with other children the same age?
	Note: conditional on Q50 Too young?
	Note: conditional on Q51 Activity not in season?
Q52	Can your child participate in competitive level sports with other children the same age?
	Note: conditional on Q58 Too young?
	Note: conditional on Q59 Activity not in season?
Q60	How often in the last week did your child get together and do things with friends?
	Note: conditional on Q65 Friends not around?
Q66	How often in the last week did your child participate in gym/recess?
	Note: conditional on Q72 School not in session?
	Note: conditional on Q73 Does not attend school?
The Pain/Comfort Core Scale consists of the following three items:
Q17	Did pain or discomfort interfere with your child’s activities?
Q75	How much pain has your child had during the last week?
Q76	During the last week, how much did pain interfere with your child’s normal activities (including at home, outside of the home, and at school)?
The Happiness Core Scale consists of the following five items:
Q10	How he/she looks?
Q11	His/her body?
Q12	What clothes or shoes he/she can wear?
Q13	His/her ability to do the same things his/her friends do?
Q14	His/her health in general?
The Global Functioning Scale consists of the means of the four "Mean of Items" values from the following scales:
	Upper Extremity and Physical Function
	Transfer and Basic Mobility
	Sports and Physical Functioning
	Pain/Comfort
The scoring algorithms in this sheet are to be used with the items as created for Version 2.0 of the AAOS/COMSS/COSS Outcomes Data Collection Instruments.
The algorithm for the upper extremity and physical function core scale is as follows:
component	value	Result
Notes:	Any item rated "5" (Too young for this activity) is considered missing and is not added into the scale.
	A minimum of 4 items must have valid answers to score this scale (including those marked "too young" as missing).
Raw Score:	Sum of items Q1, Q2, Q3, Q4, Q5, Q6, Q8, Q32	Value ranging 8 to 32
Mean of Items:	(sum of items Q1, Q2, Q3, Q4, Q5, Q6, Q8, Q32/ (number of non-missing items)	Value ranging 1 to 4
Standardized Score:	[ (4 - mean of items) / 3 ] * 100	Value ranging 0 to 100
Normative Score:	10 * [ (Standardized score - General population score) / General population standard deviation ] + 50.	Value ranging -30 to 57
The algorithm for the transfer and basic mobility core scale is as follows:
component	value	Result
Notes:	Any item rated "5" (Too young for this activity) is considered missing and is not added into the scale.
	A minimum of 7 items must have valid answers to score this scale (including those marked "too young" as missing).
	Q34 is RESCALED as follows: Q34rescaled = [ (Q34 - 1)* 3/4 ] + 1	Value ranging 1 to 4
	Q35 is RESCALED as follows: Q35rescaled = [ (Q35 - 1)* 3/4 ] + 1	Value ranging 1 to 4
Raw Score:	Sum of items Q7, Q21, Q24, Q25, Q28, Q29, Q30, Q31, Q33, Q34Rescaled, Q35Rescaled	Value ranging 11 to 44
Mean of Items:	(sum of items Q7, Q21, Q24, Q25, Q28, Q29, Q30, Q31, Q33, Q34Rescaled, Q35Rescaled) / (number of non-missing items)	Value ranging 1 to 4
Standardized Score:	[ (4 - mean of items) / 3 ] * 100	Value ranging 0 to 100
Normative Score:	10 * [ (Standardized score - General population score) / General population standard deviation ] + 50.	Value ranging -123 to 53
The algorithm for the sports and physical functioning core scale is as follows:
component	value	Result
Notes:	Any item rated "5" (Too young for this activity) is considered missing and is not added into the scale.
	A minimum of 6 items must have valid answers to score this scale (including those marked "too young" as missing).
	Q26 is RESCALED as follows: Q26rescaled = [ (Q26 -1) * 3/4 ] + 1	Value ranging 1 to 4
	Q27 is RESCALED as follows: Q27rescaled = [ (Q27 -1) * 3/4 ] + 1	Value ranging 1 to 4
	Q36 is RECODED to MISSING if (Q36 = 4 and EITHER [Q42 = 1] or [Q43 = 1] )	Value ranging 1 to 4
	Q44 is RECODED to MISSING if (Q44 = 4 and EITHER [Q50 = 1] or [Q51 = 1] )	Value ranging 1 to 4
	Q52 is RECODED to MISSING if (Q52 = 4 and EITHER [Q58 = 1] or [Q59 = 1] )	Value ranging 1 to 4
	Q60 is RECODED and RESCALED as follows:
	Step #1: Q60 is RECODED to MISSING if (Q60 = 3 and Q65 = 1 )
	Step #2: If Q60 is not missing, Q60rescaled = [ (Q60 -1) * 3/2 ] + 1	Value ranging 1 to 4
	Q66 is RECODED and RESCALED as follows:
	Step #1: Q66 is RECODED to MISSING if (Q66 = 4 )
	Step #2: Q66 is RECODED to MISSING if (Q66 = 3 and EITHER [Q72 = 1] or [Q73 = 1] )
	Step #3: If Q66 is not missing, Q66rescaled = [ (Q66 - 1) * 3/2] + 1	Value ranging 1 to 4
Raw Score:	Sum of items Q18, Q19, Q20, Q22, Q23, Q26rescaled, Q27rescaled, Q36, Q44, Q52, Q60rescaled, Q66rescaled	Value ranging 12 to 48
Mean of Items:	(sum of items Q18, Q19, Q20, Q22, Q23, Q26rescaled, Q27rescaled, Q36, Q44, Q52, Q60rescaled, Q66rescaled) / (number of non-missing items)	Value ranging 1 to 4
Standardized Score:	[ (4 - mean of items) / 3 ] * 100	Value ranging 0 to 100
Normative Score:	10 * [ (Standardized score - General population score) / General population standard deviation ] + 50.	Value ranging -40 to 57
The algorithm for the pain/comfort core scale is as follows:
component	value	Result
Notes:	A minimum of 2 items must have valid answers to score this scale.
	Q17 is RESCALED as follows: Q17rescaled = [ (4 - Q17) * 4/3 ] + 1	Value ranging 1 to 5
	Q75 is RESCALED as follows: Q75rescaled = [ (Q75 - 1) * 4/5 ] + 1	Value ranging 1 to 5
Raw Score:	Sum of items Q17rescaled, Q75rescaled, Q76	Value ranging 3 to 15
Mean of Items:	(sum of items Q17rescaled, Q75rescaled, Q76) / (number of non-missing items)	Value ranging 1 to 5
Standardized Score:	[ (4 - {mean of items - 1} ) / 4 ] * 100	Value ranging 0 to 100
Normative Score:	10 * [ (Standardized score - General population score) / General population standard deviation ] + 50.	Value ranging -17 to 56
The algorithm for the happiness core scale is as follows:
component	value	Result
Notes:	Any item rated "5" (Too young for this activity) is considered missing and is not added into the scale.
	A minimum of 3 items must have valid answers to score this scale (including those marked "too young" as missing).
Raw Score:	Sum of items Q10, Q11, Q12, Q13, Q14	Value ranging 5 to 25
Mean of Items:	(sum of items Q10, Q11, Q12, Q13, Q14) / (number of non-missing items)	Value ranging 1 to 5
Standardized Score:	[ (5 - mean of items) / 4 ] * 100	Value ranging 0 to 100
Normative Score:	10 * [ (Standardized score - General population score) / General population standard deviation ] + 50.	Value ranging -14 to 57
The algorithm for the Global Function scale is as follows:
component	value	Result
Notes:	If ANY of the four relevant scales are missing, this is not calculated.
Mean of Items:	(sum of "Mean of Items" values for scales: 'Upper extremity and physical function' + 'Transfer and basic mobility' +
	Sports and physical function' and 'Pain/comfort' ) 4	Value ranging 0 to 100
Normative Score:	10 * [ (Standardized score - General population score) / General population standard deviation ] + 50.	Value ranging -77 to 58
Unhide rows 2-3 and all hidden columns on the "Standardized & Normative Scores" Worksheet for more information on recoding procedures.
Notes:
1. All of the values calculated in this worksheet may be somewhat different than previously published data in which the Standardized means were rounded prior to calculating Normative Values. Current calculations are not rounded, but show in their respective tables as whole numbers for presentation purposes.
2. Values for the Adolescent scales are based on combined data from self-reported as well as parent-reported data. The values for the parent-reported data allow the scoring of certain questions to be recoded to missing if the parent rated the child as "too young for this activity," whereas this is not an option on the self-reported data.
3. Values for the Adolescent and Pediatric Pain/Comfort scale may not correspond to previously published data due to a correction in the process of counting missing values.
4. Values for the Adolescent and Pediatric Sports/Physical Functioning scale may be somewhat different than previously released values due to a coding modification which recodes three specific items: (a) participation in recreational outdoor activities, (b) participation in pickup games or sports, (c) participation in competitive level sports. Each item was recoded to missing if any a given item was rated as "no" but one of the explanatory reasons marked was because the activity is out of season or if a parent rater indicated the child was too young for the activity.

### Sheet: Raw Data
id	group	comorb	version	gender	age	q5	q6	q7a	q7b	q7c	q8a	8b	8c	9a	9b	9c	10a	10b	10c	11a	11b	11c	12a	12b	12c	13a	13b	13c	14a	14b	14c	15a	15b	15c	16a	16b	16c	17a	17b	17c	18a	18b	18c	19a	19b	19c	20a	20b	20c	21a	21b	21c	22a	22b	22c	23	24	25	26	27	28	29	30	31	32	33	34	35	36	37	38	39	40	41	42	43	44	45	46	47	48	49	50	51	52	53	54	55	56	57	58	59	60	61	62	63	64	65	66	67	68	69	70	71	72	73	74	75	76	77	78	79	80	81	82	83	84	85	86	87	88	89	90	91	92	93	94	95	96	97	98	109	110a	110b	110c	110d	110e	110f	111a	111b	111c	111d	111e	111f	111g	111g2	111h	112	113	114	agegrp	CMIndex	CM1	CM2	CM3	UE	TBM	SPF	Comfort	Happy	Global
108368	44	BACK	1	1	2	1	2	2	2	2	2	2	2	2	2	2	2	2	2	2	2	2	2	2	2	2	2	2	2	2	2	2	2	2	2	2	2	2	2	2	2	2	2	2	2	2	2	2	2	2	2	2	2	2	2	3	5	5	2	2	5	5	2	6	1	1	1	1	1	3	1	4	1	1	1	1	2	1	1	2	2	1	1	1	2	2	2	1	2	1	1	.	.	.	.	.	.	.	2	.	.	.	.	.	.	.	4	.	.	.	.	.	1	.	2	.	.	.	.	1	4	.	.	.	.	.	.	.	2	.	1	1	1	.	.	.	.	.	1	.	.	.	.	.	1	2	.	1	1	3	1	0	0	0	0	60	88	78	100	100	81
189566	44	BACK	1	2	2	1	3	2	.	.	2	.	.	2	.	.	2	.	.	2	.	.	2	.	.	2	.	.	2	.	.	2	.	.	2	.	.	2	.	.	2	.	.	2	.	.	2	.	.	2	.	.	2	.	.	2	5	2	2	1	2	1	5	6	6	6	1	6	6	3	1	4	1	2	1	1	1	1	1	5	2	1	5	1	1	1	2	1	1	1	4	.	.	.	.	.	1	.	4	.	.	.	.	.	1	.	4	.	.	.	.	.	1	.	3	.	.	.	.	1	4	.	.	.	.	.	.	.	2	2	1	2	1	.	.	.	.	.	1	.	.	.	.	.	1	2	1	1	2	3	1	0	0	0	0	72	100	64	93	.	82
233506	44	BACK	1	1	2	3	4	2	2	2	2	2	2	2	2	2	2	2	2	2	2	2	2	2	2	2	2	2	2	2	2	2	2	2	2	2	2	2	2	2	2	2	2	2	2	2	2	2	2	2	2	2	2	2	2	2	.	.	1	2	.	.	2	1	1	1	1	1	1	2	1	2	.	.	.	.	.	.	.	.	2	1	5	1	2	1	1	1	1	1	1	.	.	.	.	.	.	.	1	.	.	.	.	.	.	.	4	.	.	.	.	.	1	.	3	.	.	.	.	1	4	.	.	.	.	.	.	.	1	1	1	1	1	.	.	.	.	.	1	.	.	1	.	.	1	1	.	1	2	2	1	0	0	0	0	80	.	.	78	100	.
235949	44	BACK	1	2	2	3	3	2	.	.	2	.	.	2	.	.	2	.	.	2	.	.	2	.	.	2	.	.	2	.	.	2	.	.	2	.	.	2	.	.	2	.	.	2	.	.	1	2	2	1	1	2	2	.	.	2	2	1	1	1	1	1	1	1	2	1	2	1	4	2	2	3	1	1	1	1	2	2	1	1	1	1	1	1	1	1	1	1	1	1	1	.	.	.	.	.	.	.	1	.	.	.	.	.	.	.	1	.	.	.	.	.	.	.	1	.	.	.	.	.	1	.	.	.	.	.	.	.	1	3	1	2	1	.	.	.	.	.	1	.	.	.	.	.	.	.	.	10	5	5	1	6	13	6	0	92	100	94	76	75	90
285507	44	BACK	1	2	2	1	3	2	.	.	2	.	.	2	.	.	2	.	.	2	.	.	2	.	.	2	.	.	2	.	.	2	.	.	2	.	.	2	.	.	2	.	.	2	.	.	2	.	.	2	.	.	2	.	.	1	2	1	1	2	2	1	1	6	6	6	1	1	1	4	1	4	1	1	1	1	2	1	1	5	2	1	1	1	1	1	1	1	1	1	1	.	.	.	.	.	.	.	1	.	.	.	.	.	.	.	4	.	.	.	.	.	1	.	1	.	.	.	.	.	4	.	.	.	.	.	.	.	1	1	1	2	1	.	.	.	.	.	1	.	.	1	.	.	1	1	.	1	1	3	1	0	0	0	0	88	100	86	100	100	93
350057	44	BACK	1	2	2	2	3	2	.	.	2	.	.	2	.	.	2	.	.	2	.	.	2	.	.	2	.	.	2	.	.	2	.	.	2	.	.	2	.	.	2	.	.	2	.	.	2	.	.	2	.	.	2	.	.	1	5	2	1	2	3	2	1	6	6	6	2	4	1	3	1	3	1	3	1	1	2	2	1	5	2	1	1	1	2	1	1	1	1	1	1	.	.	.	.	.	.	.	1	.	.	.	.	.	.	.	4	.	.	.	.	.	1	.	1	.	.	.	.	.	4	.	.	.	.	.	.	.	1	2	1	2	1	.	.	.	.	.	1	.	.	1	.	.	1	1	.	4	3	4	1	0	0	0	0	81	93	77	82	67	83
435023	44	BACK	1	1	2	1	3	2	.	.	2	.	.	2	.	.	2	.	.	2	.	.	2	.	.	2	.	.	2	.	.	2	.	.	2	.	.	2	.	.	2	.	.	2	.	.	2	.	.	2	.	.	2	.	.	1	5	5	3	5	5	3	5	6	6	6	6	6	6	3	1	2	1	5	5	1	5	5	5	5	2	1	5	1	1	5	2	1	1	1	4	.	.	.	.	.	1	.	4	.	.	.	.	.	1	.	4	.	.	.	.	.	1	.	3	.	.	.	.	1	4	.	.	.	.	.	.	.	4	2	1	1	1	.	.	.	.	.	1	.	.	1	.	.	.	.	.	1	3	4	1	0	0	0	0	.	90	46	71	.	.
438634	44	BACK	1	1	2	2	2	2	.	.	2	.	.	2	.	.	2	.	.	2	.	.	2	.	.	2	.	.	2	.	.	2	.	.	2	.	.	2	.	.	2	.	.	2	.	.	2	.	.	2	.	.	2	.	.	1	2	2	1	1	3	2	4	6	1	1	2	3	3	3	1	4	1	2	1	1	5	5	5	5	3	1	1	1	1	1	1	1	1	1	1	.	.	.	.	.	1	.	1	.	.	.	.	.	1	.	4	.	.	.	.	.	1	.	2	.	.	.	.	1	4	.	.	.	.	.	.	1	1	2	1	1	1	.	.	.	.	.	.	.	.	.	.	.	.	.	1	9	3	4	1	0	0	0	0	71	96	74	93	75	84
444688	44	BACK	1	2	2	1	3	.	.	.	.	.	.	.	.	.	.	.	.	.	.	.	.	.	.	.	.	.	.	.	.	.	.	.	.	.	.	.	.	.	.	.	.	.	.	.	.	.	.	.	.	.	.	.	.	2	2	.	1	1	1	1	1	6	1	1	1	1	.	4	.	4	.	1	1	1	5	.	.	1	2	.	1	1	1	1	1	1	2	.	1	.	.	.	.	.	.	.	1	.	.	.	.	.	.	.	1	.	.	.	.	.	1	.	1	.	.	.	.	.	4	.	.	.	.	.	.	.	.	1	1	.	.	.	.	.	.	.	.	.	.	.	.	.	.	.	.	.	.	3	1	0	0	0	0	90	97	96	100	100	96
512434	44	BACK	1	2	2	4	3	2	2	2	2	2	2	2	2	2	2	2	2	2	2	2	2	2	2	1	1	1	1	1	1	2	2	2	2	2	2	2	2	2	2	2	2	1	1	1	2	2	2	1	1	1	2	2	2	4	4	4	4	4	4	4	4	6	1	1	3	3	.	4	2	3	4	4	4	4	4	4	4	4	5	2	4	3	4	4	4	4	5	2	4	.	1	.	.	.	.	.	4	.	1	.	.	.	.	.	4	.	1	.	.	.	.	.	2	.	1	.	.	.	4	.	1	.	.	.	.	.	1	3	1	2	1	.	.	.	.	.	.	.	.	1	.	.	.	.	.	9	1	3	1	25	25	25	25	0	10	11	76	75	24
556955	44	BACK	1	2	2	2	3	2	2	2	2	2	2	2	2	2	2	2	2	2	2	2	1	2	2	2	2	2	2	2	2	2	2	2	2	2	2	2	2	2	2	2	2	2	2	2	2	2	2	2	2	2	2	2	2	2	2	2	1	1	1	1	2	1	1	1	1	1	1	3	1	4	1	1	2	.	2	1	1	1	1	1	1	1	1	1	1	1	1	1	1	.	.	.	.	.	.	.	1	.	.	.	.	.	.	.	2	.	.	.	.	.	1	.	2	.	.	.	.	1	3	.	.	.	.	.	1	.	1	1	1	2	1	.	.	.	.	.	1	.	.	1	.	.	1	1	.	1	2	3	1	2	6	0	0	83	100	86	100	100	92
663646	44	BACK	1	1	2	2	3	2	.	.	2	.	.	2	.	.	2	.	.	2	.	.	2	.	.	2	.	.	2	.	.	2	.	.	2	.	.	2	.	.	2	.	.	2	.	.	2	.	.	2	.	.	2	.	.	2	4	3	1	4	3	3	4	6	1	1	2	2	2	3	1	3	1	1	1	.	.	1	1	5	2	1	1	2	2	1	2	1	2	1	1	.	.	.	.	.	.	.	2	.	.	.	.	.	.	.	4	.	.	.	.	.	1	.	2	.	.	.	.	1	4	.	.	.	.	.	.	.	2	2	1	1	.	.	.	.	.	1	1	.	.	1	.	.	1	3	.	4	3	3	1	0	0	0	0	38	82	79	82	85	70
676586	44	BACK	1	1	2	1	3	2	2	2	2	2	2	2	2	2	2	2	2	2	2	2	1	1	2	2	2	2	2	2	2	2	2	2	2	2	2	2	2	2	2	2	2	2	2	2	2	2	2	2	2	2	2	2	2	1	5	5	1	1	5	1	1	6	1	1	1	1	1	4	1	4	1	1	1	1	2	1	1	1	2	1	1	1	1	1	1	1	1	1	4	.	.	.	.	.	1	.	4	.	.	.	.	.	1	.	4	.	.	.	.	.	1	.	3	.	.	.	.	1	4	.	.	.	.	.	.	.	1	1	1	1	1	.	.	.	.	.	1	.	.	1	.	.	1	2	.	4	1	3	1	4	6	6	0	100	100	64	100	100	91
693297	44	BACK	1	2	2	1	3	2	.	.	2	.	.	2	.	.	2	.	.	2	.	.	2	.	.	2	.	.	2	.	.	2	.	.	2	.	.	2	.	.	2	.	.	2	.	.	2	.	.	2	.	.	2	.	.	5	5	2	1	2	3	1	1	6	1	1	1	1	1	4	1	4	1	5	1	1	5	2	1	5	1	1	1	1	1	1	1	1	1	1	1	.	.	.	.	.	.	.	1	.	.	.	.	.	.	.	.	.	.	.	.	.	.	.	.	.	.	.	.	.	.	.	.	.	.	.	.	.	1	1	1	2	1	.	.	.	.	.	1	.	.	.	.	.	.	.	1	9	1	3	1	0	0	0	0	78	100	95	100	100	93
909290	44	BACK	1	1	2	1	3	2	2	2	2	2	2	2	2	2	2	2	2	2	2	2	2	2	2	2	2	2	2	2	2	2	2	2	2	2	2	2	2	2	2	2	2	2	2	2	2	2	2	2	2	2	2	2	2	2	1	2	1	5	5	5	5	6	1	1	1	1	1	4	1	4	1	5	1	1	5	1	1	5	2	1	1	1	1	1	1	1	1	1	4	.	.	.	.	.	1	.	4	.	.	.	.	.	1	.	4	.	.	.	.	.	1	.	2	.	.	.	.	1	4	.	.	.	.	.	.	1	1	1	1	1	1	.	.	.	.	.	1	.	.	1	.	.	1	1	.	1	2	3	1	0	0	0	0	87	100	58	100	100	86
1030730	44	BACK	1	1	2	1	3	2	.	.	2	.	.	2	.	.	2	.	.	2	.	.	2	.	.	2	.	.	2	.	.	2	.	.	2	.	.	2	.	.	2	.	.	2	.	.	1	2	2	2	.	.	2	.	.	2	5	5	2	2	2	2	2	6	1	1	1	1	1	3	1	4	1	2	1	1	5	1	1	1	1	1	1	1	1	1	1	1	1	1	4	.	.	.	.	.	1	.	2	.	.	.	.	.	1	.	4	.	.	.	.	.	1	.	3	.	.	.	.	1	4	.	.	.	.	.	.	1	1	1	1	1	1	.	.	.	.	.	1	.	.	1	.	.	1	2	.	1	3	3	1	2	6	0	0	72	97	70	100	100	85
1069086	44	BACK	1	2	2	1	3	2	2	.	2	2	.	2	2	.	2	2	.	2	.	.	2	.	.	2	.	.	2	.	.	2	.	.	2	.	.	2	.	.	2	.	.	2	.	.	2	.	.	2	.	.	2	.	.	1	1	1	1	1	1	1	1	1	1	1	1	1	1	4	1	4	1	1	1	1	1	1	1	5	1	1	1	1	1	1	1	1	1	1	1	.	.	.	.	.	.	.	1	.	.	.	.	.	.	.	1	.	.	.	.	.	.	.	1	.	.	.	.	.	2	.	.	.	.	.	.	.	1	1	1	2	1	.	.	.	.	.	1	.	.	1	.	.	1	1	.	4	1	3	1	0	0	0	0	100	100	96	100	100	99
1117419	44	BACK	1	2	2	1	3	2	2	.	2	2	.	2	2	.	2	2	.	2	2	.	2	2	.	2	2	.	2	2	.	2	2	.	2	2	.	2	2	.	.	2	.	2	2	.	2	2	.	2	2	.	2	2	.	5	5	5	1	1	4	2	4	1	1	1	1	1	1	4	1	4	1	5	1	1	5	5	1	5	2	.	1	1	1	1	1	.	1	1	1	.	.	.	.	.	.	.	1	.	.	.	.	.	.	.	4	.	.	.	.	.	1	.	3	.	.	.	.	1	4	.	.	.	.	.	.	.	1	1	1	2	.	.	.	.	1	.	1	.	.	1	.	.	1	1	.	1	1	3	1	0	0	0	0	60	96	79	100	100	84
1140018	44	BACK	1	1	2	1	3	2	2	2	2	2	2	2	2	2	2	2	2	2	2	2	2	2	2	2	2	2	2	2	2	2	2	2	2	2	2	2	2	2	2	2	2	2	2	2	2	2	2	2	2	2	2	2	2	1	2	2	1	1	.	3	3	6	6	6	2	2	6	4	1	4	5	1	5	1	5	5	5	5	2	1	1	1	1	1	1	1	1	1	1	.	.	.	.	.	1	.	4	.	.	.	.	.	1	.	4	.	.	.	.	.	1	.	2	.	.	.	.	1	4	.	.	.	.	.	.	1	1	1	1	1	1	.	.	.	.	.	1	.	.	1	.	.	.	.	.	4	1	3	1	0	0	0	0	81	93	61	100	.	84
1226471	44	BACK	1	1	2	1	3	2	2	2	2	2	2	2	2	2	2	2	2	2	2	2	2	2	2	2	2	2	2	2	2	2	2	2	2	2	2	2	2	2	2	2	2	2	2	2	2	2	2	2	2	2	2	2	2	2	4	2	1	2	2	2	2	6	1	1	2	2	1	4	1	4	1	5	1	1	3	2	1	5	2	1	5	1	1	1	5	1	1	1	1	.	.	.	.	.	.	.	4	.	.	.	.	.	1	.	4	.	.	.	.	.	1	.	2	.	.	.	.	.	4	.	.	.	.	.	.	.	1	1	1	1	1	.	.	.	.	.	1	.	.	1	.	.	1	2	.	1	1	3	1	0	0	0	0	62	96	63	100	90	80
1253671	44	BACK	1	1	2	1	2	2	.	.	2	.	.	2	.	.	2	.	.	2	.	.	2	.	.	2	.	.	2	.	.	2	.	.	2	.	.	2	.	.	2	.	.	2	.	.	2	.	.	2	.	.	2	.	.	2	5	2	2	2	3	1	5	6	1	1	1	1	1	4	1	4	1	1	1	1	2	1	1	5	1	1	1	1	1	1	2	1	1	1	1	.	.	.	.	.	.	.	1	.	.	.	.	.	.	.	4	.	.	.	.	.	1	.	1	.	.	.	.	.	4	.	.	.	.	.	.	.	1	1	1	1	1	.	.	.	.	.	1	.	.	1	.	.	.	.	1	10	2	3	1	0	0	0	0	61	100	88	100	100	87
1267260	44	BACK	1	2	2	1	3	2	2	.	2	.	.	2	.	.	2	.	.	2	.	.	2	.	.	2	.	.	2	.	.	2	.	.	2	.	.	2	.	.	2	.	.	2	.	.	2	.	.	2	.	.	2	.	.	5	5	5	1	2	5	2	1	1	6	6	1	1	6	4	1	4	1	3	5	2	5	5	1	2	2	1	1	1	1	1	1	1	1	1	1	.	.	.	.	.	.	.	1	.	.	.	.	.	1	.	4	.	.	.	.	.	1	.	1	.	.	.	.	.	1	.	.	.	.	.	.	.	1	1	1	2	1	.	.	.	.	.	1	.	.	1	.	.	1	1	1	1	2	2	1	0	0	0	0	92	91	79	100	.	90
1271677	44	BACK	1	1	2	2	3	2	.	.	2	.	.	2	.	.	2	.	.	2	.	.	2	.	.	2	.	.	2	.	.	2	.	.	2	.	.	2	.	.	1	2	2	2	.	.	2	.	.	2	.	.	2	.	.	1	2	5	1	2	4	1	5	6	2	2	2	2	2	4	1	4	1	2	1	1	5	3	2	5	2	1	4	1	1	1	1	1	1	1	1	.	.	.	.	.	.	.	1	.	.	.	.	.	.	.	4	.	.	.	.	.	1	.	2	.	.	.	.	1	4	.	.	.	.	.	.	.	1	1	1	1	1	.	.	.	.	.	1	.	.	1	.	.	1	1	.	4	2	3	1	2	6	0	0	72	87	72	100	75	83
1328841	43	FRONT	1	2	2	1	3	2	.	.	2	.	.	2	.	.	2	.	.	2	.	.	2	.	.	2	.	.	2	.	.	2	.	.	2	.	.	2	.	.	2	.	.	2	.	.	2	.	.	2	.	.	2	.	.	2	2	2	1	1	1	1	1	6	6	6	6	6	6	4	1	4	1	1	1	1	1	1	1	1	1	1	1	1	1	1	1	1	1	1	1	.	.	.	.	.	.	.	1	.	.	.	.	.	.	.	4	.	.	.	.	.	1	.	3	.	.	.	.	1	4	.	.	.	.	.	.	.	1	1	1	2	1	.	.	.	.	.	1	.	.	1	.	.	1	1	.	4	1	2	1	0	0	0	0	88	100	90	100	.	94
1368896	44	BACK	1	1	2	1	3	2	.	.	2	.	.	2	.	.	2	.	.	2	.	.	2	.	.	2	.	.	2	.	.	2	.	.	2	.	.	2	.	.	2	.	.	2	.	.	2	.	.	2	.	.	2	.	.	1	5	5	2	3	2	1	1	2	6	6	6	6	6	4	1	4	1	1	2	1	5	2	1	1	1	1	2	1	2	1	1	1	2	1	1	.	.	.	.	.	.	.	1	.	.	.	.	.	.	.	4	.	.	.	.	.	1	.	2	.	.	.	.	1	1	.	.	.	.	.	.	.	1	2	1	1	1	.	.	.	.	.	1	.	.	1	.	.	1	1	.	4	1	3	1	0	0	0	0	78	92	80	93	.	86
1503904	44	BACK	1	2	2	2	3	2	.	.	2	.	.	2	.	.	2	.	.	2	.	.	2	.	.	2	.	.	2	.	.	2	.	.	2	.	.	2	.	.	2	.	.	2	.	.	2	.	.	2	.	.	2	.	.	2	5	1	1	2	3	1	1	1	6	6	1	1	1	3	1	4	1	5	1	1	5	2	1	5	1	1	1	1	1	1	1	1	1	1	1	.	.	.	.	.	.	.	1	.	.	.	.	.	.	.	1	.	.	.	.	.	.	.	1	.	.	.	.	.	4	.	.	.	.	.	.	.	1	1	1	2	1	.	.	.	.	.	1	.	.	1	.	.	1	1	.	4	1	3	1	0	0	0	0	81	100	96	100	100	94
1511055	44	BACK	1	2	2	1	3	2	.	.	2	.	.	2	.	.	2	.	.	2	.	.	2	.	.	2	.	.	2	.	.	2	.	.	2	.	.	2	.	.	2	.	.	2	.	.	2	.	.	2	.	.	2	.	.	2	5	5	1	1	2	5	1	.	6	6	6	6	6	4	1	4	1	5	2	1	1	1	1	5	1	1	1	1	1	1	1	1	1	1	1	.	.	.	.	.	.	.	4	.	.	.	.	.	1	.	4	.	.	.	.	.	1	.	1	.	.	.	.	.	4	.	.	.	.	.	.	.	1	1	1	2	1	.	.	.	1	.	1	.	.	1	.	.	1	3	.	1	2	3	1	0	0	0	0	89	100	77	100	.	91
1511288	44	BACK	1	1	2	2	3	2	.	.	2	.	.	2	.	.	2	.	.	2	.	.	2	.	.	2	.	.	2	.	.	2	.	.	2	.	.	2	.	.	2	.	.	.	.	.	.	.	.	.	.	.	.	.	.	2	5	5	1	1	5	4	1	6	6	6	6	6	4	2	2	3	1	1	2	1	5	5	2	5	2	1	5	1	1	1	5	1	1	1	1	.	.	.	.	.	.	.	1	.	.	.	.	.	.	.	4	.	.	.	.	.	1	.	3	.	.	.	.	.	4	.	.	.	.	.	.	.	2	2	2	1	1	.	.	.	.	.	1	.	.	1	.	.	1	2	.	4	2	3	1	0	0	0	0	92	85	71	74	.	81
1543694	44	BACK	1	2	2	3	1	2	.	.	2	.	.	2	.	.	2	.	.	2	.	.	2	.	.	2	.	.	2	.	.	2	.	.	2	.	.	2	.	.	2	.	.	2	.	.	2	.	.	2	.	.	2	.	.	2	3	3	1	2	2	1	3	2	1	1	2	2	2	3	1	4	1	1	5	2	5	5	1	5	2	1	5	1	2	1	2	1	1	1	1	.	.	.	.	.	1	.	1	.	.	.	.	.	.	.	4	.	.	.	.	.	1	.	1	.	.	.	.	.	4	.	.	.	.	.	.	1	2	3	2	2	1	.	.	.	.	.	1	.	.	1	.	.	1	1	.	4	3	3	1	0	0	0	0	58	93	84	78	85	78
1545685	43	FRONT	1	1	2	1	2	2	2	2	2	2	2	2	2	2	2	2	2	2	2	2	2	2	2	2	2	2	2	2	2	2	2	2	2	2	2	2	2	2	2	2	2	2	2	2	2	2	2	2	2	2	2	2	2	1	1	1	1	1	5	1	1	1	6	6	6	6	6	4	1	4	1	1	1	1	5	5	1	5	1	1	1	1	1	1	1	1	1	1	1	.	.	.	.	.	.	.	1	.	.	.	.	.	.	.	4	.	.	.	.	.	1	.	1	.	.	.	.	.	1	.	.	.	.	.	.	.	1	1	1	1	1	.	.	.	.	.	1	.	.	1	.	.	.	.	.	1	2	4	1	0	0	0	0	100	100	90	100	.	98
1586070	44	BACK	1	2	2	3	2	2	.	.	2	.	.	2	.	.	2	.	.	2	.	.	2	.	.	2	.	.	2	.	.	2	.	.	2	.	.	2	.	.	2	.	.	2	.	.	2	.	.	2	.	.	2	.	.	2	5	2	2	5	4	2	4	2	1	6	6	6	2	2	2	4	1	2	1	1	5	1	1	5	1	1	1	1	1	1	1	1	1	1	1	.	.	.	.	.	.	.	4	.	.	.	.	.	1	.	4	.	.	.	.	.	1	.	1	.	.	.	.	.	3	.	.	.	.	.	.	1	1	2	2	2	1	.	.	.	.	.	1	.	.	1	.	.	.	.	.	4	3	3	1	0	0	0	0	50	97	77	85	.	77
1619211	44	BACK	1	1	2	1	1	2	.	.	2	.	.	2	.	.	2	.	.	2	.	.	1	1	2	2	.	.	2	.	.	2	.	.	2	.	.	2	.	.	2	.	.	2	.	.	.	.	.	2	.	.	2	.	.	1	1	.	1	1	2	1	1	6	1	1	1	1	1	4	1	4	1	1	1	1	1	1	1	1	1	1	1	1	1	.	.	1	1	1	1	.	.	.	.	.	.	.	.	.	.	.	.	.	.	.	.	.	.	.	.	.	.	.	1	.	.	.	.	.	.	.	.	.	.	.	.	.	1	1	.	1	1	.	.	.	.	.	1	.	.	.	1	.	.	.	.	9	1	2	1	4	6	6	0	94	100	100	100	100	99
1622122	44	BACK	1	2	2	2	3	2	2	2	2	2	2	2	2	2	2	2	2	2	2	2	2	2	2	2	2	2	2	2	2	2	2	2	2	2	2	2	2	2	2	2	2	2	2	2	2	2	2	2	2	2	2	2	2	1	5	5	1	2	3	2	2	6	6	6	6	6	1	4	1	4	1	4	2	1	5	5	5	5	2	1	1	1	1	1	1	1	1	1	1	.	.	.	.	.	.	.	1	.	.	.	.	.	.	.	1	.	.	.	.	.	.	.	1	.	.	.	.	.	4	.	.	.	.	.	.	.	1	1	1	2	.	.	.	.	1	.	1	.	.	1	.	.	1	1	.	4	2	3	1	0	0	0	0	78	96	82	100	.	89
1630558	44	BACK	1	2	2	2	3	2	.	.	2	.	.	2	.	.	2	.	.	2	.	.	2	.	.	2	.	.	2	.	.	2	.	.	2	.	.	2	.	.	2	.	.	2	.	.	2	.	.	2	.	.	2	.	.	1	3	2	1	2	4	2	2	6	1	1	.	6	1	4	1	4	1	2	1	1	1	1	1	2	2	1	1	2	2	1	1	1	2	1	4	.	.	.	.	.	1	1	4	.	.	.	.	.	1	1	4	.	.	.	.	.	1	1	2	.	.	.	.	1	4	.	.	.	.	.	.	.	1	1	1	2	1	.	.	.	.	.	1	.	.	1	.	.	1	2	.	1	2	3	1	0	0	0	0	67	86	63	100	100	79
1647675	44	BACK	1	2	2	1	3	.	.	.	.	.	.	.	.	.	.	.	.	.	.	.	.	.	.	.	.	.	.	.	.	.	.	.	.	.	.	.	.	.	.	.	.	.	.	.	.	.	.	.	.	.	.	.	.	2	5	2	1	2	2	2	1	1	6	6	6	2	6	4	1	4	1	5	1	1	5	1	1	5	2	1	1	1	1	1	1	1	1	1	1	.	.	.	.	.	.	.	1	.	.	.	.	.	.	.	4	.	.	.	.	.	1	.	2	.	.	.	.	1	2	.	.	.	.	.	1	.	1	2	1	2	1	.	.	.	.	.	1	.	.	1	.	.	1	1	.	1	2	3	1	0	0	0	0	81	97	78	93	.	87
1663266	43	FRONT	1	2	2	1	2	2	.	.	2	.	.	2	.	.	2	.	.	2	.	.	2	.	.	2	.	.	2	.	.	2	.	.	2	.	.	2	.	.	2	.	.	2	.	.	2	.	.	2	.	.	2	.	.	2	3	3	.	2	2	1	1	1	1	1	1	1	1	4	1	4	1	1	1	1	1	1	1	1	2	1	1	1	2	2	2	1	1	1	1	.	.	.	.	.	.	.	1	.	.	.	.	.	.	.	2	.	.	.	.	.	.	.	1	.	.	.	.	.	1	.	.	.	.	.	.	.	1	1	1	2	1	.	.	.	.	.	1	.	.	1	.	.	.	.	.	1	2	3	1	0	0	0	0	62	94	95	100	100	88
1673028	44	BACK	1	2	2	1	3	2	.	.	2	.	.	2	.	.	2	.	.	2	.	.	2	.	.	2	.	.	2	.	.	2	.	.	2	.	.	2	.	.	2	.	.	2	.	.	2	.	.	2	.	.	2	.	.	3	5	.	1	5	5	5	1	6	1	6	1	3	6	4	1	.	1	2	2	1	5	5	1	5	2	1	1	1	1	1	2	1	1	1	1	.	.	.	.	.	1	.	4	.	.	.	.	.	1	.	4	.	.	.	.	.	1	.	2	.	.	.	.	1	4	.	.	.	.	.	.	1	1	1	1	2	1	.	.	.	.	.	1	.	.	1	.	.	1	3	.	4	2	4	1	0	0	0	0	75	100	62	100	83	84
1684047	44	BACK	1	2	2	1	3	.	.	.	.	.	.	.	.	.	.	.	.	.	.	.	1	2	2	.	.	.	.	.	.	.	.	.	.	.	.	.	.	.	.	.	.	.	.	.	.	.	.	.	.	.	.	.	.	3	5	2	1	1	2	1	1	6	1	6	1	2	6	3	1	4	1	3	1	1	2	1	1	1	1	1	1	1	1	1	1	1	1	1	1	.	.	.	.	.	.	.	4	.	.	.	.	.	1	.	4	.	.	.	.	.	1	.	2	.	.	.	.	1	4	.	.	.	.	.	.	.	1	1	1	2	1	.	.	.	.	.	1	.	.	1	.	.	1	1	.	4	2	3	1	2	6	0	0	81	100	68	100	92	87
1720656	44	BACK	1	2	2	1	3	2	2	2	2	2	2	2	2	2	2	2	2	2	2	2	2	2	2	2	2	2	2	2	2	2	2	2	2	2	2	2	2	2	2	2	2	2	2	2	2	2	2	2	2	2	2	2	2	2	5	1	1	1	1	1	1	1	6	6	1	1	6	4	1	4	1	2	1	1	5	1	1	1	1	1	1	1	1	1	1	1	1	1	1	.	.	.	.	.	.	.	1	.	.	.	.	.	.	.	4	.	.	.	.	.	1	.	3	.	.	.	.	.	1	.	.	.	.	.	.	.	1	1	1	2	1	.	.	.	.	.	1	.	.	1	.	.	1	2	.	1	1	3	1	0	0	0	0	95	100	79	100	.	94
1739176	44	BACK	1	1	2	2	3	2	.	.	2	.	.	2	.	.	2	.	.	2	.	.	2	.	.	2	.	.	2	.	.	2	.	.	2	.	.	2	.	.	2	.	.	2	.	.	2	.	.	2	.	.	2	.	.	1	5	1	1	1	3	3	2	1	1	1	1	2	2	3	1	2	1	2	1	.	3	1	1	5	1	1	1	1	1	1	1	1	1	1	1	.	.	.	.	.	.	.	2	.	.	.	.	.	.	.	1	.	.	.	.	.	.	.	1	.	.	.	.	.	1	.	.	.	.	.	.	.	1	2	1	1	1	.	.	.	.	.	1	.	.	.	.	.	.	.	.	4	2	3	1	0	0	0	0	86	93	89	71	90	85
1778198	44	BACK	1	1	2	1	3	2	2	2	2	2	2	2	2	2	2	2	2	2	2	2	2	2	2	2	2	2	2	2	2	2	2	2	2	2	2	2	2	2	2	2	2	2	2	2	2	2	2	2	2	2	2	2	2	2	4	3	1	1	4	4	1	6	6	6	1	3	6	4	1	4	1	2	1	1	2	1	1	1	1	1	1	1	1	1	1	1	1	1	1	.	.	.	.	.	.	.	1	.	.	.	.	.	.	.	1	.	.	.	.	.	.	.	3	.	.	.	.	1	4	.	.	.	.	.	.	.	1	1	1	1	1	.	.	.	.	.	1	.	.	1	.	.	1	1	.	1	1	3	1	0	0	0	0	63	91	93	100	.	87
1793913	44	BACK	1	2	2	2	3	2	.	.	2	.	.	2	.	.	2	.	.	2	.	.	2	.	.	2	.	.	2	.	.	2	.	.	2	.	.	2	.	.	2	.	.	2	.	.	2	.	.	2	.	.	2	.	.	2	5	1	1	2	2	2	2	6	1	1	1	1	1	3	1	4	1	2	2	1	3	2	1	2	2	1	1	1	2	1	1	1	1	1	1	.	.	.	.	.	.	.	1	.	.	.	.	.	.	.	2	.	.	.	.	.	.	.	1	.	.	.	.	.	2	.	.	.	.	.	.	1	1	1	1	2	1	.	.	.	.	.	1	.	.	1	.	.	1	2	.	1	2	3	1	0	0	0	0	81	91	77	100	100	87
1823822	44	BACK	1	2	2	2	3	2	.	.	2	.	.	2	.	.	2	.	.	1	.	.	2	.	.	2	.	.	2	.	.	2	.	.	2	.	.	2	.	.	2	.	.	2	.	.	1	.	.	1	.	.	2	.	.	2	1	1	1	1	1	1	1	1	4	4	1	5	1	3	3	1	3	1	3	3	3	3	3	1	5	1	1	1	1	1	2	2	1	1	1	1	.	.	1	.	.	.	3	1	.	.	1	.	.	.	2	.	.	.	.	.	.	.	2	.	.	.	.	.	2	1	.	.	1	.	.	.	4	4	3	2	1	.	.	.	.	.	.	.	.	.	.	.	.	.	1	9	2	4	1	6	19	0	0	92	85	53	30	50	65
1843415	44	BACK	1	2	2	1	3	2	2	2	2	2	2	2	2	2	2	2	2	2	2	2	2	2	2	2	2	2	2	2	2	2	2	2	2	2	2	2	2	2	2	2	2	2	2	2	2	2	2	2	2	2	2	2	2	1	5	2	1	2	2	2	1	6	1	1	1	1	6	4	1	4	1	1	1	1	5	1	1	5	1	1	1	1	1	1	1	1	1	1	1	.	.	.	.	.	.	.	4	.	.	.	.	.	1	.	4	.	.	.	.	.	1	.	2	.	.	.	.	1	4	.	.	.	.	.	.	.	1	1	1	2	1	.	.	.	.	.	1	.	.	1	.	.	1	1	.	1	2	3	1	0	0	0	0	86	97	75	100	100	89
1850618	44	BACK	1	1	2	2	2	2	.	.	2	.	.	2	.	.	2	.	.	2	.	.	1	1	2	2	.	.	2	.	.	2	.	.	2	.	.	2	.	.	2	.	.	2	.	.	2	.	.	2	.	.	2	.	.	2	4	2	1	1	2	2	1	6	1	1	1	1	1	4	1	4	1	2	2	1	5	2	1	5	1	1	1	1	1	1	2	1	1	1	1	.	.	.	.	.	.	.	2	.	.	.	.	.	.	.	2	.	.	.	.	.	.	.	1	.	.	.	.	.	1	.	.	.	.	.	.	.	1	1	1	1	1	.	.	.	.	.	1	.	.	.	.	.	1	1	.	1	2	1	1	4	6	6	0	71	97	85	100	100	88
1871893	44	BACK	1	1	2	1	3	2	.	.	2	.	.	2	.	.	2	.	.	2	.	.	2	.	.	2	.	.	2	.	.	2	.	.	2	.	.	2	.	.	2	.	.	2	.	.	2	.	.	2	.	.	2	.	.	5	5	5	1	5	5	5	5	6	6	6	6	6	.	4	4	4	5	5	5	5	5	5	5	5	1	1	1	1	1	1	1	1	1	1	4	.	.	.	.	.	1	.	4	.	.	.	.	.	1	.	4	.	.	.	.	.	1	.	3	.	.	.	.	1	4	.	.	.	.	.	.	.	1	1	1	1	1	.	.	.	.	.	1	.	.	1	.	.	1	1	1	1	3	3	1	0	0	0	0	.	100	.	100	.	.
1873803	44	BACK	1	2	2	3	3	2	.	.	2	.	.	2	.	.	2	.	.	2	.	.	2	.	.	2	.	.	2	.	.	2	.	.	2	.	.	2	.	.	2	.	.	2	.	.	2	.	.	2	.	.	2	.	.	1	5	5	1	5	2	2	2	3	6	6	6	2	4	3	2	4	1	2	5	2	4	2	1	5	2	1	5	5	2	2	2	1	1	1	1	.	.	.	.	.	.	.	4	.	.	.	.	.	1	.	4	.	.	.	.	.	1	.	2	.	.	.	.	.	4	.	.	.	.	.	.	.	2	2	1	2	1	.	.	.	.	.	.	.	.	.	.	.	.	.	1	9	3	3	1	0	0	0	0	80	83	56	93	.	78
1893626	44	BACK	1	1	2	1	3	2	.	.	2	.	.	2	.	.	2	.	.	2	.	.	2	.	.	2	.	.	2	.	.	2	.	.	2	.	.	2	.	.	2	.	.	2	.	.	2	.	.	2	.	.	2	.	.	5	5	5	1	1	5	2	2	6	6	6	6	1	6	4	1	4	1	1	1	1	5	1	1	1	1	1	1	1	1	1	1	1	1	1	1	.	.	.	.	.	.	.	1	.	.	.	.	.	.	.	1	.	.	.	.	.	.	.	1	.	.	.	.	.	4	.	.	.	.	.	.	.	1	1	1	1	1	.	.	.	.	.	1	.	.	1	.	.	1	2	.	4	2	3	1	0	0	0	0	92	97	100	100	.	97
1904870	44	BACK	1	2	2	1	2	2	2	2	2	2	2	2	2	2	2	2	2	2	2	2	2	2	2	2	2	2	2	2	2	2	2	2	2	2	2	2	2	2	2	2	2	2	2	2	1	2	2	2	2	2	2	.	2	5	5	1	1	1	5	2	5	1	6	6	1	1	6	4	1	4	1	1	2	1	5	5	5	2	2	1	1	1	1	1	1	1	1	1	1	.	.	.	.	.	.	.	1	.	.	.	.	.	.	.	4	.	.	.	.	.	1	.	2	.	.	.	.	1	3	.	.	.	.	.	.	1	1	2	1	2	1	.	.	.	.	.	1	.	.	1	.	.	.	.	.	4	2	3	1	2	6	0	0	100	93	77	93	.	91
2018268	44	BACK	1	2	2	1	3	2	2	2	2	2	2	2	2	2	2	2	2	2	2	2	2	2	2	2	2	2	2	2	2	2	2	2	2	2	2	2	2	2	2	2	2	2	2	2	2	2	2	2	2	2	2	2	2	3	5	5	1	2	1	2	5	1	6	6	1	1	6	4	1	4	1	2	2	1	.	2	1	5	2	1	1	2	2	1	3	1	1	1	1	.	.	.	.	.	.	.	1	.	.	.	.	.	.	.	4	.	.	.	.	.	.	.	1	.	.	.	.	.	1	.	.	.	.	.	.	.	1	1	1	2	1	.	.	.	.	.	1	.	.	1	.	.	1	1	.	1	2	3	1	0	0	0	0	67	90	80	100	.	84
2036054	44	BACK	1	1	2	1	1	2	.	.	2	.	.	2	.	.	2	.	.	2	.	.	2	.	.	2	.	.	2	.	.	2	.	.	2	.	.	2	.	.	2	.	.	2	.	.	2	.	.	2	.	.	2	.	.	3	3	5	1	2	1	1	2	6	6	6	6	6	6	4	1	4	1	2	2	1	5	3	3	5	1	1	1	1	1	1	1	1	1	1	1	.	.	.	.	.	.	.	4	.	.	.	.	.	.	.	4	.	.	.	.	.	.	.	2	.	.	.	.	.	4	.	.	.	.	.	.	.	2	1	1	1	.	1	1	.	.	.	1	.	.	1	.	.	1	1	1	9	1	1	1	0	0	0	0	71	93	62	100	.	82
2051031	44	BACK	1	2	2	1	3	2	2	2	2	2	2	2	2	2	2	2	2	2	2	2	2	2	2	2	2	2	2	2	2	2	2	2	1	2	2	2	2	2	2	2	2	2	2	2	2	2	2	2	2	2	2	2	2	2	5	5	2	2	4	3	2	6	6	6	6	6	6	4	1	4	1	5	3	2	1	1	1	5	3	1	5	1	2	1	3	1	1	1	4	.	.	.	.	.	1	.	4	.	.	.	.	.	1	.	4	.	.	.	.	.	1	.	3	.	.	.	.	1	3	.	.	.	.	.	.	1	1	1	1	2	1	.	.	.	.	.	1	.	.	1	.	.	.	.	.	1	2	3	1	2	6	0	0	50	85	54	100	.	72
2056612	44	BACK	1	1	2	2	3	2	.	.	2	.	.	2	.	.	1	1	1	2	.	.	2	.	.	2	.	.	2	.	.	2	.	.	2	.	.	2	.	.	2	.	.	2	.	.	2	.	.	2	.	.	2	.	.	1	5	1	1	1	4	2	1	6	6	6	6	6	6	3	1	4	1	2	2	1	3	1	1	5	2	1	1	1	1	1	1	1	1	1	1	.	.	.	.	.	.	1	1	.	.	.	.	.	.	.	4	.	.	.	.	.	1	.	3	.	.	.	.	1	4	.	.	.	.	.	.	1	1	1	1	1	1	.	.	.	1	.	1	.	.	1	.	.	1	1	1	4	2	3	1	6	6	6	6	86	97	74	100	.	89
2056640	44	BACK	1	2	2	1	2	2	.	.	2	.	.	2	.	.	2	.	.	1	2	2	2	.	.	2	.	.	2	.	.	2	.	.	2	.	.	2	.	.	2	.	.	2	.	.	2	.	.	2	.	.	2	.	.	1	1	5	5	1	1	1	1	1	6	6	2	6	6	4	1	4	1	5	2	1	5	1	1	5	1	1	1	1	1	1	1	1	1	1	1	.	.	.	.	.	.	.	4	.	.	.	.	.	1	.	4	.	.	.	.	.	1	.	1	.	.	.	.	.	1	.	.	.	.	.	.	.	1	1	1	2	1	.	.	.	.	.	1	.	.	.	.	.	.	.	1	1	1	3	1	2	6	0	0	100	100	77	100	.	94
2057209	44	BACK	1	2	2	1	3	2	2	2	2	2	2	2	2	.	2	2	2	2	2	.	2	2	2	2	2	.	2	.	2	2	2	2	2	2	2	.	2	2	2	2	2	2	2	2	.	2	2	2	2	2	2	2	2	2	5	5	1	1	3	1	1	6	1	6	2	6	6	4	1	4	1	1	5	1	2	1	1	5	1	1	1	1	1	1	1	1	1	1	1	.	.	.	.	.	.	.	4	.	.	.	.	.	1	.	4	.	.	.	.	.	1	.	2	.	.	.	.	1	4	.	.	.	.	.	.	.	1	1	1	2	1	.	.	.	.	.	1	.	.	1	.	.	.	.	.	1	2	3	1	0	0	0	0	83	100	72	100	.	89
2057314	44	BACK	1	1	2	1	3	2	.	.	2	.	.	2	.	.	2	.	.	2	.	.	2	.	.	2	.	.	2	.	.	2	.	.	2	.	.	2	.	.	2	.	.	2	.	.	2	.	.	2	.	.	2	.	.	5	5	5	1	2	1	1	3	6	6	6	6	6	6	4	3	4	5	1	2	1	5	5	5	5	2	1	1	1	1	1	2	1	1	1	4	.	.	.	.	.	1	.	4	.	.	.	.	.	1	.	4	.	.	.	.	.	1	.	1	.	.	.	.	.	3	.	.	.	.	.	.	1	1	1	1	1	1	.	.	.	.	.	1	.	.	.	.	.	1	1	.	1	1	3	1	0	0	0	0	73	100	55	100	.	82
2058001	44	BACK	1	2	2	1	3	2	2	2	2	2	2	2	2	2	2	2	2	2	2	2	2	2	2	2	2	2	2	2	2	2	2	2	2	2	2	2	2	2	2	2	2	2	2	2	2	2	2	2	2	2	2	2	2	5	5	5	1	1	2	1	1	6	6	6	6	6	6	4	1	4	5	5	1	1	4	4	4	4	2	1	1	1	2	5	1	1	1	1	4	.	.	.	.	.	1	.	4	.	.	.	.	.	1	.	4	.	.	.	.	.	1	.	2	.	.	.	.	1	3	.	.	.	.	.	.	1	1	1	1	2	1	.	.	.	.	.	1	.	.	1	.	.	1	1	.	4	1	3	1	0	0	0	0	93	77	36	100	.	77
2058835	44	BACK	1	1	2	2	3	2	.	.	2	.	.	2	.	.	2	.	.	1	2	2	2	.	.	2	.	.	2	.	.	2	.	.	2	.	.	2	.	.	2	.	.	2	.	.	2	.	.	2	.	.	2	.	.	1	5	5	2	5	5	5	2	1	6	6	6	6	6	3	1	4	1	5	1	1	5	1	1	5	1	1	1	1	1	1	1	1	1	1	2	.	.	.	.	.	.	.	4	.	.	.	.	.	1	.	4	.	.	.	.	.	1	.	2	.	.	.	.	1	4	.	.	.	.	.	.	.	3	3	1	1	1	.	.	.	.	.	1	.	.	1	.	.	1	1	.	4	2	3	1	2	6	0	0	83	100	69	87	.	85
2059512	44	BACK	1	2	2	1	3	2	.	.	2	.	.	2	.	.	2	.	.	2	.	.	2	.	.	2	.	.	2	.	.	2	.	.	2	.	.	2	.	.	.	.	.	2	.	.	2	.	.	2	.	.	2	.	.	2	3	1	1	2	2	2	1	1	1	1	1	1	1	4	1	4	1	5	.	1	2	1	1	2	2	1	1	1	1	1	1	1	1	1	1	.	.	.	.	.	.	.	1	.	.	.	.	.	.	.	4	.	.	.	.	.	1	.	1	.	.	.	.	.	4	.	.	.	.	.	.	.	1	1	1	2	1	.	.	.	.	.	1	.	.	1	.	.	1	1	.	1	1	3	1	0	0	0	0	79	94	82	100	100	89
2059797	44	BACK	1	1	2	2	1	2	.	.	2	.	.	2	.	.	2	.	.	2	.	.	2	.	.	2	.	.	2	.	.	2	.	.	2	.	.	2	.	.	2	.	.	2	.	.	2	.	.	2	.	.	2	.	.	2	3	3	1	2	2	2	1	1	1	1	2	1	1	4	1	4	1	1	1	1	5	5	2	5	2	1	1	1	2	1	1	1	1	1	1	.	.	.	.	.	.	.	1	.	.	.	.	.	.	.	4	.	.	.	.	.	1	.	1	.	.	.	.	.	4	.	.	.	.	.	.	1	1	2	1	1	1	.	.	.	.	.	1	.	.	1	.	.	.	.	.	4	2	3	1	0	0	0	0	71	90	86	93	95	85
2067321	44	BACK	1	2	2	3	3	2	.	.	2	.	.	2	.	.	2	.	.	2	.	.	2	.	.	1	2	2	2	.	.	2	.	.	2	.	.	2	.	.	2	.	.	2	.	.	2	.	.	2	.	.	2	.	.	5	5	5	1	5	5	5	5	2	6	6	6	6	6	4	1	4	5	5	5	2	5	5	5	5	2	1	1	1	5	1	3	1	1	1	4	.	.	.	.	.	1	.	4	.	.	.	.	.	1	.	4	.	.	.	.	.	1	.	3	.	.	.	.	.	4	.	.	.	.	.	.	.	1	1	1	2	1	.	.	.	.	.	1	.	.	1	.	.	1	1	.	4	4	3	1	2	6	0	0	.	95	29	100	.	.
2074281	44	BACK	1	1	2	2	3	2	.	.	2	.	.	2	.	.	2	.	.	2	.	.	2	.	.	2	.	.	2	.	.	2	.	.	2	.	.	2	.	.	2	.	.	2	.	.	2	.	.	2	.	.	2	.	.	1	5	5	1	1	3	1	1	6	6	6	1	1	1	2	1	3	1	1	1	1	5	5	1	5	2	1	1	1	2	1	1	1	1	1	1	.	.	.	.	.	.	.	4	.	.	.	.	.	1	.	4	.	.	.	.	.	1	.	1	.	.	.	.	.	4	.	.	.	.	.	.	.	1	1	1	1	1	.	.	.	.	.	1	.	.	1	.	.	1	2	.	1	2	3	1	0	0	0	0	89	97	75	89	100	87
2075574	44	BACK	1	2	2	.	2	2	.	.	2	.	.	2	.	.	2	.	.	2	.	.	2	.	.	2	.	.	2	.	.	2	.	.	2	.	.	2	.	.	2	.	.	2	.	.	2	.	.	2	.	.	2	.	.	1	3	2	1	2	2	1	5	6	1	1	1	1	1	4	1	4	1	2	2	1	2	1	1	1	2	1	1	1	1	1	1	1	1	1	1	.	.	.	.	.	.	.	1	.	.	.	.	.	.	.	4	.	.	.	.	.	1	.	1	.	.	.	.	.	4	.	.	.	.	.	.	.	1	1	1	2	1	.	.	.	.	.	1	.	.	1	.	.	1	1	.	4	2	4	1	0	0	0	0	76	100	80	100	100	89
2076269	44	BACK	1	1	2	1	3	2	.	.	2	.	.	2	.	.	2	.	.	2	.	.	2	.	.	2	.	.	2	.	.	2	.	.	2	.	.	2	.	.	2	.	.	2	.	.	2	.	.	2	.	.	2	.	.	2	5	2	1	1	4	2	1	1	6	6	1	1	6	3	1	4	1	1	1	1	5	1	1	5	2	1	1	1	1	1	1	1	1	1	1	.	.	.	.	.	.	.	1	.	.	.	.	.	.	.	4	.	.	.	.	.	1	.	1	.	.	.	.	.	3	.	.	.	.	.	.	1	1	1	1	1	1	.	.	.	.	.	1	.	.	1	.	.	.	.	.	4	1	3	1	0	0	0	0	76	97	88	100	.	90
2076680	43	FRONT	1	1	2	3	2	2	.	.	2	.	.	2	.	.	1	1	2	2	.	.	2	.	.	2	.	.	2	.	.	2	.	.	2	.	.	2	.	.	2	.	.	2	.	.	2	.	.	2	.	.	2	.	.	2	5	5	1	1	2	3	5	6	6	6	6	6	6	4	1	4	1	1	1	1	5	1	1	5	2	1	1	1	5	1	1	1	1	1	1	.	.	.	.	.	.	.	4	.	.	.	.	.	1	.	4	.	.	.	.	.	1	.	2	.	.	.	.	1	4	.	.	.	.	.	.	.	1	1	1	1	1	.	.	.	.	.	1	.	.	1	.	.	1	1	.	1	2	3	1	4	6	6	0	87	93	72	100	.	88
2078613	44	BACK	1	1	2	1	2	2	2	2	2	2	2	2	2	2	2	2	2	2	2	2	2	2	2	2	2	2	2	2	2	2	2	2	2	2	2	2	2	2	2	2	2	2	2	2	2	2	2	2	2	2	2	2	2	5	5	5	1	1	5	3	1	6	6	6	6	6	6	3	1	4	1	4	1	1	5	1	1	5	1	1	1	1	3	1	1	1	1	1	1	.	.	.	.	.	.	.	1	.	.	.	.	.	.	.	4	.	.	.	.	.	1	.	2	.	.	.	.	1	4	.	.	.	.	.	.	.	2	1	1	1	1	.	.	.	.	.	1	.	.	1	.	.	.	.	.	4	1	3	1	0	0	0	0	100	87	75	100	.	90
2079171	44	BACK	1	1	2	2	3	2	.	.	2	.	.	2	.	.	2	.	.	2	.	.	2	.	.	2	.	.	2	.	.	2	.	.	2	.	.	2	.	.	2	.	.	2	.	.	2	.	.	2	.	.	2	.	.	2	5	2	1	1	3	1	1	6	6	6	2	2	6	3	1	3	1	5	5	2	5	3	2	5	1	1	1	1	2	1	1	1	1	1	4	.	.	.	.	.	1	.	4	.	.	.	.	.	1	.	4	.	.	.	.	.	1	.	2	.	.	.	.	1	3	.	.	.	.	.	.	1	3	2	2	1	1	.	.	.	.	.	1	.	.	1	.	.	1	1	.	1	1	3	1	0	0	0	0	81	90	48	74	.	73
2082976	44	BACK	1	1	2	2	2	2	2	2	2	2	2	2	2	2	2	2	2	2	2	2	2	2	2	2	2	2	2	2	2	2	2	2	2	2	2	2	2	2	2	2	2	2	2	2	2	2	2	2	2	2	2	2	2	2	5	5	1	1	2	1	2	6	6	6	1	6	6	2	1	4	1	1	5	1	5	5	5	5	2	1	1	1	1	1	2	1	1	1	2	.	.	.	.	.	.	.	2	.	.	.	.	.	.	.	4	.	.	.	.	.	1	.	2	.	.	.	.	.	4	.	.	.	.	.	.	.	1	1	1	1	1	.	.	.	.	.	1	.	.	.	.	.	1	3	.	1	2	3	1	0	0	0		78	100	70	100	.	87
2095930	44	BACK	1	2	2	1	3	2	.	.	2	.	.	2	.	.	2	.	.	2	.	.	2	.	.	2	.	.	2	.	.	2	.	.	2	.	.	2	.	.	2	.	.	2	.	.	2	.	.	2	.	.	2	.	.	5	5	5	1	2	1	2	2	6	1	1	1	1	1	4	1	4	1	2	1	1	2	1	1	5	3	1	1	1	2	1	1	1	1	1	1	.	.	.	.	.	.	.	4	.	.	.	.	.	1	.	4	.	.	.	.	.	1	.	1	.	.	.	.	.	4	.	.	.	.	.	.	.	1	1	1	2	1	.	.	.	.	.	1	.	.	1	.	.	1	2	.	1	1	2	1	0	0	0	0	87	93	71	100	100	88
2098093	44	BACK	1	2	2	1	2	2	.	.	2	.	.	2	.	.	2	.	.	2	.	.	2	.	.	2	.	.	2	.	.	2	.	.	2	.	.	2	.	.	2	.	.	2	.	.	2	.	.	2	.	.	2	.	.	.	.	.	1	.	.	2	1	1	1	1	1	1	1	4	1	4	1	1	.	.	.	.	.	.	2	1	1	1	1	1	1	1	1	1	1	.	.	.	.	.	.	.	1	.	.	.	.	.	.	.	1	.	.	.	.	.	.	.	1	.	.	.	.	.	1	.	.	.	.	.	.	.	1	1	1	2	1	.	.	.	.	.	1	.	.	1	.	.	1	1	.	1	2	3	1	0	0	0	0	.	96	97	100	100	.
2101153	43	FRONT	1	2	2	1	3	2	.	.	2	.	.	2	.	.	1	2	2	2	.	.	1	1	2	2	.	.	2	.	.	2	.	.	2	.	.	2	.	.	2	.	.	2	.	.	2	.	.	2	.	.	2	.	.	1	5	5	1	1	5	1	1	2	1	6	6	6	6	3	1	4	1	5	5	1	5	5	5	5	1	1	1	1	1	1	1	1	1	1	1	.	.	.	.	.	.	.	1	.	.	.	.	.	.	.	1	.	.	.	.	.	.	.	1	.	.	.	.	.	2	.	.	.	.	.	.	1	1	1	1	2	1	.	.	.	.	.	1	.	.	1	.	.	.	.	.	10	2	3	1	6	13	6	0	100	100	94	100	.	98
2106326	44	BACK	1	2	2	1	3	2	.	.	2	.	.	2	.	.	2	.	.	2	.	.	2	.	.	2	.	.	2	.	.	2	.	.	2	.	.	2	.	.	2	.	.	2	.	.	2	.	.	2	.	.	2	.	.	5	2	1	1	2	1	2	5	2	1	1	1	1	1	3	1	4	1	1	1	1	2	1	1	2	2	1	1	1	1	1	1	1	1	1	1	.	.	.	.	.	.	.	1	.	.	.	.	.	.	.	1	.	.	.	.	.	.	.	1	.	.	.	.	.	1	.	.	.	.	.	.	.	1	2	1	2	1	1	1	1	1	1	1	.	.	.	.	.	.	.	1	1	3	4	1	0	0	0	0	89	94	95	93	100	93
2109549	44	BACK	1	1	2	1	2	2	.	.	2	.	.	2	.	.	2	.	.	2	.	.	2	.	.	2	.	.	2	.	.	2	.	.	2	.	.	2	.	.	2	.	.	2	.	.	2	.	.	2	.	.	2	.	.	1	1	1	1	2	2	2	1	6	2	2	2	2	2	1	1	2	1	1	1	1	5	1	1	5	2	1	1	1	1	1	1	1	1	1	1	.	.	.	.	.	1	.	3	.	.	.	.	.	1	.	4	.	.	.	.	.	1	.	1	.	.	.	.	.	4	.	.	.	.	.	.	1	1	2	1	1	1	.	.	.	.	.	1	.	.	1	.	.	.	.	.	4	3	3	1	0	0	0	0	92	97	81	71	75	85
2110969	44	BACK	1	2	2	1	2	2	.	2	2	.	2	2	.	2	2	.	2	1	.	2	2	.	2	2	.	.	2	.	.	2	.	.	2	.	.	2	.	.	2	.	.	2	.	.	1	1	2	2	.	.	2	.	.	1	5	5	1	1	1	2	5	6	6	6	6	6	6	4	1	4	1	5	1	1	1	1	1	1	2	1	1	1	1	1	1	1	1	1	4	.	.	.	.	.	1	.	4	.	.	.	.	.	1	.	4	.	.	.	.	.	1	.	1	.	.	.	.	.	4	.	.	.	.	.	.	.	1	1	1	2	1	1	.	.	.	.	1	.	.	.	.	.	.	.	.	1	1	2	1	6	13	6	0	100	97	68	100	.	91
2117689	44	BACK	1	1	2	3	2	2	.	.	2	.	.	2	.	.	2	.	.	2	.	.	2	.	.	2	.	.	2	.	.	2	.	.	2	.	.	1	1	2	2	.	.	2	.	.	2	.	.	1	2	2	2	.	.	5	5	5	2	2	5	3	1	6	6	6	6	2	2	3	1	3	1	1	1	1	1	1	1	5	2	1	5	1	2	5	1	1	1	1	1	.	.	.	.	.	.	.	4	.	.	.	.	.	1	.	4	.	.	.	.	.	1	.	3	.	.	.	.	1	4	.	.	.	.	.	.	.	1	2	2	1	1	.	.	.	.	.	1	.	.	1	.	.	1	1	.	1	3	3	1	6	13	6	0	83	88	78	74	.	81
2120631	44	BACK	1	1	2	1	3	2	2	2	2	2	2	2	2	2	2	2	2	2	2	2	2	2	2	2	2	2	2	2	2	2	2	2	2	2	2	2	2	2	1	2	2	2	2	2	2	2	2	2	2	2	2	2	2	2	5	5	1	1	5	2	1	6	6	6	6	6	6	4	1	4	1	1	.	1	5	.	1	.	1	1	1	1	1	1	1	1	1	1	1	.	.	.	.	.	.	.	1	.	.	.	.	.	.	.	1	.	.	.	.	.	.	.	1	.	.	.	.	.	1	.	.	.	.	.	.	.	2	1	1	1	1	.	.	.	.	.	1	.	.	1	.	.	1	1	.	1	2	3	1	2	6	0	0	93	97	100	100	.	98
2120645	44	BACK	1	1	2	2	3	2	.	.	2	.	.	2	.	.	2	.	.	2	.	.	2	.	.	2	.	.	2	.	.	2	.	.	2	.	.	2	.	.	1	2	1	2	.	.	2	.	.	2	.	.	2	.	.	5	3	3	1	1	1	1	1	1	2	3	1	1	3	2	1	4	1	1	1	1	1	1	1	1	1	1	1	1	1	1	1	1	1	1	1	.	.	.	.	.	.	.	1	.	.	.	.	.	.	.	4	.	.	1	.	.	.	.	1	.	.	.	.	.	1	.	.	.	.	.	.	.	1	1	1	1	1	.	.	.	.	.	1	.	.	1	.	.	1	1	.	1	2	3	1	4	6	0	6	81	100	92	100	75	93
2122486	44	BACK	1	2	2	2	1	2	2	2	2	2	2	2	2	2	2	2	2	2	2	2	1	1	2	2	2	2	2	2	2	2	2	2	2	2	2	2	2	2	2	2	2	2	2	2	2	2	2	2	2	2	2	2	2	5	5	5	1	2	5	5	5	6	1	1	1	1	1	4	1	4	1	1	5	5	5	5	1	5	4	1	1	1	2	1	2	1	1	1	1	.	.	.	.	.	1	.	4	.	.	.	.	.	.	.	4	.	.	.	.	.	.	.	1	.	.	.	.	.	4	.	.	.	.	.	.	.	1	1	1	2	1	.	.	.	.	.	1	.	.	.	.	.	.	.	1	9	2	3	1	4	6	6	0	.	96	66	100	100	.
2129994	44	BACK	1	1	2	1	3	2	.	.	2	.	.	2	.	.	2	.	.	2	.	.	2	.	.	2	.	.	2	.	.	2	.	.	2	.	.	2	.	.	2	.	.	2	.	.	2	.	.	2	.	.	2	.	.	1	3	2	1	2	.	4	5	6	1	1	2	1	1	4	1	4	1	2	1	1	5	1	1	1	1	1	1	1	1	1	1	1	1	1	1	.	.	.	.	.	.	.	1	.	.	.	.	.	.	.	4	.	.	.	.	.	1	.	2	.	.	.	.	1	2	.	.	.	.	.	.	1	1	1	1	1	1	.	.	.	.	.	1	.	.	1	.	.	.	.	.	4	1	3	1	0	0	0	0	78	91	79	100	95	87
2135892	44	BACK	1	1	2	1	3	2	2	2	2	2	2	2	2	2	2	2	2	2	2	2	1	2	2	2	2	2	2	2	2	2	2	2	2	2	2	2	2	2	2	2	2	2	2	2	2	2	2	2	2	2	2	2	2	2	5	1	1	2	3	3	5	6	6	6	6	6	6	4	1	4	1	1	2	1	2	2	1	2	2	1	1	1	1	1	1	1	1	1	1	.	.	.	.	.	.	.	4	.	.	.	.	.	1	.	4	.	.	.	.	.	1	.	2	.	.	.	.	1	4	.	.	.	.	.	.	.	1	1	1	1	1	.	.	.	.	.	.	.	.	.	.	.	1	1	.	1	3	3	1	2	6	0	0	78	91	66	100	.	84
2151756	44	BACK	1	2	2	1	3	2	.	.	2	.	.	2	.	.	2	.	.	2	.	.	2	.	.	2	.	.	2	.	.	2	.	.	2	.	.	2	.	.	2	.	.	2	.	.	2	.	.	2	.	.	2	.	.	5	5	5	1	1	5	5	5	6	6	6	6	6	6	4	1	4	1	1	1	1	5	5	1	5	2	1	1	1	1	.	.	1	1	1	4	.	.	.	.	.	.	.	4	.	.	.	.	.	.	.	4	.	.	.	.	.	.	.	2	.	.	.	.	.	4	.	.	.	.	.	.	.	1	1	1	2	1	.	.	.	.	.	1	.	.	.	.	.	.	.	1	1	2	3	1	0	0	0	0	.	100	58	100	.	.
2152182	44	BACK	1	1	2	2	2	2	2	2	2	2	2	2	2	2	1	1	2	2	2	2	1	1	2	2	2	2	2	2	2	2	2	2	2	2	2	2	2	2	2	2	2	2	2	2	2	2	2	2	2	2	2	2	2	1	2	2	1	1	1	1	2	1	2	2	3	2	1	4	1	4	1	2	2	1	2	1	1	1	1	1	1	1	1	1	2	1	2	1	1	.	.	.	.	.	.	.	1	.	.	.	.	.	.	.	1	.	.	.	.	.	.	.	1	.	.	.	.	.	2	.	.	.	.	.	1	.	1	2	1	1	1	.	.	.	.	.	1	.	.	1	.	.	1	2	.	4	1	3	1	8	13	13	0	83	98	88	93	75	90
2154409	44	BACK	1	1	2	2	3	2	2	2	2	2	2	2	2	2	2	2	2	2	2	2	2	2	2	1	1	2	2	2	2	2	2	2	2	2	2	2	2	2	2	2	2	2	2	2	2	2	2	1	1	2	2	2	2	5	5	5	1	1	4	4	1	6	6	6	6	6	6	4	1	4	5	5	1	1	5	2	1	5	1	1	2	1	1	1	1	1	1	1	4	.	.	.	.	.	1	.	4	.	.	.	.	.	1	.	4	.	.	.	.	.	1	.	1	.	.	.	.	.	1	.	.	.	.	.	.	.	1	1	1	1	1	.	.	.	.	.	1	.	.	1	.	.	.	.	.	.	4	3	1	8	13	13	0	80	87	63	100	.	82
2154632	44	BACK	1	1	2	1	3	2	.	.	2	.	.	2	.	.	2	.	.	2	.	.	2	.	.	2	.	.	2	.	.	2	.	.	2	.	.	2	.	.	2	.	.	2	.	.	2	.	.	2	.	.	2	.	.	5	5	1	2	5	5	5	1	6	6	6	6	6	6	4	4	4	1	5	1	1	5	1	1	5	2	1	1	1	1	1	1	1	1	1	4	.	.	.	.	.	1	.	4	.	.	.	.	.	1	.	4	.	.	.	.	.	1	.	1	.	.	.	.	.	1	.	.	.	.	.	.	.	1	1	1	1	1	.	.	.	.	.	1	.	.	1	.	.	1	1	.	1	1	3	1	0	0	0	0	92	100	68	100	.	90
2154822	44	BACK	1	2	2	1	3	2	2	2	2	2	2	2	2	2	2	2	2	2	2	2	2	2	2	2	2	2	2	2	2	2	2	2	2	2	2	2	2	2	2	2	2	2	2	2	2	2	2	2	2	2	2	2	2	1	5	2	1	5	5	5	5	6	6	6	6	3	6	4	1	4	1	1	5	1	5	5	2	5	2	1	1	1	1	1	1	1	1	1	1	.	.	.	.	.	.	.	1	.	.	.	.	.	.	.	1	.	.	.	.	.	.	.	2	.	.	.	.	1	4	.	.	.	.	.	.	.	2	1	1	2	1	.	.	.	.	.	1	.	.	1	.	.	1	1	.	1	2	3	1	0	0	0	0	92	96	91	100	.	95
2155279	44	BACK	1	2	2	2	4	2	.	.	2	.	.	2	.	.	2	.	.	2	.	.	2	.	.	2	.	.	2	.	.	2	.	.	2	.	.	2	.	.	1	2	2	2	.	.	2	.	.	2	.	.	2	.	.	5	5	5	2	2	4	4	5	6	6	6	6	6	6	2	1	4	1	5	2	1	1	1	1	5	1	1	1	1	1	1	1	1	1	1	1	.	.	.	.	.	.	.	1	.	.	.	.	.	.	.	4	.	.	.	.	.	1	.	3	.	.	.	.	1	4	.	.	.	.	.	.	.	1	2	2	2	1	.	.	.	.	.	1	.	.	1	.	.	1	2	.	4	1	3	1	2	6	0	0	58	90	85	85	.	80
2157936	44	BACK	1	1	2	2	3	2	2	2	2	2	2	2	2	2	2	2	2	2	2	2	.	2	2	2	2	2	2	2	2	2	2	2	2	2	2	2	2	2	2	2	2	2	2	2	2	2	2	2	2	2	2	2	2	2	2	1	1	1	1	1	1	6	6	6	6	6	6	4	1	4	1	1	1	1	5	.	2	2	2	1	1	1	1	1	1	1	2	1	4	.	.	.	.	.	1	.	4	.	.	.	.	.	1	.	4	.	.	.	.	.	1	.	3	.	.	.	.	1	4	.	.	.	.	.	.	1	1	2	1	1	.	1	.	.	.	.	1	.	.	1	.	.	1	1	.	1	3	3	1	0	0	0	0	92	92	59	93	.	84
2158112	44	BACK	1	1	2	1	3	2	.	.	2	.	.	2	.	.	2	.	.	2	.	.	2	.	.	2	.	.	2	.	.	2	.	.	2	.	.	2	.	.	2	.	.	2	.	.	2	.	.	2	.	.	2	.	.	2	2	3	1	1	2	1	1	1	1	1	1	1	1	4	1	4	1	4	1	1	2	1	1	5	2	1	1	1	1	1	1	1	1	1	1	.	.	.	.	.	.	.	1	.	.	.	.	.	.	.	1	.	.	.	.	.	.	.	1	.	.	.	.	.	1	.	.	.	.	.	.	.	1	1	1	1	1	.	.	.	.	.	1	.	.	1	.	.	1	1	.	4	1	3	1	0	0	0	0	79	100	87	100	100	91
2159752	44	BACK	1	1	2	1	3	2	.	.	2	.	.	2	.	.	2	.	.	2	.	.	2	.	.	2	.	.	2	.	.	2	.	.	2	.	.	2	.	.	2	.	.	2	.	.	2	.	.	2	.	.	2	.	.	2	4	2	1	1	5	1	1	1	6	6	2	3	6	3	1	4	1	5	5	2	5	5	2	5	3	1	1	1	2	1	2	1	1	1	1	.	.	.	.	.	.	.	1	.	.	.	.	.	.	.	4	.	.	.	.	.	1	.	1	.	.	.	.	.	1	.	.	.	.	.	.	.	1	2	1	1	1	.	.	.	.	.	1	.	.	1	.	.	.	.	.	4	1	3	1	0	0	0	0	71	90	81	93	.	84
2165520	44	BACK	1	1	2	3	3	2	2	2	2	2	2	2	2	2	2	2	2	1	1	1	2	2	2	1	1	1	2	2	2	2	2	2	2	2	2	2	2	2	2	2	2	1	1	1	2	2	2	1	1	1	2	2	2	3	3	3	2	4	4	4	1	1	1	1	1	3	2	2	1	4	1	3	1	1	2	1	1	1	1	1	1	1	5	1	5	1	1	1	1	.	.	.	.	.	.	.	1	.	.	.	.	.	1	.	1	.	.	.	.	.	.	.	1	.	.	.	.	.	1	.	.	.	.	.	.	.	3	1	1	1	1	.	.	.	.	.	1	.	.	1	.	.	1	1	.	4	2	3	1	25	25	25	25	38	90	92	100	85	80
2165713	44	BACK	1	2	2	1	3	2	2	2	2	2	2	2	2	2	2	2	2	2	2	2	2	2	2	2	2	2	2	2	2	2	2	2	2	2	2	2	2	2	2	2	2	2	2	2	2	2	2	2	2	2	2	2	2	1	5	5	1	1	5	5	5	6	6	6	1	1	6	3	1	4	1	1	5	1	5	5	1	5	2	1	5	1	1	1	5	1	1	1	4	.	.	.	.	.	1	1	4	.	.	.	.	.	1	.	4	.	.	.	.	.	1	.	3	.	.	.	.	1	4	.	.	.	.	.	.	1	1	1	1	2	1	.	.	.	.	.	1	.	.	.	.	.	1	1	1	1	2	3	1	0	0	0	0	.	100	54	100	.	.
2173918	44	BACK	1	1	2	1	3	2	.	.	2	.	.	2	.	.	2	.	.	2	.	.	2	.	.	2	.	.	2	.	.	2	.	.	2	.	.	2	.	.	2	.	.	2	.	.	2	.	.	2	.	.	2	.	.	2	5	5	1	2	5	2	2	6	6	6	1	2	6	4	1	4	1	2	5	2	5	1	1	5	2	1	1	1	1	1	2	1	1	1	1	.	.	.	.	.	.	.	2	.	.	.	.	.	.	.	4	.	.	.	.	.	1	.	1	.	.	.	.	.	4	.	.	.	.	.	.	.	2	2	1	1	1	.	.	.	.	.	1	.	.	1	.	.	1	3	.	4	2	3	1	0	0	0	0	73	93	79	93	.	85
2179872	44	BACK	1	1	2	2	3	1	.	.	.	.	.	.	.	.	.	.	.	.	.	.	.	.	.	.	.	.	.	.	.	.	.	.	.	.	.	.	.	.	.	.	.	.	.	.	.	.	.	.	.	.	.	.	.	1	5	5	1	1	5	5	2	6	.	.	6	6	1	3	1	4	1	1	1	1	5	5	5	5	2	1	1	1	2	.	1	1	.	1	1	.	.	.	.	.	.	.	1	.	.	.	.	.	.	.	4	.	.	.	.	.	1	.	2	.	1	.	.	.	1	.	.	.	.	.	.	.	1	1	1	1	1	.	.	.	.	.	1	.	.	1	.	.	1	1	.	1	1	3	1	2	6	0	0	93	.	83	100	.	.
2184109	44	BACK	1	1	2	1	3	2	.	.	2	.	.	2	.	.	2	.	.	2	.	.	2	.	.	2	.	.	2	.	.	2	.	.	2	.	.	2	.	.	2	.	.	2	.	.	2	.	.	2	.	.	2	.	.	2	.	5	1	2	5	5	5	6	1	1	1	1	1	4	1	4	1	5	2	1	5	5	1	5	1	1	1	1	2	1	1	1	1	1	2	.	.	.	.	.	.	.	2	.	.	.	.	.	1	.	4	.	.	.	.	.	1	.	2	.	.	.	.	1	4	.	.	.	.	.	.	1	1	1	1	1	1	.	.	.	.	.	1	.	.	1	.	.	1	1	.	1	2	3	1	0	0	0	0	83	96	69	100	100	87
2186018	44	BACK	1	2	2	1	3	2	.	.	2	.	.	2	.	.	2	.	.	2	.	.	1	2	2	2	.	.	2	.	.	2	.	.	2	.	.	2	.	.	2	.	.	2	.	.	2	.	.	2	.	.	2	.	.	5	5	5	1	5	5	2	5	1	6	6	1	6	6	2	1	4	1	1	5	5	5	5	5	5	3	1	1	1	1	1	2	1	.	1	1	.	.	.	.	.	.	.	1	.	.	.	.	.	.	.	1	.	.	.	.	.	.	.	1	.	.	.	.	.	1	.	.	.	.	.	.	.	1	2	2	2	1	1	.	.	.	.	1	.	.	1	.	.	.	.	.	1	2	3	1	2	6	0	0	.	95	94	85	.	.
2188147	44	BACK	1	1	2	2	3	2	.	.	2	.	.	2	.	.	2	.	.	2	.	.	2	.	.	2	.	.	2	.	.	2	.	.	2	.	.	2	.	.	2	.	.	2	.	.	2	.	.	2	.	.	2	.	.	1	2	1	1	2	5	5	1	1	1	6	1	1	6	3	1	4	1	1	1	1	1	1	1	5	2	.	.	1	5	1	1	1	1	1	1	.	.	.	.	.	.	.	1	.	.	.	.	.	.	.	1	.	.	.	.	.	.	.	2	.	.	.	.	1	4	.	.	.	.	.	.	.	1	1	1	1	1	.	.	.	.	.	1	.	.	1	.	.	1	1	.	1	1	3	1	0	0	0	0	90	100	93	100	100	96
2189323	44	BACK	1	2	2	2	3	2	.	.	2	.	.	2	.	.	2	.	.	2	.	.	2	.	.	2	.	.	2	.	.	2	.	.	2	.	.	2	.	.	2	.	.	2	.	.	2	.	.	2	.	.	2	.	.	2	5	5	1	1	2	2	1	6	6	6	6	1	6	3	1	4	1	1	2	1	2	1	1	2	2	1	2	1	1	1	1	1	1	1	1	.	.	.	.	.	.	.	3	.	.	.	.	.	.	.	4	.	.	.	.	.	1	.	3	.	.	.	.	1	4	.	.	.	.	.	.	.	1	1	1	2	1	.	.	.	.	.	1	.	.	1	.	.	1	1	.	1	2	2	1	0	0	0	0	89	91	74	100	.	88
2189952	44	BACK	1	1	2	3	3	2	.	.	2	.	.	2	.	.	2	.	.	2	.	.	2	.	.	2	.	.	2	.	.	2	.	.	2	.	.	2	.	.	2	.	.	2	.	.	2	.	.	2	.	.	2	.	.	5	5	5	1	1	5	5	5	6	6	6	6	6	6	3	2	4	1	5	1	1	5	5	1	5	1	1	5	1	1	1	1	1	1	1	1	.	.	.	.	.	.	.	1	.	.	.	.	.	.	.	1	.	.	.	.	.	.	.	1	.	.	.	.	.	4	.	.	.	.	.	.	.	1	1	1	1	1	.	.	.	.	.	1	.	.	.	.	.	1	1	.	1	4	3	1	0	0	0	0	.	100	100	100	.	.
2191074	44	BACK	1	1	2	2	1	2	.	.	2	.	.	2	.	.	1	2	2	1	2	2	1	1	2	1	1	2	2	.	.	2	.	.	2	.	.	2	.	.	1	2	2	2	.	.	2	.	.	2	.	.	1	2	2	2	2	1	1	2	3	2	2	6	1	6	2	4	6	3	1	4	1	5	2	1	2	2	1	5	2	1	1	1	2	1	1	1	1	1	4	.	.	.	.	.	1	.	3	.	.	.	.	.	.	.	4	.	.	.	.	.	1	.	1	.	.	.	.	.	3	.	.	.	.	.	.	1	1	1	1	1	1	.	.	.	.	.	1	.	.	.	.	.	.	.	.	1	1	3	1	17	38	13	0	75	93	61	100	67	82
2201791	44	BACK	1	1	2	1	3	2	.	.	2	.	.	2	.	.	2	.	.	2	.	.	2	.	.	2	.	.	.	.	.	2	.	.	2	.	.	.	.	.	.	.	.	2	.	.	.	.	.	2	.	.	2	.	.	1	4	4	1	4	4	4	1	6	.	6	6	6	.	4	1	4	5	1	1	1	5	1	1	5	1	1	1	1	1	1	5	1	1	1	1	.	.	.	.	.	.	.	1	.	.	.	.	.	.	.	1	.	.	.	.	.	.	.	1	.	.	.	.	.	4	.	.	.	.	.	.	.	1	1	1	.	.	.	.	.	.	.	1	.	.	1	.	.	.	.	.	.	1	.	1	0	0	0	0	43	90	100	100	.	83
2202748	44	BACK	1	2	2	1	3	2	2	2	2	2	2	2	2	2	2	2	2	2	2	2	2	2	2	2	2	2	2	2	2	2	2	2	2	2	2	2	2	2	2	2	2	2	2	2	2	2	2	2	2	2	2	2	2	.	5	5	1	2	4	1	1	1	1	1	1	1	1	2	1	4	1	4	1	1	1	1	1	1	1	1	1	1	1	1	4	1	1	1	1	.	.	.	.	.	.	.	1	.	.	.	.	.	1	1	1	.	.	.	.	.	1	1	1	.	.	.	.	.	1	.	.	.	.	.	.	.	1	1	1	2	1	.	.	.	.	.	1	.	.	1	.	.	1	1	.	1	1	2	1	0	0	0	0	53	100	92	100	100	86
2202906	44	BACK	1	1	2	1	3	2	2	2	2	2	2	2	2	2	2	2	2	2	2	2	2	2	2	2	2	2	2	2	2	2	2	2	2	2	2	2	2	2	2	2	2	2	2	2	2	2	2	2	2	2	2	2	2	5	5	5	1	1	5	1	5	6	1	1	1	1	1	4	1	4	1	1	5	5	5	5	5	5	4	1	1	1	5	1	5	1	1	1	1	.	.	.	.	.	.	.	1	.	.	.	.	.	.	.	1	.	.	.	.	.	.	.	1	.	.	.	.	.	1	.	.	.	.	.	.	.	1	1	1	1	1	.	.	.	.	.	1	.	.	.	.	.	1	1	.	4	1	3	1	0	0	0	0	.	100	92	100	100	.
2204218	44	BACK	1	2	2	2	3	2	.	.	2	.	.	2	.	.	2	.	.	2	.	.	2	.	.	2	.	.	2	.	.	2	.	.	2	.	.	2	.	.	2	.	.	2	.	.	2	.	.	2	.	.	2	.	.	1	2	2	2	2	2	2	1	6	6	6	6	6	6	3	1	4	1	2	1	2	5	2	2	5	2	1	2	1	2	1	1	1	2	1	1	.	.	.	.	.	.	.	4	.	.	.	.	.	1	.	4	.	.	.	.	.	1	.	3	.	.	.	.	1	4	.	.	.	.	.	.	.	1	1	1	2	.	.	1	.	.	.	1	.	.	1	.	.	1	1	.	1	4	4	1	0	0	0	0	79	81	68	100	.	82
2206135	44	BACK	1	2	2	1	1	2	.	.	2	.	.	2	.	.	2	.	.	2	.	.	2	.	.	2	.	.	2	.	.	2	.	.	2	.	.	2	.	.	2	.	.	2	.	.	2	.	.	2	.	.	2	.	.	5	1	1	1	1	1	1	1	1	1	1	1	1	1	3	1	4	1	1	1	.	5	5	5	5	1	1	1	1	1	1	2	1	1	1	1	.	.	.	.	.	.	.	1	.	.	.	.	.	.	.	1	.	.	.	.	.	.	.	1	.	.	.	.	.	1	.	.	.	.	.	.	.	1	1	1	2	1	.	.	.	.	.	1	.	.	.	.	.	1	1	.	1	1	1	1	0	0	0	0	95	100	100	100	100	99
2206417	44	BACK	1	2	2	1	3	2	.	.	2	.	.	2	.	.	2	.	.	2	.	.	2	.	.	2	.	.	2	.	.	2	.	.	2	.	.	2	.	.	2	.	.	2	.	.	2	.	.	2	.	.	2	.	.	5	5	5	1	1	1	1	5	1	6	6	6	6	1	4	1	4	1	1	1	1	5	1	1	5	2	1	1	1	1	1	1	1	1	1	1	.	.	.	.	.	.	.	1	.	.	.	.	.	.	.	4	.	.	.	.	.	1	.	1	.	.	.	.	.	3	.	.	.	.	.	.	1	1	1	1	2	1	.	.	.	.	.	1	.	.	1	.	.	1	2	.	4	2	3	1	0	0	0	0	100	100	88	100	.	97
2206783	44	BACK	1	1	2	1	2	2	2	2	2	2	2	2	2	2	2	2	2	2	2	2	2	2	2	.	2	2	2	2	2	2	2	2	2	2	2	2	2	2	2	2	2	2	2	2	2	2	2	2	2	2	2	2	2	1	4	4	2	2	4	4	4	6	6	6	6	6	6	3	1	.	1	4	2	3	4	4	4	4	3	1	1	1	3	1	3	1	2	1	4	.	.	.	.	.	1	.	4	.	.	.	.	.	1	.	4	.	.	.	.	.	1	.	3	.	.	.	.	1	4	.	.	.	.	.	.	.	4	2	1	1	1	.	.	.	.	.	1	.	.	1	.	.	1	3	.	4	3	4	1	0	0	0	0	33	58	32	90	.	53
2210167	44	BACK	1	1	2	2	1	2	.	.	2	.	.	2	.	.	2	.	.	2	.	.	2	.	.	2	.	.	2	.	.	2	.	.	2	.	.	2	.	.	2	.	.	2	.	.	2	.	.	2	.	.	2	.	.	5	5	5	1	5	5	5	5	2	6	6	6	6	6	4	1	4	1	1	5	1	5	5	1	5	1	1	1	1	1	1	1	1	1	1	1	.	.	.	.	.	.	.	1	.	.	.	.	.	.	.	1	.	.	.	.	.	.	.	1	.	.	.	.	.	1	.	.	.	.	.	.	.	1	1	1	1	1	.	.	.	.	.	1	.	.	1	.	.	.	.	.	1	3	3	1	0	0	0	0	.	100	100	100	.	.
2212148	44	BACK	1	1	2	3	2	2	2	2	2	2	2	2	2	2	2	2	2	2	2	2	2	2	2	2	2	2	2	2	2	2	2	2	2	2	2	2	2	2	2	2	2	2	2	2	2	2	2	2	2	2	2	2	2	1	5	5	1	1	1	1	5	6	6	6	6	1	6	1	2	3	1	5	1	1	5	5	1	5	1	1	1	1	1	1	1	1	1	1	1	.	.	.	.	.	.	.	1	.	.	.	.	.	.	.	4	.	.	.	.	.	1	.	2	.	.	.	.	1	4	.	.	.	.	.	.	.	1	1	1	1	1	.	.	.	.	.	1	.	.	.	.	.	1	1	1	4	1	3	1	0	0	0	0	100	100	81	89	.	93
2216774	44	BACK	1	1	2	3	4	2	2	2	2	2	2	2	2	2	1	1	1	2	2	2	2	2	2	2	2	2	2	2	2	2	2	2	2	2	2	2	2	2	2	2	2	2	2	2	2	2	2	2	2	2	2	2	2	5	5	5	1	5	5	5	5	1	6	6	6	6	6	3	1	4	2	5	5	5	5	5	1	5	3	1	5	1	5	1	1	1	2	1	1	.	.	.	.	.	.	.	4	.	.	.	.	.	1	.	4	.	.	.	.	.	1	.	1	.	.	.	.	.	1	.	.	.	.	.	.	.	1	1	1	1	1	.	.	.	.	.	1	.	.	1	.	.	1	2	1	9	2	3	1	6	6	6	6	.	.	65	100	.	.
2221090	44	BACK	1	2	2	1	3	2	.	.	2	.	.	2	.	.	2	.	.	2	.	.	2	.	.	2	.	.	2	.	.	2	.	.	2	.	.	2	.	.	2	.	.	2	.	.	2	.	.	2	.	.	2	.	.	5	5	5	1	1	5	2	5	6	6	6	6	6	6	3	1	2	1	5	5	1	5	1	1	5	1	1	1	1	1	1	1	1	1	1	1	.	.	.	.	.	.	.	4	.	.	.	.	.	1	.	4	.	.	.	.	.	1	.	1	.	.	.	.	.	3	.	.	.	.	.	.	1	1	1	1	2	1	.	.	.	.	.	1	.	.	1	.	.	.	.	.	.	1	3	1	0	0	0	0	.	97	75	78	.	.
2222604	44	BACK	1	1	2	1	3	2	.	.	2	.	.	2	.	.	2	.	.	2	.	.	2	.	.	2	.	.	2	.	.	2	.	.	2	.	.	2	.	.	2	.	.	2	.	.	2	.	.	2	.	.	2	.	.	2	5	5	1	2	5	5	2	1	6	6	6	6	6	3	1	4	1	5	1	1	5	2	1	5	1	1	1	1	1	1	1	1	1	1	1	.	.	.	.	.	.	.	4	.	.	.	.	.	1	.	4	.	.	.	.	.	1	.	1	.	.	.	.	.	1	.	.	.	.	.	.	.	1	1	1	1	1	.	.	.	.	.	1	.	.	1	.	.	1	1	.	4	1	3	1	0	0	0	0	80	100	77	100	.	89
2226867	44	BACK	1	1	2	2	2	2	.	.	2	.	.	2	.	.	1	1	2	2	.	.	1	1	2	2	.	.	2	.	.	2	.	.	2	.	.	2	.	.	2	.	.	2	.	.	2	.	.	2	.	.	2	.	.	5	5	2	1	1	5	1	1	6	6	6	6	6	6	3	1	4	1	5	5	1	5	5	1	5	1	1	1	1	1	1	1	1	1	1	1	.	.	.	.	.	.	.	1	.	.	.	.	.	.	.	4	.	.	.	.	.	1	.	1	.	.	.	.	.	4	.	.	.	.	.	.	.	1	1	1	1	1	.	.	.	.	.	1	.	.	1	.	.	1	.	1	1	2	3	1	8	13	13	0	93	100	86	100	.	95
2236750	44	BACK	1	2	2	1	3	2	.	.	2	.	.	2	.	.	2	.	.	2	.	.	2	.	.	2	.	.	2	.	.	2	.	.	2	.	.	2	.	.	2	.	.	2	.	.	1	2	2	2	.	.	2	.	.	2	.	2	1	1	3	1	3	6	6	6	6	6	1	4	1	4	2	5	4	2	5	5	5	5	2	1	1	1	2	1	2	1	2	1	1	.	.	.	.	.	1	.	1	.	.	.	.	.	1	.	4	.	.	.	.	.	1	.	2	.	.	.	.	1	4	.	.	.	.	.	.	.	1	1	1	2	1	.	.	.	.	.	1	.	.	1	.	.	.	.	.	1	3	4	1	2	6	0	0	67	90	61	100	.	79
2240635	44	BACK	1	2	2	1	3	2	2	2	2	2	2	2	2	2	2	2	2	2	2	2	2	2	2	2	2	2	2	2	2	2	2	2	2	2	2	2	2	2	2	2	2	2	2	2	2	2	2	2	2	2	2	2	2	2	5	5	1	5	5	5	1	1	6	6	1	6	6	4	1	4	1	5	2	1	5	5	5	2	2	1	1	1	1	1	5	1	1	1	1	.	.	.	.	.	.	.	4	.	.	.	.	.	1	.	4	.	.	.	.	.	1	.	2	.	.	.	.	1	4	.	.	.	.	.	.	.	4	1	1	2	1	.	.	.	.	.	1	.	.	1	.	.	.	.	.	1	1	3	1	0	0	0	0	.	96	61	100	.	.
2240710	44	BACK	1	1	2	1	1	2	.	.	2	.	.	2	.	.	2	.	.	2	.	.	2	.	.	2	.	.	2	.	.	2	.	.	2	.	.	2	.	.	2	.	.	2	.	.	2	.	.	2	.	.	2	.	.	1	1	4	1	1	4	1	1	1	1	1	1	1	1	4	1	4	1	1	1	1	5	1	1	1	2	1	1	1	1	1	1	1	1	1	1	.	.	.	.	.	.	.	1	.	.	.	.	.	.	.	2	.	.	.	.	.	.	.	1	.	.	.	.	.	1	.	.	.	.	.	.	.	1	1	1	1	.	1	.	.	.	.	1	.	.	.	.	.	.	.	.	1	1	1	1	0	0	0	0	75	100	95	100	100	92
2240960	44	BACK	1	1	2	1	1	2	2	2	2	2	2	2	2	2	2	2	2	2	2	2	1	1	2	2	2	2	2	2	2	2	2	2	2	2	2	2	2	2	2	2	2	2	2	2	2	2	2	2	2	2	2	2	2	1	2	1	1	2	2	3	3	6	1	1	1	1	1	4	1	4	1	2	1	1	1	3	3	5	1	1	1	1	1	1	1	1	1	1	2	.	.	.	.	.	.	.	4	.	.	.	.	.	1	.	4	.	.	.	.	.	1	.	1	.	.	.	.	.	4	.	.	.	.	.	.	.	1	1	1	1	1	.	.	.	.	.	1	.	.	1	.	.	.	.	.	4	2	3	1	4	6	6	0	79	87	70	100	100	84
2245609	44	BACK	1	2	2	1	3	2	.	.	2	.	.	2	.	.	2	.	.	2	.	.	2	.	.	2	.	.	2	.	.	2	.	.	2	.	.	2	.	.	2	.	.	2	.	.	2	.	.	2	.	.	2	.	.	1	1	2	1	2	4	2	1	1	1	1	1	3	1	4	2	3	1	1	1	1	4	2	1	5	2	1	5	1	5	2	2	1	1	1	1	.	.	.	.	.	.	.	1	.	.	.	.	.	1	.	1	.	.	.	.	.	.	.	1	.	.	.	.	.	1	.	.	.	.	.	.	.	1	2	4	2	.	1	.	.	.	.	1	.	.	1	.	.	1	2	.	1	1	1	1	0	0	0	0	75	92	87	57	90	78
2249215	44	BACK	1	2	2	1	3	2	.	.	2	.	.	2	.	.	2	.	.	2	.	.	2	.	.	2	.	.	2	.	.	2	.	.	2	.	.	2	.	.	2	.	.	2	.	.	2	.	.	2	.	.	2	.	.	2	5	5	1	2	5	1	1	6	1	1	1	1	1	4	1	4	2	5	4	.	.	3	1	5	1	1	2	1	1	1	1	1	1	1	4	.	.	.	.	.	1	.	.	.	.	.	.	.	1	.	4	.	.	.	.	.	1	.	1	.	.	.	.	.	4	.	.	.	.	.	.	.	1	1	1	2	1	.	.	.	.	.	1	.	.	1	.	.	1	2	.	1	1	2	1	0	0	0	0	87	96	50	100	100	83
2254263	44	BACK	1	2	2	2	3	2	2	2	2	2	2	2	2	2	2	2	2	2	2	2	2	2	2	2	2	2	2	2	2	2	2	2	2	2	2	2	2	2	2	2	2	2	2	.	1	2	2	2	2	2	2	2	2	5	5	5	1	1	5	1	1	6	6	6	6	6	6	3	1	4	1	1	5	5	5	1	1	1	2	1	1	1	1	1	2	1	1	1	1	.	.	.	.	.	.	.	2	.	.	.	.	.	.	.	4	.	.	.	.	.	1	.	3	.	.	.	.	.	4	.	.	.	.	.	.	.	1	1	1	2	1	.	.	.	.	.	1	.	.	1	.	.	1	1	.	1	3	3	1	2	6	0	0	92	100	71	100	.	91
2255578	44	BACK	1	2	2	1	3	2	.	.	2	.	.	2	.	.	2	.	.	2	.	.	2	.	.	2	.	.	2	.	.	2	.	.	2	.	.	2	.	.	2	.	.	2	.	.	2	.	.	2	.	.	2	.	.	5	5	5	1	2	3	2	2	6	6	6	6	6	1	4	1	4	1	5	5	1	5	1	1	5	2	1	1	1	5	1	2	1	2	1	1	.	.	.	.	.	.	.	4	.	.	.	.	.	1	.	4	.	.	.	.	.	1	.	2	.	.	.	.	1	4	.	.	.	.	.	.	.	2	1	1	2	1	.	.	.	.	.	1	.	.	1	.	.	.	.	.	1	1	3	1	0	0	0	0	67	94	66	100	.	81
2273834	44	BACK	1	2	2	1	3	2	.	.	2	.	.	2	.	.	2	.	.	2	.	.	2	.	.	2	.	.	2	.	.	2	.	.	2	.	.	2	.	.	2	.	.	2	.	.	2	.	.	2	.	.	2	.	.	5	5	5	1	1	2	2	5	1	1	1	1	1	1	4	1	4	1	1	5	1	5	1	1	5	3	1	1	1	1	1	1	1	1	1	1	.	.	.	.	.	.	.	4	.	.	.	.	.	1	.	4	.	.	.	.	.	1	.	3	.	.	.	.	.	4	.	.	.	.	.	.	.	1	1	1	2	1	.	.	.	.	.	1	.	.	1	.	.	1	1	.	1	1	3	1	0	0	0	0	92	97	61	100	100	87
2275547	44	BACK	1	2	2	1	3	.	.	.	2	.	.	2	.	.	2	.	.	2	.	.	2	.	.	2	.	.	2	.	.	2	.	.	.	.	.	.	.	.	.	.	.	.	.	.	.	.	.	.	.	.	2	.	.	5	5	5	2	2	5	2	5	6	6	6	1	2	6	4	1	4	1	1	1	1	5	1	1	5	1	1	5	.	.	1	1	1	1	1	1	.	.	.	.	.	.	.	4	.	.	.	.	.	1	.	4	.	.	.	.	.	1	.	2	.	.	.	.	1	4	.	.	.	.	.	.	.	.	1	1	2	1	.	.	.	.	.	1	.	.	.	.	.	.	3	.	4	.	3	1	0	0	0	0	.	95	75	100	.	.
2279924	44	BACK	1	1	2	1	3	2	.	.	2	.	.	2	.	.	2	.	.	2	.	.	2	.	.	2	.	.	2	.	.	2	.	.	2	.	.	2	.	.	2	.	.	2	.	.	2	.	.	2	.	.	2	.	.	5	5	5	1	2	5	3	5	1	6	6	4	4	6	3	1	4	1	1	5	2	5	2	1	5	2	1	2	2	3	1	2	1	1	1	1	.	.	.	.	.	.	.	1	.	.	.	.	.	.	.	1	.	.	.	.	.	.	.	1	.	.	.	.	.	1	.	.	.	.	.	.	.	1	1	1	1	1	.	.	.	.	.	1	.	.	1	.	.	.	.	.	1	2	3	1	0	0	0	0	.	77	94	100	.	.
2284865	44	BACK	1	2	2	2	3	2	.	.	2	.	.	2	.	.	2	.	.	2	.	.	2	.	.	2	.	.	2	.	.	2	.	.	2	.	.	2	.	.	2	.	.	2	.	.	2	.	.	2	.	.	2	.	.	2	.	5	1	1	3	2	1	6	1	1	.	6	6	4	1	4	1	2	.	1	5	3	1	5	2	1	5	5	2	1	1	1	1	1	1	.	.	.	.	.	.	.	4	.	.	.	.	.	1	.	4	.	.	.	.	.	1	.	2	.	.	.	.	.	4	.	.	.	.	.	.	.	1	2	1	2	.	.	.	.	.	.	1	.	.	1	.	.	1	1	.	1	3	2	1	0	0	0	0	83	92	58	93	.	82
2287128	44	BACK	1	1	2	2	3	2	.	.	2	.	.	2	.	.	2	.	.	2	.	.	2	.	.	2	.	.	2	.	.	2	.	.	2	.	.	2	.	.	2	.	.	2	.	.	2	.	.	2	.	.	2	.	.	1	5	1	1	1	5	5	1	6	6	6	6	6	6	3	1	4	2	5	5	2	5	2	1	5	2	1	5	1	2	1	1	1	1	1	1	.	.	.	.	.	.	.	1	.	.	.	.	.	.	.	1	.	.	.	.	.	.	.	3	.	.	.	.	1	4	.	.	.	.	.	.	.	2	1	1	1	1	.	.	.	.	.	1	.	.	1	.	.	1	1	.	4	3	4	1	0	0	0	0	100	92	87	100	.	95
2298362	44	BACK	1	1	2	4	3	2	2	2	2	2	2	1	1	2	1	2	2	.	.	.	1	1	2	2	2	2	2	.	.	.	.	.	.	.	.	.	.	.	.	.	.	.	.	.	.	.	.	.	.	.	.	.	.	.	.	.	.	.	.	.	.	2	2	4	2	2	2	2	3	4	2	1	1	1	2	1	1	1	1	1	1	1	1	.	.	.	1	1	1	.	1	.	.	.	.	.	1	.	1	.	.	.	.	.	1	.	1	.	.	.	.	.	1	.	1	.	.	.	1	.	1	.	.	.	.	.	1	1	1	1	1	.	.	.	.	.	1	.	.	1	.	.	1	1	.	1	3	1	1	10	19	13	0	.	100	94	100	65	.
2299610	44	BACK	1	2	2	2	3	2	.	.	2	.	.	2	.	.	2	.	.	2	.	.	2	.	.	2	.	.	2	.	.	2	.	.	2	.	.	2	.	.	2	.	.	2	.	.	2	.	.	2	.	.	2	.	.	5	5	2	1	2	5	5	1	1	1	1	1	1	1	4	1	4	1	5	2	1	5	2	1	5	2	1	1	1	5	1	1	1	1	1	1	.	.	.	.	.	1	.	4	.	.	.	.	.	1	.	4	.	.	.	.	.	1	.	1	.	.	.	.	.	1	.	.	.	.	.	.	.	3	1	1	2	1	.	.	.	.	.	1	.	.	1	.	.	1	1	.	1	2	3	1	0	0	0	0	87	100	71	100	100	89
2300095	44	BACK	1	1	2	1	3	2	.	.	2	.	.	2	.	.	2	.	.	2	.	.	2	.	.	2	.	.	2	.	.	2	.	.	2	.	.	2	.	.	2	.	.	2	.	.	2	.	.	2	.	.	2	.	.	1	5	5	1	1	3	1	1	6	1	1	1	1	1	4	1	4	1	1	1	1	.	1	1	.	1	1	1	1	1	1	1	1	1	1	1	.	.	.	.	.	.	.	1	.	.	.	.	.	.	.	4	.	.	.	.	.	1	.	2	.	.	.	.	1	4	.	.	.	.	.	.	.	1	1	1	1	1	.	.	.	.	.	1	.	.	1	.	.	1	1	.	1	1	3	1	0	0	0	0	89	100	85	100	100	93
2304109	44	BACK	1	2	2	1	1	2	2	2	2	2	2	2	2	2	2	2	2	2	2	2	2	2	2	2	2	2	2	2	2	2	2	2	2	2	2	2	2	2	2	2	2	2	2	2	2	2	2	2	2	2	2	2	2	2	5	5	2	1	2	2	2	6	1	1	1	6	1	4	1	4	1	5	1	1	5	5	5	5	2	1	5	1	1	1	2	.	1	1	4	.	.	.	.	.	1	.	4	.	.	.	.	.	1	.	4	.	.	.	.	.	1	.	3	.	.	.	.	1	3	.	.	.	.	.	.	1	1	1	1	2	1	.	.	.	.	.	1	.	.	.	1	.	.	.	.	1	1	1	1	0	0	0	0	72	95	54	100	100	80
2305555	44	BACK	1	1	2	2	3	2	.	.	2	.	.	2	.	.	2	.	.	2	.	.	2	.	.	2	.	.	2	.	.	2	.	.	2	.	.	2	.	.	2	.	.	2	.	.	2	.	.	2	.	.	2	.	.	5	5	5	1	1	5	5	5	6	6	6	.	6	6	3	2	4	1	5	5	1	5	5	5	5	2	1	5	1	1	1	1	1	1	1	1	.	.	.	.	.	.	.	1	.	.	.	.	.	.	.	4	.	.	.	.	.	1	.	2	.	.	.	.	1	3	.	.	.	.	.	.	1	1	1	1	1	1	.	.	.	1	.	1	.	.	.	.	.	.	.	.	4	2	3	1	0	0	0	0	.	100	75	100	.	.
2320935	44	BACK	1	1	2	2	1	2	.	.	2	.	.	2	.	.	2	.	.	2	.	.	2	.	.	2	.	.	2	2	.	2	.	.	2	.	.	2	.	.	2	.	.	2	.	.	2	.	.	2	.	.	2	.	.	1	4	1	1	2	3	3	2	6	1	1	1	1	1	3	1	4	1	1	.	1	.	1	1	5	2	1	5	1	1	1	1	1	1	1	1	.	.	.	.	.	.	.	4	.	.	.	.	.	1	.	4	.	.	.	.	.	1	.	2	.	.	.	.	1	4	.	.	.	.	.	.	.	2	1	1	1	1	.	.	.	.	.	1	.	.	.	.	.	.	.	.	1	4	3	1	0	0	0	0	71	93	69	100	100	83
2323217	43	FRONT	1	2	2	2	3	2	.	.	2	.	.	2	.	.	2	.	.	2	.	.	2	.	.	2	.	.	2	.	.	2	.	.	2	.	.	2	.	.	2	.	.	2	.	.	2	.	.	2	.	.	2	.	.	2	5	5	1	2	.	2	1	1	1	1	2	2	1	4	1	4	1	5	1	1	3	2	1	5	1	1	1	1	1	.	1	1	1	1	1	.	.	.	.	.	.	.	4	.	.	.	.	.	1	.	1	.	.	.	.	.	.	.	1	.	.	.	.	.	4	.	.	.	.	.	.	.	1	1	1	2	1	1	.	1	.	.	1	.	.	1	.	.	1	1	.	4	2	3	1	0	0	0	0	87	96	80	100	90	91
2323435	44	BACK	1	2	2	1	2	2	.	.	2	.	.	2	.	.	2	.	.	2	.	.	2	.	.	2	.	.	2	.	.	2	.	.	2	.	.	2	.	.	2	.	.	2	.	.	2	.	.	2	.	.	2	.	.	5	5	5	1	5	5	1	1	1	1	1	4	1	1	4	1	4	1	4	2	1	1	1	1	2	2	1	1	1	5	5	1	1	1	1	1	.	.	.	.	.	.	.	2	.	.	.	.	.	.	.	3	.	.	.	.	.	.	.	1	.	.	.	.	.	1	.	.	.	.	.	.	.	4	1	1	2	1	.	.	.	.	.	1	.	.	1	.	.	.	.	.	1	1	3	1	0	0	0	0	.	96	78	100	85	.
2323646	44	BACK	1	2	2	2	1	2	.	.	2	.	.	2	.	.	2	.	.	2	.	.	2	.	.	2	.	.	2	.	.	2	.	.	2	.	.	2	.	.	2	.	.	2	.	.	2	.	.	2	.	.	2	.	.	2	3	2	1	1	2	1	2	6	1	1	1	2	1	3	1	4	1	3	1	1	1	1	1	1	2	1	1	1	2	1	1	1	1	1	4	.	.	.	.	.	1	.	2	.	.	.	.	.	.	.	4	.	.	.	.	.	1	.	2	.	.	.	.	1	4	.	.	.	.	.	.	1	3	1	1	2	.	.	1	.	.	.	1	.	.	1	.	.	1	3	.	4	2	1	1	0	0	0	0	75	97	66	100	95	84
2324696	44	BACK	1	1	2	2	3	2	.	.	2	.	.	2	.	.	2	.	.	2	.	.	2	.	.	2	.	.	2	.	.	2	.	.	2	.	.	2	.	.	2	.	.	2	.	.	2	.	.	2	.	.	2	.	.	2	5	2	1	2	4	2	2	6	6	6	2	6	6	3	1	4	1	3	2	1	3	2	1	2	1	1	1	1	2	1	1	1	1	1	2	.	.	.	.	.	1	.	2	.	.	.	.	.	.	.	4	.	.	.	.	.	1	.	2	.	.	.	.	1	2	.	.	.	.	.	.	1	1	1	1	1	1	.	.	.	.	.	1	.	.	1	.	.	1	1	.	1	2	3	1	0	0	0	0	67	91	61	100	.	80
2325817	44	BACK	1	1	2	2	3	2	2	2	2	2	2	2	2	2	2	2	2	2	2	2	2	2	2	2	2	2	2	2	2	2	2	2	2	2	2	2	2	2	2	2	2	2	2	2	2	2	2	1	2	2	2	2	2	1	5	5	1	1	5	1	2	6	1	1	1	1	1	3	1	4	1	1	1	1	5	5	1	5	2	1	2	1	1	1	1	1	1	1	2	.	.	.	.	.	.	.	2	.	.	.	.	.	.	.	4	.	.	.	.	.	1	.	2	.	.	.	.	1	4	.	.	.	.	.	.	.	1	1	1	1	1	.	.	.	.	.	1	.	.	.	.	.	1	1	.	1	2	1	1	2	6	0	0	93	97	73	100	100	91
2326183	44	BACK	1	2	2	1	3	2	.	.	2	.	.	2	.	.	2	.	.	2	.	.	2	.	.	2	.	.	2	.	.	2	.	.	2	.	.	2	.	.	2	.	.	2	.	.	2	.	.	2	.	.	2	.	.	1	2	1	1	1	1	1	1	6	.	.	.	.	6	4	1	4	1	1	5	5	5	1	1	5	1	1	1	1	1	1	5	1	1	1	1	.	.	.	.	.	.	.	2	.	.	.	.	.	.	.	4	.	.	.	.	.	1	.	2	.	.	.	.	1	4	.	.	.	.	.	.	.	1	1	1	2	1	.	.	.	.	.	1	.	.	1	.	.	1	2	.	1	2	3	1	0	0	0	0	95	100	80	100	.	94
2326228	44	BACK	1	1	2	2	.	2	.	.	2	.	.	2	.	.	2	.	.	2	.	.	2	.	.	2	.	.	2	.	.	2	.	.	2	.	.	2	.	.	2	.	.	2	.	.	2	.	.	2	.	.	2	.	.	1	5	3	2	5	5	5	5	6	6	6	6	6	6	4	1	4	1	5	2	1	5	5	1	5	2	1	5	1	2	1	2	1	2	1	.	.	.	.	.	.	1	.	4	.	.	.	.	.	1	.	4	.	.	.	.	.	1	.	1	.	.	.	.	.	4	.	.	.	.	.	.	1	1	.	1	1	.	1	.	.	.	.	.	.	.	.	.	.	.	.	1	11	2	4	1	0	0	0	0	67	93	63	100	.	81
2333990	44	BACK	1	2	2	1	3	2	2	2	2	2	2	2	2	2	2	2	2	2	2	2	2	2	2	2	2	2	2	2	2	2	2	2	2	2	2	2	2	2	2	2	2	2	2	2	2	2	2	1	2	2	2	2	2	1	5	5	1	2	2	1	1	6	6	6	2	2	1	4	1	4	1	5	1	1	5	1	1	5	1	1	1	1	1	1	1	1	1	1	1	.	.	.	.	.	1	1	1	.	.	.	.	.	.	1	1	.	.	.	.	.	.	1	2	.	.	.	.	1	4	.	.	.	.	.	.	.	1	1	1	2	.	.	.	1	.	.	1	.	.	1	.	.	1	2	.	4	2	3	1	2	6	0	0	89	100	94	100	83	96
2366816	44	BACK	1	1	2	2	3	2	.	.	2	.	.	2	.	.	2	.	.	2	.	.	2	.	.	2	.	.	2	.	.	2	.	.	2	.	.	2	.	.	2	.	.	2	.	.	2	.	.	2	.	.	2	.	.	5	5	2	2	5	5	2	2	6	6	6	6	6	6	3	1	3	5	5	5	2	5	5	5	5	2	1	5	1	2	1	2	2	2	1	4	.	.	.	.	.	1	.	4	.	.	.	.	.	1	.	4	.	.	.	.	.	1	.	3	.	.	.	.	1	4	.	.	.	.	.	.	1	2	3	2	1	1	.	.	.	.	.	.	.	.	.	.	.	1	2	1	9	3	3	1	0	0	0	0	67	80	.	67	.	.
2369163	44	BACK	1	1	2	2	3	2	2	2	2	2	2	2	2	2	2	2	2	2	2	2	2	2	2	2	2	2	2	2	2	2	2	2	2	2	2	2	2	2	2	2	2	2	2	2	1	2	2	2	2	2	2	2	2	2	5	5	2	2	2	2	1	6	1	2	1	1	1	3	2	3	1	1	1	1	2	3	3	5	1	1	1	1	2	1	1	1	2	1	2	.	.	.	.	.	.	.	4	.	.	.	.	.	1	.	4	.	.	.	.	.	1	.	2	.	.	.	.	1	4	.	.	.	.	.	.	1	3	2	1	1	1	.	.	.	.	.	1	.	.	1	.	.	1	1	.	4	4	4	1	2	6	0	0	78	84	65	82	95	77
2372147	43	FRONT	1	2	2	1	3	2	.	.	2	.	.	2	.	.	2	.	.	2	.	.	2	.	.	2	.	.	2	.	.	2	.	.	2	.	.	2	.	.	2	.	.	2	.	.	2	.	.	2	.	.	2	.	.	2	5	5	1	2	2	1	2	6	6	6	6	6	6	4	1	4	1	1	2	1	5	2	1	5	2	1	1	1	1	1	1	1	1	1	1	.	.	.	.	.	.	.	4	.	.	.	.	.	1	1	4	.	.	.	.	.	1	.	2	.	.	.	.	1	4	.	.	.	.	.	.	1	1	1	1	2	1	.	.	.	.	.	1	.	.	.	.	.	1	2	1	1	2	2	1	0	0	0	0	78	100	66	100	.	86
2382694	44	BACK	1	2	2	2	3	2	.	.	2	.	.	2	.	.	1	1	2	2	.	.	2	.	.	2	.	.	2	.	.	2	.	.	2	.	.	2	.	.	2	.	.	2	.	.	2	.	.	2	.	.	2	.	.	2	2	4	1	3	4	2	3	6	6	6	6	6	6	3	1	4	1	2	2	1	3	2	1	2	2	1	1	1	2	1	1	1	1	1	1	.	.	.	.	.	.	.	4	.	.	.	.	.	1	.	4	.	.	.	.	.	1	.	2	.	.	.	.	1	4	.	.	.	.	.	.	.	1	2	1	2	1	.	.	.	.	.	1	.	.	1	.	.	1	1	.	1	2	3	1	4	6	6	0	50	91	60	93	.	74
2385052	44	BACK	1	1	2	3	3	2	.	.	2	.	.	2	.	.	1	1	2	.	.	.	2	.	.	2	.	.	2	.	.	2	.	.	2	.	.	.	.	.	2	.	.	2	.	.	2	.	.	2	.	.	2	.	.	3	.	5	.	5	5	3	5	6	6	6	6	6	6	4	1	4	1	4	3	1	2	1	1	4	1	1	1	1	1	1	1	1	1	1	1	.	.	.	.	.	.	.	.	.	.	.	.	.	.	.	.	.	.	.	.	.	.	.	.	.	.	.	.	.	4	.	.	.	.	.	.	.	2	1	1	1	1	1	.	.	1	.	1	.	.	.	.	.	.	.	.	9	3	4	1	4	6	6	0	.	85	75	100	.	.
2397844	44	BACK	1	1	2	1	3	2	.	.	2	.	.	2	.	.	2	.	.	2	.	.	2	.	.	2	.	.	2	.	.	2	.	.	2	.	.	2	.	.	2	.	.	2	.	.	2	.	.	2	.	.	2	.	.	1	5	5	1	2	5	2	2	3	6	6	6	1	1	3	2	4	1	2	1	1	2	2	1	5	2	1	3	2	1	1	1	1	2	1	2	.	.	.	.	.	.	.	2	.	.	.	.	.	.	.	4	.	.	.	.	.	1	.	2	.	.	.	.	1	1	.	.	.	.	.	.	.	1	2	2	1	.	.	1	.	.	.	1	.	.	.	.	.	.	.	.	10	2	2	1	0	0	0	0	87	84	72	85	.	82
2398875	44	BACK	1	2	2	2	3	2	.	.	2	.	.	2	.	.	2	.	.	2	.	.	2	.	.	2	.	.	2	.	.	2	.	.	2	.	.	2	.	.	2	.	.	2	.	.	2	.	.	2	.	.	2	.	.	5	5	5	1	1	2	1	5	6	1	1	1	1	1	2	2	2	2	2	5	1	5	5	1	5	3	1	1	1	1	1	1	1	1	1	1	.	.	.	.	.	.	.	1	.	.	.	.	.	.	.	4	.	.	.	.	.	1	.	2	.	.	.	.	1	4	.	.	.	.	.	.	.	1	2	1	2	1	.	.	.	.	.	1	.	.	.	.	.	1	1	.	1	2	2	1	0	0	0	0	92	100	67	71	100	82
2398919	43	FRONT	1	2	2	1	3	2	.	.	2	.	.	2	.	.	2	.	.	2	.	.	2	.	.	2	.	.	2	.	.	2	.	.	2	.	.	2	.	.	2	.	.	2	.	.	2	.	.	2	.	.	2	.	.	2	5	5	1	1	2	2	2	6	1	1	2	1	1	3	1	4	1	1	2	1	1	1	1	2	2	1	2	1	1	1	2	1	1	1	1	.	.	.	.	.	.	.	2	.	.	.	.	.	.	.	2	.	.	.	.	.	.	.	1	.	.	.	.	1	4	.	.	.	.	.	.	.	1	1	1	2	1	.	.	.	.	.	1	.	.	.	.	.	.	.	1	4	3	4	1	0	0	0	0	78	91	89	100	95	89
2402610	44	BACK	1	2	2	2	3	2	.	.	2	.	.	2	.	.	2	.	.	2	.	.	2	.	.	2	.	.	2	.	.	2	.	.	2	.	.	2	.	.	2	.	.	2	.	.	2	.	.	1	2	2	2	.	.	1	4	3	1	2	.	1	5	1	1	6	6	3	6	1	3	4	1	2	1	1	1	1	1	1	1	1	1	1	1	1	1	1	1	1	4	.	.	.	.	.	1	.	4	.	.	.	.	.	1	.	4	.	.	.	.	.	1	.	1	.	.	.	.	.	1	.	.	.	.	.	.	.	1	2	2	2	.	1	.	.	.	.	1	.	.	.	.	.	1	1	1	1	2	2	1	2	6	0	0	67	100	72	85	.	81
2407389	44	BACK	1	1	2	2	2	2	2	2	2	2	2	2	2	2	2	2	2	2	2	2	2	2	2	2	2	2	2	2	2	2	2	2	2	2	2	2	2	2	2	2	2	2	2	2	2	2	2	2	2	2	2	2	2	1	2	1	1	1	2	1	1	6	1	1	1	1	1	3	1	3	1	1	1	1	5	1	1	1	2	1	1	1	1	1	1	1	1	1	1	.	.	.	.	.	.	.	1	.	.	.	.	.	.	.	4	.	.	.	.	.	1	.	3	.	.	.	.	1	4	.	.	.	.	.	.	.	1	2	2	1	1	.	.	.	.	.	1	.	.	1	.	.	1	3	.	1	3	2	1	0	0	0	0	92	100	86	74	100	88
2408681	44	BACK	1	2	2	1	1	2	.	2	2	.	2	2	.	2	2	.	2	2	.	2	2	.	2	2	.	2	2	.	2	2	.	2	2	.	2	2	.	2	2	.	2	2	.	2	2	.	2	2	.	2	2	.	2	1	5	2	2	5	5	3	2	6	6	6	6	6	6	4	1	4	1	5	3	1	5	3	1	5	3	1	1	1	1	1	1	2	1	1	4	.	.	.	.	.	1	.	4	.	.	.	.	.	1	.	4	.	.	.	.	.	1	.	2	.	.	.	.	1	3	.	.	.	.	.	.	1	1	1	1	2	1	.	.	.	.	.	.	.	.	.	.	.	.	.	.	1	2	2	1	0	0	0	0	80	90	41	100	.	78
2409951	44	BACK	1	1	2	2	3	2	.	.	2	.	.	2	.	.	1	2	2	2	.	.	2	.	.	2	.	.	2	.	.	2	.	.	2	.	.	2	.	.	2	.	.	2	.	.	2	.	.	2	.	.	2	.	.	1	2	2	1	2	2	1	1	6	1	1	1	1	1	4	1	4	1	5	2	1	2	2	1	1	1	1	2	1	1	1	1	1	1	1	1	.	.	.	.	.	.	.	1	.	.	.	.	.	.	.	1	.	.	.	.	.	.	.	2	.	.	.	.	1	4	.	.	.	.	.	.	.	3	2	1	1	.	1	.	.	.	.	1	.	.	.	.	.	1	2	1	1	2	1	1	2	6	0	0	83	97	85	93	100	90
2411946	44	BACK	1	1	2	3	4	2	.	.	2	2	.	.	2	2	.	.	2	.	2	.	2	2	2	1	1	1	1	1	1	2	.	.	1	1	.	1	1	1	.	.	2	1	1	.	2	2	.	1	1	.	1	2	1	4	4	4	4	4	4	4	4	6	3	.	3	3	.	.	3	1	.	.	.	.	.	.	.	.	5	5	4	4	4	4	4	4	5	.	.	.	.	.	.	.	.	.	4	.	.	.	.	.	.	.	4	.	.	.	.	.	.	.	3	.	1	.	.	.	4	.	.	.	.	.	.	.	4	5	4	.	1	.	.	.	.	.	1	.	.	1	.	.	1	1	.	1	2	3	1	35	44	38	25	0	0	.	15	50	.
2412093	44	BACK	1	2	2	1	3	2	.	.	2	.	.	2	.	.	2	.	.	2	.	.	2	.	.	2	.	.	2	.	.	2	.	.	2	.	.	2	.	.	2	.	.	2	.	.	2	.	.	2	.	.	2	.	.	2	5	5	2	5	4	2	5	1	6	6	1	6	6	4	1	4	1	3	1	.	5	1	1	4	1	1	1	1	1	1	1	1	1	1	2	.	.	.	.	.	.	.	4	.	.	.	.	.	1	.	4	.	.	.	.	.	1	.	2	.	.	.	.	1	4	.	.	.	.	.	.	1	3	1	1	2	1	.	.	.	.	.	1	.	.	1	.	.	1	1	.	4	3	1	1	0	0	0	0	58	87	65	100	.	78
2417045	44	BACK	1	1	2	3	2	2	.	.	2	.	.	2	.	.	1	1	2	2	.	.	2	.	.	2	.	.	2	.	.	2	.	.	2	.	.	2	.	.	1	2	2	2	.	.	2	.	.	2	.	.	2	.	.	5	5	3	1	1	2	1	1	6	6	6	6	6	6	4	1	4	1	5	2	1	2	1	1	5	2	1	1	1	1	1	1	1	1	1	1	.	.	.	.	.	.	.	1	.	.	.	.	.	.	.	1	.	.	.	.	.	.	.	2	.	.	.	.	.	4	.	.	.	.	.	.	.	1	1	1	1	1	.	.	.	.	.	1	.	.	1	.	.	1	1	.	4	3	3	1	6	13	6	0	83	100	86	100	.	92
118149	44	BACK	1	1	3	2	2	2	.	.	2	.	.	2	.	.	2	.	.	2	.	.	1	1	2	2	.	.	2	.	.	2	.	.	2	.	.	2	.	.	2	.	.	2	.	.	2	.	.	2	.	.	2	.	.	2	4	5	1	2	4	2	1	2	1	3	1	1	3	2	2	3	1	2	1	1	4	2	1	5	2	1	1	1	2	1	2	1	2	1	1	.	.	.	.	.	.	.	1	.	.	.	.	.	.	.	1	.	.	.	.	.	.	.	1	.	.	.	.	.	4	.	.	.	.	.	.	.	1	2	2	1	1	.	.	.	.	.	1	.	.	1	.	.	.	.	.	4	2	3	1	4	6	6	0	57	91	83	74	80	76
187100	44	BACK	1	1	3	2	2	2	.	.	2	.	.	2	.	.	2	.	.	2	.	.	2	.	.	2	.	.	2	.	.	2	.	.	2	.	.	2	.	.	2	.	.	2	.	.	2	.	.	2	.	.	2	.	.	1	1	1	1	1	1	1	1	6	1	1	1	2	1	4	1	4	1	1	1	1	1	1	1	1	1	1	1	1	1	1	1	1	2	1	1	.	.	.	.	.	.	.	1	.	.	.	.	.	.	.	1	.	.	.	.	.	.	.	2	.	.	.	.	1	2	.	.	.	.	.	.	1	1	1	1	1	1	.	.	.	.	.	1	.	.	1	.	.	1	1	.	1	2	3	1	0	0	0	0	100	98	92	100	95	97
204022	44	BACK	1	2	3	2	3	2	2	2	2	2	2	2	2	2	2	2	2	2	2	2	2	2	2	2	2	2	2	2	2	2	2	2	2	2	2	2	2	2	2	2	2	2	2	2	2	2	2	2	2	2	2	2	2	2	5	5	1	2	2	1	1	6	1	1	1	1	1	3	1	4	1	2	1	1	3	2	1	2	1	1	1	1	1	1	1	1	1	1	1	.	.	.	.	.	.	.	1	.	.	.	.	.	.	.	4	.	.	.	.	.	1	.	2	.	.	.	.	1	4	.	.	.	.	.	.	.	1	1	1	2	1	.	.	.	.	.	1	.	.	1	.	.	1	4	.	1	3	3	1	0	0	0	0	83	97	74	100	100	89
210405	44	BACK	1	2	3	1	3	2	2	2	2	2	2	2	2	2	1	2	2	2	2	2	2	2	2	2	2	2	2	2	2	2	2	2	2	2	2	2	2	2	2	2	2	2	2	2	2	2	2	2	2	2	2	2	2	1	2	1	1	1	2	2	1	1	1	1	1	1	1	4	1	4	1	1	1	1	5	1	1	1	1	1	1	1	1	1	1	1	1	1	1	.	.	.	.	.	.	.	1	.	.	.	.	.	1	.	4	.	.	.	.	.	1	.	1	.	.	.	.	.	4	.	.	.	.	.	.	.	1	2	1	2	1	.	.	.	.	.	1	.	.	1	.	.	1	1	.	4	2	3	1	2	6	0	0	92	97	90	93	100	93
227860	44	BACK	1	1	3	1	3	2	.	.	2	.	.	2	.	.	2	.	.	2	.	.	2	.	.	2	.	.	2	.	.	2	.	.	2	.	.	2	.	.	2	.	.	2	.	.	2	.	.	2	.	.	2	.	.	1	5	5	1	1	5	1	1	6	1	1	1	6	1	4	1	4	1	5	1	1	5	5	5	5	1	1	1	1	1	1	1	1	1	1	1	.	.	.	.	.	.	.	4	.	.	.	.	.	1	.	4	.	.	.	.	.	1	.	3	.	.	.	.	1	4	.	.	.	.	.	.	.	1	1	1	1	1	.	.	.	.	.	1	.	.	.	.	.	.	.	1	1	2	1	1	0	0	0	0	100	100	71	100	100	93
361079	44	BACK	1	2	3	2	3	2	.	.	2	.	.	2	.	.	2	.	.	2	.	.	1	1	2	2	.	.	2	.	.	2	.	.	2	.	.	2	.	.	2	.	.	2	.	.	2	.	.	2	.	.	2	.	.	2	5	1	1	2	1	1	1	1	1	2	1	1	4	2	2	3	1	1	1	1	5	2	1	1	2	1	1	1	1	1	2	1	1	1	1	.	.	.	.	.	.	.	1	.	.	.	.	.	.	.	4	.	.	.	.	.	1	.	2	.	.	.	.	1	2	.	.	.	.	.	1	.	1	3	2	2	1	.	.	.	.	.	1	.	.	1	.	.	.	.	1	4	2	4	1	4	6	6	0	86	100	77	67	80	82
377430	44	BACK	1	1	3	2	3	.	.	.	.	.	.	.	.	.	1	1	1	1	1	.	.	.	.	1	1	.	.	.	.	.	.	.	.	.	.	.	.	.	1	.	.	.	.	.	.	.	.	.	.	.	1	1	.	1	5	1	1	1	3	1	1	1	6	6	2	6	6	3	1	3	1	4	1	1	1	1	1	1	1	1	1	1	1	1	1	1	1	1	1	.	.	.	.	.	.	.	4	.	.	.	.	.	1	.	4	.	.	.	.	.	1	.	2	.	.	.	.	1	1	.	.	.	.	.	.	.	1	2	2	1	1	.	.	.	.	.	1	.	.	.	.	.	1	1	1	1	3	2	1	21	31	25	0	90	100	71	74	.	84
531918	44	BACK	1	2	3	1	4	2	2	2	2	2	2	2	2	2	2	2	2	2	2	2	2	2	2	2	2	2	2	2	2	2	2	2	2	2	2	2	2	2	2	2	2	2	2	2	2	2	2	2	2	2	2	2	2	2	2	2	2	2	2	2	2	1	2	2	2	2	2	3	1	4	2	2	2	1	2	1	1	2	2	1	1	1	2	2	2	1	1	1	1	.	.	.	.	.	.	.	2	.	.	.	.	.	1	.	2	.	.	.	.	.	1	.	1	.	.	.	.	.	4	.	.	.	.	.	.	.	2	1	1	2	1	.	.	.	.	.	1	.	.	1	.	.	.	.	.	1	2	4	1	0	0	0	0	67	88	80	100	75	84
538312	44	BACK	1	1	3	1	3	2	.	.	2	.	.	2	.	.	2	.	.	2	.	.	2	.	.	2	.	.	2	.	.	2	.	.	2	.	.	2	.	.	2	.	.	2	.	.	2	.	.	2	.	.	2	.	.	1	2	1	1	1	1	1	1	1	1	1	1	1	1	4	1	4	1	1	1	1	2	1	1	2	1	1	1	1	1	1	1	1	1	1	1	.	.	.	.	.	.	.	1	.	.	.	.	.	.	.	4	.	.	.	.	.	1	1	1	.	.	.	.	.	4	.	.	.	.	.	.	.	1	1	1	1	1	.	.	.	.	.	1	.	.	1	.	.	1	1	.	1	1	3	1	0	0	0	0	96	97	88	100	100	95
558520	44	BACK	1	2	3	2	3	2	2	2	2	2	2	2	2	2	2	2	2	2	2	2	2	2	2	2	2	2	2	2	.	2	2	2	2	2	.	2	2	.	2	2	.	2	2	.	2	2	.	2	2	.	.	2	.	2	5	4	1	1	1	2	3	6	1	1	2	2	1	3	2	4	1	1	1	1	2	2	2	5	2	1	2	1	2	1	1	1	1	1	2	.	.	.	.	.	.	.	4	.	.	.	.	.	1	.	2	.	.	.	.	.	.	.	2	.	.	.	.	.	.	.	.	.	.	.	.	.	1	1	1	2	1	.	.	.	.	.	1	.	.	1	.	.	.	1	.	1	2	3	1	0	0	0	0	71	87	72	100	90	83
572523	44	BACK	1	2	3	1	3	2	.	.	2	.	.	2	.	.	2	.	.	2	.	.	2	.	.	2	.	.	2	.	.	2	.	.	2	.	.	2	.	.	2	.	.	2	.	.	2	.	.	2	.	.	2	.	.	1	5	5	1	1	1	1	1	6	1	1	1	1	1	4	1	4	1	1	1	1	5	1	1	5	1	1	1	1	1	1	1	1	1	1	1	.	.	.	.	.	.	.	1	.	.	.	.	.	.	.	1	.	.	.	.	.	.	.	3	.	.	.	.	1	4	.	.	.	.	.	.	1	1	1	1	2	1	.	.	.	.	.	1	.	.	1	.	.	1	4	.	1	2	3	1	0	0	0	0	100	100	100	100	100	100
671208	44	BACK	1	2	3	1	2	2	.	.	2	.	.	2	.	.	2	.	.	2	.	.	2	.	.	2	.	.	2	.	.	2	.	.	2	.	.	2	.	.	2	.	.	2	.	.	2	.	.	2	.	.	2	.	.	2	1	3	.	1	1	1	3	6	1	1	1	1	1	4	1	4	1	1	1	1	1	1	1	1	2	1	1	1	1	1	1	1	1	1	1	.	.	.	.	.	.	.	1	.	.	.	.	.	1	.	4	.	.	.	.	.	.	.	1	.	.	.	.	1	4	.	.	.	.	.	.	.	1	1	1	2	.	.	.	.	1	.	1	.	.	1	.	.	.	.	.	4	1	1	1	0	0	0	0	76	100	89	100	100	91
691326	44	BACK	1	1	3	1	3	2	.	.	2	.	.	2	.	.	2	.	.	2	.	.	2	.	.	2	.	.	2	.	.	2	.	.	2	.	.	2	.	.	2	.	.	2	.	.	2	.	.	1	1	2	2	.	.	1	3	.	.	2	2	2	2	1	1	1	1	3	1	4	1	4	1	1	1	1	2	1	1	1	1	1	1	1	1	1	1	1	1	1	1	.	.	.	.	.	.	.	1	.	.	.	.	.	.	.	1	.	.	.	.	.	.	.	2	.	.	.	.	.	1	.	.	.	.	.	.	.	1	1	1	.	1	.	.	.	.	.	1	.	.	1	.	.	1	1	.	4	1	3	1	4	6	6	0	72	97	93	100	90	91
802644	44	BACK	1	2	3	2	2	2	2	2	2	2	2	2	2	2	2	2	2	2	2	2	2	2	2	2	2	2	2	2	2	2	2	2	2	2	2	2	2	2	2	2	2	2	2	2	2	2	2	2	2	2	2	2	2	2	4	2	1	2	3	2	1	1	1	1	1	1	2	2	2	3	2	1	2	1	1	1	1	2	1	1	1	1	1	1	1	1	2	1	1	.	.	.	.	.	.	.	2	.	.	.	.	.	.	.	4	.	.	.	.	.	1	.	1	.	.	.	.	.	4	.	.	.	.	.	.	.	1	1	1	2	1	.	.	.	.	.	1	.	.	1	.	.	1	1	.	4	1	4	1	0	0	0	0	67	92	82	89	95	82
1023651	44	BACK	1	1	3	2	3	.	.	.	.	.	.	.	.	.	.	.	.	.	.	.	.	.	.	.	.	.	.	.	.	.	.	.	.	.	.	.	.	.	.	.	.	.	.	.	.	.	.	.	.	.	.	.	.	1	2	1	1	1	3	2	1	6	3	3	1	4	.	4	1	4	1	1	2	1	2	1	1	2	.	1	1	.	.	.	.	.	.	.	.	.	.	.	.	.	.	.	.	.	.	.	.	.	.	.	4	.	.	.	.	.	1	.	2	.	.	.	.	.	4	.	.	.	.	.	.	.	3	2	1	1	1	.	.	.	.	.	1	.	.	1	.	.	.	3	.	1	2	4	1	0	0	0	0	86	.	73	93	56	.
1047796	44	BACK	1	1	3	1	3	2	.	.	2	.	.	2	.	.	2	.	.	2	.	.	2	.	.	2	.	.	2	.	.	2	.	.	2	.	.	2	.	.	2	.	.	2	.	.	2	.	.	2	.	.	2	.	.	2	3	1	1	1	3	2	2	1	1	1	1	1	1	4	1	4	1	2	2	1	5	5	2	5	2	1	2	1	1	1	1	1	1	1	1	.	.	.	.	.	.	.	1	.	.	.	.	.	.	.	2	.	.	.	.	.	1	.	1	.	.	.	.	1	2	.	.	.	.	.	.	1	1	1	1	1	1	.	.	.	.	.	1	.	.	1	.	.	.	.	1	9	1	3	1	0	0	0	0	75	90	83	100	100	87
1153855	44	BACK	1	1	3	1	3	2	.	.	2	.	.	2	.	.	2	.	.	2	.	.	2	.	.	2	.	.	2	.	.	2	.	.	2	.	.	2	.	.	2	.	.	2	.	.	2	.	.	2	.	.	2	.	.	1	4	4	1	1	4	2	1	6	1	1	1	1	1	4	1	4	1	1	1	1	1	1	1	5	2	1	1	1	1	1	1	1	1	1	1	.	.	.	.	.	.	.	1	.	.	.	.	.	.	.	4	.	.	.	.	.	1	.	1	.	.	.	.	.	4	.	.	.	.	.	.	1	1	1	1	1	1	.	.	.	.	.	1	.	.	1	.	.	.	.	.	4	2	3	1	0	0	0	0	63	97	89	100	100	87
1207090	44	BACK	1	1	3	2	1	2	.	.	2	.	.	2	.	.	2	.	.	2	.	.	1	2	2	2	.	.	2	.	.	2	.	.	2	.	.	1	2	2	2	.	.	2	.	.	2	.	.	2	.	.	2	.	.	1	3	1	1	2	4	2	4	6	1	1	2	2	1	4	1	4	1	5	2	1	5	5	1	5	2	1	1	1	5	1	2	1	1	1	1	.	.	.	.	.	.	.	1	.	.	.	.	.	.	.	1	.	.	.	.	.	.	.	3	.	.	.	.	1	4	.	.	.	.	.	.	.	1	1	1	1	1	.	.	.	.	.	1	.	.	1	.	.	1	3	.	4	3	4	1	4	13	0	0	58	96	92	100	90	87
1221905	44	BACK	1	1	3	1	3	2	.	.	2	.	.	2	.	.	2	.	.	2	.	.	2	.	.	2	.	.	2	.	.	2	.	.	2	.	.	2	.	.	2	.	.	2	.	.	2	.	.	2	.	.	2	.	.	5	5	5	1	2	5	1	2	1	1	1	1	1	1	4	1	4	1	1	1	1	5	1	1	5	1	1	1	1	1	1	1	1	1	1	1	.	.	.	.	.	.	.	2	.	.	.	.	.	.	.	1	.	.	.	.	.	.	.	1	.	.	.	.	.	1	.	.	.	.	.	.	.	1	1	1	1	1	.	1	.	.	.	1	.	.	1	.	.	1	1	.	1	3	2	1	0	0	0	0	83	100	97	100	100	95
1255170	44	BACK	1	1	3	1	3	2	.	.	2	.	.	2	.	.	2	.	.	2	.	.	2	.	.	2	.	.	2	.	.	2	.	.	2	.	.	2	.	.	2	.	.	2	.	.	2	.	.	2	.	.	2	.	.	2	5	3	1	2	3	2	2	1	1	1	1	1	1	4	1	1	1	1	1	.	.	2	1	5	2	1	1	1	1	1	1	1	1	1	1	.	.	.	.	.	.	.	1	.	.	.	.	.	.	.	4	.	.	.	.	.	1	.	2	.	.	.	.	1	1	.	.	.	.	.	.	.	1	2	1	1	1	.	.	.	.	.	1	.	.	1	.	.	1	2	.	1	1	3	1	0	0	0	0	67	96	81	60	100	76
1261345	44	BACK	1	1	3	2	3	2	.	.	2	.	.	2	.	.	2	.	.	2	.	.	2	.	.	2	.	.	2	.	.	2	.	.	2	.	.	2	.	.	2	.	.	2	.	.	2	.	.	2	.	.	2	.	.	1	5	4	1	5	5	1	1	1	6	6	6	6	6	3	1	4	1	1	1	1	5	1	1	1	2	1	1	1	1	1	1	1	1	1	1	.	.	.	.	.	.	.	1	.	.	.	.	.	.	.	1	.	.	.	.	.	.	.	1	.	.	.	.	.	1	.	.	.	.	.	.	.	1	1	1	1	1	.	.	.	.	.	1	.	.	1	.	.	.	.	.	4	1	3	1	0	0	0	0	80	100	98	100	.	94
1265536	44	BACK	1	2	3	2	3	2	.	.	2	.	.	2	.	.	2	.	.	1	.	.	2	.	.	1	.	.	2	.	.	2	.	.	2	.	.	2	.	.	2	.	.	1	.	.	2	.	.	1	.	.	2	.	.	2	2	1	1	1	2	1	1	1	1	1	4	4	1	3	1	4	1	1	1	1	2	1	.	2	1	1	2	1	1	1	1	1	1	1	2	.	.	.	1	.	.	.	2	.	.	.	.	1	.	.	2	.	.	.	1	.	.	.	2	.	.	.	.	1	2	.	.	.	.	1	.	.	3	2	.	2	1	.	.	.	.	.	1	.	.	1	.	.	.	2	.	1	2	3	1	8	25	0	0	88	93	81	90	70	88
1296278	44	BACK	1	1	3	2	3	2	.	.	2	.	.	2	.	.	2	.	.	2	.	.	2	.	.	2	.	.	2	.	.	2	.	.	2	.	.	2	.	.	2	.	.	2	.	.	2	.	.	2	.	.	2	.	.	1	2	4	1	1	2	4	1	6	1	1	1	2	1	4	1	4	1	1	1	1	5	5	1	1	1	1	2	1	1	1	2	1	1	1	1	.	.	.	.	.	.	.	4	.	.	.	.	1	1	1	4	.	.	.	.	.	1	.	3	.	.	.	.	1	4	.	.	.	.	.	.	.	1	1	1	1	1	.	.	.	.	.	1	.	.	1	.	.	1	1	.	1	2	3	1	0	0	0	0	75	88	75	100	95	84
1506191	44	BACK	1	2	3	2	3	2	.	.	2	.	.	.	.	.	2	.	.	2	.	.	2	.	.	2	.	.	2	.	.	2	.	.	2	.	.	2	.	.	2	.	.	2	.	.	2	.	.	2	.	.	2	.	.	2	4	5	1	1	3	2	2	1	2	2	4	2	.	3	1	3	1	2	1	1	5	5	5	5	2	1	1	1	1	1	1	1	1	1	1	.	.	.	.	.	.	.	1	.	.	.	.	.	.	.	4	.	.	.	.	.	1	.	3	.	.	.	.	1	4	.	.	.	.	.	.	.	3	1	1	2	1	.	.	.	.	.	1	.	.	1	.	.	1	2	.	4	1	3	1	0	0	0	0	67	96	80	89	63	83
1559199	43	FRONT	1	2	3	1	3	2	.	.	2	.	.	2	.	.	2	.	.	2	.	.	2	.	.	2	.	.	2	.	.	2	.	.	2	.	.	2	.	.	2	.	.	2	.	.	2	.	.	2	.	.	2	.	.	5	5	5	1	1	1	1	1	6	1	1	1	6	6	4	1	4	1	1	1	1	5	5	5	5	1	1	5	1	1	1	1	1	1	1	1	.	.	.	.	.	.	.	4	.	.	.	.	.	1	.	4	.	.	.	.	.	1	.	3	.	.	.	.	1	4	.	.	.	.	.	.	.	1	1	1	2	1	.	.	.	.	.	.	.	.	.	.	.	.	.	1	9	1	3	1	0	0	0	0	100	100	75	100	100	94
1574527	44	BACK	1	2	3	1	3	2	2	2	2	2	2	2	2	2	2	2	2	2	2	2	2	2	2	2	2	2	2	2	2	2	2	2	2	2	2	2	2	2	2	2	2	2	2	2	2	2	2	1	1	2	2	2	2	2	5	5	1	1	1	1	1	1	1	1	2	6	1	3	3	3	1	1	1	1	3	2	1	1	2	1	1	1	1	1	1	1	2	1	2	.	.	.	.	.	1	.	2	.	.	.	.	.	1	.	4	.	.	.	.	.	1	.	2	.	.	.	.	1	1	.	.	.	.	.	.	.	1	3	1	2	1	.	.	.	.	.	1	.	.	1	.	.	1	2	.	1	2	3	1	4	6	6	0	94	98	72	76	94	85
1574743	44	BACK	1	1	3	1	3	2	2	.	2	2	.	2	.	.	2	.	.	2	.	.	2	.	.	2	.	.	2	.	.	2	.	.	2	.	.	2	.	.	2	.	.	2	.	.	2	.	.	2	.	.	2	.	.	.	3	2	1	3	3	2	3	6	1	1	2	1	1	3	2	4	1	1	2	1	5	2	1	1	2	1	1	1	2	1	1	1	1	1	1	.	.	.	.	.	.	.	1	.	.	.	.	.	.	.	1	.	.	.	.	.	.	.	2	.	.	.	.	1	3	.	.	.	.	.	.	1	1	1	1	1	1	.	.	.	.	.	1	.	.	1	.	.	1	4	.	4	1	3	1	0	0	0	0	57	94	86	100	95	84
1621002	44	BACK	1	1	3	1	3	2	.	.	2	.	.	2	.	.	2	.	.	2	.	.	2	.	.	2	.	.	2	.	.	2	.	.	2	.	.	2	.	.	2	.	.	2	.	.	2	.	.	2	.	.	2	.	.	2	3	2	1	1	2	2	2	1	6	6	1	1	6	4	1	4	1	1	2	1	2	1	1	5	2	1	1	1	2	1	1	1	1	1	1	.	.	.	.	.	.	.	2	.	.	.	.	.	.	.	4	.	.	.	.	.	1	.	2	.	.	.	.	.	2	.	.	.	.	.	.	.	1	1	1	1	1	.	.	.	.	.	1	.	.	1	.	.	1	1	.	1	1	2	1	0	0	0	0	75	93	73	100	.	85
1630494	44	BACK	1	2	3	1	3	2	.	.	2	.	.	2	.	.	2	.	.	2	.	.	2	.	.	2	.	.	2	.	.	2	.	.	2	.	.	2	.	.	2	.	.	2	.	.	2	.	.	2	.	.	2	.	.	3	5	2	1	2	2	1	2	1	1	1	1	1	1	4	1	4	1	1	1	1	1	1	1	5	2	1	1	1	1	1	1	1	1	1	1	.	.	.	.	.	.	.	1	.	.	.	.	.	.	.	1	.	.	.	.	.	.	.	3	.	.	.	.	1	1	.	.	.	.	.	.	.	1	1	1	2	1	.	.	.	.	.	1	.	.	1	.	.	1	2	.	1	1	3	1	0	0	0	0	71	100	98	100	100	92
1630499	44	BACK	1	2	3	1	3	2	.	.	2	.	.	2	.	.	2	.	.	2	.	.	2	.	.	2	.	.	2	.	.	2	.	.	2	.	.	2	.	.	2	.	.	2	.	.	2	.	.	2	.	.	2	.	.	1	5	1	1	2	1	2	5	1	1	1	1	1	1	4	1	4	1	1	2	1	5	2	1	1	2	1	1	1	1	1	1	1	1	1	1	.	.	.	.	.	.	.	1	.	.	.	.	.	.	.	4	.	.	.	.	.	1	.	3	.	.	.	.	1	1	.	.	.	.	.	.	.	1	1	1	2	1	.	.	.	.	.	1	.	.	1	.	.	1	2	.	1	2	3	1	0	0	0	0	94	97	81	100	100	93
1640514	44	BACK	1	2	3	2	3	2	.	.	2	.	.	2	.	.	2	.	.	2	.	.	2	.	.	2	.	.	2	.	.	2	.	.	2	.	.	2	.	.	2	.	.	2	.	.	2	.	.	2	.	.	2	.	.	2	5	3	1	2	1	1	2	.	2	2	1	3	2	3	2	3	1	1	2	1	2	1	1	5	2	1	1	1	1	1	1	1	1	1	1	.	.	.	.	.	.	.	2	.	.	.	.	.	.	.	4	.	.	.	.	.	.	.	1	.	.	.	.	.	1	.	.	.	.	.	.	.	1	2	1	2	.	.	.	.	.	1	1	.	.	1	.	.	1	2	.	1	3	3	1	0	0	0	0	76	100	81	82	75	85
1672412	44	BACK	1	2	3	1	3	2	.	.	2	.	.	2	.	.	2	.	.	2	.	.	2	.	.	2	.	.	2	.	.	2	.	.	2	.	.	2	.	.	2	.	.	2	.	.	2	.	.	2	.	.	2	.	.	2	5	5	1	1	1	1	1	1	1	1	1	1	3	3	3	4	1	5	1	1	5	2	1	1	1	1	1	1	1	1	1	1	1	1	1	.	.	.	.	.	.	.	4	.	.	.	.	.	1	.	4	.	.	.	.	.	1	.	1	.	.	.	.	.	4	.	.	.	.	.	.	.	1	1	1	2	1	.	.	.	.	.	1	.	.	1	.	.	1	2	.	1	1	3	1	0	0	0	0	94	100	74	100	90	92
1679643	44	BACK	1	2	3	2	1	2	2	2	2	2	2	2	2	2	2	2	2	2	2	2	2	2	2	2	2	2	2	2	2	2	2	2	2	2	2	2	2	2	2	2	2	2	2	2	2	2	2	2	2	2	2	2	2	1	2	2	1	3	1	1	2	1	1	1	1	1	1	4	1	4	1	1	1	1	5	5	5	5	1	1	1	1	1	1	1	1	1	1	1	.	.	.	.	.	.	.	1	.	.	.	.	.	.	.	.	.	.	.	.	.	1	.	1	.	.	.	.	.	1	.	.	.	.	.	.	.	1	1	1	2	.	1	.	.	.	.	1	.	.	.	.	.	.	.	.	9	1	3	1	0	0	0	0	79	100	100	100	100	95
1686889	44	BACK	1	1	3	2	3	2	.	.	2	.	.	2	.	.	2	.	.	2	.	.	1	1	2	2	.	.	2	.	.	2	.	.	2	.	.	2	.	.	2	.	.	2	.	.	2	.	.	2	.	.	2	.	.	1	5	5	1	1	1	1	5	1	6	6	1	1	1	4	1	4	1	1	5	1	5	5	1	5	2	1	1	1	1	1	1	.	1	1	1	.	.	.	.	.	.	.	1	.	.	.	.	.	.	.	4	.	.	.	.	.	1	.	3	.	.	.	.	1	1	.	.	.	.	.	.	.	1	1	1	1	1	.	.	.	.	.	1	.	.	1	.	.	1	2	.	1	3	4	1	4	6	6	0	100	100	84	100	100	96
1706527	44	BACK	1	1	3	2	2	2	.	.	2	.	.	2	.	.	2	.	.	2	.	.	2	.	.	2	.	.	2	.	.	2	.	.	2	.	.	2	.	.	2	.	.	2	.	.	2	.	.	2	.	.	2	.	.	5	5	5	1	1	5	2	2	2	1	6	1	1	1	4	1	4	1	5	1	1	5	1	1	5	2	1	1	1	1	1	1	1	1	1	1	.	.	.	.	.	.	.	1	.	.	.	.	.	.	.	1	.	.	.	.	.	.	.	2	.	.	.	.	1	1	.	.	.	.	.	.	.	1	2	1	1	1	.	.	.	.	.	.	.	.	.	.	.	.	.	.	4	2	2	1	0	0	0	0	92	97	93	93	100	94
1728047	44	BACK	1	1	3	1	3	2	2	2	2	2	2	2	2	2	2	2	2	2	2	2	2	2	2	2	2	2	2	2	2	2	2	2	2	2	2	2	2	2	2	2	2	2	2	2	2	2	2	2	2	2	2	2	2	1	1	1	1	1	1	1	1	6	1	1	1	1	1	4	1	4	1	1	1	1	5	1	1	5	1	1	1	1	1	1	1	1	1	1	1	.	.	.	.	.	.	.	1	.	.	.	.	.	.	.	1	.	.	.	.	.	1	.	1	.	.	.	.	.	4	.	.	.	.	.	.	.	1	1	1	1	1	.	.	.	.	.	1	.	.	1	.	.	1	1	1	4	2	3	1	0	0	0	0	100	100	100	100	100	100
1729771	44	BACK	1	2	3	3	2	2	.	.	2	.	.	2	.	.	2	.	.	2	.	.	2	.	.	2	.	.	2	.	.	2	.	.	2	.	.	2	.	.	2	.	.	2	.	.	2	.	.	2	.	.	2	.	.	2	5	5	1	2	2	2	2	1	1	2	2	2	2	2	1	4	2	1	2	1	5	3	2	2	2	1	2	1	2	2	5	1	1	1	1	.	.	.	.	.	.	.	2	.	.	.	.	.	.	.	2	.	.	.	.	.	.	.	1	.	.	.	.	.	1	.	.	.	.	.	.	.	1	1	1	2	.	.	.	1	.	.	1	.	.	.	.	.	.	.	.	1	3	3	1	0	0	0	0	73	82	80	100	80	84
1751730	44	BACK	1	1	3	4	2	2	.	.	2	.	.	2	.	.	2	.	.	2	.	.	1	1	1	2	.	.	2	.	.	2	.	.	2	.	.	2	.	.	2	.	.	2	.	.	2	.	.	2	.	.	2	.	.	2	5	3	1	2	2	1	3	2	1	1	1	1	4	2	2	3	2	2	2	1	5	1	1	5	2	1	1	1	1	1	1	1	1	1	2	.	.	.	.	.	.	.	2	.	1	.	.	.	.	.	4	.	.	.	.	.	1	.	1	.	.	.	.	.	4	.	.	.	.	.	.	.	1	2	2	1	1	.	.	.	.	.	1	.	.	1	.	.	1	1	.	4	3	3	1	6	6	6	6	67	100	71	74	85	78
1762863	44	BACK	1	1	3	1	3	2	.	.	2	.	.	2	.	.	2	.	.	2	.	.	2	.	.	2	.	.	2	.	.	2	.	.	2	.	.	2	.	.	2	.	.	2	.	.	2	.	.	2	.	.	2	.	.	2	2	2	1	2	2	1	1	1	1	1	1	1	1	4	.	4	1	1	1	1	5	1	1	5	1	1	1	1	1	1	1	1	1	1	1	.	.	.	.	.	.	.	1	.	.	.	.	.	.	.	1	.	.	.	.	.	.	.	1	.	.	.	.	.	4	.	.	.	.	.	.	.	1	1	1	1	1	.	.	.	.	.	1	.	.	1	.	.	1	3	.	1	1	3	1	0	0	0	0	79	100	100	100	100	95
1782444	44	BACK	1	1	3	1	3	2	.	.	2	.	.	2	.	.	2	.	.	2	.	.	2	.	.	2	.	.	2	.	.	2	.	.	2	.	.	2	.	.	2	.	.	2	.	.	2	.	.	2	.	.	2	.	.	1	5	3	1	1	2	2	2	1	1	1	1	1	1	3	1	4	1	1	1	1	2	1	1	1	1	1	1	1	1	1	1	1	1	1	1	.	.	.	.	.	.	.	1	.	.	.	.	.	.	.	1	.	.	.	.	.	.	.	1	.	.	.	.	.	4	.	.	.	.	.	.	.	1	1	1	1	1	.	.	.	.	.	1	.	.	1	.	.	1	1	.	1	2	3	1	0	0	0	0	81	97	97	100	100	94
1790410	44	BACK	1	1	3	1	3	2	.	.	2	.	.	2	.	.	2	.	.	2	.	.	2	.	.	2	.	.	2	.	.	2	.	.	2	.	.	2	.	.	2	.	.	2	.	.	2	.	.	2	.	.	2	.	.	1	1	1	1	2	2	1	2	1	1	1	1	1	1	4	1	4	1	1	2	1	2	1	1	1	1	1	1	1	1	1	1	2	1	1	1	.	.	.	.	.	.	.	1	.	.	.	.	.	.	.	2	.	.	.	.	.	1	.	1	.	.	.	.	.	1	.	.	.	.	.	1	.	1	1	1	1	1	.	.	.	.	.	1	.	.	1	.	.	.	.	.	4	1	2	1	0	0	0	0	88	97	92	100	100	94
1803990	44	BACK	1	1	3	3	3	.	.	.	.	.	.	.	.	.	1	1	1	.	.	.	.	.	.	.	.	.	.	.	.	.	.	.	.	.	.	.	.	.	.	.	.	.	.	.	.	.	.	.	.	.	.	.	.	1	5	5	1	2	2	3	5	3	1	1	1	1	5	1	3	1	3	2	2	1	3	3	1	5	1	1	1	1	1	1	1	1	1	1	1	.	.	.	.	.	.	.	1	.	.	.	.	.	.	.	1	.	.	.	.	.	.	.	2	.	1	1	.	.	4	.	.	.	.	.	1	.	1	2	1	1	1	.	.	.	1	.	1	.	.	1	.	.	1	1	.	4	2	3	1	6	6	6	6	87	93	71	60	80	78
1812058	44	BACK	1	2	3	1	3	2	2	2	2	2	2	2	2	2	2	2	2	2	2	2	2	2	2	2	2	2	2	2	2	2	2	2	.	2	2	1	2	2	2	2	2	2	2	2	2	2	2	2	2	2	2	2	2	5	5	2	1	1	1	1	1	1	6	6	2	6	6	4	1	4	1	1	1	1	5	1	1	1	1	1	1	1	1	1	1	1	1	1	1	.	.	.	.	.	.	.	4	.	.	.	.	.	1	.	4	.	.	.	.	.	1	.	1	.	.	.	.	.	1	.	.	.	.	.	.	.	1	1	1	2	1	.	.	.	.	.	1	.	.	1	.	.	1	1	.	4	1	3	1	2	6	0	0	94	100	82	100	.	94
1812168	44	BACK	1	2	3	3	1	2	.	.	2	.	.	2	.	.	2	.	.	2	.	.	2	.	.	2	.	.	2	.	.	2	.	.	2	.	.	2	.	.	2	.	.	2	.	.	2	.	.	2	.	.	2	.	.	5	5	5	1	1	1	1	1	1	6	6	2	2	6	3	2	2	1	1	5	5	5	5	5	5	1	1	1	1	1	1	1	1	1	1	1	.	.	.	.	.	.	.	4	.	.	.	.	.	1	.	4	.	.	.	.	.	1	.	1	.	.	.	.	.	4	.	.	.	.	.	.	1	1	1	1	2	1	.	.	.	.	.	1	.	.	.	.	.	1	1	.	1	1	3	1	0	0	0	0	100	100	75	78	.	88
1835478	44	BACK	1	1	3	2	2	2	.	.	2	.	.	2	.	.	2	.	.	2	.	.	2	.	.	2	.	.	2	.	.	2	.	.	2	.	.	2	.	.	1	2	2	2	.	.	2	.	.	2	.	.	2	.	.	2	5	3	1	3	3	1	2	1	6	6	1	3	6	2	3	3	1	1	1	1	5	5	1	3	1	1	1	1	2	1	2	2	1	1	4	.	.	.	.	.	1	.	4	.	.	.	.	.	1	.	4	.	.	.	.	.	1	.	3	.	.	.	.	1	3	.	.	.	.	.	.	1	1	2	1	1	1	.	.	1	.	1	1	.	.	1	.	.	1	1	.	4	2	3	1	2	6	0	0	57	88	63	82	.	72
1839638	44	BACK	1	1	3	2	2	2	.	.	2	.	.	2	.	.	1	1	.	2	.	.	1	1	.	2	.	.	2	.	.	2	.	.	2	.	.	2	.	.	2	.	.	2	.	.	2	.	.	2	.	.	2	.	.	5	5	5	1	2	2	1	1	1	6	6	6	6	6	3	1	4	1	1	.	1	5	.	1	5	2	1	1	1	1	1	1	1	1	1	2	.	.	.	.	.	.	.	2	.	.	.	.	.	.	.	2	.	.	.	.	.	.	.	1	.	.	.	.	.	4	.	.	.	.	.	.	.	1	2	1	1	1	.	.	.	.	.	1	.	.	.	.	.	.	.	1	1	2	3	1	8	13	13	0	87	100	84	93	.	91
1856146	44	BACK	1	1	3	1	3	2	2	2	2	2	2	2	2	2	2	2	2	2	2	2	2	2	2	2	2	2	2	2	2	2	2	2	2	2	2	2	2	2	2	2	2	2	2	2	2	2	2	2	2	2	2	2	2	1	4	4	1	3	5	4	2	6	6	6	6	1	6	4	1	4	1	1	1	1	2	3	1	5	1	1	5	1	2	1	1	1	1	1	1	.	.	.	.	.	.	.	1	.	.	.	.	.	.	.	4	.	.	.	.	.	1	.	2	.	.	.	.	1	4	.	.	.	.	.	.	.	1	1	1	1	1	.	.	.	.	.	1	.	.	1	.	.	1	2	.	1	2	3	1	0	0	0	0	57	85	77	100	.	80
1892640	44	BACK	1	1	3	1	3	2	2	2	2	2	2	2	2	2	2	2	2	2	2	2	2	2	2	2	2	2	2	2	2	2	2	2	2	2	2	2	2	2	2	2	2	2	2	2	2	2	2	2	2	2	2	2	2	1	1	5	1	2	2	2	5	1	1	6	1	1	6	4	1	4	1	1	1	1	5	1	1	5	2	1	1	1	1	1	1	1	1	1	1	.	.	.	.	.	.	.	1	.	.	.	.	.	.	.	4	.	.	.	.	.	1	.	1	.	.	.	.	.	4	.	.	.	.	.	.	.	3	1	1	1	1	.	.	.	.	.	1	.	.	1	.	.	1	1	.	1	1	3	1	0	0	0	0	89	97	88	100	100	93
1895340	44	BACK	1	1	3	2	3	2	.	.	2	.	.	2	.	.	2	.	.	2	.	.	2	.	.	2	.	.	2	.	.	2	.	.	2	.	.	2	.	.	2	.	.	2	.	.	2	.	.	2	.	.	2	.	.	1	1	1	1	1	2	2	2	6	3	3	3	1	3	4	1	4	1	1	1	1	5	1	1	5	1	1	1	1	1	1	1	1	1	1	1	.	.	.	.	.	.	.	1	.	.	.	.	.	.	.	1	.	.	.	.	.	.	.	1	.	.	.	.	.	1	.	.	.	.	.	.	.	1	1	1	1	1	.	.	.	.	.	1	.	.	1	.	.	1	1	.	4	2	3	1	0	0	0	0	92	97	100	100	60	97
1897304	44	BACK	1	2	3	2	3	2	.	.	2	.	.	2	.	.	2	.	.	2	.	.	2	.	.	2	.	.	2	.	.	2	.	.	2	.	.	2	.	.	2	.	.	2	.	.	2	.	.	2	.	.	2	.	.	5	5	5	1	1	1	1	1	6	1	1	1	1	1	4	1	4	1	1	1	1	1	1	1	.	1	1	1	1	1	1	1	1	1	1	1	.	.	.	.	.	.	.	1	.	.	.	.	.	.	.	4	.	.	.	.	.	1	.	2	.	.	.	.	1	4	.	.	.	.	.	.	.	1	1	1	2	1	.	.	.	.	.	1	.	.	1	.	.	1	3	.	4	1	3	1	0	0	0	0	100	100	86	100	100	97
1897985	44	BACK	1	2	3	2	3	2	2	2	2	2	2	2	2	2	2	2	2	2	2	2	2	2	2	2	2	2	2	2	2	2	2	.	2	2	2	2	2	2	2	2	2	2	2	2	2	2	.	2	2	.	2	2	2	.	3	3	1	1	2	1	1	1	1	1	1	2	1	4	4	4	1	2	2	1	2	1	1	.	1	1	1	1	1	1	1	1	1	1	1	.	.	.	.	.	.	.	4	.	.	.	.	.	1	.	4	.	.	.	.	.	1	.	1	.	.	.	.	.	1	.	.	.	.	.	.	.	1	2	1	2	1	.	.	.	.	.	1	.	.	1	.	.	.	.	.	1	3	3	1	0	0	0	0	76	100	75	93	95	86
1899752	44	BACK	1	1	3	1	3	.	.	.	.	.	.	.	.	.	.	.	.	.	.	.	.	.	.	.	.	.	.	.	.	.	.	.	.	.	.	.	.	.	.	.	.	.	.	.	.	.	.	.	.	.	.	.	.	1	2	1	1	2	2	1	1	1	1	1	1	1	1	4	1	4	1	1	1	1	5	1	1	1	1	1	1	1	1	1	1	1	1	1	1	.	.	.	.	.	.	.	1	.	.	.	.	.	.	.	1	.	.	.	.	.	.	.	1	.	.	.	.	.	1	.	.	.	.	.	.	.	1	1	1	.	.	.	.	.	.	.	.	.	.	.	.	.	.	.	.	.	.	.	1	0	0	0	0	88	100	100	100	100	97
2011512	44	BACK	1	1	3	1	2	2	.	.	2	.	.	2	.	.	1	1	2	2	.	.	2	.	.	2	.	.	2	.	.	2	.	.	2	.	.	2	.	.	2	.	.	2	.	.	2	.	.	2	.	.	2	.	.	1	5	1	1	2	5	2	1	1	6	6	1	1	6	4	1	4	1	1	1	1	5	1	1	5	1	1	1	1	1	1	1	1	1	1	1	.	.	.	.	.	.	.	4	.	.	.	.	.	1	.	4	.	.	.	.	.	1	.	3	.	.	.	.	1	4	.	.	.	.	.	.	.	1	1	1	1	1	.	.	.	.	.	1	.	.	.	.	.	1	1	1	1	3	3	1	4	6	6	0	94	97	78	100	.	92
2032090	43	FRONT	1	2	3	2	1	2	.	.	2	.	.	2	.	.	2	.	.	2	.	.	2	.	.	2	.	.	2	.	.	1	2	2	2	.	.	2	.	.	2	.	.	2	.	.	2	.	.	2	.	.	2	.	.	2	2	2	1	1	1	1	1	6	2	3	2	2	2	2	1	4	1	1	1	1	3	2	1	5	1	1	1	1	1	1	1	1	1	1	1	.	.	.	.	.	.	.	1	.	.	.	.	.	.	.	1	.	.	.	.	.	.	.	1	.	.	.	.	.	4	.	.	.	.	.	.	.	2	2	1	2	.	.	.	.	1	.	1	.	.	1	.	.	1	1	.	4	2	3	1	2	6	0	0	88	100	91	93	70	93
2056473	44	BACK	1	1	3	1	3	2	2	2	2	2	2	2	2	2	2	.	2	2	.	2	2	.	2	2	2	2	2	2	2	2	2	2	2	2	2	2	2	2	2	2	2	2	2	2	2	2	2	2	2	2	2	2	2	5	5	5	1	2	3	2	1	2	6	6	6	6	6	3	1	4	1	5	1	2	5	2	1	5	2	1	5	1	2	5	1	1	1	1	4	.	.	.	.	.	1	.	4	.	.	.	.	.	1	.	4	.	.	.	.	.	1	.	3	.	.	.	.	1	1	.	.	.	.	.	.	.	1	1	1	1	1	.	.	.	.	.	1	.	.	.	.	.	1	1	.	4	1	3	1	0	0	0	0	80	88	60	100	.	82
2057455	44	BACK	1	1	3	1	2	2	2	2	2	2	2	2	2	2	2	2	2	1	2	2	1	2	2	2	2	2	2	2	2	2	2	2	2	2	2	2	2	2	2	2	2	2	2	2	2	2	2	2	2	2	2	2	2	1	1	2	1	2	2	1	5	1	6	1	3	1	6	4	1	4	1	1	2	1	5	1	1	5	2	1	1	1	1	1	1	1	1	1	1	.	.	.	.	.	.	.	1	.	.	.	.	.	.	.	4	.	.	.	.	.	.	.	1	.	.	.	.	.	1	.	.	.	.	.	.	.	1	2	1	1	1	.	.	.	.	.	1	.	.	1	.	.	1	1	.	4	1	3	1	4	13	0	0	86	100	86	93	83	91
2063643	44	BACK	1	1	3	2	3	2	.	.	2	.	.	2	.	.	2	.	.	2	.	.	1	.	.	2	.	.	2	.	.	2	.	.	2	.	.	2	.	.	2	.	.	2	.	.	2	.	.	2	.	.	2	.	.	1	5	1	1	1	5	5	1	1	6	6	6	6	6	4	1	4	1	1	5	1	5	1	1	1	1	1	1	1	1	1	1	1	1	1	1	.	.	.	.	.	1	1	1	.	.	.	.	.	1	1	1	.	.	.	.	.	1	.	2	.	.	.	.	1	2	.	.	.	.	.	1	.	1	2	1	1	1	.	.	.	.	.	1	.	.	1	.	.	.	.	.	4	3	3	1	2	6	0	0	100	100	90	93	.	96
2063666	44	BACK	1	2	3	1	1	2	2	2	2	2	2	2	2	2	2	2	2	2	2	2	2	2	2	2	2	2	2	2	2	2	2	2	2	2	2	2	2	2	2	2	2	2	2	2	2	2	2	2	2	2	2	2	2	1	2	1	1	2	2	2	2	1	1	1	1	1	1	3	1	3	1	1	1	1	3	2	1	2	1	1	1	1	1	1	1	1	1	1	1	.	.	.	.	.	.	.	1	.	.	.	.	.	.	.	1	.	.	.	.	.	.	.	1	.	.	.	.	.	1	.	.	.	.	.	.	.	1	1	1	2	1	.	.	.	.	.	1	.	.	.	.	.	.	.	.	1	2	1	1	0	0	0	0	83	94	92	89	100	89
2066076	44	BACK	1	1	3	2	2	2	.	.	2	.	.	2	.	.	2	.	.	2	.	.	2	.	.	2	.	.	2	.	.	2	.	.	2	.	.	2	.	.	2	.	.	2	.	.	2	.	.	2	.	.	2	.	.	2	2	1	1	2	3	1	1	1	1	1	1	1	1	3	1	4	1	1	2	1	2	1	1	1	.	1	1	1	1	1	1	1	1	1	1	.	.	.	.	.	.	.	1	.	.	.	.	.	.	.	4	.	.	.	.	.	1	.	1	.	.	.	.	.	1	.	.	.	.	.	.	.	1	1	1	1	1	.	.	.	.	.	1	.	.	1	.	.	.	.	.	4	3	1	1	0	0	0	0	79	100	85	100	100	91
2071050	44	BACK	1	1	3	4	3	2	.	.	2	.	.	2	.	.	1	1	2	2	.	.	1	1	2	2	.	.	2	.	.	2	.	.	2	.	.	2	.	.	1	1	1	2	.	.	2	.	.	2	.	.	2	.	.	1	2	1	1	1	2	2	2	6	1	1	1	1	1	3	1	2	1	1	2	1	3	2	1	1	2	1	1	1	1	1	1	1	1	1	2	.	.	.	.	.	.	.	2	.	.	1	.	.	1	.	2	.	.	1	.	.	1	.	3	.	.	.	.	1	4	.	.	.	.	.	.	.	1	1	1	1	1	.	.	.	.	.	1	.	.	1	.	.	1	2	.	4	4	3	1	15	19	19	6	88	97	74	78	100	84
2087340	44	BACK	1	2	3	2	3	2	.	.	2	.	.	2	.	.	2	.	.	2	.	.	2	.	.	2	.	.	2	.	.	2	.	.	2	.	.	2	.	.	2	.	.	2	.	.	2	.	.	2	.	.	2	.	.	3	2	1	1	2	2	1	1	1	1	1	1	1	1	4	1	4	1	1	2	1	2	2	1	5	1	1	1	1	1	1	1	1	1	1	1	.	.	.	.	.	.	.	1	.	.	.	.	.	.	.	2	.	.	.	.	.	.	.	1	.	.	.	.	.	1	.	.	.	.	.	.	.	1	1	1	2	.	.	.	.	1	.	1	.	.	1	.	.	1	1	.	4	2	3	1	0	0	0	0	79	100	89	100	100	92
2092703	44	BACK	1	2	3	3	2	2	.	.	2	.	.	2	.	.	2	.	.	2	.	2	1	2	.	2	.	.	2	.	.	2	.	.	2	.	.	1	1	2	2	.	.	2	.	.	2	.	.	2	.	.	2	.	.	2	3	2	1	2	2	1	3	1	1	1	1	1	2	3	1	4	1	1	1	1	2	2	2	5	1	1	1	1	1	1	1	1	1	1	1	.	.	.	.	.	.	1	1	.	.	.	.	.	.	.	2	.	.	.	.	.	.	.	1	.	.	.	.	.	1	.	.	.	.	.	.	.	1	1	1	2	1	.	.	.	.	.	1	.	.	1	.	.	1	2	.	1	1	3	1	6	13	6	0	67	97	92	100	95	89
2094238	44	BACK	1	1	3	3	1	2	.	.	2	.	.	2	.	.	2	.	.	2	.	.	2	.	.	2	.	.	2	.	.	2	.	.	2	.	.	2	.	.	2	.	.	2	.	.	2	.	.	1	1	1	2	.	.	5	5	1	1	2	5	5	2	1	1	1	1	1	1	3	1	4	5	4	5	2	5	2	1	1	2	1	1	1	1	1	1	1	1	1	4	.	.	.	.	.	1	.	4	.	.	.	.	.	1	.	4	.	.	.	.	.	1	.	3	.	.	.	.	1	1	.	.	.	.	.	.	.	1	1	1	1	1	.	.	.	.	.	1	.	.	1	.	.	1	2	.	1	2	3	1	6	6	6	6	87	97	43	100	100	82
2095673	44	BACK	1	1	3	1	2	2	.	.	2	.	.	2	.	.	2	.	.	2	.	.	2	.	.	2	.	.	2	.	.	2	.	.	2	.	.	2	.	.	2	.	.	2	.	.	2	.	.	2	.	.	2	.	.	1	5	1	1	5	5	5	5	6	1	1	1	3	1	4	1	4	1	2	1	1	2	1	1	1	1	1	1	1	1	1	1	1	1	1	1	.	.	.	.	.	.	.	1	.	.	.	.	.	.	.	1	.	.	.	.	.	.	.	2	.	.	.	.	1	4	.	.	.	.	.	.	.	1	1	1	1	1	.	1	.	.	.	1	.	.	1	.	.	1	2	1	1	1	2	1	0	0	0	0	100	100	89	100	90	97
2103887	44	BACK	1	2	3	1	3	2	.	.	2	.	.	2	.	.	2	.	.	2	.	.	2	.	.	2	.	.	2	.	.	2	.	.	2	.	.	2	.	.	2	.	.	2	.	.	2	.	.	2	.	.	2	.	.	5	5	5	1	2	1	1	1	1	1	1	2	2	2	4	1	4	1	2	1	1	1	1	1	4	1	1	1	1	1	1	1	1	1	1	1	.	.	.	.	.	.	.	1	.	.	.	.	.	.	.	4	.	.	.	.	.	1	.	3	.	.	.	.	1	1	.	.	.	.	.	.	.	1	1	1	2	.	1	.	.	.	.	1	.	.	.	.	.	.	.	1	9	2	2	1	0	0	0	0	93	91	88	100	85	93
2109044	44	BACK	1	2	3	1	3	2	2	2	2	2	2	2	2	2	2	2	2	2	2	2	2	2	2	2	2	2	2	2	2	2	2	2	2	2	2	2	2	2	2	2	2	.	2	2	2	2	2	2	2	2	.	2	2	2	2	2	1	1	1	1	1	1	1	1	1	2	1	3	1	4	1	1	2	1	3	2	1	1	2	1	1	1	1	1	2	1	1	1	1	.	.	.	.	.	.	.	1	.	.	.	.	.	.	.	1	.	.	.	.	.	.	.	1	.	.	.	.	.	2	.	.	.	.	.	.	1	1	1	1	2	1	.	.	.	.	.	1	.	.	1	.	.	1	2	.	1	1	3	1	0	0	0	0	83	100	83	100	95	91
2112903	43	FRONT	1	2	3	1	3	2	.	.	2	.	.	2	.	.	2	.	.	2	.	.	2	.	.	2	.	.	2	.	.	2	.	.	2	.	.	2	.	.	2	.	.	2	.	.	2	.	.	2	.	.	2	.	.	1	5	5	1	1	1	1	1	6	6	6	1	1	1	4	1	4	1	1	1	1	1	1	1	1	2	1	1	1	1	1	1	1	1	1	1	.	.	.	.	.	.	.	1	.	.	.	.	.	.	.	1	.	.	.	.	.	.	.	2	.	.	.	.	1	4	.	.	.	.	.	.	.	1	1	1	2	1	.	.	.	.	.	1	.	.	1	.	.	.	.	.	1	1	3	1	0	0	0	0	100	100	93	100	100	98
2113636	44	BACK	1	2	3	2	2	2	.	.	2	.	.	2	.	.	2	.	.	2	.	.	2	.	.	2	.	.	2	.	.	2	.	.	2	.	.	2	.	.	2	.	.	2	.	.	2	.	.	2	.	.	2	.	.	1	1	1	1	1	1	1	1	6	1	1	1	1	1	4	1	4	1	1	1	1	1	1	1	1	1	1	1	1	1	1	1	1	1	1	1	.	.	.	.	.	.	1	1	.	.	.	.	.	.	1	1	.	.	.	.	.	.	.	1	.	.	.	.	.	4	.	.	.	.	.	.	1	1	1	1	2	1	.	.	.	.	.	1	.	.	1	.	.	.	.	.	4	5	5	1	0	0	0	0	100	100	100	100	100	100
2114956	44	BACK	1	2	3	1	3	2	.	.	2	.	.	2	.	.	2	.	.	2	.	.	2	.	.	2	.	.	2	.	.	2	.	.	2	.	.	2	.	.	2	.	.	2	.	.	2	.	.	2	.	.	2	.	.	5	5	1	1	1	1	1	1	1	1	6	1	1	1	4	1	4	1	1	1	1	5	1	1	1	1	1	1	1	1	1	1	1	1	1	1	.	.	.	.	.	.	.	1	.	.	.	.	.	.	.	1	.	.	.	.	.	.	.	1	.	.	.	.	.	1	.	.	.	.	.	.	.	1	1	1	2	1	.	.	.	.	.	1	.	.	1	.	.	1	1	.	1	3	4	1	0	0	0	0	100	100	100	100	100	100
2117124	44	BACK	1	1	3	2	3	2	.	.	2	.	.	2	.	.	2	.	.	2	.	.	2	.	.	2	.	.	2	.	.	2	.	.	2	.	.	2	.	.	2	.	.	2	.	.	2	.	.	2	.	.	2	.	.	1	1	1	1	2	3	2	2	6	1	1	2	6	6	3	1	3	1	3	1	1	2	1	1	5	1	1	1	1	1	1	1	1	1	1	1	.	.	.	.	.	.	.	2	.	.	.	.	.	.	.	4	.	.	.	.	.	1	.	2	.	.	.	.	1	4	.	.	.	.	.	.	.	2	4	2	1	.	.	1	.	.	.	1	.	.	1	.	.	1	2	.	4	2	3	1	0	0	0	0	83	97	74	61	92	79
2119091	44	BACK	1	1	3	1	3	2	.	.	2	.	.	2	.	.	2	.	.	2	.	.	2	.	.	2	.	.	2	.	.	2	.	.	2	.	.	2	.	.	2	.	.	2	.	.	2	.	.	2	.	.	2	.	.	1	5	1	1	1	5	1	5	6	6	6	1	1	6	3	1	4	1	1	1	1	5	1	1	5	2	1	1	1	1	1	1	1	1	1	1	.	.	.	.	.	.	.	4	.	.	.	.	.	1	.	4	.	.	.	.	.	1	.	2	.	.	.	.	1	4	.	.	.	.	.	.	1	1	1	1	1	1	.	.	.	.	.	1	.	.	1	.	.	1	2	.	1	1	3	1	0	0	0	0	100	100	72	100	.	93
2120077	44	BACK	1	1	3	2	4	2	2	2	2	2	2	2	2	2	1	1	1	2	2	2	1	1	1	2	2	2	2	2	2	2	2	2	2	2	2	2	2	2	2	2	2	2	2	2	2	2	2	2	2	2	2	2	2	5	5	2	1	1	1	2	1	6	6	6	6	6	4	1	2	1	2	2	2	.	5	2	2	5	2	1	1	1	1	1	1	1	1	1	1	.	.	1	.	.	.	.	1	.	.	1	.	.	.	.	4	.	.	.	.	.	1	.	2	.	.	1	.	.	4	.	.	.	.	.	.	.	1	4	4	1	1	.	.	.	.	.	1	.	.	1	.	.	1	1	.	1	2	3	1	13	13	13	13	94	93	69	22	.	69
2129382	44	BACK	1	1	3	1	3	2	.	.	2	.	.	2	.	.	2	.	.	2	.	.	2	.	.	2	.	.	2	.	.	2	.	.	2	.	.	2	.	.	2	.	.	2	.	.	2	.	.	2	.	.	2	.	.	1	1	1	1	1	1	1	1	6	1	1	1	1	1	4	1	4	1	1	1	1	1	1	1	1	1	1	1	1	1	1	1	1	1	1	1	.	.	.	.	.	.	.	1	.	.	.	.	.	.	.	1	.	.	.	.	.	.	.	1	.	.	.	.	.	1	.	.	.	.	.	.	.	1	1	1	1	1	.	.	.	.	.	1	.	.	1	.	.	.	.	.	13	1	1	1	0	0	0	0	100	100	100	100	100	100
2130785	44	BACK	1	2	3	2	3	2	.	.	2	.	.	2	.	.	2	.	.	2	.	.	2	.	.	2	.	.	2	.	.	2	.	.	2	.	.	2	.	.	2	.	.	2	.	.	2	.	.	2	.	.	2	.	.	2	4	2	1	1	1	1	1	1	1	1	1	1	1	3	1	4	1	1	2	1	.	1	1	.	1	1	1	1	1	1	1	1	1	1	1	.	.	.	.	.	.	.	1	.	.	.	.	.	.	.	1	.	.	.	.	.	.	.	1	.	.	.	.	.	1	.	.	.	.	.	.	.	1	2	1	2	1	.	.	.	.	.	1	.	.	1	.	.	1	1	.	1	2	4	1	0	0	0	0	79	100	97	93	100	92
2133962	44	BACK	1	2	3	1	1	2	.	.	2	.	.	2	.	.	1	2	2	2	.	.	2	.	.	2	.	.	2	.	.	2	.	.	2	.	.	2	.	.	2	.	.	2	.	.	2	.	.	2	.	.	2	.	.	1	2	3	1	2	2	1	2	2	6	6	2	1	6	2	2	3	2	1	1	1	.	2	1	1	2	1	1	1	1	1	1	1	1	1	1	1	.	.	.	.	.	.	1	.	.	.	.	.	.	.	1	.	.	.	.	.	.	.	2	1	.	.	.	.	3	.	.	1	.	.	.	.	1	4	3	2	.	1	.	.	.	.	1	.	.	.	.	.	.	.	.	1	2	3	1	2	6	0	0	75	100	78	52	.	76
2136973	43	FRONT	1	2	3	1	3	2	.	.	2	.	.	2	.	.	2	.	.	2	.	.	2	.	.	2	.	.	2	.	.	2	.	.	2	.	.	2	.	.	2	.	.	2	.	.	2	.	.	2	.	.	2	.	.	5	5	5	1	2	2	1	5	6	6	6	1	1	1	3	1	4	1	1	1	1	1	1	1	5	1	1	1	1	1	1	1	1	1	1	1	.	.	.	.	.	.	.	1	.	.	.	.	.	.	.	1	.	.	.	.	.	.	.	1	.	.	.	.	.	4	.	.	.	.	.	.	.	1	2	1	2	1	.	.	.	.	.	1	.	.	1	.	.	1	1	.	1	1	3	1	0	0	0	0	83	100	100	93	100	94
2151707	44	BACK	1	1	3	1	3	2	.	.	2	.	.	2	.	.	2	.	.	2	.	.	2	.	.	2	.	.	2	.	.	2	.	.	2	.	.	2	.	.	2	.	.	2	.	.	2	.	.	2	.	.	2	.	.	1	1	1	1	1	1	1	1	1	1	1	2	2	1	3	1	3	1	1	1	1	1	1	1	1	1	1	1	1	1	1	1	1	1	1	1	.	.	.	.	.	.	.	1	.	.	.	.	.	.	.	2	.	.	.	.	.	.	.	1	.	.	.	.	.	4	.	.	.	.	.	.	.	1	1	1	1	1	.	.	.	.	.	1	.	.	1	.	.	.	.	.	1	2	3	1	0	0	0	0	100	100	97	89	90	96
2152521	44	BACK	1	2	3	2	3	2	.	.	2	.	.	2	.	.	2	.	.	2	.	.	1	1	2	2	.	.	2	.	.	2	.	.	2	.	.	2	.	.	2	.	.	2	.	.	2	.	.	2	.	.	2	.	.	3	5	5	2	5	5	1	5	1	1	1	2	2	2	3	1	4	1	1	2	1	5	1	1	2	2	1	1	1	1	1	2	1	1	1	1	.	.	.	.	.	.	.	4	.	.	.	.	.	1	.	4	.	.	.	.	.	1	.	1	.	.	.	.	.	1	.	.	.	.	.	.	.	1	1	1	2	1	.	.	.	.	.	1	.	.	1	.	.	1	1	.	4	1	3	1	4	6	6	0	.	97	77	100	85	.
2153098	44	BACK	1	2	3	1	3	2	.	.	2	.	.	2	.	.	2	.	.	2	.	.	2	.	.	2	.	.	2	.	.	2	.	.	2	.	.	2	.	.	2	.	.	2	.	.	2	.	.	2	.	.	2	.	.	2	5	5	1	1	2	2	5	1	4	6	5	4	6	4	1	4	1	1	5	2	5	2	1	5	2	1	1	1	1	1	2	1	1	1	1	.	.	.	.	.	.	.	4	.	.	.	.	.	1	.	4	.	.	.	.	.	1	.	2	.	.	.	.	1	2	.	.	.	.	.	1	.	1	1	1	2	1	.	.	.	.	.	1	.	.	1	.	.	1	1	.	4	3	3	1	0	0	0	0	80	93	64	100	17	84
2153524	44	BACK	1	2	3	2	3	2	2	2	2	2	2	2	2	2	1	2	2	2	2	2	2	2	2	2	2	2	2	2	2	2	2	2	2	2	2	2	2	2	2	2	2	2	2	2	2	2	2	2	2	2	2	2	2	1	1	2	1	2	1	1	1	1	1	1	1	1	1	4	1	4	1	1	1	1	2	2	1	1	1	1	1	1	1	1	1	1	1	1	1	.	.	.	.	.	.	.	1	.	.	.	.	.	.	.	1	.	.	.	.	.	.	.	2	.	.	.	.	1	2	.	.	.	.	.	.	1	1	1	1	2	1	.	.	.	.	.	1	.	.	1	.	.	1	1	.	1	2	3	1	2	6	0	0	92	100	86	100	100	94
2158911	44	BACK	1	1	3	1	3	2	.	.	2	.	.	2	.	.	2	.	.	2	.	.	2	.	.	2	.	.	2	.	.	2	.	.	2	.	.	2	.	.	2	.	.	2	.	.	2	.	.	2	.	.	2	.	.	1	.	5	1	1	1	1	2	6	1	1	1	1	6	4	1	4	1	1	5	1	5	1	1	5	1	1	1	1	1	1	1	1	1	1	1	.	.	.	.	.	.	.	2	.	.	.	.	.	.	.	4	.	.	.	.	.	1	.	3	.	.	.	.	1	4	.	.	.	.	.	.	.	1	1	1	1	1	.	.	.	.	.	1	.	.	1	.	.	1	1	.	1	3	4	1	0	0	0	0	94	100	83	100	100	94
2164758	44	BACK	1	1	3	2	3	2	.	.	2	.	.	2	.	.	2	.	.	2	.	.	2	.	.	2	.	.	2	.	.	2	.	.	2	.	.	2	.	.	2	.	.	2	.	.	2	.	.	2	.	.	2	.	.	1	2	3	1	1	1	1	4	1	1	1	1	2	1	4	1	4	1	1	1	5	5	5	.	.	2	1	1	1	1	1	1	1	1	1	1	.	.	.	.	.	.	1	1	.	.	.	.	.	.	.	4	.	.	.	.	.	1	.	1	.	.	.	.	.	1	.	.	.	.	.	.	.	1	4	3	1	.	1	.	.	.	.	1	.	.	1	.	.	1	1	.	1	1	3	1	0	0	0	0	75	100	88	63	95	81
2165454	43	FRONT	1	1	3	1	3	2	.	.	2	.	.	2	.	.	2	.	.	2	.	.	2	.	.	2	.	.	2	.	.	2	.	.	2	.	.	2	.	.	2	.	.	2	.	.	2	.	.	2	.	.	2	.	.	2	5	5	1	2	4	4	3	1	6	6	6	6	6	3	2	4	1	2	2	1	3	2	1	5	2	1	1	1	2	1	1	1	1	1	1	.	.	.	.	.	.	.	2	.	.	.	.	.	.	.	4	.	.	.	.	.	1	.	3	.	.	.	.	1	3	.	.	.	.	.	.	1	3	2	1	1	1	.	.	.	.	.	1	.	.	1	.	.	1	1	.	1	2	3	1	0	0	0	0	61	87	68	93	.	77
2167573	44	BACK	1	2	3	1	3	2	.	.	2	.	.	2	.	.	2	.	.	2	.	.	2	.	.	2	.	.	2	.	.	2	.	.	2	.	.	2	.	.	2	.	.	2	.	.	2	.	.	2	.	.	2	.	.	1	3	1	2	2	1	1	1	2	1	1	1	1	1	3	1	3	1	1	1	1	2	1	1	1	1	1	1	1	1	1	2	1	2	1	1	.	.	.	.	.	1	1	1	.	.	.	.	.	.	.	4	.	.	.	.	.	1	.	1	.	.	.	.	.	1	.	.	.	.	.	.	.	2	2	2	2	1	.	.	.	.	.	1	.	.	1	.	.	1	1	.	4	1	3	1	0	0	0	0	79	98	89	74	100	85
2169965	44	BACK	1	1	3	1	3	2	.	.	2	.	.	2	.	.	2	.	.	2	.	.	2	.	.	2	.	.	2	.	.	2	.	.	2	.	.	2	.	.	2	.	.	2	.	.	2	.	.	1	2	2	2	.	.	3	5	5	1	2	5	2	1	1	6	6	6	2	1	3	1	4	1	1	2	1	5	5	1	1	1	1	1	1	1	1	1	1	1	1	1	.	.	.	.	.	.	.	1	.	.	.	.	.	.	.	1	.	.	.	.	.	.	.	1	.	.	.	.	.	1	.	.	.	.	.	.	.	1	1	1	1	.	.	.	.	.	1	1	.	.	.	.	.	.	.	.	9	1	3	1	2	6	0	0	80	97	97	100	.	93
2173662	44	BACK	1	1	3	1	3	2	.	.	2	.	.	2	.	.	2	.	.	2	.	.	2	.	.	2	.	.	2	.	.	2	.	.	2	.	.	2	.	.	2	.	.	2	.	.	2	.	.	2	.	.	2	.	.	1	2	2	1	5	5	5	5	6	6	6	6	6	6	2	1	2	5	5	1	1	5	5	5	5	2	1	1	1	5	1	5	1	1	1	2	.	.	.	.	.	.	.	4	.	.	.	.	.	1	.	4	.	.	.	.	.	1	.	2	.	.	.	.	1	4	.	.	.	.	.	.	1	1	2	1	1	1	.	.	.	.	.	1	.	.	1	.	.	1	1	.	4	2	3	1	0	0	0	0	83	100	56	71	.	78
2176496	44	BACK	1	2	3	1	3	2	.	.	2	.	.	2	.	.	2	.	.	2	.	.	2	.	.	2	.	.	2	.	.	2	.	.	2	.	.	2	.	.	2	.	.	2	.	.	2	.	.	2	.	.	2	.	.	2	2	.	1	2	2	2	1	1	1	2	2	2	2	3	1	2	1	2	1	1	4	2	1	5	2	1	1	1	1	1	2	1	1	1	1	.	.	.	.	.	.	.	.	.	.	.	.	.	1	.	4	.	.	.	.	.	1	.	1	.	.	.	.	.	1	.	.	.	.	.	.	.	1	3	2	2	1	.	.	.	.	.	1	.	.	1	.	.	1	1	.	4	2	4	1	0	0	0	0	76	97	73	56	80	76
2189932	44	BACK	1	1	3	1	3	2	2	2	2	2	2	2	2	2	2	2	2	2	2	2	2	2	2	2	2	2	2	2	2	2	2	2	2	2	2	2	2	2	2	2	2	2	2	2	2	2	2	2	2	2	2	2	2	5	5	2	1	1	2	1	1	2	1	1	2	1	1	4	1	4	1	3	5	2	5	3	1	5	1	1	1	1	1	1	1	1	1	1	1	.	.	.	.	.	.	.	4	.	.	.	.	.	1	.	4	.	.	.	.	.	1	.	1	.	.	.	.	.	1	.	.	.	.	.	.	.	1	1	1	1	1	.	.	.	.	.	1	.	.	1	.	.	1	1	.	4	1	3	1	0	0	0	0	89	97	67	100	95	88
2195439	44	BACK	1	1	3	2	2	2	.	.	2	.	.	2	.	.	2	.	.	2	.	.	2	.	.	2	.	.	2	.	.	2	.	.	2	.	.	2	.	.	2	.	.	2	.	.	2	.	.	2	.	.	2	.	.	1	2	2	1	1	1	1	2	1	1	1	1	1	1	4	1	4	1	1	1	1	1	1	1	5	1	1	1	1	1	1	1	1	1	1	1	.	.	.	.	.	.	.	.	.	.	.	.	.	.	.	1	.	.	.	.	.	.	.	1	.	.	.	.	.	1	.	.	.	.	.	.	.	1	1	1	1	.	.	1	.	.	.	1	1	.	.	1	.	.	.	.	1	3	3	1	0	0	0	0	88	100	100	100	100	97
2197865	44	BACK	1	2	3	1	3	2	.	.	2	.	.	2	.	.	2	.	.	2	.	.	2	.	.	2	.	.	2	.	.	2	.	.	2	.	.	2	.	.	2	.	.	2	.	.	2	.	.	2	.	.	2	.	.	3	5	5	1	2	3	2	1	6	6	6	1	6	1	4	1	4	1	5	3	2	3	3	1	5	2	1	1	1	2	1	2	1	1	1	1	.	.	.	.	.	.	.	4	.	.	.	.	.	1	.	4	.	.	.	.	.	1	.	3	.	.	.	.	1	4	.	.	.	.	.	.	.	2	2	1	2	1	.	.	.	.	.	1	.	.	1	.	.	1	2	.	1	1	3	1	0	0	0	0	67	90	53	93	.	76
2198669	44	BACK	1	2	3	3	3	2	.	.	2	.	.	2	.	.	2	.	.	2	.	.	2	.	.	2	.	.	2	.	.	2	.	.	2	.	.	2	.	.	2	.	.	2	.	.	2	.	.	2	.	.	2	.	.	2	4	4	1	2	2	2	1	2	2	2	2	2	2	4	2	4	1	1	1	1	5	.	1	.	1	1	1	1	1	1	1	1	1	1	1	.	.	.	.	.	.	.	2	.	.	.	.	.	.	.	4	.	.	.	.	.	1	.	2	.	.	.	.	.	1	.	.	.	.	.	.	.	1	1	1	2	.	1	.	.	.	.	1	.	.	1	.	.	1	1	.	4	3	3	1	0	0	0	0	63	97	82	100	75	85
2200473	44	BACK	1	1	3	1	1	2	.	.	2	.	.	2	.	.	2	.	.	2	.	.	2	.	.	2	.	.	2	.	.	2	.	.	2	.	.	2	.	.	2	.	.	2	.	.	2	.	.	2	.	.	2	.	.	1	2	2	1	2	2	1	1	6	1	1	1	1	1	4	1	4	1	1	5	1	5	5	1	5	1	1	1	1	1	1	1	1	1	1	1	.	.	.	.	.	.	.	1	.	.	.	.	.	.	.	1	.	.	.	.	.	.	.	1	.	.	.	.	.	4	.	.	.	.	.	.	.	1	1	1	1	1	.	.	.	.	.	.	.	.	1	.	.	.	.	.	4	2	3	1	0	0	0	0	83	100	100	100	100	96
2214025	44	BACK	1	2	3	2	3	2	.	.	2	.	.	2	.	.	2	.	.	2	.	.	2	.	.	2	.	.	2	.	.	2	.	.	2	.	.	2	.	.	2	.	.	2	.	.	2	.	.	2	.	.	2	.	.	1	1	1	1	1	2	2	1	1	1	1	1	1	1	4	1	2	1	1	1	1	1	1	1	2	1	1	1	1	1	1	1	1	1	1	1	.	.	.	.	.	.	.	1	.	.	.	.	.	1	.	1	.	.	.	.	.	.	.	1	.	.	.	.	.	1	.	.	.	.	.	.	.	1	2	1	2	1	.	.	.	.	.	1	.	.	1	.	.	.	.	.	1	2	3	1	0	0	0	0	96	94	100	71	100	90
2216135	44	BACK	1	1	3	2	3	.	.	.	.	.	.	.	.	.	.	.	.	.	.	.	.	.	.	.	.	.	.	.	.	.	.	.	.	.	.	.	.	.	.	.	.	.	.	.	.	.	.	.	.	.	.	.	.	2	3	2	1	2	2	1	2	2	6	6	2	3	1	3	1	4	1	1	1	1	2	1	1	5	1	1	5	1	2	1	1	1	1	1	1	.	.	.	.	.	.	.	.	.	.	.	.	.	.	.	.	.	.	.	.	.	.	.	3	.	.	.	.	1	1	.	.	.	.	.	.	.	1	1	1	1	1	.	.	1	.	.	1	.	.	1	.	.	1	1	.	1	2	2	1	0	0	0	0	71	96	96	100	75	91
2216498	44	BACK	1	1	3	1	3	2	.	.	2	.	.	2	.	.	2	.	.	2	.	.	2	.	.	2	.	.	2	.	.	2	.	.	2	.	.	2	.	.	2	.	.	2	.	.	2	.	.	2	.	.	2	.	.	2	5	1	1	1	4	2	5	1	1	1	1	1	1	4	1	4	1	1	1	1	2	1	1	2	1	1	1	1	1	1	1	1	1	1	1	.	.	.	.	.	.	.	3	.	.	.	.	.	1	.	4	.	.	.	.	.	1	.	1	.	.	.	.	.	1	.	.	.	.	.	.	.	1	1	1	1	1	.	.	.	.	.	1	.	.	1	.	.	1	1	.	1	1	3	1	0	0	0	0	78	94	83	100	100	89
2217427	44	BACK	1	2	3	1	1	2	.	.	2	.	.	2	.	.	1	2	2	2	.	.	2	.	.	2	.	.	2	.	.	2	.	.	2	.	.	2	.	.	2	.	.	2	.	.	2	.	.	2	.	.	2	.	.	2	2	3	1	2	1	1	2	1	6	6	3	6	6	4	1	4	5	1	5	2	5	5	2	5	1	1	1	1	1	1	2	1	1	1	1	.	.	.	.	.	.	.	2	.	.	.	.	.	.	.	3	.	.	.	.	.	.	.	1	.	.	.	.	.	1	.	.	.	.	.	.	.	2	1	1	2	1	.	.	.	.	.	1	.	.	1	.	.	1	1	.	1	1	3	1	2	6	0	0	71	93	88	100	.	88
2219414	44	BACK	1	2	3	1	3	2	.	.	2	.	.	2	.	.	2	.	.	2	.	.	2	.	.	2	.	.	2	.	.	2	.	.	2	.	.	2	.	.	2	.	.	2	.	.	2	.	.	2	.	.	2	.	.	2	5	5	1	5	5	2	5	6	6	6	2	6	6	4	1	4	1	1	2	1	5	1	1	5	2	1	1	1	1	1	1	.	1	1	1	.	.	.	.	.	.	.	1	.	.	.	.	.	.	.	4	.	.	.	.	.	1	.	1	.	.	.	.	.	4	.	.	.	.	.	.	.	1	1	1	2	1	.	.	.	.	.	1	.	.	1	.	.	1	1	.	1	1	3	1	0	0	0	0	.	96	84	100	.	.
2220895	44	BACK	1	2	3	.	3	2	.	.	2	.	.	2	.	.	2	.	.	2	.	.	2	.	.	2	.	.	2	.	.	2	.	.	2	.	.	2	.	.	2	.	.	2	.	.	2	.	.	2	.	.	2	.	.	5	5	5	1	1	2	2	1	1	6	6	6	6	6	3	1	4	1	2	2	1	5	1	1	1	1	1	1	1	1	1	1	1	1	1	1	.	.	.	.	.	.	.	1	.	.	.	.	.	.	.	4	.	.	.	.	.	1	.	2	.	.	.	.	.	2	.	.	.	.	.	1	.	1	1	1	2	1	.	.	.	.	.	1	.	.	1	.	.	1	1	.	1	3	3	1	0	0	0	0	93	97	76	100	.	92
2224019	44	BACK	1	1	3	2	3	2	.	.	2	.	.	2	.	.	2	.	.	2	.	.	2	.	.	2	.	.	2	.	.	2	.	.	2	.	.	2	.	.	2	.	.	2	.	.	2	.	.	2	.	.	2	.	.	1	1	1	1	1	2	1	1	1	1	1	1	2	1	3	1	3	1	2	2	1	3	1	1	5	1	1	1	1	1	1	2	1	1	1	2	.	.	.	.	.	.	.	2	.	.	.	.	.	.	.	4	.	.	.	.	.	1	.	3	.	.	.	.	1	3	.	.	.	.	.	.	1	1	2	1	1	1	.	.	.	.	.	1	.	.	1	.	.	1	1	.	1	2	3	1	0	0	0	0	92	100	70	82	95	86
2224288	44	BACK	1	1	3	1	3	2	.	.	2	.	.	2	.	.	2	.	.	2	.	.	2	.	.	2	.	.	2	.	.	2	.	.	2	.	.	2	.	.	2	.	.	2	.	.	2	.	.	2	.	.	2	.	.	1	2	1	1	1	4	2	2	1	6	6	1	1	1	3	1	4	1	1	1	1	1	1	1	1	1	1	1	1	1	1	1	1	1	1	4	.	.	.	.	.	1	.	1	.	.	.	.	.	.	.	4	.	.	.	.	.	1	.	2	.	.	.	.	1	4	.	.	.	.	.	.	.	1	1	1	1	1	.	.	.	.	.	1	.	.	1	.	.	1	1	.	1	2	1	1	0	0	0	0	79	97	77	100	100	88
2224661	44	BACK	1	1	3	2	2	2	.	.	2	.	.	2	.	.	2	.	.	1	2	2	2	.	.	2	.	.	2	.	.	2	.	.	2	.	.	2	.	.	2	.	.	2	.	.	2	.	.	.	2	2	2	.	.	1	5	1	1	2	2	1	5	1	6	6	6	6	6	4	1	4	1	5	1	1	5	1	1	5	1	1	1	1	1	1	1	1	1	1	1	.	.	.	.	.	.	.	1	.	.	.	.	.	.	.	2	.	.	.	.	.	.	.	3	.	.	.	.	1	4	.	.	.	.	.	.	.	1	1	1	1	1	.	.	.	.	.	1	.	.	1	.	.	1	1	.	4	2	2	1	2	6	0	0	89	100	96	100	.	96
2226002	44	BACK	1	1	3	1	3	2	.	.	2	.	.	2	.	.	2	.	.	2	.	.	2	.	.	2	.	.	2	.	.	2	.	.	2	.	.	2	.	.	2	.	.	2	.	.	2	.	.	2	.	.	2	.	.	1	1	1	1	1	1	1	1	1	1	1	1	1	1	3	1	4	1	1	1	1	1	1	1	1	1	1	1	1	1	1	1	1	1	1	1	.	.	.	.	.	.	.	1	.	.	.	.	.	.	.	2	.	.	.	.	.	1	1	2	.	.	.	.	1	4	.	.	.	.	.	.	.	1	2	1	1	1	.	.	.	1	.	1	.	.	1	.	.	1	1	.	4	2	3	1	0	0	0	0	100	100	92	93	100	96
2228712	44	BACK	1	2	3	2	3	2	.	.	2	.	.	2	.	.	2	.	.	2	.	.	2	.	.	2	.	.	2	.	.	2	.	.	2	.	.	2	.	.	2	.	.	2	.	.	2	.	.	2	.	.	2	.	.	1	5	2	1	1	2	1	1	1	1	1	2	1	1	4	1	4	1	1	.	.	5	1	1	5	1	1	1	1	1	1	2	1	1	1	1	.	.	.	.	.	.	.	1	.	.	.	.	.	.	.	4	.	.	.	.	.	1	.	1	.	.	.	.	.	4	.	.	.	.	.	.	.	1	1	1	2	1	.	.	.	.	.	1	.	.	1	.	.	1	1	.	4	1	3	1	0	0	0	0	86	100	89	100	95	94
2229299	44	BACK	1	2	3	3	.	2	2	.	2	2	.	2	2	.	2	2	.	2	2	.	2	2	.	2	2	.	2	2	.	2	2	.	2	2	.	2	2	.	2	2	.	2	2	.	2	2	.	2	2	.	2	2	.	2	4	2	1	2	1	1	1	3	1	1	2	2	6	3	1	4	1	1	1	1	2	.	1	1	2	1	1	1	1	1	1	1	1	1	1	.	.	.	.	.	.	.	1	.	.	.	.	.	1	.	4	.	.	.	.	.	1	.	1	.	.	.	.	.	1	.	.	.	.	.	.	.	2	2	2	2	.	.	.	.	.	1	1	.	.	1	.	.	1	1	.	4	2	3	1	0	0	0	0	75	100	86	85	88	86
2232173	44	BACK	1	2	3	3	2	.	.	.	.	.	.	.	.	.	1	1	1	.	.	.	.	.	.	.	.	.	.	.	.	.	.	.	.	.	.	.	.	.	.	.	.	.	.	.	.	.	.	.	.	.	.	.	.	1	5	5	1	1	1	1	1	3	6	6	6	6	6	2	1	2	1	5	5	1	1	1	1	1	2	1	1	1	1	1	1	1	1	1	1	.	.	.	.	.	.	.	1	.	.	.	.	.	.	.	1	.	.	.	.	.	.	.	1	.	.	.	.	.	1	.	.	.	.	.	.	.	1	2	1	2	1	.	.	.	.	.	1	.	.	.	1	.	.	.	.	1	3	3	1	6	6	6	6	100	100	98	71	.	92
2235537	44	BACK	1	1	3	3	3	2	.	.	2	.	.	2	.	.	1	1	2	2	.	.	1	1	1	2	.	.	2	.	.	2	.	.	2	.	.	2	.	.	2	.	.	2	.	.	2	.	.	2	.	.	2	.	.	1	4	3	2	2	3	3	3	4	1	1	1	1	1	3	1	4	1	2	1	1	1	1	1	1	1	1	1	1	1	1	1	1	1	1	1	.	.	.	.	.	1	.	4	.	.	.	.	.	1	.	4	.	.	.	.	.	1	.	3	.	.	.	.	1	4	.	.	.	.	.	.	1	1	1	1	1	1	.	.	.	.	.	1	.	.	1	.	.	.	.	.	1	4	4	1	10	13	13	6	54	94	77	100	100	81
2236417	44	BACK	1	2	3	1	3	2	.	.	2	.	.	2	.	.	2	.	.	2	.	.	2	.	.	2	.	.	2	.	.	2	.	.	2	.	.	2	.	.	2	.	.	2	.	.	2	.	.	2	.	.	2	.	.	.	5	5	1	1	3	2	2	6	6	6	1	1	1	4	1	4	1	1	1	1	5	1	1	5	1	1	1	1	1	1	1	1	1	1	1	.	.	.	.	.	.	.	1	.	.	.	.	.	.	.	1	.	.	.	.	.	.	.	1	.	.	.	.	.	4	.	.	.	.	.	.	.	1	1	1	2	1	.	.	.	.	.	1	.	.	1	.	.	1	1	.	4	1	3	1	0	0	0	0	80	97	100	100	100	94
2243223	44	BACK	1	1	3	1	3	2	2	2	2	2	2	2	2	2	2	2	2	2	2	2	2	2	2	2	2	2	2	2	2	2	2	2	2	2	2	2	2	2	2	2	2	2	2	2	2	2	2	2	2	2	2	2	2	1	4	2	1	1	5	2	2	6	1	6	6	3	1	4	1	4	1	1	1	1	1	1	1	1	2	1	1	1	1	1	1	1	1	1	1	.	.	.	.	.	1	.	1	.	.	.	.	.	.	.	1	.	.	.	.	.	.	.	2	.	.	.	.	.	4	.	.	.	.	.	.	1	1	1	1	1	1	.	.	.	.	.	1	.	.	1	.	.	1	2	.	1	1	3	1	0	0	0	0	76	97	93	100	83	92
2243621	44	BACK	1	1	3	2	1	2	2	2	2	2	2	2	2	2	2	2	2	2	2	2	2	2	2	1	1	1	2	2	2	2	2	2	2	2	2	2	2	2	2	2	2	2	2	2	2	2	2	2	2	2	1	1	2	2	2	2	1	1	1	1	1	2	6	6	6	6	6	4	1	4	4	4	4	4	4	4	4	4	5	5	2	2	3	2	2	2	3	4	4	1	.	.	.	.	.	.	4	1	.	.	.	.	.	.	4	1	.	.	.	.	.	.	1	.	.	.	.	.	4	.	.	.	.	.	.	.	1	2	2	1	1	.	.	.	.	.	1	.	.	.	.	.	.	.	1	1	2	3	1	10	13	13	6	83	43	9	85	.	55
2246468	44	BACK	1	1	3	2	2	2	.	.	2	.	.	2	.	.	2	.	.	2	.	.	2	.	.	2	.	.	2	.	.	2	.	.	2	.	.	2	.	.	2	.	.	2	.	.	2	.	.	2	.	.	1	2	2	3	4	5	1	2	3	4	3	1	1	1	1	3	6	2	3	2	2	4	1	1	3	2	1	5	2	1	1	1	1	1	2	1	2	1	4	.	.	.	.	.	.	.	4	.	.	.	.	.	.	.	4	.	.	.	.	.	.	.	3	.	.	.	.	1	4	.	.	.	.	.	.	.	2	3	3	1	1	.	.	.	.	.	1	.	.	1	.	.	1	1	.	1	2	2	1	2	6	0	0	48	88	44	48	88	57
2248205	43	FRONT	1	2	3	1	3	2	.	.	2	.	.	2	.	.	2	.	.	1	2	2	2	.	.	2	.	.	2	.	.	2	.	.	2	.	.	2	.	.	2	.	.	2	.	.	2	.	.	2	.	.	2	.	.	5	5	1	1	2	2	2	5	6	1	1	1	1	1	4	1	4	1	4	5	1	5	5	1	5	2	1	1	1	1	1	4	1	1	1	1	.	.	.	.	.	.	.	1	.	.	.	.	.	.	.	4	.	.	.	.	.	1	.	1	.	.	.	.	.	4	.	.	.	.	.	.	.	1	1	1	2	1	.	.	.	.	.	1	.	.	.	.	.	.	.	.	1	1	2	1	2	6	0	0	67	97	72	100	100	84
2248298	44	BACK	1	2	3	1	3	2	2	2	2	2	2	2	2	2	2	2	2	2	2	2	2	2	2	2	2	2	2	2	2	2	2	2	2	2	2	2	2	2	2	2	2	2	2	2	2	2	2	2	2	2	2	2	2	1	2	1	1	1	1	1	1	6	1	1	1	1	1	4	1	4	1	1	1	1	2	1	1	1	1	1	1	1	1	1	1	1	1	1	1	.	.	.	.	.	.	.	1	.	.	.	.	.	.	.	1	.	.	.	.	.	.	.	3	.	.	.	.	1	3	.	.	.	.	.	.	1	1	1	1	2	1	.	.	.	.	.	1	.	.	1	.	.	1	1	.	4	3	2	1	0	0	0	0	96	100	97	100	100	98
2248379	44	BACK	1	2	3	2	2	2	2	2	2	2	2	2	2	2	2	2	2	2	2	2	2	2	2	2	2	2	2	2	2	2	2	2	2	2	2	2	2	2	2	2	2	2	2	2	2	2	2	1	1	2	2	2	2	1	2	1	1	1	1	1	1	6	1	1	1	2	1	3	1	4	1	1	1	1	2	1	1	5	1	1	1	1	1	1	1	1	1	1	1	.	.	.	.	.	.	.	1	.	.	.	.	.	.	.	1	.	.	.	.	.	.	.	2	.	.	.	.	1	4	.	.	.	.	.	.	1	1	1	1	2	1	.	.	.	.	.	1	.	.	1	.	.	1	3	.	1	2	2	1	4	6	6	0	96	100	92	100	95	97
2256736	44	BACK	1	2	3	3	3	2	.	.	2	.	.	2	.	.	1	1	1	1	2	2	2	.	.	2	.	.	2	.	.	2	.	.	2	.	.	2	.	.	2	.	.	2	.	.	2	.	.	2	.	.	2	.	.	2	2	1	1	5	2	2	2	3	6	6	4	6	3	3	3	3	5	5	5	2	5	5	2	5	2	1	1	1	2	1	2	5	1	1	4	.	.	.	.	.	1	.	4	.	.	.	.	.	1	.	4	.	.	.	.	.	1	.	3	.	.	.	.	1	4	.	.	.	.	.	.	.	3	2	2	2	1	.	.	.	.	.	1	.	.	.	.	.	.	.	1	1	3	3	1	8	13	6	6	76	85	.	74	.	.
2256853	44	BACK	1	2	3	1	3	2	2	2	2	2	2	2	2	2	2	2	2	2	2	2	2	2	2	2	2	2	2	2	2	2	2	2	2	2	2	2	2	2	2	2	2	2	2	2	2	2	2	2	2	2	2	2	2	1	5	5	1	1	1	1	1	1	2	2	2	2	1	4	4	4	1	1	1	1	1	1	1	5	1	1	1	1	1	1	1	1	1	1	1	.	.	.	.	.	.	.	1	.	.	.	.	.	.	.	4	.	.	.	.	.	1	.	3	.	.	.	.	1	4	.	.	.	.	.	.	.	1	1	1	2	.	.	.	.	1	.	1	.	.	1	.	.	1	1	.	1	3	4	1	0	0	0	0	100	100	90	100	80	98
2268012	44	BACK	1	2	3	2	3	2	.	.	2	.	.	2	.	.	2	.	.	2	.	.	2	.	.	1	1	1	2	.	.	2	.	.	2	.	.	2	.	.	2	.	.	1	1	1	2	.	.	1	1	1	2	.	.	5	5	2	1	2	4	2	4	2	6	6	6	6	6	2	3	2	2	4	2	1	2	2	1	1	2	1	1	2	1	1	1	1	1	1	3	.	.	.	.	.	.	.	4	.	.	.	.	.	1	.	4	.	.	.	.	.	1	.	2	.	.	.	1	.	4	.	.	.	.	.	.	.	3	3	3	2	.	1	.	.	.	.	1	.	.	.	.	.	1	2	.	1	4	3	1	19	19	19	19	56	94	48	48	.	61
2270757	44	BACK	1	2	3	2	3	2	2	2	2	2	2	2	2	2	2	2	2	2	2	2	1	2	2	2	2	2	2	2	2	2	2	2	2	2	2	2	2	2	2	2	2	2	2	2	1	2	2	2	2	2	2	2	2	2	5	5	2	2	3	1	2	6	1	1	2	2	1	3	1	3	1	1	1	1	2	2	1	5	2	1	1	1	2	1	1	1	2	1	1	.	.	.	.	.	.	.	2	.	.	.	.	.	.	.	4	.	.	.	.	.	1	.	2	.	.	.	.	1	4	.	.	.	.	.	.	.	1	2	1	2	1	.	.	.	.	.	1	.	.	1	.	.	1	1	.	4	3	3	1	4	13	0	0	67	94	75	82	90	80
2272202	44	BACK	1	2	3	3	2	2	.	.	2	.	.	2	.	.	2	.	.	2	.	.	2	.	.	2	.	.	2	.	.	2	.	.	2	.	.	2	.	.	2	.	.	2	.	.	2	.	.	2	.	.	2	.	.	.	4	3	1	2	2	1	1	1	1	3	3	2	2	4	1	2	1	2	.	1	5	2	1	5	2	1	1	1	1	1	1	1	2	1	1	.	.	.	.	.	.	.	1	.	.	.	.	.	.	.	4	.	.	.	.	.	1	.	1	.	.	.	.	.	1	.	.	.	.	.	.	.	1	2	1	2	1	.	.	.	.	.	1	.	.	1	.	.	1	1	.	4	.	3	1	0	0	0	0	67	98	81	71	70	79
2274144	44	BACK	1	2	3	1	3	2	.	.	2	.	.	2	.	.	2	.	.	2	.	.	2	.	.	2	.	.	2	.	.	2	.	.	2	.	.	2	.	.	2	.	.	2	.	.	2	.	.	2	.	.	2	.	.	2	2	3	1	2	4	2	1	1	6	6	1	1	1	2	1	4	1	2	1	1	3	2	1	5	2	1	1	1	1	1	1	1	1	1	2	.	.	.	.	.	.	.	2	.	.	.	.	1	1	.	4	.	.	.	.	.	1	.	1	.	.	.	.	.	1	.	.	.	.	.	.	.	1	1	1	2	.	.	.	1	.	.	1	.	.	.	.	.	1	1	1	1	2	2	1	0	0	0	0	67	97	73	100	100	84
2278308	44	BACK	1	2	3	1	3	2	.	.	2	.	.	2	.	.	2	.	.	2	.	.	1	1	2	2	.	.	2	.	.	2	.	.	2	.	.	2	.	.	2	.	.	2	.	.	2	.	.	2	.	.	2	.	.	5	5	5	1	5	1	1	1	6	6	6	1	1	6	3	1	4	1	1	5	1	5	5	1	5	2	1	1	1	1	1	1	1	1	1	1	.	.	.	.	.	.	.	1	.	.	.	.	.	.	.	4	.	.	.	.	.	1	.	1	.	.	.	.	.	4	.	.	.	.	.	.	.	1	1	1	2	1	.	.	.	.	.	1	.	.	1	.	.	.	.	.	1	1	3	1	4	6	6	0	100	100	84	100	.	96
2279014	44	BACK	1	1	3	2	2	2	.	.	2	.	.	2	.	.	2	.	.	2	.	.	2	.	.	2	.	.	2	.	.	2	.	.	2	.	.	2	.	.	2	.	.	2	.	.	2	.	.	2	.	.	2	.	.	2	3	2	1	1	2	2	1	2	1	1	1	1	1	4	1	4	1	1	1	1	5	5	1	1	1	1	1	1	1	1	1	1	1	1	1	.	.	.	.	.	.	.	1	.	.	.	.	.	.	.	4	.	.	.	.	.	1	.	1	.	.	.	.	.	1	.	.	.	.	.	.	.	1	2	1	1	1	.	.	.	.	.	1	.	.	1	.	.	.	.	.	4	2	3	1	0	0	0	0	79	97	90	93	100	90
2279990	44	BACK	1	2	3	1	3	2	.	.	2	.	.	2	.	.	2	.	.	2	.	.	2	.	.	2	.	.	2	.	.	2	.	.	2	.	.	2	.	.	2	.	.	2	.	.	2	.	.	2	.	.	2	.	.	1	2	3	1	1	1	1	1	1	1	1	1	1	1	2	4	4	1	2	1	1	2	1	1	1	1	1	1	1	1	1	1	1	1	1	1	.	.	.	.	.	.	.	1	.	.	.	.	.	.	.	2	.	.	.	.	.	.	.	1	.	.	.	.	.	1	.	.	.	.	.	.	.	1	1	1	2	.	.	1	.	.	.	.	.	.	1	.	.	.	2	1	4	1	3	1	0	0	0	0	88	100	92	100	100	95
2281462	44	BACK	1	1	3	2	3	2	2	2	2	2	2	2	2	2	1	1	2	2	2	2	2	2	2	1	1	2	2	2	2	2	2	2	2	2	2	2	2	2	2	2	2	2	2	2	2	2	2	1	1	2	2	2	2	2	2	2	1	1	1	1	1	1	6	6	3	6	1	2	2	4	1	1	2	1	2	2	1	1	2	1	1	1	1	1	1	1	1	1	1	.	.	.	.	.	.	.	1	.	.	.	.	.	.	.	2	.	.	.	.	.	.	.	2	.	.	.	.	1	1	.	.	.	.	.	.	.	2	2	1	1	.	1	1	.	.	.	1	.	.	.	.	.	1	1	1	1	2	2	1	13	19	19	0	88	100	83	93	.	91
2293792	44	BACK	1	2	3	2	3	2	.	.	2	.	.	2	.	.	2	.	.	2	.	.	2	.	.	2	.	.	2	.	.	2	.	.	2	.	.	2	.	.	2	.	.	2	.	.	2	.	.	2	.	.	2	.	.	2	4	1	1	1	1	2	1	1	1	1	1	1	1	4	1	4	1	1	1	1	2	1	1	.	1	1	1	1	1	1	1	1	1	1	1	.	.	.	.	.	.	.	.	.	.	.	.	.	.	.	4	.	.	1	.	.	.	1	2	.	.	1	.	.	1	.	.	.	.	.	.	.	1	1	1	2	1	.	.	.	.	.	1	.	.	1	.	.	.	.	.	4	3	3	1	0	0	0	0	83	97	83	100	100	91
2305977	44	BACK	1	2	3	2	3	2	.	.	2	.	.	2	.	.	2	.	.	2	.	.	2	.	.	2	.	.	2	.	.	2	.	.	2	.	.	2	.	.	2	.	.	2	.	.	2	.	.	2	.	.	2	.	.	5	5	5	1	1	4	2	4	1	6	6	6	6	6	4	1	4	1	1	2	1	5	1	1	5	2	1	1	1	1	1	2	1	2	1	1	.	.	.	.	.	.	.	4	.	.	.	.	.	1	.	4	.	.	.	.	.	1	.	1	.	.	.	.	.	4	.	.	.	.	.	.	.	1	1	1	2	1	.	.	.	.	.	1	.	.	.	.	.	.	.	1	1	2	3	1	0	0	0	0	53	94	74	100	.	80
2307512	43	FRONT	1	1	3	1	1	2	2	2	2	2	2	2	2	2	2	2	2	2	2	2	2	2	2	2	2	2	2	2	2	2	2	2	2	2	2	2	2	2	2	2	2	2	2	2	2	2	2	2	2	2	2	2	2	1	3	3	1	1	1	1	1	6	1	1	1	1	1	4	1	4	1	1	1	1	1	1	1	1	1	1	1	1	1	1	1	1	1	1	1	.	.	.	.	.	.	1	1	.	.	.	.	.	.	.	1	.	.	.	.	.	.	.	1	.	.	.	.	.	4	.	.	.	.	.	.	.	1	1	1	1	1	.	.	.	.	.	1	.	.	1	.	.	1	1	.	1	1	1	1	0	0	0	0	83	100	100	100	100	96
2325297	44	BACK	1	2	3	2	1	2	2	2	2	2	2	2	2	2	2	2	2	2	2	2	1	2	1	2	2	2	2	2	2	2	2	2	2	2	2	2	2	2	2	2	2	2	2	2	2	2	2	2	2	2	2	2	2	1	1	2	1	1	1	1	2	1	1	1	4	4	1	3	2	4	1	1	1	1	2	1	1	2	1	1	1	1	1	1	1	1	1	1	1	.	.	.	.	.	1	.	1	.	.	.	1	.	.	.	1	.	.	.	1	.	.	.	3	.	.	.	.	1	2	.	.	.	.	.	.	1	3	1	1	2	1	.	.	.	.	.	1	.	.	.	.	.	.	.	.	1	3	3	1	4	6	0	6	92	97	92	100	70	95
2328111	44	BACK	1	2	3	1	3	2	.	.	2	.	.	2	.	.	2	.	.	2	.	.	2	.	.	2	.	.	2	.	.	2	.	.	2	.	.	2	.	.	2	.	.	2	.	.	2	.	.	2	.	.	2	.	.	1	5	5	1	5	2	3	1	6	6	6	6	6	6	4	2	4	1	1	1	1	5	1	1	5	2	1	1	1	1	1	1	1	2	1	1	.	.	.	.	.	.	.	4	.	.	.	.	.	1	.	4	.	.	.	.	.	1	.	1	.	.	.	.	.	3	.	.	.	.	.	.	1	2	1	1	2	1	.	.	.	.	.	1	.	.	1	.	.	1	1	.	4	2	2	1	0	0	0	0	93	91	78	100	.	90
2334177	44	BACK	1	1	3	1	2	.	.	.	.	.	.	.	.	.	.	.	.	.	.	.	.	.	.	.	.	.	.	.	.	.	.	.	.	.	.	.	.	.	.	.	.	.	.	.	.	.	.	.	.	.	1	2	2	1	5	5	1	1	2	2	1	6	1	6	1	1	6	3	1	4	1	2	2	1	2	1	1	5	2	1	1	1	1	1	2	1	2	1	2	.	.	.	.	.	.	.	2	.	.	.	.	.	1	.	4	.	.	.	.	.	1	.	2	.	.	.	.	1	3	.	.	.	.	.	.	1	1	2	1	1	1	.	.	.	.	.	1	.	.	1	.	.	1	1	.	1	2	2	1	2	6	0	0	89	94	69	93	100	86
2371399	44	BACK	1	1	3	2	3	2	.	.	2	.	.	2	.	.	2	.	.	1	2	2	2	.	.	1	1	2	2	.	.	2	.	.	1	2	2	2	.	.	2	.	.	1	1	2	2	.	.	1	1	2	2	.	.	2	4	1	1	1	4	1	1	1	1	1	1	3	1	2	1	4	1	1	1	1	2	1	1	1	1	1	1	1	1	1	1	1	1	1	1	.	.	.	.	.	.	.	4	.	.	.	.	1	1	.	4	.	.	.	.	1	1	.	1	.	.	.	.	.	1	.	.	.	.	.	.	.	1	1	1	1	1	.	.	.	.	.	1	.	.	1	.	.	.	.	.	1	3	4	1	17	31	19	0	71	100	81	100	90	88
2372408	44	BACK	1	1	3	4	4	.	.	.	.	.	.	.	.	.	.	.	.	.	.	.	1	2	2	.	.	.	.	.	.	.	.	.	.	.	.	.	.	.	.	.	.	.	.	.	.	.	.	.	.	.	.	.	.	1	2	3	1	2	3	2	1	3	1	1	2	2	5	1	2	2	2	2	3	2	3	2	2	5	1	1	1	1	1	2	2	1	1	1	1	.	.	.	.	.	.	.	1	.	.	.	.	.	.	.	2	.	.	.	.	.	.	.	1	.	.	.	.	.	1	.	.	.	.	.	.	.	1	4	3	1	1	.	.	.	.	.	1	.	.	.	.	.	.	.	.	1	1	3	1	2	6	0	0	71	87	78	41	70	69
2372466	44	BACK	1	1	3	1	3	2	.	.	2	.	.	2	.	.	2	.	.	2	.	.	2	.	.	2	.	.	2	.	.	2	.	.	2	.	.	2	.	.	2	.	.	2	.	.	2	.	.	2	.	.	2	.	.	1	5	2	1	1	3	2	1	6	6	6	1	1	6	4	1	4	1	5	5	1	1	1	1	5	1	1	1	1	1	1	1	1	1	1	1	.	.	.	.	.	.	.	1	.	.	.	.	.	.	.	4	.	.	.	.	.	1	.	1	.	.	.	.	.	4	.	.	.	.	.	.	.	1	1	1	1	1	.	.	.	.	.	1	.	.	1	.	.	1	1	.	1	1	1	1	0	0	0	0	86	97	89	100	.	93
2378171	44	BACK	1	2	3	2	3	2	.	.	2	.	.	2	.	.	2	.	.	2	.	.	2	.	.	2	.	.	2	.	.	2	.	.	2	.	.	2	.	.	2	.	.	2	.	.	2	.	.	2	.	.	2	.	.	3	2	3	1	1	2	2	1	2	2	2	1	3	2	3	1	3	1	3	2	1	3	1	1	2	2	1	1	1	1	1	2	1	2	1	2	.	.	.	.	.	.	.	2	.	.	.	.	.	.	.	4	.	.	.	.	.	1	.	3	.	.	.	.	1	4	.	.	.	.	.	.	.	3	2	1	2	1	.	.	.	.	.	1	.	.	1	.	.	1	1	.	1	3	2	1	0	0	0	0	71	92	64	82	75	77
2380182	44	BACK	1	2	3	1	1	2	.	.	2	.	.	2	.	.	2	.	.	2	.	.	1	2	2	2	.	.	2	.	.	2	.	.	2	.	.	2	.	.	2	.	.	2	.	.	2	.	.	2	.	.	2	.	.	2	2	2	1	1	1	1	1	6	1	1	1	1	1	3	1	4	1	1	1	1	5	5	2	5	1	1	1	1	1	1	1	1	1	1	1	.	.	.	.	.	.	.	1	.	.	.	.	.	.	.	1	.	.	.	.	.	.	.	3	.	.	.	.	1	4	.	.	.	.	.	.	.	1	1	1	2	1	.	.	.	.	.	1	.	.	1	.	.	1	1	.	1	1	3	1	2	6	0	0	88	97	100	100	100	96
2393848	44	BACK	1	1	3	2	2	2	.	.	2	.	.	2	.	.	2	.	.	2	.	.	2	.	.	2	.	.	2	.	.	2	.	.	2	.	.	2	.	.	2	.	.	2	.	.	2	.	.	2	.	.	2	.	.	1	5	2	2	1	2	1	5	6	6	6	1	1	1	4	1	4	1	5	1	1	.	1	1	.	2	1	1	1	1	1	1	1	1	1	1	.	.	.	.	.	.	.	2	.	.	.	.	.	1	1	4	.	.	.	.	.	1	.	2	.	.	.	.	1	4	.	.	.	.	.	.	.	1	1	1	1	1	.	.	.	.	.	1	.	.	.	.	.	1	1	.	1	2	3	1	0	0	0	0	83	100	77	100	100	90
2394375	44	BACK	1	1	3	1	3	2	2	2	2	2	2	2	2	2	2	2	2	2	2	2	2	2	2	2	2	2	2	2	2	2	2	2	2	2	2	2	2	2	2	2	2	2	2	2	2	2	2	2	2	2	2	2	2	5	5	2	2	2	4	3	5	1	1	1	1	1	1	4	1	4	1	1	2	1	5	1	1	5	2	1	1	1	2	1	1	1	1	1	1	.	.	.	.	.	.	.	4	.	.	.	.	.	1	.	4	.	.	.	.	.	1	.	2	.	.	.	.	1	3	.	.	.	.	.	.	1	1	1	1	1	.	.	.	.	1	.	1	.	.	1	.	.	1	2	.	4	3	1	1	0	0	0	0	60	90	69	100	100	80
2398364	44	BACK	1	2	3	1	3	2	2	2	2	2	2	2	2	2	2	2	2	2	2	2	2	2	2	2	2	2	2	2	2	2	2	2	2	2	2	2	2	2	2	2	2	2	2	2	2	2	2	2	2	2	2	2	2	2	5	2	1	2	2	2	1	1	1	1	1	2	1	3	1	4	1	1	1	1	5	2	1	1	2	1	1	1	1	1	1	1	1	1	1	.	.	.	.	.	.	.	1	.	.	.	.	.	.	.	1	.	.	.	.	.	.	.	2	.	.	1	.	.	.	.	.	.	.	.	.	1	1	1	1	2	1	.	.	.	.	.	1	.	.	1	.	.	1	1	.	1	2	3	1	0	0	0	0	81	97	89	100	95	92
2399282	44	BACK	1	1	3	1	3	2	.	.	2	.	.	2	.	.	2	.	.	2	.	.	1	2	2	2	.	.	2	.	.	2	.	.	2	.	.	2	.	.	2	.	.	2	.	.	2	.	.	2	.	.	2	.	.	2	5	2	1	1	3	1	1	1	6	6	1	1	6	4	1	4	1	1	5	5	4	2	1	1	1	1	1	1	1	1	2	1	1	1	1	.	.	.	.	.	.	.	1	.	.	.	.	.	.	.	4	.	.	.	.	.	1	.	1	.	.	.	.	.	4	.	.	.	.	.	.	.	1	2	1	1	1	.	.	.	.	.	1	.	.	1	.	.	.	.	.	1	2	4	1	2	6	0	0	76	100	77	93	.	87
2399358	44	BACK	1	2	3	1	3	2	.	.	2	.	.	2	.	.	2	.	.	2	.	.	2	.	.	2	.	.	2	.	.	2	.	.	2	.	.	2	.	.	2	.	.	2	.	.	2	.	.	2	.	.	2	.	.	2	5	2	1	2	2	1	1	6	1	1	1	2	1	4	1	4	1	1	1	1	.	1	1	5	1	1	1	1	1	1	1	1	1	1	1	.	.	.	.	.	.	.	4	.	.	.	.	.	1	.	4	.	.	.	.	.	1	.	2	.	.	.	.	1	4	.	.	.	.	.	.	.	1	1	1	2	1	.	.	.	.	.	1	.	.	1	.	.	1	5	.	1	2	3	1	0	0	0	0	81	100	75	100	95	89
2399840	44	BACK	1	2	3	1	3	2	.	.	2	.	.	2	.	.	2	.	.	2	.	.	2	.	.	2	.	.	2	.	.	2	.	.	2	.	.	2	.	.	2	.	.	2	.	.	2	.	.	2	.	.	2	.	.	2	3	2	1	1	3	1	3	1	1	1	1	1	1	4	1	4	1	1	1	1	2	1	1	5	1	1	1	1	1	1	1	1	1	1	1	.	.	.	.	.	.	.	1	.	.	.	.	.	.	.	4	.	.	.	.	.	1	.	1	.	.	.	.	.	3	.	.	.	.	.	1	.	1	1	1	2	1	.	.	.	.	.	1	.	.	1	.	.	1	1	.	1	2	3	1	0	0	0	0	67	100	88	100	100	89
2400105	44	BACK	1	2	3	1	3	2	.	.	2	.	.	2	.	.	2	.	.	2	.	.	2	.	.	2	.	.	2	.	.	2	.	.	2	.	.	2	.	.	2	.	.	2	.	.	2	.	.	2	.	.	2	.	.	5	5	1	1	2	5	1	5	1	1	6	1	1	1	4	1	4	1	2	1	1	2	1	1	5	2	1	1	1	1	1	1	1	1	1	1	.	.	.	.	.	.	.	4	.	.	.	.	.	1	.	4	.	.	.	.	.	1	.	1	.	.	.	.	.	1	.	.	.	.	.	.	.	1	1	1	2	1	.	.	.	.	.	1	.	.	1	.	.	1	2	.	4	2	3	1	0	0	0	0	92	100	76	100	100	92
2409524	44	BACK	1	2	3	1	3	2	2	2	2	2	2	2	2	2	2	2	2	2	2	2	2	2	2	2	2	2	2	2	2	2	2	2	2	2	2	2	2	2	2	2	2	2	2	2	2	2	2	2	2	2	2	2	2	1	3	3	1	3	3	1	1	1	1	1	1	1	1	4	1	4	1	1	1	1	5	1	1	5	2	1	1	1	1	1	1	1	1	1	1	.	.	.	.	.	.	.	.	.	.	.	.	.	.	.	1	.	.	.	.	.	.	.	1	.	.	.	.	.	1	.	.	.	.	.	.	.	1	1	1	2	.	.	.	.	.	1	1	.	.	1	.	.	1	1	.	4	1	3	1	0	0	0	0	67	100	98	100	100	91
2409582	44	BACK	1	1	3	3	1	2	.	.	2	.	.	2	.	.	2	.	.	2	.	.	2	.	.	2	.	.	2	.	.	2	.	.	2	.	.	2	.	.	2	.	.	2	.	.	2	.	.	2	.	.	2	.	.	1	1	2	1	1	1	1	1	1	1	1	1	2	.	2	1	3	1	1	2	2	3	3	3	2	1	1	1	1	.	1	1	1	1	1	1	.	.	.	.	.	.	.	1	.	.	.	.	.	.	.	1	.	.	.	.	.	.	.	1	.	.	.	.	.	3	.	.	.	.	.	.	1	1	1	2	1	.	1	.	.	.	.	1	.	.	1	.	.	1	1	.	1	1	1	1	0	0	0	0	96	87	85	81	94	87
2410740	44	BACK	1	1	3	2	3	2	.	.	2	.	.	2	.	.	2	.	.	1	2	2	2	.	.	2	.	.	2	.	.	2	.	.	2	.	.	2	.	.	2	.	.	2	.	.	2	.	.	2	.	.	2	.	.	2	5	5	1	2	2	2	2	6	1	1	1	3	3	4	1	4	1	2	5	1	1	1	1	5	2	1	1	1	1	1	1	1	1	1	2	.	.	.	.	.	.	.	4	.	.	.	.	.	1	.	4	.	.	.	.	.	1	.	3	.	.	.	.	1	3	.	.	.	.	.	.	1	4	1	1	1	1	.	.	.	.	.	1	.	.	1	.	.	.	.	.	4	3	4	1	2	6	0	0	78	97	68	100	80	86
2411923	43	FRONT	1	2	3	2	3	2	.	.	2	.	.	2	.	.	2	.	.	2	.	.	2	.	.	2	.	.	2	.	.	2	.	.	2	.	.	2	.	.	2	.	.	2	.	.	1	2	2	2	.	.	2	.	.	2	5	2	2	2	5	1	1	1	1	1	2	2	1	2	1	4	.	5	1	1	2	1	1	3	2	1	1	1	2	1	1	1	1	1	1	.	.	.	.	.	.	.	4	.	.	.	.	.	1	.	4	.	.	.	.	.	1	.	2	.	.	.	.	1	4	.	.	.	.	.	.	.	1	1	1	2	1	.	.	.	.	.	1	.	.	.	.	.	1	1	1	10	3	4	1	2	6	0	0	78	91	66	100	90	84
2413794	44	BACK	1	1	3	3	1	2	.	.	2	.	.	2	.	.	1	1	2	2	.	.	2	.	.	2	.	.	2	.	.	2	.	.	2	.	.	2	.	.	2	.	.	2	.	.	2	.	.	2	.	.	2	.	.	2	2	1	1	2	2	1	1	3	2	3	.	.	6	3	2	4	1	1	.	2	5	5	2	2	2	1	1	2	2	1	.	1	2	1	1	.	.	.	.	.	1	.	4	.	.	.	.	.	.	.	4	.	.	.	.	.	.	.	2	.	.	.	.	1	.	.	.	.	.	.	.	.	3	1	1	1	1	.	.	.	.	.	.	.	.	.	.	.	.	.	1	.	4	3	1	4	6	6	0	81	83	66	100	.	82
78908	44	BACK	1	2	4	2	3	2	.	.	2	.	.	2	.	.	2	.	.	2	.	.	2	.	.	2	.	.	2	.	.	2	.	.	2	.	.	2	.	.	2	.	.	2	.	.	2	.	.	2	.	.	2	.	.	2	2	2	1	2	2	1	1	1	1	1	2	2	1	4	1	4	1	1	1	1	5	1	1	5	1	1	1	1	1	1	1	1	1	1	1	.	.	.	.	.	.	.	1	.	.	.	.	.	.	.	4	.	.	.	.	.	1	.	1	.	.	.	.	.	1	.	.	.	.	.	.	.	1	1	1	2	1	.	.	.	.	.	1	.	.	1	.	.	.	.	.	4	3	3	1	0	0	0	0	79	100	91	100	90	93
177019	44	BACK	1	2	4	1	3	2	.	.	2	.	.	2	.	.	2	.	.	2	.	.	2	.	.	2	.	.	2	.	.	2	.	.	2	.	.	2	.	.	2	.	.	2	.	.	.	.	.	2	.	.	2	.	.	2	1	1	1	1	1	1	1	1	6	6	1	1	6	4	1	4	1	1	2	1	5	1	1	5	1	1	1	1	1	1	1	1	1	1	1	.	.	.	.	.	.	.	1	.	.	.	.	.	.	.	1	.	.	.	.	.	.	.	1	.	.	.	.	.	4	.	.	.	.	.	.	.	1	2	1	2	1	.	.	.	.	.	1	.	.	1	.	.	1	1	.	4	2	3	1	0	0	0	0	96	100	97	93	.	96
179672	44	BACK	1	2	4	2	3	.	.	.	2	2	.	2	2	.	.	2	.	2	2	.	2	2	.	2	2	2	2	2	2	2	2	2	2	2	2	2	2	2	2	2	2	2	2	2	2	2	2	2	2	2	2	2	2	1	.	1	.	.	.	1	1	1	1	1	1	1	1	4	1	.	1	1	2	1	5	.	1	.	2	1	1	1	1	1	1	1	1	1	1	.	.	.	.	.	.	.	1	.	.	.	.	.	.	.	.	.	.	.	.	.	.	.	2	.	.	.	.	.	4	.	.	.	.	.	.	.	1	1	1	.	1	.	.	.	.	.	1	.	.	.	.	.	.	.	.	4	.	3	1	0	0	0	0	100	100	86	100	100	97
196110	44	BACK	1	2	4	2	1	2	2	.	2	2	.	2	2	.	1	1	.	2	2	.	1	2	.	2	2	.	2	2	.	2	2	.	2	2	.	2	2	.	2	2	.	2	2	.	2	2	.	2	2	.	2	2	.	3	4	3	1	1	2	1	1	1	1	1	1	1	1	4	1	4	1	1	2	1	2	1	1	.	1	1	1	1	1	1	1	1	1	1	1	.	.	.	.	.	.	.	1	.	.	.	.	.	.	.	1	.	.	.	.	.	.	.	1	.	.	.	.	.	1	.	.	.	.	.	.	.	1	1	1	2	1	.	.	.	.	.	1	.	.	.	.	.	.	.	1	9	3	2	1	6	13	6	0	67	100	94	100	100	90
206113	44	BACK	1	1	4	2	3	2	.	.	2	.	.	2	.	.	1	2	2	2	.	.	2	.	.	2	.	.	2	.	.	2	.	.	2	.	.	2	.	.	2	.	.	2	.	.	2	.	.	2	.	.	2	.	.	2	5	5	1	1	2	1	2	1	6	6	2	2	2	4	1	4	1	4	1	1	2	1	1	2	2	1	1	1	1	1	1	1	1	1	1	.	.	.	.	.	.	.	1	.	.	.	.	.	.	1	1	.	.	.	.	.	.	.	1	.	.	.	.	.	2	.	.	.	.	.	.	.	1	3	1	1	1	.	.	.	.	.	1	.	.	.	.	.	.	.	1	10	4	4	1	2	6	0	0	83	97	83	87	75	87
247267	44	BACK	1	2	4	2	3	2	2	2	2	2	2	2	2	2	2	2	2	2	2	2	2	2	2	2	2	2	2	2	2	2	2	2	2	2	2	2	2	2	2	2	2	2	2	2	2	2	2	2	2	2	2	2	2	5	5	2	1	2	2	1	1	2	6	6	6	6	6	4	1	4	1	2	.	.	5	5	1	5	1	1	1	1	1	1	1	1	1	1	4	.	.	.	.	.	.	.	1	.	.	.	.	.	.	1	4	.	.	.	.	.	1	.	2	.	.	.	.	1	2	.	.	.	.	.	.	.	1	1	1	2	1	.	.	.	.	.	1	.	.	1	.	.	1	1	.	1	3	3	1	0	0	0	0	83	100	63	100	.	87
295064	44	BACK	1	1	4	2	3	2	.	.	2	.	.	2	.	.	2	.	.	2	.	.	2	.	.	2	.	.	2	.	.	2	.	.	2	.	.	2	.	.	2	.	.	2	.	.	2	.	.	2	.	.	2	.	.	2	2	2	1	2	2	1	2	1	1	1	1	1	2	3	1	4	1	1	2	1	2	1	1	1	1	1	1	1	1	1	1	1	1	1	1	.	.	.	.	.	.	.	1	.	.	.	.	.	.	.	1	.	.	.	.	.	.	.	1	.	.	.	.	.	1	.	.	.	.	.	.	.	2	2	2	1	1	.	.	.	.	.	1	.	.	1	.	.	.	.	.	1	3	3	1	0	0	0	0	75	100	94	85	95	89
355608	44	BACK	1	2	4	2	3	2	.	.	2	.	.	2	.	.	2	.	.	2	.	.	2	.	.	2	.	.	2	.	.	2	.	.	2	.	.	2	.	.	2	.	.	2	.	.	2	.	.	2	.	.	2	.	.	1	2	2	1	1	1	1	1	1	2	2	1	3	2	4	1	4	.	.	.	.	.	.	.	.	1	1	1	1	1	1	1	1	1	1	1	.	.	1	.	.	.	.	2	.	.	1	.	.	.	.	.	.	.	.	.	.	.	.	3	.	.	.	.	.	3	.	.	.	.	.	.	1	1	1	1	2	1	.	.	.	.	.	1	.	.	.	1	.	1	1	.	9	2	4	1	0	0	0	0	92	100	.	100	75	.
356747	44	BACK	1	1	4	2	3	2	2	2	2	2	2	2	2	2	1	1	2	2	2	2	2	2	2	2	2	2	2	2	2	2	2	2	2	2	2	2	2	2	2	2	2	2	2	2	2	2	2	2	2	2	2	2	2	5	5	1	1	1	2	1	2	1	6	6	2	3	4	1	3	2	5	2	2	2	.	2	2	5	2	1	5	1	1	1	1	1	1	1	1	.	.	.	.	.	.	.	1	.	.	.	.	.	.	.	1	.	.	.	.	.	.	.	2	.	.	.	.	1	1	.	.	.	.	.	.	.	1	1	1	1	1	.	.	.	.	.	1	.	.	1	.	.	1	1	.	1	2	3	1	4	6	6	0	89	93	83	78	50	85
454488	44	BACK	1	2	4	2	1	2	.	.	2	.	.	2	.	.	2	.	.	2	.	.	2	.	.	2	.	.	2	.	.	2	.	.	2	.	.	2	.	.	2	.	.	2	.	.	2	.	.	2	.	.	2	.	.	3	3	1	1	2	2	1	1	1	1	.	3	1	.	4	1	4	.	5	1	1	1	1	1	1	1	1	1	1	1	1	1	1	1	1	4	.	.	.	.	.	.	.	1	.	.	.	.	.	.	.	4	.	.	.	.	.	1	.	2	.	.	.	.	1	1	.	.	.	.	.	.	.	1	1	1	2	.	1	.	.	.	.	1	.	.	1	.	.	1	2	.	1	4	5	1	0	0	0	0	75	100	75	100	83	88
518186	44	BACK	1	1	4	1	3	2	2	2	2	2	2	2	2	2	2	2	2	1	2	2	2	2	2	2	2	2	2	2	2	2	2	2	2	2	2	2	2	2	2	2	2	2	2	2	2	2	2	2	2	2	2	2	2	2	2	1	1	1	1	2	1	1	1	1	1	1	1	4	1	4	1	1	1	1	1	1	1	1	2	1	1	1	1	1	1	1	1	1	1	.	.	.	.	.	.	.	1	.	.	.	.	.	.	.	.	.	.	.	.	.	.	.	1	.	.	.	.	.	1	.	.	.	.	.	.	.	3	1	1	1	1	.	.	.	.	.	1	.	.	1	.	.	.	.	.	1	2	3	1	2	6	0	0	92	97	98	100	100	97
546949	44	BACK	1	1	4	1	3	2	.	.	2	.	.	2	.	.	2	.	.	2	.	.	2	.	.	2	.	.	2	.	.	2	.	.	2	.	.	2	.	.	2	.	.	2	.	.	2	.	.	2	.	.	2	.	.	3	3	2	1	1	2	1	1	1	1	1	2	2	2	3	1	4	1	1	2	1	2	1	1	1	1	1	1	1	1	1	1	1	1	1	1	.	.	.	.	.	.	.	1	.	.	.	.	.	.	1	1	.	.	.	.	.	.	.	2	.	.	.	.	.	2	.	.	.	.	.	.	.	1	2	1	1	1	.	.	.	.	.	1	.	.	1	.	.	1	1	.	1	1	3	1	0	0	0	0	75	100	86	93	85	89
561126	44	BACK	1	1	4	1	3	2	.	.	2	.	.	2	.	.	2	.	.	2	.	.	2	.	.	2	.	.	2	.	.	2	.	.	2	.	.	2	.	.	2	.	.	2	.	.	2	.	.	2	.	.	2	.	.	1	2	1	1	1	1	1	2	1	1	1	1	1	1	4	1	4	1	1	2	1	2	1	1	1	1	1	1	1	1	1	1	1	1	1	1	.	.	.	.	.	.	.	1	.	.	.	.	.	.	.	4	.	.	.	.	.	1	.	1	.	.	.	.	.	1	.	.	.	.	.	.	.	1	1	1	1	1	.	.	.	.	.	1	.	.	1	.	.	1	1	.	4	2	2	1	0	0	0	0	92	100	86	100	100	94
600308	44	BACK	1	2	4	1	3	2	2	2	2	2	2	2	2	2	2	2	2	2	2	2	2	2	2	2	2	2	2	2	2	2	2	2	2	2	2	2	2	2	2	2	2	2	2	2	2	2	2	2	2	2	2	2	2	2	2	1	1	1	1	2	1	1	1	1	1	1	1	4	1	4	1	1	2	1	2	2	1	2	2	1	1	1	1	1	1	1	1	1	1	.	.	.	.	.	.	.	1	.	.	.	.	.	.	.	1	.	.	.	.	.	.	.	1	.	.	.	.	.	1	.	.	.	.	.	.	.	1	1	1	2	1	.	.	.	.	.	1	.	.	1	.	.	1	2	.	4	2	3	1	0	0	0	0	92	94	90	100	100	94
614632	44	BACK	1	1	4	1	3	2	.	.	2	.	.	2	.	.	2	.	.	1	2	2	2	.	.	2	.	.	2	.	.	2	.	.	2	.	.	2	.	.	2	.	.	2	.	.	2	.	.	2	.	.	2	.	.	2	2	1	1	3	1	1	2	1	1	1	2	1	1	4	1	4	1	1	1	1	5	2	1	1	2	1	1	1	1	1	2	1	1	1	1	.	.	.	.	.	.	.	1	.	.	.	.	.	.	.	1	.	.	.	.	.	.	.	1	.	.	.	.	.	1	.	.	.	.	.	.	.	2	1	1	1	1	.	.	.	.	.	1	.	.	1	.	.	1	4	.	4	3	2	1	2	6	0	0	75	100	95	100	95	92
639070	44	BACK	1	2	4	1	3	2	.	.	2	.	.	2	.	.	2	.	.	2	.	.	2	.	.	2	.	.	2	.	.	2	.	.	2	.	.	2	.	.	2	.	.	2	.	.	2	.	.	2	.	.	2	.	.	1	1	1	1	1	2	2	1	4	1	1	2	1	1	4	1	4	1	1	2	1	2	1	1	1	1	1	1	1	1	1	1	1	1	1	1	.	.	.	.	.	.	.	1	.	.	.	.	.	.	.	4	.	.	.	.	.	1	.	1	.	.	.	.	.	1	.	.	.	.	.	.	.	1	1	1	2	1	.	1	.	.	.	1	.	.	.	.	.	.	.	.	1	1	3	1	0	0	0	0	96	97	86	100	95	95
682214	43	FRONT	1	1	4	1	3	2	.	.	2	.	.	2	.	.	2	.	.	2	.	.	2	.	.	2	.	.	2	.	.	2	.	.	2	.	.	2	.	.	2	.	.	2	.	.	2	.	.	2	.	.	2	.	.	2	2	2	1	2	2	2	2	1	1	1	1	1	1	4	4	4	1	1	2	1	.	2	1	5	2	1	1	1	2	1	2	1	1	1	1	.	.	.	.	.	.	.	1	.	.	.	.	.	.	.	1	.	.	.	.	.	.	.	1	.	.	.	.	.	1	.	.	.	.	.	.	.	1	1	1	1	1	.	.	.	.	.	1	.	.	1	.	.	.	.	.	1	1	3	1	0	0	0	0	71	93	92	100	100	89
701208	44	BACK	1	1	4	2	2	2	2	2	2	2	2	2	2	2	1	1	1	2	.	2	1	2	2	2	2	2	2	2	2	2	2	2	2	2	2	2	2	2	2	2	2	2	2	2	2	2	2	1	1	2	2	2	2	1	1	1	1	1	1	1	2	3	1	1	2	1	1	3	1	3	1	1	1	1	1	1	1	1	1	1	1	1	1	1	1	1	1	1	1	.	.	.	.	.	.	.	1	.	.	.	.	.	.	.	1	.	.	.	.	.	.	.	3	.	.	.	.	1	1	.	.	.	.	.	.	.	1	2	2	1	1	.	.	.	.	.	.	.	.	1	.	.	.	1	1	9	4	3	1	13	19	13	6	96	100	100	74	95	92
822498	44	BACK	1	2	4	1	3	2	.	.	2	.	.	2	.	.	2	.	.	2	.	.	2	.	.	2	.	.	2	.	.	2	.	.	2	.	.	2	.	.	2	.	.	2	.	.	2	.	.	2	.	.	2	.	.	1	2	1	1	1	1	1	1	1	1	1	2	1	1	4	1	4	1	1	1	1	1	1	1	1	1	1	1	1	1	1	1	1	1	1	1	.	.	.	.	.	.	.	1	.	.	.	.	.	.	.	4	.	.	.	.	.	.	1	2	.	.	.	.	1	4	.	.	.	.	.	.	.	1	1	1	2	.	.	.	.	.	.	1	.	.	.	.	.	.	.	1	9	3	3	1	0	0	0	0	96	100	86	100	95	96
1073514	44	BACK	1	1	4	2	2	2	.	.	2	.	.	2	.	.	1	1	2	2	.	.	1	1	2	2	.	.	2	.	.	2	.	.	2	.	.	2	.	.	2	.	.	2	.	.	2	.	.	2	.	.	2	.	.	5	5	2	1	1	1	1	1	1	1	1	1	1	2	3	1	4	1	1	1	1	5	1	1	1	1	1	1	1	1	1	1	1	1	1	1	.	.	.	.	.	.	.	1	.	.	.	.	.	.	.	1	.	.	.	.	.	.	.	1	.	.	.	.	.	1	.	.	.	.	.	.	.	1	1	1	1	1	.	.	.	.	.	1	.	.	.	.	.	.	.	.	1	1	2	1	8	13	13	0	94	100	100	100	95	99
1082835	44	BACK	1	1	4	1	3	2	2	2	2	2	2	2	2	2	2	2	2	2	2	2	2	2	2	2	2	2	2	2	2	2	2	2	2	2	2	2	2	2	2	2	2	2	2	2	2	2	2	2	2	2	2	2	2	1	5	5	1	1	2	1	1	1	1	1	1	1	1	4	1	4	1	1	1	1	1	1	1	1	1	1	1	1	1	1	1	1	1	1	1	.	.	.	.	.	.	.	1	.	.	.	.	.	.	.	1	.	.	.	.	.	.	.	1	.	.	.	.	.	1	.	.	.	.	.	.	.	1	1	1	1	1	.	.	.	.	.	1	.	.	.	1	.	1	1	.	1	2	3	1	0	0	0	0	94	100	100	100	100	99
1084216	44	BACK	1	1	4	4	1	2	.	.	2	.	.	2	.	.	2	.	.	2	.	.	1	1	2	2	.	.	2	.	.	2	.	.	2	.	.	2	.	.	2	.	.	2	.	.	2	.	.	2	.	.	2	.	.	1	2	3	1	1	1	2	2	1	1	1	1	1	1	.	1	.	1	1	1	1	2	1	1	5	1	1	1	1	1	1	1	1	1	1	1	.	.	.	.	.	.	.	1	.	.	.	.	.	.	.	1	.	.	.	.	.	.	.	1	.	.	.	.	.	1	.	.	.	.	.	.	.	1	1	1	1	1	.	.	.	.	.	1	.	.	1	.	.	1	1	.	1	2	3	1	4	6	6	0	83	97	97	100	100	94
1124986	44	BACK	1	1	4	2	2	2	.	.	2	.	.	2	.	.	2	.	.	1	2	2	2	.	.	2	.	.	2	.	.	2	.	.	2	.	.	2	.	.	2	.	.	2	.	.	2	.	.	1	1	2	2	.	.	2	3	2	1	1	2	1	1	1	1	1	1	1	1	4	1	4	1	1	2	1	2	1	1	1	2	1	1	1	1	1	1	1	1	1	1	.	.	.	.	.	.	.	1	.	.	.	.	.	.	.	4	.	.	.	.	.	1	.	2	.	.	.	.	1	1	.	.	.	.	.	.	.	1	1	1	1	1	.	.	.	.	.	1	.	.	1	.	.	1	1	.	1	2	2	1	6	13	6	0	79	100	80	100	100	90
1161819	44	BACK	1	1	4	1	3	2	.	.	2	.	.	2	.	.	2	.	.	2	.	.	2	.	.	2	.	.	2	.	.	2	.	.	2	.	.	2	.	.	2	.	.	2	.	.	2	.	.	2	.	.	2	.	.	1	1	2	1	1	1	2	1	1	1	1	1	1	1	4	1	4	1	1	1	1	1	1	1	5	2	1	1	1	1	1	1	1	1	1	1	.	.	.	.	.	.	.	1	.	.	.	.	.	.	.	4	.	.	.	.	.	1	1	1	.	.	.	.	.	4	.	.	.	.	.	.	.	1	1	1	1	1	.	.	.	.	.	1	.	.	1	.	.	1	1	.	1	2	3	1	0	0	0	0	96	97	89	100	100	95
1206069	44	BACK	1	1	4	1	3	2	2	2	2	2	2	2	2	2	2	2	2	1	2	2	1	2	2	2	2	2	2	2	2	2	2	2	2	2	2	2	2	2	2	2	2	2	2	2	2	2	2	2	2	2	2	2	2	5	5	5	1	1	1	3	1	1	1	1	1	1	1	2	1	4	1	1	.	1	5	3	2	5	1	1	1	1	1	1	1	1	1	1	1	.	.	.	.	.	.	.	1	.	.	.	.	.	.	.	1	.	.	.	.	.	.	.	2	.	.	.	.	1	2	.	.	.	.	.	1	.	3	2	1	1	1	.	.	.	.	.	1	.	.	1	.	.	1	2	.	1	1	3	1	4	13	0	0	100	90	83	93	100	92
1206205	44	BACK	1	1	4	2	2	2	.	.	2	.	.	2	.	.	1	2	2	2	.	.	1	2	2	2	.	.	2	.	.	2	.	.	2	.	.	2	.	.	2	.	.	2	.	.	2	.	.	2	.	.	2	.	.	1	2	2	1	2	2	1	2	1	1	1	1	1	1	4	1	4	1	1	1	1	.	1	1	2	1	1	1	1	1	1	1	1	1	1	1	.	.	.	.	.	.	.	1	.	.	.	.	.	.	.	1	.	.	.	.	.	.	.	1	.	.	.	.	.	2	.	.	.	.	.	.	1	1	1	1	1	1	.	.	.	.	.	1	.	.	.	1	.	.	.	1	11	1	3	1	4	13	0	0	79	97	95	100	100	93
1207536	44	BACK	1	2	4	1	3	2	2	2	2	2	2	2	2	2	2	2	2	2	2	2	2	2	2	2	2	2	2	2	2	2	2	2	2	2	2	2	2	2	2	2	2	2	2	2	2	2	2	2	2	2	2	2	2	2	2	2	1	1	1	1	1	1	1	1	1	1	1	2	1	4	1	1	1	1	2	2	1	1	2	1	1	1	1	1	1	1	1	1	1	.	.	.	.	.	.	.	2	.	.	.	.	.	.	.	4	.	.	.	.	.	1	.	1	.	.	.	.	.	1	.	.	.	.	.	.	.	1	1	1	2	1	.	.	.	.	.	1	.	.	.	.	.	1	2	.	1	1	2	1	0	0	0	0	88	100	81	100	100	92
1212110	44	BACK	1	2	4	2	3	.	.	.	.	.	.	.	.	.	.	.	.	.	.	.	.	.	.	.	.	.	.	.	.	.	.	.	.	.	.	.	.	.	.	.	.	.	.	.	.	.	.	.	.	.	.	.	.	2	5	5	1	1	2	2	2	6	2	4	4	3	6	4	1	2	1	2	5	1	1	1	1	5	2	1	1	1	1	1	2	1	1	1	1	.	.	.	.	.	.	.	2	.	.	.	.	.	.	.	.	.	.	.	.	.	.	.	.	.	.	.	.	.	.	.	.	.	.	.	.	.	.	.	.	.	.	.	.	.	.	.	.	.	.	.	.	.	.	.	.	.	.	.	1	0	0	0	0	78	97	89	.	44	.
1247201	44	BACK	1	1	4	1	.	2	2	2	2	2	2	2	2	2	2	2	2	2	2	2	2	2	2	2	2	2	2	2	.	.	2	2	2	2	2	.	2	.	2	2	2	2	2	.	2	2	2	2	2	2	2	.	2	1	5	2	1	1	1	1	1	1	6	6	1	1	6	4	1	4	1	1	2	1	4	.	1	.	.	.	1	1	1	1	1	1	.	.	1	.	.	.	.	.	.	.	1	.	.	.	.	.	.	.	1	.	.	.	.	.	.	.	1	.	.	.	.	.	1	.	.	.	.	.	.	.	1	1	1	1	1	.	.	.	.	.	.	.	.	1	.	.	1	2	.	.	1	3	1	0	0	0	0	95	100	85	100	.	95
1248147	44	BACK	1	1	4	2	3	2	.	.	2	.	.	2	.	.	2	.	.	2	.	.	2	.	.	2	.	.	2	.	.	2	.	.	2	.	.	2	.	.	2	.	.	2	.	.	2	.	.	2	.	.	2	.	.	2	3	2	1	1	3	1	3	3	1	1	2	3	4	3	1	3	1	1	2	1	3	2	1	1	1	1	1	1	1	1	2	1	1	1	1	.	.	.	.	.	.	.	2	.	.	.	.	.	.	.	4	.	.	.	.	.	1	.	1	.	.	.	.	.	1	.	.	.	.	.	.	.	3	2	2	1	1	.	.	.	.	.	1	.	.	.	.	.	.	.	.	1	2	3	1	0	0	0	0	63	100	78	74	70	79
1268121	44	BACK	1	1	4	3	3	2	2	2	2	2	2	2	2	2	1	.	1	2	2	2	2	2	2	2	2	2	2	2	2	2	2	2	2	2	2	2	2	2	2	2	2	2	2	2	2	2	2	2	2	2	2	2	2	5	5	3	1	2	2	2	2	1	6	6	2	3	2	4	1	4	2	2	2	2	5	2	2	5	2	1	1	1	1	1	1	1	1	1	2	.	.	.	.	.	.	.	2	.	.	.	.	.	.	.	4	.	.	.	.	.	1	.	1	.	.	.	.	.	4	.	.	.	.	.	.	.	2	1	1	1	1	.	.	.	.	.	1	.	.	1	.	.	1	1	.	1	3	3	1	4	6	0	6	72	90	68	100	67	82
1296470	44	BACK	1	2	4	1	3	2	.	.	2	.	.	2	.	.	2	.	.	2	.	.	2	.	.	2	.	.	2	.	.	2	.	.	2	.	.	2	.	.	2	.	.	2	.	.	2	.	.	2	.	.	2	.	.	1	1	2	1	2	2	1	2	1	1	1	2	2	1	4	1	4	1	1	1	1	2	1	1	5	2	1	1	1	1	1	2	1	1	1	1	.	.	.	.	.	.	.	2	.	.	.	.	.	.	.	4	.	.	.	.	.	1	.	2	.	.	.	.	1	1	.	.	.	.	.	.	.	1	1	1	2	1	.	.	.	.	.	1	.	.	.	.	.	.	.	1	9	3	3	1	0	0	0	0	79	100	80	100	90	90
1296893	44	BACK	1	1	4	1	3	2	.	.	2	.	.	2	.	.	2	.	.	2	.	.	2	.	.	2	.	.	2	.	.	2	.	.	2	.	.	2	.	.	2	.	.	2	.	.	2	.	.	2	.	.	2	.	.	5	5	5	1	.	1	1	1	1	6	6	6	6	6	4	4	4	5	5	5	5	5	5	5	5	1	1	1	1	1	1	1	1	1	1	1	.	.	.	.	.	1	.	4	.	.	.	.	.	1	.	4	.	.	.	.	.	1	.	1	.	.	.	.	.	1	.	.	.	.	.	.	.	1	1	1	1	.	1	.	.	.	.	1	.	.	.	.	.	.	.	.	9	4	4	1	0	0	0	0	100	100	71	100	.	93
1299613	44	BACK	1	2	4	1	3	2	.	.	2	.	.	2	.	.	1	1	2	2	.	.	1	1	2	2	.	.	2	.	.	2	.	.	2	.	.	2	.	.	2	.	.	2	.	.	2	.	.	2	.	.	2	.	.	1	1	1	1	1	1	1	1	1	1	1	1	1	1	4	1	4	1	1	1	1	1	1	1	1	1	1	1	1	1	1	1	1	1	1	1	.	.	.	.	.	.	.	1	.	.	.	.	.	.	.	1	.	.	.	.	.	.	.	1	.	.	.	.	.	1	.	.	.	.	.	.	.	1	1	1	2	1	.	.	.	.	.	1	.	.	1	.	.	1	4	.	1	1	3	1	8	13	13	0	100	100	100	100	100	100
1324847	44	BACK	1	2	4	2	3	2	.	.	2	.	.	2	.	.	2	.	.	2	.	.	2	.	.	2	.	.	2	.	.	2	.	.	2	.	.	2	.	.	2	.	.	2	.	.	2	.	.	2	.	.	2	.	.	2	5	5	2	1	2	2	1	1	1	6	1	1	4	2	1	3	1	1	1	1	5	2	1	1	2	1	1	1	1	1	1	1	1	1	1	.	.	.	.	.	.	.	1	.	.	.	.	.	.	.	1	.	.	.	.	.	.	.	1	.	.	.	.	.	1	.	.	.	.	.	.	.	1	2	2	2	1	.	.	.	.	.	1	.	.	1	.	.	.	.	.	1	2	3	1	0	0	0	0	83	97	95	74	81	87
1325761	44	BACK	1	2	4	2	2	2	2	2	2	2	2	2	2	2	2	2	2	2	2	2	2	2	2	2	2	2	2	2	2	2	2	2	2	2	2	2	2	2	2	2	2	2	2	2	2	2	2	2	2	2	2	2	2	3	2	2	1	1	1	1	1	6	1	1	1	.	1	4	1	4	2	1	2	1	3	2	1	5	1	1	1	1	1	1	1	1	1	1	1	.	.	.	.	.	.	.	1	.	.	.	.	.	.	.	4	.	.	.	.	.	1	.	2	.	.	.	.	1	4	.	.	.	.	.	.	.	1	2	1	2	1	.	.	.	.	.	1	.	.	1	.	.	.	.	1	10	5	5	1	0	0	0	0	83	100	71	93	100	87
1376560	44	BACK	1	2	4	2	3	2	2	2	2	2	2	2	2	2	2	2	2	2	2	2	2	2	2	2	2	2	2	2	2	2	2	2	2	2	2	2	2	2	2	2	2	2	2	2	2	2	2	2	2	2	2	2	2	2	2	1	1	1	1	1	1	1	6	6	4	6	6	3	1	4	1	1	1	1	1	1	1	1	2	1	1	1	1	1	1	1	1	1	1	.	.	.	.	.	.	.	1	.	.	.	.	.	.	.	1	.	.	.	.	.	.	.	1	.	.	.	.	.	1	.	.	.	.	.	.	.	1	2	1	2	1	.	.	.	.	.	1	.	.	1	.	.	1	1	.	1	1	3	1	0	0	0	0	92	100	98	93	.	96
1382882	44	BACK	1	1	4	1	3	2	.	.	2	.	.	2	.	.	2	.	.	2	.	.	2	.	.	2	.	.	2	.	.	2	.	.	2	.	.	2	.	.	2	.	.	2	.	.	2	.	.	2	.	.	2	.	.	2	5	5	1	2	3	1	2	1	1	1	1	2	2	3	1	3	1	1	1	1	5	2	1	5	3	1	1	1	2	1	1	1	1	1	1	.	.	.	.	.	.	.	1	.	.	.	.	.	.	.	1	.	.	.	.	.	.	.	2	.	.	.	.	.	4	.	.	.	.	.	.	.	1	2	2	1	1	.	.	.	.	.	1	.	.	1	.	.	.	.	.	1	2	3	1	0	0	0	0	72	97	87	74	90	82
1504000	44	BACK	1	1	4	1	3	2	2	2	2	2	2	2	2	2	2	2	2	2	2	2	2	2	2	2	2	2	2	2	2	2	2	2	2	2	2	2	2	2	2	2	2	2	2	2	2	2	2	2	2	2	2	2	2	5	5	5	1	4	2	2	1	1	6	6	1	1	1	4	1	4	1	1	1	1	5	5	1	5	1	1	1	1	1	1	1	1	1	1	1	.	.	.	.	.	.	.	4	.	.	.	.	.	1	.	4	.	.	.	.	.	1	.	1	.	.	.	.	.	4	.	.	.	.	.	.	1	1	1	1	1	1	.	.	.	.	.	1	.	.	1	.	.	1	2	.	4	1	3	1	0	0	0	0	73	97	78	100	100	87
1511966	44	BACK	1	1	4	1	3	2	.	.	2	.	.	2	.	.	1	1	2	2	.	.	2	.	.	2	.	.	2	.	.	2	.	.	2	.	.	2	.	.	2	.	.	2	.	.	2	.	.	2	.	.	2	.	.	2	2	2	1	1	1	1	1	1	1	1	1	1	1	4	1	4	1	1	1	1	5	1	1	1	1	1	1	1	1	1	1	1	1	1	1	.	.	.	.	.	.	.	1	.	.	.	.	.	.	.	4	.	.	.	.	.	1	.	1	.	.	.	.	.	4	.	.	.	.	.	.	.	2	1	1	1	1	.	.	.	.	.	1	.	.	1	.	.	.	.	.	4	1	1	1	4	6	6	0	88	100	90	100	100	94
1518206	44	BACK	1	1	4	2	3	2	.	.	2	.	.	2	.	.	2	.	.	2	.	.	1	1	2	2	.	.	2	.	.	2	.	.	2	.	.	2	.	.	2	.	.	2	.	.	2	.	.	2	.	.	2	.	.	1	1	1	1	1	1	1	1	.	1	1	1	2	1	4	1	4	1	1	2	1	1	1	1	5	1	1	1	1	1	1	1	1	1	1	1	.	.	.	.	.	.	1	1	.	.	.	.	.	.	1	4	.	.	.	.	.	1	.	1	.	.	.	.	1	3	.	.	.	.	.	.	.	1	1	1	1	1	.	.	.	.	.	1	.	.	.	1	.	1	1	.	9	2	3	1	4	6	6	0	100	100	81	100	95	95
1520539	44	BACK	1	2	4	1	3	2	.	.	2	.	.	2	.	.	2	.	.	2	.	.	2	.	.	2	.	.	2	.	.	2	.	.	2	.	.	2	.	.	2	.	.	2	.	.	2	.	.	2	.	.	2	.	.	2	5	1	1	1	1	1	1	1	1	1	1	2	1	4	1	4	1	1	5	1	2	1	1	5	1	1	1	1	1	1	1	1	1	1	1	.	.	.	.	.	.	.	1	.	.	.	.	.	.	.	4	.	.	.	.	.	1	.	2	.	.	.	.	1	4	.	.	.	.	.	.	.	2	1	1	2	1	.	.	.	.	.	1	.	.	1	.	.	1	1	.	1	4	5	1	0	0	0	0	95	100	82	100	95	94
1544592	44	BACK	1	1	4	1	3	2	.	.	2	.	.	2	.	.	2	.	.	2	.	.	2	.	.	2	.	.	2	.	.	2	.	.	2	.	.	2	.	.	2	.	.	2	.	.	2	.	.	2	.	.	2	.	.	2	5	2	1	1	2	1	2	1	1	1	1	1	1	4	1	4	1	1	1	1	2	1	1	5	1	1	1	1	1	1	2	1	1	1	1	.	.	.	.	.	.	.	1	.	.	.	.	.	.	.	1	.	.	.	.	.	.	.	1	.	.	.	.	.	4	.	.	.	.	.	.	.	1	1	1	1	1	.	.	.	.	.	1	.	.	.	.	.	.	.	.	1	4	2	1	0	0	0	0	76	100	97	100	100	93
1545446	44	BACK	1	2	4	1	3	2	.	.	2	.	.	2	.	.	2	.	.	2	.	.	2	.	.	2	.	.	2	.	.	2	.	.	2	.	.	2	.	.	2	.	.	2	.	.	2	.	.	2	.	.	2	.	.	1	1	1	1	1	1	1	1	1	1	1	2	2	1	4	1	4	1	1	1	1	1	1	1	1	1	1	1	1	1	1	1	1	1	1	1	.	.	.	.	.	.	.	1	.	.	.	.	.	.	.	1	.	.	.	.	.	.	.	2	.	.	.	.	1	1	.	.	.	.	.	.	.	1	1	1	2	1	.	.	.	.	.	1	.	.	1	.	.	1	1	.	4	1	3	1	0	0	0	0	100	100	96	100	90	99
1547286	44	BACK	1	2	4	2	1	2	.	.	2	.	.	2	.	.	2	.	.	2	.	.	2	.	.	2	.	.	2	.	.	2	.	.	2	.	.	2	.	.	2	.	.	2	.	.	2	.	.	2	.	.	2	.	.	2	5	2	1	1	2	1	1	6	1	1	1	1	1	4	1	4	1	1	2	1	2	1	1	2	1	1	1	1	1	1	1	1	1	1	1	.	.	.	.	.	.	.	1	.	.	.	.	.	.	.	1	.	.	.	.	.	.	.	2	.	.	.	.	1	4	.	.	.	.	.	.	1	1	1	1	2	1	.	1	.	1	.	1	.	.	1	.	.	1	1	1	4	2	3	1	0	0	0	0	86	97	89	100	100	93
1553974	44	BACK	1	2	4	1	3	2	2	2	2	2	2	2	2	2	2	2	2	2	2	2	2	2	2	2	2	2	2	2	2	2	2	2	2	2	2	2	2	2	2	2	2	2	2	2	2	2	2	2	2	2	2	2	2	2	5	1	1	1	1	1	1	1	6	6	1	1	1	4	1	4	1	1	2	1	2	2	1	2	2	1	1	1	1	1	1	1	1	1	1	.	.	.	.	.	.	.	1	.	.	.	.	.	.	.	1	.	.	.	.	.	.	.	2	.	.	.	.	1	4	.	.	.	.	.	.	.	1	1	1	2	1	.	.	.	.	.	1	.	.	1	.	.	1	1	.	1	4	3	1	0	0	0	0	95	97	84	100	100	94
1558205	44	BACK	1	2	4	1	3	2	.	.	2	.	.	2	.	.	2	.	.	2	.	.	2	.	.	2	.	.	2	.	.	2	.	.	2	.	.	2	.	.	2	.	.	2	.	.	2	.	.	2	.	.	2	.	.	1	.	1	1	.	1	1	1	1	1	1	1	1	1	4	1	4	1	1	1	1	5	1	1	5	2	1	1	1	1	1	1	1	1	1	1	.	.	.	.	.	.	.	1	.	.	.	.	.	.	.	1	.	.	.	.	.	.	.	1	.	.	.	.	.	1	.	.	.	.	.	.	.	1	1	1	2	1	.	.	.	.	.	1	.	.	1	.	.	.	.	.	4	1	3	1	0	0	0	0	100	100	98	100	100	99
1564840	44	BACK	1	1	4	1	3	2	.	.	2	.	.	2	.	.	2	.	.	2	.	.	2	.	.	2	.	.	2	.	.	2	.	.	2	.	.	2	.	.	2	.	.	2	.	.	2	.	.	2	.	.	2	.	.	1	1	1	1	1	1	1	1	1	1	1	2	1	1	4	1	4	1	1	1	1	5	1	1	1	1	1	1	1	1	1	1	1	1	1	1	.	.	.	.	.	.	.	1	.	.	.	.	.	.	.	1	.	.	.	.	.	.	.	1	.	.	.	.	.	1	.	.	.	.	.	.	.	1	1	1	1	.	1	.	.	.	.	1	.	.	.	.	.	.	.	1	9	3	3	1	0	0	0	0	100	100	100	100	95	100
1578345	44	BACK	1	1	4	3	3	2	.	.	2	.	.	2	.	.	2	.	.	2	.	.	2	.	.	2	.	.	2	.	.	2	.	.	2	.	.	2	.	.	2	.	.	2	.	.	2	.	.	2	.	.	2	.	.	5	5	5	1	1	1	1	1	2	6	6	6	1	6	3	1	4	1	1	1	1	5	1	1	1	2	1	1	1	1	1	1	1	1	1	1	.	.	.	.	.	1	.	1	.	.	.	.	.	1	.	1	.	.	.	.	.	1	.	1	.	.	.	.	.	1	.	.	.	.	.	.	.	1	2	2	1	.	1	.	.	.	.	1	.	.	.	.	.	1	1	.	9	3	3	1	0	0	0	0	100	100	98	85	.	96
1599011	44	BACK	1	2	4	1	3	2	.	.	2	.	.	2	.	.	2	.	.	2	.	.	2	.	.	2	.	.	2	.	.	2	.	.	2	.	.	2	.	.	2	.	.	2	.	.	2	.	.	2	.	.	2	.	.	1	1	1	1	1	2	1	1	6	1	1	2	1	1	4	1	4	1	1	2	1	3	1	1	1	1	1	1	1	1	1	1	1	1	1	1	.	.	.	.	.	.	.	1	.	.	.	.	.	.	.	1	.	.	.	.	.	.	.	1	.	.	.	.	.	4	.	.	.	.	.	.	.	1	1	1	2	1	.	.	.	.	.	1	.	.	1	.	.	1	1	.	1	1	3	1	0	0	0	0	96	100	91	100	95	97
1607560	44	BACK	1	2	4	1	3	2	2	2	2	2	2	2	2	2	2	2	2	2	2	2	2	2	2	2	2	2	2	2	2	2	2	2	2	2	2	2	2	2	2	2	2	2	2	2	2	2	2	2	2	2	2	2	2	2	2	2	1	2	2	1	1	1	1	1	2	4	1	3	1	4	1	1	2	1	2	1	1	5	2	1	1	1	1	1	1	1	1	1	1	.	.	.	.	.	.	.	1	.	.	.	.	.	.	.	2	.	.	.	.	.	.	.	1	.	.	.	.	.	1	.	.	.	.	.	.	.	1	1	1	2	1	.	.	.	.	.	1	.	.	1	.	.	1	3	.	1	1	3	1	0	0	0	0	79	100	90	100	80	92
1617035	44	BACK	1	2	4	1	3	2	.	.	2	.	.	2	.	.	2	.	.	2	.	.	1	2	.	2	.	.	2	.	.	2	.	.	2	.	.	2	.	.	2	.	.	2	.	.	2	.	.	2	.	.	2	.	.	2	3	5	1	2	2	1	1	1	1	6	1	2	2	3	1	4	1	1	2	1	2	1	1	1	2	1	1	1	1	1	2	1	1	1	1	.	.	.	.	.	.	.	3	.	.	.	.	.	1	.	4	.	.	.	.	.	1	.	2	.	.	.	.	1	1	.	.	.	.	.	.	.	3	2	1	2	1	.	.	.	.	.	1	.	.	1	.	.	1	1	.	1	2	3	1	2	6	0	0	71	100	74	93	88	85
1621566	44	BACK	1	1	4	1	3	2	.	.	2	.	.	2	.	.	1	2	2	2	.	.	1	2	2	2	.	.	2	.	.	2	.	.	2	.	.	2	.	.	2	.	.	2	.	.	2	.	.	2	.	.	2	.	.	1	1	2	1	1	1	1	1	6	6	6	1	6	6	4	1	4	1	1	5	1	5	1	1	5	1	1	1	1	1	1	1	1	1	1	1	.	.	.	.	.	.	.	1	.	.	.	.	.	.	.	4	.	.	.	.	.	1	.	2	.	.	.	.	.	4	.	.	.	.	.	.	1	1	1	1	1	1	.	.	.	.	.	1	.	.	1	.	.	1	1	.	1	2	3	1	4	13	0	0	96	100	83	100	.	95
1621652	43	FRONT	1	1	4	4	3	2	2	2	2	2	2	2	2	2	1	1	1	2	2	2	2	2	2	2	2	2	2	2	2	2	2	2	2	2	2	2	2	2	2	2	2	2	2	2	2	2	2	2	2	2	2	2	2	2	3	3	1	1	2	2	2	2	1	2	1	1	2	2	2	4	2	1	2	2	2	3	1	1	1	1	1	1	1	1	1	1	1	1	2	.	.	.	.	.	.	.	2	.	.	.	.	.	.	.	2	.	.	.	.	.	.	.	1	.	.	.	.	.	4	.	.	.	.	.	.	.	1	3	3	1	1	.	.	.	.	.	1	.	.	1	.	.	1	1	.	1	4	3	1	6	6	6	6	71	94	76	70	90	78
1621878	44	BACK	1	1	4	2	3	2	.	.	2	.	.	2	.	.	2	.	.	2	.	.	2	.	.	2	.	.	2	.	.	2	.	.	2	.	.	2	.	.	2	.	.	2	.	.	2	.	.	2	.	.	2	.	.	1	1	1	1	1	1	1	1	1	6	6	1	1	6	4	1	4	1	1	1	1	5	1	1	5	1	1	1	1	1	1	1	1	1	1	1	.	.	.	.	.	.	.	1	.	.	.	.	.	.	.	4	.	.	.	.	.	1	.	1	.	.	.	.	.	1	.	.	.	.	.	.	.	1	1	1	1	1	.	.	.	.	.	1	.	.	1	.	.	1	2	.	1	3	3	1	0	0	0	0	100	100	91	100	.	98
1622296	44	BACK	1	1	4	2	3	2	2	2	2	2	2	2	2	2	2	2	2	2	2	2	2	2	2	2	2	2	2	2	2	2	2	2	2	2	2	2	2	2	2	2	2	2	2	2	2	2	2	2	2	2	2	2	2	1	2	1	1	1	2	1	1	1	1	1	4	1	1	1	1	4	1	1	1	1	1	1	1	1	1	1	1	1	1	1	1	1	1	1	1	.	.	.	.	.	.	.	1	.	.	.	.	.	.	.	1	.	.	.	.	.	.	.	1	.	.	.	.	.	1	.	.	.	.	.	.	.	1	2	1	1	1	.	.	.	.	.	1	.	.	1	.	.	1	1	.	4	1	3	1	0	0	0	0	92	100	100	93	85	96
1627218	44	BACK	1	1	4	1	3	2	.	.	2	.	.	2	.	.	2	.	.	2	.	.	2	.	.	2	.	.	2	.	.	2	.	.	2	.	.	2	.	.	2	.	.	2	.	.	2	.	.	2	.	.	2	.	.	1	1	1	1	1	1	1	1	1	1	1	1	1	1	1	1	4	1	1	1	1	5	2	1	1	1	1	1	1	1	1	1	1	1	1	1	.	.	.	.	.	.	.	1	.	.	.	.	.	.	.	1	.	.	.	.	.	.	.	1	.	.	.	.	.	1	.	.	.	.	.	.	.	1	1	1	1	1	.	.	.	.	.	1	.	.	1	.	.	1	1	.	4	2	4	1	0	0	0	0	100	100	97	100	100	99
1627739	44	BACK	1	1	4	1	3	2	.	.	2	.	.	2	.	.	2	.	.	2	.	.	2	.	.	2	.	.	2	.	.	2	.	.	2	.	.	2	.	.	2	.	.	2	.	.	2	.	.	2	.	.	2	.	.	1	1	1	1	1	1	1	1	1	1	1	2	2	1	4	1	4	1	1	1	1	2	1	1	1	1	1	1	1	1	1	1	1	1	1	1	.	.	.	.	.	.	.	1	.	.	.	.	.	.	.	1	.	.	.	.	.	.	.	1	.	.	.	.	.	1	.	.	.	.	.	.	.	1	1	1	1	1	.	.	.	.	.	1	.	.	.	.	.	.	.	.	1	3	3	1	0	0	0	0	100	100	97	100	90	99
1631543	44	BACK	1	2	4	2	3	2	.	.	2	.	.	2	.	.	2	.	.	2	.	.	2	.	.	2	.	.	2	.	.	2	.	.	2	.	.	2	.	.	2	.	.	2	.	.	2	.	.	2	.	.	2	.	.	2	4	2	1	1	1	1	2	6	3	3	1	3	1	3	1	4	1	1	1	1	2	2	1	.	1	1	1	1	1	1	1	1	1	1	1	.	.	.	.	.	.	.	1	.	.	.	.	.	.	1	4	.	.	.	.	.	.	1	3	.	.	.	.	1	4	.	.	.	.	.	.	.	1	1	1	2	1	.	.	.	.	.	1	.	.	1	.	.	1	4	.	4	3	3	1	0	0	0	0	75	100	83	100	70	90
1641153	44	BACK	1	1	4	1	3	2	.	.	2	.	.	2	.	.	2	.	.	2	.	.	2	.	.	2	.	.	2	.	.	2	.	.	2	.	.	2	.	.	2	.	.	2	.	.	2	.	.	2	.	.	2	.	.	1	1	1	1	1	2	1	1	1	1	1	1	1	1	1	2	3	1	1	1	1	2	1	1	1	2	1	1	1	1	1	1	1	1	1	1	.	.	.	.	.	.	.	1	.	.	.	.	.	.	.	4	.	.	.	1	.	1	.	2	.	.	.	.	1	1	.	.	.	.	.	.	.	1	2	2	1	1	.	.	.	.	.	1	.	.	1	.	.	1	3	.	4	1	3	1	0	0	0	0	96	100	83	74	100	88
1649233	44	BACK	1	2	4	1	3	2	.	.	2	.	.	2	.	.	2	.	.	2	.	.	2	.	.	2	.	.	2	.	.	2	.	.	2	.	.	2	.	.	2	.	.	2	.	.	2	.	.	2	.	.	2	.	.	1	1	1	1	1	1	1	1	1	1	1	1	1	1	4	1	4	1	1	1	1	1	1	1	1	1	1	1	1	1	1	1	1	1	1	1	.	.	.	.	.	.	.	1	.	.	.	.	.	.	.	1	.	.	.	.	.	.	.	2	.	.	.	.	.	1	.	.	.	.	.	.	.	1	1	1	2	1	.	.	.	.	.	1	.	.	1	.	.	1	1	.	4	1	3	1	0	0	0	0	100	100	96	100	100	99
1653357	43	FRONT	1	1	4	2	2	2	.	.	2	.	.	2	.	.	1	2	2	2	.	.	1	2	2	2	.	.	2	.	.	2	.	.	2	.	.	2	.	.	2	.	.	2	.	.	2	.	.	2	.	.	2	.	.	1	1	1	1	1	1	1	1	1	2	2	1	2	2	3	2	4	1	1	1	1	5	2	1	5	1	1	1	1	1	1	1	1	1	1	1	.	.	.	.	.	.	.	1	.	.	.	.	.	.	.	2	.	.	.	.	.	.	.	2	.	.	.	.	1	2	.	.	.	.	.	.	.	1	1	1	1	1	.	.	.	.	.	1	.	.	1	.	.	.	.	.	1	1	3	1	4	13	0	0	100	100	85	100	80	96
1663126	44	BACK	1	1	4	1	3	2	2	2	2	2	2	2	2	2	2	2	2	2	2	2	2	2	2	2	2	2	2	2	2	2	2	2	2	2	2	2	2	2	2	2	2	2	2	2	2	2	2	2	2	2	1	1	2	1	1	1	1	1	2	1	1	1	1	1	1	1	1	2	1	4	1	1	1	1	1	1	1	1	2	1	1	1	1	1	1	1	1	1	1	.	.	.	.	.	.	.	2	.	.	.	.	.	.	.	4	.	.	.	.	.	1	.	2	.	.	.	.	1	1	.	.	.	.	.	.	.	1	1	1	1	1	.	.	.	.	.	1	.	.	1	.	.	1	1	.	1	3	3	1	4	6	6	0	96	100	83	100	100	95
1676134	44	BACK	1	1	4	2	2	2	.	.	2	.	.	2	.	.	1	2	2	2	.	.	2	.	.	2	.	.	2	.	.	2	.	.	2	.	.	2	.	.	2	.	.	2	.	.	2	.	.	1	1	1	2	.	.	1	5	2	1	1	3	2	2	2	1	1	1	2	2	2	2	3	1	1	1	1	3	1	1	5	1	1	1	1	1	1	1	1	1	1	1	.	.	.	.	.	.	.	1	.	.	.	.	.	.	.	4	.	.	.	.	.	1	.	3	.	.	.	.	1	1	.	.	.	.	.	.	.	3	2	1	1	1	.	.	.	.	.	1	.	.	1	.	.	1	1	.	4	2	2	1	8	13	6	6	81	97	85	82	90	86
1691236	44	BACK	1	2	4	1	3	2	.	.	2	.	.	2	.	.	2	.	.	2	.	.	2	.	.	2	.	.	2	.	.	2	.	.	2	.	.	2	.	.	2	.	.	2	.	.	2	.	.	2	.	.	2	.	.	1	1	1	1	1	1	1	1	1	1	1	1	1	1	4	1	4	1	1	1	1	2	1	1	1	1	1	1	1	1	1	1	1	1	1	1	.	.	.	.	.	.	.	1	.	.	.	.	.	.	.	1	.	.	.	.	.	.	.	1	.	.	.	.	.	1	.	.	.	.	.	.	.	1	1	1	2	1	.	.	.	.	.	1	.	.	1	.	.	1	2	.	4	1	3	1	0	0	0	0	100	100	97	100	100	99
1705650	44	BACK	1	2	4	2	3	2	.	.	2	.	.	2	.	.	2	.	.	2	.	.	2	.	.	2	.	.	2	.	.	2	.	.	2	.	.	2	.	.	2	.	.	2	.	.	2	.	.	2	.	.	2	.	.	5	5	5	1	2	2	2	3	2	1	6	2	1	3	4	1	4	1	1	2	1	4	2	1	5	1	1	1	1	1	1	1	1	1	1	1	.	.	.	.	.	.	.	1	.	.	.	.	.	.	.	4	.	.	.	.	.	1	.	1	.	.	.	.	.	1	.	.	.	.	.	.	.	1	4	3	2	1	.	.	.	.	.	1	.	.	.	.	.	.	.	.	1	2	3	1	0	0	0	0	73	97	78	63	81	78
1724986	44	BACK	1	1	4	2	1	2	.	.	2	.	.	2	.	.	2	.	.	1	1	1	2	.	.	1	1	1	2	.	.	2	.	.	2	.	.	1	1	1	2	.	.	1	1	1	2	.	.	1	1	1	2	.	.	2	3	3	1	1	2	2	2	2	2	2	2	2	2	2	2	3	1	4	2	1	1	1	1	1	2	1	1	1	1	1	1	1	1	1	2	.	.	.	.	.	.	.	2	.	.	.	.	.	.	.	4	.	.	.	.	.	1	.	2	.	.	.	.	.	1	.	.	.	.	.	.	.	2	4	2	1	1	.	.	.	.	.	1	.	.	1	.	.	1	2	.	1	2	4	1	31	31	31	31	71	97	69	61	75	74
1733508	44	BACK	1	1	4	2	3	2	.	.	2	.	.	2	.	.	2	.	.	2	.	.	2	.	.	2	.	.	2	.	.	2	.	.	2	.	.	2	.	.	2	.	.	2	.	.	2	.	.	2	.	.	2	.	.	2	1	1	1	1	1	1	1	1	2	2	2	2	2	4	2	4	1	1	1	1	1	1	1	1	2	1	1	1	1	1	1	1	1	1	1	.	.	.	.	.	.	.	1	.	.	.	.	.	.	.	1	.	.	.	.	.	.	.	1	.	.	.	.	.	1	.	.	.	.	.	.	.	1	1	1	1	1	.	.	.	.	.	1	.	.	1	.	.	1	1	.	1	2	3	1	0	0	0	0	96	100	98	100	75	98
1752646	44	BACK	1	1	4	1	3	2	.	.	2	.	.	2	.	.	2	.	.	2	.	.	2	.	.	2	.	.	2	.	.	2	.	.	2	.	.	2	.	.	2	.	.	2	.	.	2	.	.	2	.	.	2	.	.	2	2	1	1	1	1	1	1	1	3	3	1	1	1	4	1	4	1	1	1	1	.	1	1	1	1	1	1	1	1	1	1	1	1	1	1	.	.	.	.	.	.	.	1	.	.	.	.	.	.	.	1	.	.	.	.	.	.	.	1	.	.	.	.	.	1	.	.	.	.	.	.	.	1	1	1	1	1	.	.	.	.	.	1	.	.	.	.	.	.	.	1	10	2	3	1	0	0	0	0	92	100	100	100	80	98
1753485	43	FRONT	1	1	4	2	2	2	.	.	2	.	.	2	.	.	1	2	2	2	.	.	2	.	.	2	.	.	2	.	.	2	.	.	2	.	.	2	.	.	2	.	.	2	.	.	2	.	.	2	.	.	2	.	.	5	5	5	1	1	2	1	2	6	1	6	1	3	6	4	1	4	1	1	5	1	5	1	1	1	2	1	1	1	1	1	1	1	1	1	1	.	.	.	.	.	.	.	1	.	.	.	.	.	1	.	2	.	.	.	.	.	1	.	3	.	.	.	.	1	1	.	.	.	.	.	.	.	2	1	1	1	1	.	.	.	.	.	1	.	.	.	1	.	1	1	.	1	2	3	1	2	6	0	0	87	100	94	100	83	95
1755590	44	BACK	1	1	4	1	3	2	2	2	2	2	2	2	2	2	2	2	2	2	2	2	2	2	2	2	2	2	2	2	2	2	2	2	2	2	2	2	2	2	2	2	2	2	2	2	2	2	2	2	2	2	2	2	2	2	5	2	1	2	2	1	1	1	6	6	1	1	6	3	2	4	1	1	2	1	5	1	1	5	2	1	1	1	1	1	1	1	1	1	1	.	.	.	.	.	.	.	1	.	.	.	.	.	.	.	1	.	.	.	.	.	.	.	1	.	.	.	.	.	1	.	.	.	.	.	.	.	1	1	1	1	1	.	.	.	.	.	1	.	.	1	.	.	1	1	.	4	1	3	1	0	0	0	0	81	100	95	100	.	94
1760553	44	BACK	1	2	4	1	.	2	.	.	2	.	.	2	.	.	2	.	.	2	.	.	2	.	.	2	.	.	2	.	.	2	.	.	2	.	.	2	.	.	2	.	.	2	.	.	2	.	.	2	.	.	2	.	.	1	1	1	1	1	1	1	1	1	1	1	1	1	1	3	1	4	1	1	1	1	5	5	1	1	1	1	1	1	1	1	1	1	1	1	1	.	.	.	.	.	.	.	1	.	.	.	.	.	.	.	4	.	.	.	.	.	1	.	2	.	.	.	.	1	1	.	.	.	.	.	.	.	1	2	2	2	1	.	.	.	.	.	1	.	.	.	.	.	.	.	1	9	4	3	1	0	0	0	0	100	100	85	85	100	93
1762713	44	BACK	1	2	4	1	3	2	.	.	2	.	.	2	.	.	2	.	.	2	.	.	2	.	.	2	.	.	2	.	.	2	.	.	2	.	.	2	.	.	2	.	.	2	.	.	2	.	.	2	.	.	2	.	.	2	2	1	1	1	1	1	1	6	1	1	2	2	1	4	1	4	1	1	1	1	1	1	1	1	1	1	1	1	1	1	1	1	1	1	1	.	.	.	.	.	.	.	1	.	.	.	.	.	.	.	4	.	.	.	.	.	.	1	2	.	.	.	.	1	3	.	.	.	.	.	.	1	1	1	1	2	1	.	.	.	.	.	1	.	.	1	.	.	1	1	.	1	1	2	1	0	0	0	0	92	100	86	100	90	95
1764993	44	BACK	1	1	4	1	3	2	.	.	2	.	.	2	.	.	2	.	.	2	.	.	2	.	.	2	.	.	2	.	.	2	.	.	2	.	.	2	.	.	2	.	.	2	.	.	2	.	.	1	2	2	2	.	.	2	2	3	1	1	1	1	1	1	1	1	2	1	2	2	1	4	1	2	1	1	2	1	1	.	1	1	1	1	1	1	1	1	.	1	1	.	.	.	.	.	.	.	1	.	.	.	.	.	.	.	1	.	.	.	.	.	.	.	.	.	.	.	.	.	1	.	.	.	.	.	.	.	1	1	1	1	1	.	.	.	.	.	1	.	.	1	.	.	1	2	.	1	3	3	1	2	6	0	0	83	100	94	100	90	94
1770973	43	FRONT	1	2	4	2	3	2	.	.	2	.	.	2	.	.	2	.	.	2	.	.	2	.	.	2	.	.	2	.	.	2	.	.	2	.	.	2	.	.	2	.	.	2	.	.	2	.	.	2	.	.	2	.	.	2	5	5	2	2	2	1	1	2	1	1	1	3	1	4	1	4	1	1	1	1	1	1	1	.	2	1	1	1	1	1	1	1	1	1	1	.	.	.	.	.	.	.	4	.	.	.	.	.	1	.	4	.	.	.	.	.	1	.	1	.	.	.	.	.	1	.	.	.	.	.	.	.	1	1	1	2	1	.	.	.	.	.	1	.	.	1	.	.	.	.	.	1	2	3	1	0	0	0	0	78	100	81	100	90	90
1789045	43	FRONT	1	2	4	1	3	2	.	.	2	.	.	2	.	.	2	.	.	2	.	.	2	.	.	2	.	.	2	.	.	2	.	.	2	.	.	2	.	.	2	.	.	2	.	.	2	.	.	2	.	.	2	.	.	2	5	2	1	2	2	1	1	1	1	1	1	2	1	4	1	4	1	1	1	1	5	2	1	5	1	1	1	1	1	1	1	1	1	1	1	.	.	.	.	.	.	.	1	.	.	.	.	.	.	.	1	.	.	.	.	.	.	.	2	.	.	.	.	1	1	.	.	.	.	.	.	.	2	1	1	2	1	.	.	.	.	.	1	.	.	1	.	.	1	1	.	4	2	2	1	0	0	0	0	81	100	92	100	95	93
1789732	44	BACK	1	1	4	2	3	2	.	.	2	.	.	2	.	.	1	1	2	1	2	2	1	1	2	2	.	.	2	.	.	2	.	.	2	.	.	2	.	.	2	.	.	2	.	.	2	.	.	2	.	.	2	.	.	1	5	5	1	1	4	2	1	1	1	1	1	1	1	2	1	2	1	1	1	1	.	1	1	.	2	1	1	1	1	1	1	1	1	1	1	.	.	.	.	.	.	.	1	.	.	.	.	.	.	.	4	.	.	.	.	.	1	.	2	.	.	.	.	1	4	.	.	.	.	.	.	.	1	2	2	1	1	.	.	.	.	.	1	.	.	1	.	.	1	1	.	1	1	2	1	10	19	13	0	83	97	83	63	100	81
1791271	44	BACK	1	2	4	1	3	2	.	.	2	.	.	2	.	.	2	.	.	2	.	.	2	.	.	2	.	.	2	.	.	2	.	.	2	.	.	2	.	.	2	.	.	2	.	.	2	.	.	2	.	.	2	.	.	2	1	1	1	1	1	1	1	1	1	1	2	1	1	4	1	4	1	1	1	1	2	1	1	.	1	1	1	1	1	1	1	1	1	1	1	.	.	.	.	.	.	.	1	.	.	.	.	.	.	.	1	.	.	.	.	.	.	.	1	.	.	.	.	.	1	.	.	.	.	.	.	.	1	1	1	2	1	.	.	.	.	.	1	.	.	1	.	.	1	3	.	1	2	3	1	0	0	0	0	96	100	97	100	95	98
1810662	44	BACK	1	2	4	1	3	2	2	2	2	2	2	2	2	2	2	2	2	2	2	2	2	2	2	2	2	2	2	2	2	2	2	2	2	2	2	2	2	2	2	2	2	2	2	2	2	2	2	2	2	2	2	2	2	1	1	1	1	1	1	1	1	1	1	1	1	1	1	4	1	4	1	.	.	1	.	.	1	1	1	1	1	1	1	1	1	1	1	1	1	.	.	.	.	.	.	.	1	.	.	.	.	.	.	.	1	.	.	.	.	.	.	.	2	.	.	.	.	.	1	.	.	.	.	.	.	.	1	1	1	2	1	.	.	.	.	.	1	.	.	1	.	.	1	1	.	1	1	3	1	0	0	0	0	100	100	94	100	100	98
1811589	44	BACK	1	2	4	1	3	.	.	.	.	.	.	.	.	.	.	.	.	.	.	.	.	.	.	.	.	.	.	.	.	.	.	.	.	.	.	.	.	.	.	.	.	.	.	.	.	.	.	.	.	.	.	.	.	1	2	2	1	1	2	1	1	1	1	1	1	2	1	4	1	4	1	2	1	1	2	1	1	1	1	1	1	1	1	1	1	1	1	1	1	.	.	.	.	.	.	.	2	.	.	.	.	.	.	.	4	.	.	.	.	.	1	.	1	.	.	.	.	.	1	.	.	.	.	.	.	.	1	1	1	.	.	.	.	.	.	.	.	.	.	.	.	.	.	.	.	.	.	.	1	0	0	0	0	88	100	83	100	95	93
1812713	44	BACK	1	1	4	5	4	2	.	.	2	.	.	2	.	.	1	1	1	2	.	.	1	2	2	2	.	.	2	.	.	2	.	.	2	.	.	2	.	.	2	.	.	2	.	.	2	.	.	2	.	.	2	.	.	1	1	1	1	1	1	1	1	3	1	1	1	4	3	2	2	2	2	1	3	1	4	3	1	1	2	1	1	1	1	1	1	1	1	1	3	.	.	.	.	.	.	.	3	.	.	.	.	.	.	.	3	.	.	.	.	.	.	.	2	.	1	.	.	.	1	.	.	.	.	.	.	.	1	3	2	1	1	.	.	.	.	.	1	.	.	1	.	.	1	3	1	4	1	3	1	8	13	6	6	100	100	55	56	75	78
1817083	44	BACK	1	1	4	1	3	2	.	.	2	.	.	2	.	.	2	.	.	2	.	.	2	.	.	2	.	.	2	.	.	2	.	.	2	.	.	2	.	.	2	.	.	2	.	.	2	.	.	2	.	.	2	.	.	2	2	2	1	1	2	1	1	1	1	1	1	3	1	4	1	4	1	2	1	1	1	1	1	5	1	1	1	1	1	1	1	1	1	1	1	.	.	.	.	.	.	.	1	.	.	.	.	.	.	.	1	.	.	.	.	.	.	.	2	.	.	1	.	.	4	.	.	.	.	.	.	1	1	1	1	1	1	.	.	.	1	.	1	.	.	1	.	.	.	.	.	4	1	2	1	0	0	0	0	83	100	92	100	90	94
1819523	43	FRONT	1	2	4	2	3	2	.	.	2	.	.	2	.	.	2	.	.	2	.	.	2	.	.	1	2	2	2	.	.	2	.	.	2	.	.	2	.	.	2	.	.	2	.	.	2	.	.	2	.	.	2	.	.	2	2	5	1	1	1	1	1	6	1	1	1	1	1	4	1	4	1	2	2	1	2	1	1	5	2	1	1	1	1	1	1	1	1	1	1	.	.	.	.	.	.	.	1	.	.	.	.	.	.	.	4	.	.	.	.	.	1	.	2	.	.	.	.	1	.	.	.	.	.	.	.	1	2	1	1	2	1	.	.	.	.	.	1	.	.	1	.	.	.	.	.	1	2	3	1	2	6	0	0	90	100	75	100	100	91
1822794	44	BACK	1	1	4	1	3	2	.	.	2	.	.	2	.	.	2	.	.	2	.	.	2	.	.	2	.	.	2	.	.	2	.	.	2	.	.	2	.	.	2	.	.	2	.	.	2	.	.	2	.	.	2	.	.	1	1	1	1	1	.	1	1	6	1	1	1	1	1	4	1	4	1	1	1	1	1	1	1	5	1	1	1	1	1	1	1	1	1	1	1	.	.	.	.	.	.	.	1	.	.	.	.	.	.	.	4	.	.	.	.	.	1	.	1	.	.	.	.	.	4	.	.	.	.	.	.	.	1	1	1	1	1	.	.	.	.	.	1	.	.	1	.	.	1	2	.	1	3	3	1	0	0	0	0	100	100	91	100	100	98
1836562	44	BACK	1	1	4	2	3	2	.	.	2	.	.	2	.	.	2	.	.	2	.	.	2	.	.	2	.	.	2	.	.	2	.	.	2	.	.	2	.	.	2	.	.	2	.	.	2	.	.	2	.	.	2	.	.	2	2	3	1	1	2	1	1	1	2	2	2	2	2	3	3	3	1	1	2	1	2	2	1	1	2	1	1	1	1	1	1	1	1	1	1	.	.	.	.	.	.	.	1	.	.	.	.	.	.	.	1	.	.	.	.	.	.	.	1	.	.	.	.	.	1	.	.	.	.	.	.	.	1	1	1	1	1	.	.	.	.	.	1	.	.	1	.	.	.	2	.	1	2	3	1	0	0	0	0	79	100	90	89	75	89
1836724	43	FRONT	1	1	4	2	2	2	2	2	2	2	2	2	2	2	2	2	2	2	2	2	2	2	2	2	2	2	2	2	2	2	2	2	2	2	2	2	2	2	2	2	2	2	2	2	2	2	2	2	2	2	2	2	2	1	2	1	1	1	1	1	1	1	1	1	3	2	1	3	1	2	1	1	1	1	2	1	1	1	2	1	1	1	1	1	1	1	1	1	1	.	.	.	.	.	.	.	1	.	.	.	.	.	.	.	1	.	.	.	.	.	.	.	2	.	.	1	.	1	2	.	.	.	.	.	1	.	1	1	.	1	.	.	1	.	.	.	1	.	.	1	.	.	1	1	.	1	2	2	1	0	0	0	0	96	100	87	67	85	87
1837385	44	BACK	1	1	4	1	3	2	.	.	2	.	.	2	.	.	2	.	.	2	.	.	2	.	.	2	.	.	2	.	.	2	.	.	2	.	.	2	.	.	2	.	.	2	.	.	2	.	.	2	.	.	2	.	.	2	5	1	1	1	1	1	5	1	1	1	2	2	1	4	1	4	1	1	1	1	5	5	1	.	2	1	1	1	1	1	1	1	1	1	1	.	.	.	.	.	.	.	1	.	.	.	.	.	1	1	1	.	.	.	.	.	.	.	2	.	.	.	.	1	1	.	.	.	.	.	.	.	1	1	1	1	1	.	.	.	.	.	1	.	.	1	.	.	.	2	.	4	1	3	1	0	0	0	0	94	100	93	100	90	97
1838709	44	BACK	1	1	4	1	3	2	.	.	2	.	.	2	.	.	2	.	.	2	.	.	2	.	.	2	.	.	2	.	.	2	.	.	2	.	.	2	.	.	2	.	.	2	.	.	2	.	.	2	.	.	2	.	.	3	2	2	1	1	2	2	1	1	1	1	1	2	1	3	1	3	1	1	2	1	2	2	1	1	2	1	1	1	1	1	2	1	1	1	1	.	.	.	.	.	.	.	1	.	.	.	.	.	.	.	1	.	.	.	.	.	.	.	2	.	.	.	.	1	1	.	.	.	.	.	.	.	2	2	1	1	1	.	.	.	.	.	1	.	.	1	.	.	1	1	.	1	2	3	1	0	0	0	0	75	97	85	82	95	85
1841374	44	BACK	1	1	4	1	3	2	2	2	2	2	2	2	2	2	2	2	2	2	2	2	2	2	2	2	2	2	2	2	2	2	2	2	2	2	2	2	2	2	2	2	2	2	2	2	2	2	2	2	2	2	2	2	2	1	1	1	1	1	2	1	1	6	1	1	1	1	1	4	1	4	1	1	1	1	1	1	1	5	1	1	1	1	1	1	1	1	1	1	1	.	.	.	.	.	.	.	1	.	.	.	.	.	.	.	4	.	.	.	.	.	1	.	1	.	.	.	.	.	4	.	.	.	.	.	.	.	1	1	1	1	1	.	.	.	.	.	1	.	.	.	1	.	1	1	.	1	1	3	1	0	0	0	0	96	100	91	100	100	97
1849876	44	BACK	1	2	4	3	2	2	.	.	2	.	.	2	.	.	2	.	.	2	.	.	2	.	.	2	.	.	2	.	.	2	.	.	2	.	.	2	.	.	1	2	2	2	.	.	2	.	.	2	.	.	2	.	.	4	4	3	1	3	2	2	2	3	1	6	3	2	6	3	1	3	1	4	2	1	2	1	1	1	2	1	1	1	1	1	2	1	2	1	.	.	.	.	.	.	.	.	2	.	.	.	.	.	.	.	2	.	1	.	.	.	.	.	2	.	1	.	.	1	1	.	.	.	.	.	.	.	1	2	2	2	1	.	.	.	.	.	1	.	.	.	.	.	.	.	1	14	3	2	1	2	6	0	0	46	95	72	74	75	72
1858100	44	BACK	1	2	4	1	3	2	2	2	2	2	2	2	2	2	2	2	2	2	2	2	2	2	2	2	2	2	2	2	2	2	2	2	2	2	2	2	2	2	2	2	2	2	2	2	2	2	2	2	2	2	2	2	2	.	1	2	1	1	1	1	1	6	1	1	1	1	1	2	1	3	1	1	1	1	5	5	1	1	1	1	1	1	1	1	1	1	1	1	1	.	.	.	.	.	.	.	1	.	.	.	.	.	.	.	4	.	.	.	.	.	1	.	2	.	.	.	.	1	4	.	.	.	.	.	.	1	1	2	1	2	1	.	.	.	.	.	1	.	.	1	.	.	1	2	.	4	1	3	1	0	0	0	0	95	100	83	82	100	90
1864738	44	BACK	1	1	4	2	2	2	.	.	2	.	.	2	.	.	2	.	.	2	.	.	2	.	.	2	.	.	2	.	.	2	.	.	2	.	.	2	.	.	2	.	.	2	.	.	2	.	.	1	1	2	2	.	.	1	2	1	1	1	2	1	2	1	2	2	4	2	2	3	1	1	1	1	2	1	2	2	1	1	1	1	1	1	1	1	2	1	1	1	1	.	.	.	.	.	.	.	1	.	.	.	.	.	.	.	2	.	.	.	.	.	.	.	1	.	.	.	.	.	1	.	.	.	.	.	.	.	2	2	1	1	1	.	.	.	.	.	1	.	.	1	.	.	1	2	.	1	3	4	1	4	6	6	0	83	100	89	60	65	83
1866284	44	BACK	1	2	4	2	3	2	2	2	2	2	2	2	2	2	2	2	2	2	2	2	2	2	2	2	2	2	2	2	2	2	2	2	2	2	2	2	2	2	2	2	2	2	2	2	2	2	2	2	2	2	2	2	2	2	2	2	1	1	1	1	1	1	1	1	1	1	1	4	2	4	1	1	2	1	2	1	1	2	1	1	1	1	1	1	1	1	1	1	1	.	.	.	.	.	.	.	1	.	.	.	.	.	.	.	.	.	.	.	.	.	.	.	1	.	.	.	.	.	1	.	.	.	.	.	.	.	1	2	1	2	1	.	.	.	.	.	1	.	.	1	.	.	1	1	.	4	3	3	1	0	0	0	0	88	97	94	93	100	93
1871595	44	BACK	1	1	4	1	3	2	.	.	2	.	.	2	.	.	2	.	.	2	.	.	1	1	2	2	.	.	2	.	.	2	.	.	2	.	.	2	.	.	2	.	.	2	.	.	2	.	.	1	1	2	2	.	.	2	1	2	1	1	1	1	2	1	1	1	1	1	1	4	1	4	1	1	1	1	2	1	1	1	2	1	1	1	1	1	1	1	1	1	1	.	.	.	.	.	.	.	1	.	.	.	.	.	.	.	1	.	.	.	.	.	.	.	2	.	.	1	.	1	1	.	.	.	.	.	.	.	1	1	1	1	1	.	.	.	.	.	.	.	.	.	.	.	.	.	1	9	2	3	1	8	13	13	0	88	100	91	100	100	95
1893501	43	FRONT	1	2	4	1	3	2	.	.	2	.	.	2	.	.	2	.	.	2	.	.	2	.	.	2	.	.	2	.	.	2	.	.	2	.	.	2	.	.	2	.	.	2	.	.	2	.	.	2	.	.	2	.	.	1	1	1	1	1	1	1	1	1	1	1	1	1	1	4	1	4	1	1	1	1	5	1	1	1	1	1	1	1	1	1	1	1	1	1	1	.	.	.	.	.	.	.	1	.	.	.	.	.	.	.	1	.	.	.	.	.	.	.	1	.	.	.	.	.	1	.	.	.	.	.	.	.	1	1	1	2	1	.	.	.	.	.	1	.	.	1	.	.	.	.	.	1	2	3	1	0	0	0	0	100	100	100	100	100	100
1893543	44	BACK	1	1	4	1	1	2	2	2	2	2	2	2	2	2	2	2	2	2	2	2	1	.	.	2	2	.	2	2	2	2	2	2	2	2	2	2	2	2	2	2	2	2	2	2	2	2	2	2	2	2	2	2	2	1	2	2	1	1	1	1	1	1	1	1	1	1	1	4	1	4	1	1	1	1	2	1	1	5	.	1	1	1	1	1	1	1	1	1	1	.	.	.	.	.	.	.	1	.	.	.	.	.	.	.	1	.	.	.	.	.	.	.	1	.	.	.	.	.	1	.	.	.	.	.	.	.	1	2	1	1	1	.	.	.	.	.	1	.	.	.	.	.	1	2	.	4	1	1	1	2	6	0	0	92	100	97	93	100	95
1894437	44	BACK	1	2	4	2	3	2	2	2	2	2	2	2	2	2	2	2	2	2	2	2	2	2	2	2	2	2	2	2	2	2	2	2	2	2	2	2	2	2	2	2	2	2	2	2	2	2	2	2	2	2	2	2	2	1	2	2	1	1	1	1	1	1	1	1	1	1	1	3	1	4	1	1	1	1	1	1	1	1	1	1	1	1	1	1	1	1	1	1	1	.	.	.	.	.	.	.	1	.	.	.	.	.	.	.	1	.	.	.	.	.	.	.	1	.	.	.	.	.	1	.	.	.	.	.	.	.	1	1	1	2	1	.	.	.	.	.	1	.	.	1	.	.	1	2	.	1	4	3	1	0	0	0	0	92	100	100	100	100	98
1899231	44	BACK	1	2	4	1	3	2	.	.	2	.	.	2	.	.	2	.	.	2	.	.	1	1	2	2	.	.	2	.	.	2	.	.	2	.	.	2	.	.	2	.	.	2	.	.	2	.	.	2	.	.	2	.	.	2	2	1	1	2	2	1	1	1	1	1	1	1	2	3	1	4	1	1	1	1	.	1	1	1	1	1	1	1	1	1	1	1	1	1	1	.	.	.	.	.	.	.	2	.	.	.	.	.	.	.	1	.	.	.	.	.	.	.	2	.	.	.	.	1	4	.	.	.	.	.	.	.	1	2	1	2	1	.	.	.	.	.	1	.	.	1	.	.	.	.	.	4	1	3	1	4	6	6	0	83	100	92	93	95	92
1899942	44	BACK	1	2	4	1	3	2	.	.	2	.	.	2	.	.	2	.	.	2	.	.	2	.	.	2	.	.	2	.	.	2	.	.	2	.	.	2	.	.	2	.	.	2	.	.	2	.	.	2	.	.	2	.	.	2	2	2	1	1	1	1	1	1	1	1	1	2	1	4	1	4	1	1	1	1	2	1	1	1	1	1	1	1	1	1	1	1	1	1	1	.	.	.	.	.	.	.	2	.	.	.	.	.	.	.	1	.	.	.	.	.	.	.	1	.	.	.	.	.	1	.	.	.	.	.	.	.	1	1	1	2	1	.	.	.	.	.	1	.	.	1	.	.	1	1	.	4	1	3	1	0	0	0	0	88	100	94	100	95	95
1901952	44	BACK	1	2	4	1	3	2	.	.	2	.	.	2	.	.	2	.	.	2	.	.	2	.	.	2	.	.	2	.	.	2	.	.	2	.	.	2	.	.	1	2	2	2	.	.	2	.	.	2	.	.	2	.	.	1	2	2	1	3	2	2	1	1	1	1	1	1	1	4	1	4	1	1	1	1	2	1	1	1	2	1	1	1	1	1	1	1	1	1	1	.	.	.	.	.	.	.	1	.	.	.	.	.	.	.	1	.	.	.	.	.	.	.	1	.	.	.	.	.	1	.	.	.	.	.	.	.	1	1	1	2	1	.	.	.	.	.	1	.	.	.	.	.	.	.	.	1	3	3	1	2	6	0	0	79	97	95	100	100	93
1904549	44	BACK	1	1	4	2	3	2	.	.	2	.	.	2	.	.	2	.	.	2	.	.	2	.	.	2	.	.	2	.	.	2	.	.	2	.	.	2	.	.	2	.	.	2	.	.	2	.	.	1	2	2	2	.	.	1	1	1	1	1	2	1	1	1	1	1	1	1	1	4	1	4	1	1	1	1	1	1	1	1	1	1	1	1	1	1	1	1	1	1	1	.	.	.	.	.	.	.	1	.	.	.	.	.	.	.	1	.	.	.	.	.	.	.	2	.	.	.	.	1	4	.	.	.	.	.	.	.	1	1	1	1	1	.	.	.	.	.	1	.	.	1	.	.	1	1	1	1	3	3	1	2	6	0	0	96	100	95	100	100	98
2017619	44	BACK	1	2	4	1	3	2	2	2	2	2	2	2	2	2	2	2	2	2	2	2	2	2	2	2	2	2	2	2	2	2	2	2	2	2	2	2	.	2	2	2	2	2	2	2	2	2	2	2	2	2	2	2	2	2	2	1	1	1	3	1	1	1	1	1	1	1	1	4	1	4	1	1	2	1	.	1	1	1	2	1	1	1	1	1	1	1	1	1	1	.	.	.	.	.	.	.	2	.	.	.	.	.	.	.	4	.	.	.	.	.	1	.	1	.	.	.	.	.	1	.	.	.	.	.	.	.	1	1	1	2	1	.	.	.	.	.	1	.	.	1	.	.	1	1	.	1	1	3	1	0	0	0	0	83	100	83	100	100	91
2018842	44	BACK	1	1	4	1	3	2	.	.	2	.	.	2	.	.	2	.	.	2	.	.	2	.	.	2	.	.	2	.	.	2	.	.	2	.	.	2	.	.	2	.	.	2	.	.	2	.	.	2	.	.	2	.	.	1	1	1	1	1	1	1	1	1	1	1	1	1	1	4	1	4	1	1	1	1	2	1	1	1	1	1	1	1	1	1	1	1	1	1	1	.	.	.	.	.	.	.	1	.	.	.	.	.	.	.	1	.	.	.	.	.	.	.	1	.	.	.	.	.	1	.	.	.	.	.	.	.	1	1	1	1	1	.	.	.	.	.	1	.	.	.	.	.	.	.	1	1	3	3	1	0	0	0	0	100	100	97	100	100	99
2019190	44	BACK	1	2	4	1	3	2	.	.	2	.	.	2	.	.	2	.	.	2	.	.	2	.	.	2	.	.	2	.	.	2	.	.	2	.	.	2	.	.	2	.	.	2	.	.	1	2	2	2	.	.	2	.	.	1	1	1	1	1	.	2	2	1	1	1	1	1	1	3	2	4	1	1	1	1	1	1	1	1	2	1	1	1	1	1	1	1	1	1	1	.	.	.	.	.	.	.	1	.	.	.	.	.	.	.	1	.	.	.	.	.	.	.	1	.	.	.	.	.	1	.	.	.	.	.	.	.	1	2	1	2	1	.	.	.	.	.	1	.	.	1	.	.	1	1	.	4	5	5	1	2	6	0	0	95	97	98	93	100	96
2023406	44	BACK	1	1	4	1	3	2	.	.	2	.	.	2	.	.	2	.	.	2	.	.	2	.	.	2	.	.	2	.	.	2	.	.	2	.	.	2	.	.	2	.	.	2	.	.	.	2	2	2	.	.	2	.	.	1	2	1	1	2	4	1	1	1	1	1	2	1	1	3	1	4	1	1	1	1	3	2	1	1	1	1	1	1	1	1	1	1	1	1	1	.	.	.	.	.	.	.	1	.	.	.	.	.	.	.	2	.	.	.	.	.	.	.	1	.	.	.	.	.	2	.	.	.	.	.	.	.	1	1	1	1	1	.	.	.	.	.	1	.	.	1	.	.	1	2	1	1	2	3	1	0	0	0	0	79	100	85	100	95	91
2058354	44	BACK	1	2	4	1	1	2	2	2	2	2	2	2	2	2	2	2	2	2	2	2	2	2	2	2	2	2	2	2	2	2	2	2	2	2	2	2	2	2	2	2	2	2	2	2	2	2	2	2	2	2	2	2	2	2	2	2	1	2	2	1	1	1	1	1	2	1	1	3	1	3	1	1	3	.	3	3	2	5	1	1	1	1	1	1	1	1	1	1	1	.	.	.	.	.	.	.	1	.	.	.	.	.	.	.	1	.	.	.	.	.	.	.	1	.	.	.	.	.	4	.	.	.	.	.	.	.	1	2	1	2	1	.	.	.	.	.	1	.	.	1	.	.	1	2	.	1	3	4	1	0	0	0	0	79	96	82	82	95	85
2068935	43	FRONT	1	2	4	2	2	2	.	.	2	.	.	2	.	.	2	.	.	2	.	.	2	.	.	2	.	.	2	.	.	2	.	.	2	.	.	2	.	.	2	.	.	2	.	.	2	.	.	1	1	2	2	.	.	1	1	1	1	1	1	1	1	1	1	1	1	1	1	4	1	4	1	1	1	1	1	1	1	1	1	1	1	1	1	1	1	1	1	1	1	.	.	.	.	.	.	.	1	.	.	.	.	.	.	.	1	.	.	.	.	.	.	.	1	.	.	.	.	.	1	.	.	.	.	.	.	.	1	1	1	2	1	.	.	.	.	.	1	.	.	1	.	.	1	1	.	4	2	3	1	4	6	6	0	100	100	100	100	100	100
2069073	44	BACK	1	1	4	2	3	2	.	.	2	.	.	2	.	.	1	1	2	2	.	.	2	.	.	2	.	.	2	.	.	2	.	.	2	.	.	2	.	.	2	.	.	2	.	.	2	.	.	2	.	.	2	.	.	1	2	1	1	1	1	1	2	1	1	1	1	1	1	2	1	3	1	1	1	1	1	1	1	1	1	1	1	1	1	1	1	1	1	1	4	.	.	.	.	.	1	.	1	.	.	.	.	.	.	.	4	.	.	.	.	.	1	.	1	.	.	.	.	.	1	.	.	.	.	.	.	.	1	3	2	1	1	.	.	.	.	.	1	.	.	1	.	.	.	.	1	4	2	3	1	4	6	6	0	92	100	83	67	100	86
2070863	44	BACK	1	2	4	1	3	2	.	.	2	.	.	2	.	.	2	.	.	2	.	.	2	.	.	2	.	.	2	.	.	2	.	.	2	.	.	2	.	.	2	.	.	2	.	.	2	.	.	2	.	.	1	2	2	1	1	1	1	2	2	2	1	1	1	1	1	1	1	3	1	4	1	1	2	1	2	1	1	.	2	1	1	1	1	1	1	1	1	1	1	.	.	.	.	.	.	.	2	.	.	.	.	.	.	.	4	.	.	.	.	.	1	.	2	.	.	.	.	1	1	.	.	.	.	.	.	.	2	1	1	2	1	.	.	.	.	.	1	.	.	1	.	.	1	1	.	1	3	3	1	2	6	0	0	92	97	77	100	100	91
2071105	44	BACK	1	1	4	2	1	2	.	.	2	.	.	2	.	.	2	.	.	2	.	.	2	.	.	2	.	.	2	.	.	2	.	.	2	.	.	2	.	.	2	.	.	2	.	.	2	.	.	2	.	.	2	.	.	1	2	1	1	1	2	1	1	2	1	1	1	1	1	2	2	2	1	1	1	1	2	1	1	1	1	1	1	1	1	1	1	1	1	1	1	.	.	.	.	.	.	.	2	.	.	.	.	.	.	.	2	.	.	.	.	.	.	.	1	.	.	.	.	.	1	.	.	.	.	.	.	.	1	3	2	1	.	1	.	.	.	.	1	.	.	1	.	.	1	2	.	1	2	3	1	0	0	0	0	92	100	92	56	100	85
2071353	44	BACK	1	2	4	2	3	2	.	.	2	.	.	2	.	.	2	.	.	2	.	.	2	.	.	2	.	.	2	.	.	2	.	.	2	.	.	2	.	.	2	.	.	2	.	.	2	.	.	1	2	2	2	.	.	2	2	.	1	1	2	1	1	2	1	3	1	1	2	1	3	2	2	3	3	3	3	3	3	2	2	1	1	1	1	1	2	2	1	1	1	.	.	.	.	.	.	.	1	.	.	.	.	.	.	.	1	.	.	.	.	.	.	.	2	.	1	.	.	.	3	.	1	.	.	.	.	.	1	4	3	2	1	.	.	.	.	.	1	.	.	1	.	.	1	1	.	1	1	3	1	2	6	0	0	81	82	60	41	85	66
2072070	44	BACK	1	1	4	1	3	2	2	2	2	2	2	2	2	2	2	2	2	2	2	2	2	2	2	2	2	2	2	2	2	2	2	2	2	2	2	2	2	2	2	2	2	2	2	2	2	2	2	2	2	2	2	2	2	2	5	2	1	1	2	1	1	2	2	1	2	4	2	2	1	3	1	1	2	1	2	1	1	5	2	1	1	1	2	1	1	1	2	1	1	.	.	.	.	.	.	.	1	.	.	.	.	.	.	.	1	.	.	.	.	.	.	.	1	.	.	.	.	.	1	.	.	.	.	.	.	.	1	2	2	1	1	.	.	.	.	.	1	.	.	1	.	.	1	1	.	1	1	2	1	0	0	0	0	86	94	92	74	70	87
2073992	43	FRONT	1	2	4	1	3	2	.	.	2	.	.	2	.	.	2	.	.	2	.	.	2	.	.	2	.	.	2	.	.	2	.	.	2	.	.	2	.	.	2	.	.	2	.	.	2	.	.	2	.	.	2	.	.	1	5	3	1	2	1	1	1	1	3	3	2	3	3	4	1	4	1	.	1	1	.	1	1	.	1	1	1	1	1	1	1	1	1	1	1	.	.	.	.	.	.	.	1	.	.	.	.	.	.	.	1	.	.	.	.	.	.	.	2	.	.	.	.	.	2	.	.	.	.	.	.	.	2	1	1	2	1	.	.	.	.	.	1	.	.	1	.	.	1	2	.	4	1	3	1	0	0	0	0	86	100	90	100	55	94
2080280	44	BACK	1	1	4	2	2	2	.	.	2	.	.	2	.	.	2	.	.	2	.	.	2	.	.	2	.	.	2	.	.	2	.	.	2	.	.	2	.	.	2	.	.	2	.	.	2	.	.	2	.	.	2	.	.	1	2	2	1	1	1	1	2	1	1	1	1	1	1	3	1	4	1	1	1	1	1	1	1	1	1	1	1	1	1	1	1	1	1	1	1	.	.	.	.	.	.	.	1	.	.	.	.	.	.	.	1	.	.	.	.	.	.	.	1	.	.	.	.	.	1	.	.	.	.	.	.	.	1	2	2	1	1	.	.	.	.	.	1	.	.	1	.	.	1	2	.	4	1	2	1	0	0	0	0	88	100	100	85	100	93
2081900	44	BACK	1	1	4	3	3	2	.	.	2	.	.	2	.	.	1	1	2	2	.	.	2	.	.	2	.	.	2	.	.	2	.	.	2	.	.	2	.	.	2	.	.	2	.	.	2	.	.	2	.	.	2	.	.	1	1	2	1	1	1	1	1	1	1	1	1	1	2	3	1	4	1	1	1	1	2	1	1	5	2	1	1	1	1	1	1	1	1	1	1	.	.	.	.	.	.	.	1	.	.	.	.	.	.	.	2	.	.	.	.	.	1	.	1	.	.	.	.	.	1	.	.	.	.	.	.	.	1	2	1	1	1	.	.	.	.	.	1	.	.	.	.	.	.	.	.	1	2	2	1	4	6	6	0	96	100	92	93	95	95
2083235	44	BACK	1	2	4	2	3	2	.	.	2	.	.	2	.	.	2	.	.	2	.	.	2	.	.	2	.	.	2	.	.	2	.	.	2	.	.	2	.	.	2	.	.	2	.	.	2	.	.	2	.	.	2	.	.	1	2	2	1	1	2	1	1	1	1	1	2	1	1	2	1	4	1	1	2	1	2	2	1	2	2	1	1	1	1	1	1	1	1	1	1	.	.	.	.	.	.	.	2	.	.	.	.	.	1	.	2	.	.	.	.	.	.	.	1	.	.	.	.	.	2	.	.	.	.	.	.	1	2	1	1	2	1	.	.	.	.	.	1	.	.	1	.	.	1	1	.	1	2	3	1	0	0	0	0	88	97	80	100	95	91
2084981	44	BACK	1	1	4	3	3	2	.	.	2	.	.	2	.	.	2	.	.	2	.	.	1	2	2	2	.	.	2	.	.	2	.	.	2	.	.	2	.	.	2	.	.	2	.	.	2	.	.	2	.	.	2	.	.	2	2	2	1	1	1	1	1	2	1	1	1	1	1	3	1	4	1	1	1	1	1	1	1	1	1	1	1	1	1	1	1	1	1	1	1	.	.	.	.	.	.	.	1	.	.	.	.	.	.	.	1	.	.	.	.	.	.	.	2	.	.	.	.	1	1	.	.	.	.	.	.	.	1	1	1	1	1	.	.	.	.	.	1	.	.	1	.	.	1	1	1	4	2	3	1	2	6	0	0	88	100	96	100	100	96
2105572	44	BACK	1	1	4	2	1	2	2	2	2	2	2	2	2	2	1	2	2	2	2	2	2	2	2	2	2	2	2	2	2	2	2	2	2	2	2	2	2	2	2	2	2	2	2	2	2	2	2	2	2	2	2	2	2	1	5	2	1	1	2	1	5	1	1	1	1	1	1	4	1	4	1	1	2	1	2	2	1	5	1	1	1	1	1	1	2	1	1	1	2	.	.	.	.	.	.	.	1	.	.	.	.	.	.	.	4	.	.	.	.	.	1	.	1	.	.	.	.	.	1	.	.	.	.	.	.	.	2	1	1	1	1	.	.	.	.	.	1	.	.	1	.	.	.	.	.	1	2	3	1	2	6	0	0	83	100	81	100	100	91
2107984	44	BACK	1	1	4	1	3	2	.	.	2	.	.	2	.	.	2	.	.	2	.	.	2	.	.	2	.	.	2	.	.	2	.	.	2	.	.	2	.	.	2	.	.	2	.	.	2	.	.	2	.	.	2	.	.	2	5	2	1	1	2	2	1	6	6	6	6	6	6	3	1	4	1	1	1	1	5	1	1	5	1	1	1	1	1	1	1	1	1	1	1	.	.	.	.	.	.	.	1	.	.	.	.	.	.	.	.	.	.	.	.	.	.	.	3	.	.	.	.	1	4	.	.	.	.	.	.	1	1	1	1	1	1	.	.	.	.	.	1	.	.	1	.	.	1	2	.	1	2	3	1	0	0	0	0	86	97	100	100	.	96
2108778	44	BACK	1	1	4	1	3	2	.	.	2	.	.	2	.	.	2	.	.	2	.	.	2	.	.	2	.	.	2	.	.	2	.	.	2	.	.	2	.	.	2	.	.	2	.	.	2	.	.	2	.	.	2	.	.	2	4	1	1	2	3	2	2	1	1	1	2	2	2	4	1	4	1	1	1	1	3	1	1	1	1	1	1	1	1	1	1	1	1	1	1	.	.	.	.	.	.	.	4	.	.	.	.	.	1	.	4	.	.	.	.	.	1	.	1	.	.	.	.	.	4	.	.	.	.	.	.	1	2	1	1	1	.	.	.	1	.	.	1	.	.	1	.	.	1	1	.	1	1	3	1	0	0	0	0	67	97	76	100	85	85
2110508	44	BACK	1	1	4	2	3	2	.	.	2	.	.	2	.	.	2	.	.	2	.	.	2	.	.	2	.	.	2	.	.	2	.	.	2	.	.	2	.	.	2	.	.	2	.	.	2	.	.	2	.	.	2	.	.	3	4	1	1	1	2	2	1	1	6	6	1	3	6	4	1	4	1	1	1	1	2	1	1	1	2	1	1	1	1	1	1	1	1	1	1	.	.	.	.	.	.	.	1	.	.	.	.	.	.	.	4	.	.	.	.	.	.	.	1	.	.	.	.	.	1	.	.	.	.	.	.	.	1	1	1	1	1	.	.	.	.	.	1	.	.	1	.	.	1	1	.	1	2	3	1	0	0	0	0	75	97	87	100	.	90
2115493	44	BACK	1	1	4	2	3	2	.	.	2	.	.	2	.	.	2	.	.	2	.	.	2	.	.	2	.	.	2	.	.	2	.	.	2	.	.	2	.	.	2	.	.	2	.	.	2	.	.	2	.	.	2	.	.	1	5	5	1	1	2	1	2	2	1	1	1	1	1	4	1	4	1	1	1	1	5	1	1	1	1	1	1	1	1	1	1	1	1	1	1	.	.	.	.	.	.	.	1	.	.	.	.	.	.	.	1	.	.	.	.	.	.	.	2	.	.	.	.	1	1	.	.	.	.	.	.	.	2	1	1	1	.	.	.	.	.	.	1	.	.	1	.	.	1	1	.	4	2	3	1	0	0	0	0	89	100	95	100	100	96
2115668	44	BACK	1	1	4	2	1	.	.	.	.	.	.	.	.	.	.	.	.	.	.	.	.	.	.	.	.	.	.	.	.	.	.	.	.	.	.	.	.	.	.	.	.	.	.	.	.	.	.	.	.	.	.	.	.	.	.	4	.	1	.	1	.	1	.	1	2	.	.	4	1	4	1	.	1	.	.	.	1	.	.	.	.	.	.	.	.	.	.	.	.	.	.	.	.	.	.	.	.	.	.	.	.	.	.	.	.	.	.	.	.	.	.	.	.	.	.	.	.	.	.	.	.	.	.	.	.	.	.	.	.	.	.	.	.	.	.	.	.	.	.	.	.	.	.	.	.	.	.	.	1	0	0	0	0	.	.	.	.	.	.
2116012	44	BACK	1	2	4	1	3	2	2	2	2	2	2	2	2	2	2	2	2	2	2	2	2	2	2	2	2	2	2	2	2	2	2	2	2	2	2	2	2	2	2	2	2	2	2	2	2	2	2	2	2	2	2	2	2	2	5	2	1	1	1	1	1	1	1	1	1	1	1	3	1	4	1	1	1	1	2	1	1	1	2	1	1	1	1	1	1	1	1	1	1	.	.	.	.	.	.	.	2	.	.	.	.	.	.	.	4	.	.	.	.	.	1	.	1	.	.	.	.	.	4	.	.	.	.	.	.	.	1	1	1	2	1	.	.	.	.	.	1	.	.	.	.	.	1	1	.	1	2	3	1	0	0	0	0	90	100	83	100	100	93
2118106	44	BACK	1	1	4	2	3	2	.	.	2	.	.	2	.	.	2	.	.	2	.	.	2	.	.	2	.	.	2	.	.	2	.	.	2	.	.	2	.	.	2	.	.	2	.	.	2	.	.	2	.	.	2	.	.	2	5	2	1	1	1	1	2	6	3	3	2	2	3	4	3	4	1	2	5	1	5	5	1	5	1	1	1	1	1	1	1	1	1	1	1	.	.	.	.	.	.	.	4	.	.	.	.	.	1	.	4	.	.	.	.	.	1	.	3	.	.	.	.	1	4	.	.	.	.	.	.	.	1	1	1	1	1	.	.	.	.	.	1	.	.	1	.	.	1	2	.	1	2	3	1	0	0	0	0	86	100	67	100	60	88
2120136	44	BACK	1	1	4	1	3	2	.	.	2	.	.	2	.	.	2	.	.	2	.	.	2	.	.	2	.	.	2	.	.	2	.	.	2	.	.	2	.	.	2	.	.	2	.	.	2	.	.	2	.	.	2	.	.	1	2	3	2	2	2	1	3	1	3	3	3	2	1	3	1	4	1	1	2	1	2	2	1	2	1	1	1	1	1	1	1	1	1	1	1	.	.	.	.	.	.	.	2	.	.	.	.	.	1	.	2	.	.	.	.	.	1	.	3	.	.	1	.	.	1	.	.	.	.	.	.	.	2	1	1	1	1	.	.	.	.	.	1	.	.	1	.	.	1	1	.	1	1	3	1	0	0	0	0	67	97	78	100	65	85
2121038	44	BACK	1	1	4	1	3	2	.	.	2	.	.	2	.	.	2	.	.	2	.	.	2	.	.	2	.	.	2	.	.	2	.	.	2	.	.	2	.	.	2	.	.	2	.	.	2	.	.	2	.	.	2	.	.	1	2	3	1	1	1	1	1	1	1	1	1	1	1	4	1	4	1	1	1	1	2	1	1	5	1	1	1	1	1	1	1	1	1	1	1	.	.	.	.	.	.	.	1	.	.	.	.	.	.	.	1	.	.	.	.	.	.	.	1	.	.	.	.	.	1	.	.	.	.	.	.	.	1	1	1	1	1	.	.	.	.	.	1	.	.	1	.	.	.	.	.	1	3	3	1	0	0	0	0	88	100	97	100	100	96
2121915	44	BACK	1	2	4	1	3	2	2	2	2	2	2	2	2	2	2	2	2	2	2	2	2	2	2	2	2	2	2	2	2	2	2	2	2	2	2	2	2	2	1	2	2	2	2	2	2	2	2	2	2	2	2	2	2	2	5	5	2	5	5	5	3	6	6	6	6	6	6	4	1	4	2	5	5	5	5	5	5	5	2	1	3	1	1	1	2	1	1	1	4	.	.	.	.	.	1	.	4	.	.	.	.	.	1	.	4	.	.	.	.	.	1	.	1	.	.	.	.	.	4	.	.	.	.	.	.	.	1	1	1	2	1	.	.	.	.	.	1	.	.	1	.	.	.	.	.	1	1	3	1	2	6	0	0	58	90	49	100	.	74
2127541	44	BACK	1	1	4	1	3	2	.	.	2	.	.	2	.	.	2	.	.	2	.	.	2	.	.	2	.	.	2	.	.	2	.	.	2	.	.	2	.	.	2	.	.	2	.	.	2	.	.	2	.	.	2	.	.	1	1	1	1	1	1	1	2	6	2	3	1	1	1	4	1	4	1	1	1	1	1	1	1	.	1	1	1	1	1	1	1	1	1	1	1	.	.	.	.	.	.	.	1	.	.	.	.	.	.	.	1	.	.	.	.	.	.	.	1	.	.	.	.	.	.	.	.	.	.	.	.	.	1	.	.	1	1	.	.	.	.	.	1	.	.	.	.	.	1	3	.	1	1	3	1	0	0	0	0	96	100	100	.	85	.
2127839	44	BACK	1	1	4	2	3	2	.	.	2	.	.	2	.	.	2	.	.	2	.	.	2	.	.	1	1	2	2	.	.	2	.	.	2	.	.	2	.	.	2	.	.	2	.	.	2	.	.	1	1	2	2	.	.	2	5	2	1	1	1	2	1	1	1	1	1	2	1	3	1	4	1	3	2	1	5	1	1	2	2	1	1	1	1	1	2	1	1	1	1	.	.	.	.	.	.	.	2	.	.	.	.	.	.	.	3	.	.	.	.	.	.	.	1	.	.	.	.	.	4	.	.	.	.	.	.	.	1	1	1	1	1	.	.	.	.	.	1	.	.	.	.	.	.	.	.	1	3	4	1	8	13	13	0	86	94	78	100	95	89
2128920	44	BACK	1	1	4	2	3	2	.	.	2	.	.	2	.	.	2	.	.	2	.	.	2	.	.	2	.	.	2	.	.	2	.	.	2	.	.	2	.	.	2	.	.	2	.	.	2	.	.	2	.	.	2	.	.	1	1	1	1	1	1	1	1	1	1	1	2	1	1	4	1	4	1	1	1	1	1	1	1	5	1	1	1	1	1	1	1	1	1	1	1	.	.	.	.	.	.	.	1	.	.	.	.	.	.	.	2	.	.	.	.	.	.	.	2	.	.	.	.	1	4	.	.	.	.	.	.	.	1	1	1	1	1	.	.	.	.	.	1	.	.	1	.	.	1	2	.	4	3	2	1	0	0	0	0	100	100	92	100	95	98
2129751	44	BACK	1	2	4	1	3	2	2	2	2	2	2	2	2	2	2	2	2	2	2	2	2	2	2	2	2	2	2	2	2	2	2	2	2	2	2	2	2	2	2	2	2	2	2	2	2	2	2	2	2	2	2	2	2	2	2	2	1	1	1	1	1	1	1	1	1	1	1	4	1	4	1	1	1	1	1	1	1	1	1	1	1	1	1	1	1	1	1	1	1	.	.	.	.	.	.	.	1	.	.	.	.	.	.	.	1	.	.	.	.	.	.	.	1	.	.	.	.	.	1	.	.	.	.	.	.	.	1	1	1	2	1	.	.	.	.	.	1	.	.	1	.	.	.	.	.	4	1	3	1	0	0	0	0	88	100	100	100	100	97
2131543	44	BACK	1	2	4	3	4	.	.	.	.	.	.	.	.	.	.	.	.	.	.	.	1	1	.	.	.	.	.	.	.	.	.	.	1	1	1	.	.	.	.	.	.	.	.	.	1	2	.	.	.	.	.	.	.	1	5	1	1	5	2	2	2	3	1	1	1	1	2	2	1	3	1	2	2	1	5	2	1	1	2	1	1	1	1	1	1	1	1	1	2	.	.	.	.	.	.	.	1	.	.	.	.	.	.	.	1	.	.	.	.	.	.	.	1	.	.	.	.	.	1	.	.	.	.	.	.	.	1	1	1	2	1	.	.	.	.	.	1	.	.	1	.	.	1	1	.	1	2	4	1	13	19	13	6	89	97	86	89	95	90
2131928	44	BACK	1	2	4	2	3	2	.	.	2	.	.	2	.	.	2	.	.	2	.	.	2	.	.	2	.	.	2	.	.	2	.	.	2	.	.	2	.	.	2	.	.	2	.	.	2	.	.	2	.	.	2	.	.	3	5	5	1	2	2	2	1	1	1	1	1	1	1	1	3	3	1	1	3	1	3	1	1	5	1	1	1	1	1	1	1	1	1	1	1	.	.	.	.	.	.	.	1	.	.	.	.	.	.	.	1	.	.	.	.	.	.	.	3	.	1	.	.	.	3	.	1	.	.	.	.	.	1	2	5	2	1	.	.	.	.	.	1	.	.	1	.	.	1	.	.	1	1	3	1	0	0	0	0	78	97	72	49	100	74
2134967	44	BACK	1	1	4	3	2	2	2	2	2	2	2	2	2	2	1	.	2	2	2	2	2	2	2	2	2	2	2	2	2	2	2	2	2	2	2	2	2	2	2	2	2	2	2	2	2	2	2	2	2	2	2	2	2	2	5	5	1	1	2	1	1	3	6	6	6	6	6	4	1	4	1	5	1	1	5	1	1	1	1	1	1	1	1	1	1	1	1	1	1	.	.	.	.	.	.	.	1	.	.	.	.	.	1	.	1	.	.	.	.	.	.	1	1	.	.	.	.	.	1	.	.	.	.	.	.	.	2	1	1	1	1	.	.	.	.	.	1	.	.	1	.	.	1	1	.	1	3	3	1	2	6	0	0	89	100	100	100	.	97
2135253	44	BACK	1	1	4	1	1	2	.	.	2	.	.	.	.	.	2	.	.	2	.	.	2	.	.	2	.	.	2	.	.	2	.	.	2	.	.	2	.	.	2	.	.	2	.	.	2	.	.	2	.	.	2	.	.	2	3	4	1	1	1	2	1	2	3	3	2	1	1	4	4	4	2	1	3	2	2	3	1	1	2	1	1	1	2	1	1	1	1	1	2	.	.	.	.	.	.	.	2	.	.	.	.	.	.	.	2	.	.	.	.	.	.	.	2	.	.	.	.	.	1	.	.	.	.	.	.	.	1	1	1	1	1	.	.	.	.	.	1	.	.	1	.	.	.	.	.	4	2	2	1	0	0	0	0	75	91	69	100	75	84
2135920	44	BACK	1	1	4	2	3	2	.	.	2	.	.	2	.	.	2	.	.	2	.	.	1	2	2	2	.	.	2	.	.	2	.	.	2	.	.	2	.	.	2	.	.	2	.	.	2	.	.	2	.	.	2	.	.	5	5	5	1	1	2	2	3	6	1	1	1	1	1	3	1	4	1	2	3	1	5	5	1	5	2	1	1	1	1	1	1	1	1	1	3	.	.	.	.	.	.	.	4	.	.	.	.	.	1	.	4	.	.	.	.	.	1	.	2	.	.	.	.	1	4	.	.	.	.	.	.	.	2	1	1	1	1	.	.	.	.	.	1	.	.	1	.	.	.	.	.	1	3	4	1	2	6	0	0	80	97	51	100	100	82
2135938	44	BACK	1	1	4	2	3	2	2	2	2	2	2	2	2	2	2	2	2	2	2	2	2	2	2	2	2	2	2	2	2	2	2	2	2	2	2	2	2	2	2	2	2	2	2	2	2	2	2	2	2	2	2	2	2	2	2	2	2	1	2	2	1	1	2	2	2	2	1	4	1	4	1	2	2	1	2	1	1	1	2	1	1	1	1	1	1	1	1	1	2	.	.	.	.	.	1	.	2	.	.	.	.	.	1	.	2	.	.	.	.	.	1	.	2	.	.	.	.	1	2	.	.	.	.	.	.	1	2	1	1	1	1	.	.	.	.	.	1	.	.	1	.	.	.	.	.	1	2	3	1	0	0	0	0	79	97	73	100	80	87
2141633	44	BACK	1	1	4	1	3	2	.	.	2	.	.	2	.	.	2	.	.	2	.	.	2	.	.	1	1	.	2	.	.	2	.	.	2	.	.	2	.	.	2	.	.	2	.	.	2	.	.	2	.	.	2	.	.	1	1	2	2	2	2	2	3	1	1	1	1	1	1	3	1	4	1	1	1	1	1	1	1	1	1	1	5	1	1	1	2	1	1	1	2	.	.	.	.	.	1	.	1	.	.	.	.	.	1	.	2	.	.	.	.	.	1	.	3	.	.	.	.	1	1	.	.	.	.	.	.	.	2	1	1	1	.	.	.	.	.	1	.	.	.	1	.	.	.	.	1	10	2	3	1	4	6	6	0	71	97	94	100	100	90
2145376	44	BACK	1	1	4	1	3	2	.	.	2	.	.	2	.	.	1	1	2	2	.	.	1	1	2	2	.	.	2	.	.	2	.	.	2	.	.	2	.	.	2	.	.	2	.	.	2	.	.	2	.	.	2	.	.	1	1	1	1	2	2	1	3	1	1	1	1	1	1	4	1	4	1	1	1	1	1	1	1	5	1	1	1	1	1	1	1	1	1	1	1	.	.	.	.	.	.	.	1	.	.	.	.	.	.	.	4	.	.	.	.	.	1	.	2	.	.	.	.	1	2	.	.	.	.	.	.	1	1	1	1	1	1	.	.	.	.	.	1	.	.	1	.	.	1	1	.	.	2	1	1	8	13	13	0	83	100	83	100	100	92
2148318	44	BACK	1	1	4	2	3	2	.	.	2	.	.	2	.	.	2	.	.	2	.	.	2	.	.	2	.	.	2	.	.	2	.	.	2	.	.	2	.	.	2	.	.	2	.	.	2	.	.	2	.	.	2	.	.	2	5	3	1	2	2	2	4	6	1	1	1	1	1	3	1	4	1	1	1	1	3	2	1	.	1	1	1	1	1	1	2	1	1	1	1	.	.	.	.	.	.	.	4	.	.	.	.	.	1	.	4	.	.	.	.	.	1	.	3	.	.	.	.	1	3	.	.	.	.	.	.	1	3	1	1	1	1	.	.	.	.	.	1	.	.	1	.	.	1	1	1	4	2	3	1	0	0	0	0	57	97	70	100	100	81
2149955	44	BACK	1	1	4	1	3	2	.	.	2	.	.	2	.	.	2	.	.	2	.	.	2	.	.	2	.	.	2	.	.	2	.	.	2	.	.	2	.	.	2	.	.	2	.	.	2	.	.	2	.	.	2	.	.	1	5	5	1	1	1	1	1	1	1	1	1	1	1	4	1	4	1	1	1	1	5	1	1	1	1	1	1	1	1	1	1	1	1	1	1	.	.	.	.	.	.	.	1	.	.	.	.	.	1	1	1	.	.	.	.	.	.	1	1	.	.	.	.	.	4	.	.	.	.	.	.	.	1	1	1	1	1	.	.	.	.	.	1	.	.	1	.	.	1	1	.	1	1	3	1	0	0	0	0	100	100	100	100	100	100
2151704	44	BACK	1	1	4	1	3	2	.	.	2	.	.	2	.	.	2	.	.	2	.	.	2	.	.	2	.	.	2	.	.	2	.	.	2	.	.	2	.	.	2	.	.	2	.	.	2	.	.	2	.	.	2	.	.	1	1	1	1	1	1	1	1	6	1	1	1	1	1	4	1	4	1	1	1	1	5	1	1	5	1	1	1	1	1	1	1	1	1	1	1	.	.	.	.	.	.	.	1	.	.	.	.	.	.	.	4	.	.	.	.	.	1	.	3	.	.	.	.	1	4	.	.	.	.	.	.	.	1	1	1	1	1	.	.	.	.	.	1	.	.	1	.	.	1	2	.	1	1	3	1	0	0	0	0	100	100	89	100	100	97
2152767	44	BACK	1	1	4	1	3	2	2	2	2	2	2	2	2	2	2	2	2	2	2	2	2	2	2	2	2	2	2	2	2	2	2	2	2	2	2	2	2	2	2	2	2	2	2	2	2	2	2	2	2	2	2	2	2	2	2	2	2	1	1	1	1	1	1	1	1	1	1	4	1	4	1	1	1	1	1	1	1	1	1	1	1	1	1	1	1	1	1	1	1	.	.	.	.	.	.	.	1	.	.	.	.	.	.	.	4	.	.	.	.	.	1	.	1	.	.	.	.	.	4	.	.	.	.	.	.	.	1	1	1	1	1	.	.	.	.	.	1	.	.	1	.	.	.	.	.	4	2	3	1	0	0	0	0	83	100	91	100	100	94
2155199	44	BACK	1	2	4	1	3	2	.	.	2	.	.	2	.	.	2	.	.	2	.	.	2	.	.	2	.	.	2	.	.	2	.	.	2	.	.	2	.	.	2	.	.	2	.	.	2	.	.	2	.	.	2	.	.	1	1	1	1	1	2	1	1	1	1	1	1	1	1	4	1	4	1	1	1	1	2	1	1	1	1	1	1	1	1	1	1	1	1	1	2	.	.	.	.	.	.	.	2	.	.	.	.	.	.	.	3	.	.	.	.	.	.	.	1	.	.	.	.	.	3	.	.	.	.	.	.	.	3	2	1	2	1	.	.	.	.	.	1	.	.	1	.	.	1	1	.	4	3	4	1	0	0	0	0	96	100	78	93	100	92
2159308	44	BACK	1	1	4	3	2	2	.	.	2	.	.	2	.	.	2	.	.	2	.	.	2	.	.	2	.	.	2	.	.	2	.	.	2	.	.	2	.	.	2	.	.	2	.	.	2	.	.	2	.	.	2	.	.	1	1	2	1	2	2	2	1	1	1	1	1	1	1	2	1	3	1	1	1	1	2	1	1	1	1	1	1	1	1	1	1	1	.	1	1	.	.	.	.	.	.	.	1	.	.	.	.	.	.	.	1	.	.	.	.	.	.	.	2	.	.	.	.	1	1	.	.	.	.	.	.	.	2	2	2	1	1	.	.	.	.	.	1	.	.	1	.	.	.	.	.	1	2	3	1	0	0	0	0	88	97	93	74	100	88
2164395	44	BACK	1	1	4	2	3	2	2	2	2	2	2	2	2	2	1	2	2	2	2	2	2	2	2	2	2	2	2	2	2	2	2	2	2	2	2	2	2	2	2	2	2	2	2	2	2	2	2	2	2	2	2	2	2	2	3	2	1	1	2	1	1	1	1	1	1	1	1	3	1	4	1	1	2	1	2	1	1	2	2	1	1	1	1	1	1	1	1	1	1	.	.	.	.	.	.	.	1	.	.	.	.	.	.	.	2	.	.	.	.	.	.	.	1	.	.	.	.	.	1	.	.	.	.	.	.	.	1	1	1	1	1	.	.	.	.	.	1	.	.	1	.	.	1	1	.	4	3	3	1	2	6	0	0	79	97	90	100	100	91
2164876	44	BACK	1	1	4	1	3	2	.	.	2	.	.	2	.	.	2	.	.	2	.	.	2	.	.	2	.	.	2	.	.	2	.	.	2	.	.	2	.	.	2	.	.	2	.	.	2	.	.	2	.	.	2	.	.	1	1	1	1	1	1	1	1	1	1	1	1	1	1	4	1	4	1	1	1	1	1	1	1	1	2	1	1	1	1	1	1	1	1	1	1	.	.	.	.	.	.	.	1	.	.	.	.	.	.	.	1	.	.	.	.	.	.	.	1	.	.	.	.	.	1	.	.	.	.	.	.	.	1	1	1	1	1	.	.	.	.	.	1	.	.	1	.	.	1	1	.	1	1	3	1	0	0	0	0	100	100	98	100	100	99
2165611	44	BACK	1	2	4	3	3	2	.	.	2	.	.	2	.	.	2	.	.	1	2	2	2	.	.	2	.	.	2	.	.	2	.	.	2	.	.	2	.	.	2	.	.	2	.	.	2	.	.	2	.	.	1	2	2	2	2	2	1	1	1	1	1	3	1	1	1	1	1	3	1	4	1	1	1	1	2	1	1	1	1	1	1	1	1	1	1	1	1	1	1	.	.	.	.	.	.	.	3	.	.	.	.	.	1	.	2	.	.	.	.	.	1	.	1	.	.	.	.	.	2	.	.	.	.	.	.	1	1	1	1	2	.	.	.	.	.	1	1	.	.	.	.	.	.	.	.	1	4	4	1	4	13	0	0	88	100	85	100	100	93
2169748	44	BACK	1	1	4	2	3	2	2	2	2	2	2	2	2	2	2	2	2	2	2	2	2	2	2	2	2	2	2	2	2	2	2	2	2	2	2	2	2	2	2	2	2	2	2	2	2	2	2	2	2	2	2	2	2	2	2	2	1	2	2	2	1	1	1	1	1	1	1	4	1	4	1	1	1	1	5	2	1	1	1	1	1	1	1	1	1	1	1	1	1	.	.	.	.	1	1	1	2	.	.	.	.	.	.	.	2	.	.	.	.	.	.	.	2	.	.	.	.	1	2	.	.	.	.	.	1	.	1	1	1	1	1	.	.	.	.	.	1	.	.	.	.	.	1	2	.	1	2	2	1	0	0	0	0	79	97	82	100	100	89
2174182	44	BACK	1	1	4	1	3	2	.	.	2	.	.	2	.	.	.	.	.	2	.	.	2	.	.	2	.	.	2	.	.	2	.	.	2	.	.	2	.	.	2	.	.	2	.	.	2	.	.	2	.	.	2	.	.	2	5	2	1	1	2	1	2	1	1	1	1	1	1	4	1	4	1	1	1	1	5	1	1	5	1	1	1	1	1	1	1	1	1	1	1	.	.	.	.	.	.	.	1	.	.	.	.	.	.	.	1	.	.	.	.	.	.	.	1	.	.	.	.	.	1	.	.	.	.	.	.	.	1	1	1	1	1	.	1	.	.	.	1	.	.	1	.	.	1	1	.	4	1	3	1	0	0	0	0	81	100	100	100	100	95
2174186	44	BACK	1	1	4	2	2	2	.	.	2	.	.	2	.	.	1	2	2	2	.	.	2	.	.	2	.	.	2	.	.	2	.	.	2	.	.	2	.	.	2	.	.	2	.	.	2	.	.	2	.	.	1	1	1	1	3	2	1	2	2	2	1	1	1	1	1	1	1	4	1	4	1	2	2	1	3	2	1	5	2	1	1	1	1	1	1	1	1	1	1	.	.	.	.	.	.	.	1	.	.	.	.	.	.	.	4	.	.	.	.	.	1	.	2	.	.	.	.	1	3	.	.	.	.	.	.	1	1	1	1	1	1	.	.	.	.	.	1	.	.	1	.	.	1	4	.	4	1	3	1	8	13	6	6	79	97	69	100	100	86
2176740	44	BACK	1	2	4	2	3	2	2	2	2	2	2	2	2	2	2	2	2	2	2	2	2	2	2	2	2	2	2	2	2	2	2	2	2	2	2	2	2	2	2	2	2	2	2	2	2	2	2	2	2	2	2	2	.	2	2	1	1	2	1	1	1	1	2	3	2	2	2	4	1	4	1	1	1	1	2	1	1	1	2	1	1	1	1	1	1	1	1	1	1	.	.	.	.	.	.	.	2	.	.	.	.	.	.	.	1	.	.	.	.	.	.	.	1	.	.	.	.	.	1	.	.	.	.	.	.	.	2	1	1	2	1	.	.	.	.	.	1	.	.	1	.	.	1	2	1	9	3	3	1	0	0	0	0	88	100	92	100	70	95
2186219	44	BACK	1	1	4	2	3	2	.	.	2	.	.	2	.	.	2	.	.	2	.	.	2	.	.	2	.	.	2	.	.	2	.	.	2	.	.	2	.	.	2	.	.	2	.	.	2	.	.	2	.	.	2	.	.	2	5	1	1	1	1	1	1	6	1	1	1	1	1	4	1	4	1	1	1	1	5	1	1	5	1	1	1	1	1	1	1	1	1	1	1	.	.	.	.	.	.	.	2	.	.	.	.	.	1	.	4	.	.	.	.	.	1	.	3	.	.	.	.	1	4	.	.	.	.	.	.	1	1	1	1	1	1	.	.	.	.	.	1	.	.	1	.	.	1	2	.	1	2	3	1	0	0	0	0	95	100	85	100	100	95
2188439	44	BACK	1	1	4	1	3	2	2	2	2	2	2	2	2	2	2	2	2	2	2	2	2	2	2	2	2	2	2	2	2	2	2	2	2	2	2	2	2	2	2	2	2	2	2	2	2	2	2	2	2	2	2	2	2	2	2	1	1	1	1	1	1	1	1	1	1	1	1	3	1	4	1	1	1	1	5	1	1	5	1	1	1	1	1	1	1	1	1	1	1	.	.	.	.	.	.	.	4	.	.	.	.	.	1	.	4	.	.	.	.	.	1	.	1	.	.	.	.	.	4	.	.	.	.	.	.	.	1	1	1	1	1	.	.	.	.	.	1	.	.	1	.	.	.	.	.	1	1	3	1	0	0	0	0	92	100	80	100	100	93
2196398	44	BACK	1	1	4	2	3	2	.	.	2	.	.	2	.	.	2	.	.	1	2	1	2	.	.	2	.	.	2	.	.	2	.	.	2	.	.	2	.	.	2	.	.	2	.	.	2	.	.	2	.	.	2	.	.	2	2	1	1	4	3	2	2	1	6	6	4	6	1	2	1	3	1	2	2	2	3	2	2	1	2	1	2	1	1	1	1	1	1	1	2	.	.	.	1	.	.	.	2	.	.	.	.	1	.	.	3	.	.	.	.	1	.	.	2	.	.	.	1	.	2	.	.	.	.	1	.	.	1	1	2	1	.	.	1	.	.	.	1	.	.	1	.	.	1	3	.	4	2	3	1	4	6	0	6	67	88	65	81	.	75
2201868	43	FRONT	1	1	4	1	1	2	.	.	2	.	.	2	.	.	2	.	.	2	.	.	2	.	.	2	.	.	2	.	.	2	.	.	2	.	.	2	.	.	2	.	.	2	.	.	2	.	.	2	.	.	2	.	.	5	5	5	1	1	3	2	1	6	1	1	1	1	1	4	1	4	1	1	1	1	5	1	1	1	1	1	1	1	1	1	1	1	1	1	1	.	.	.	.	.	.	.	1	.	.	.	.	.	.	.	4	.	.	.	.	.	1	.	2	.	.	.	.	1	4	.	.	.	.	.	.	.	1	1	1	1	1	.	.	.	.	.	1	.	.	1	.	.	1	1	.	1	3	4	1	0	0	0	0	87	97	85	100	100	92
2202112	44	BACK	1	2	4	1	3	2	.	.	2	.	.	2	.	.	2	.	.	2	.	.	2	.	.	2	.	.	2	.	.	2	.	.	2	.	.	2	.	.	2	.	.	2	.	.	2	.	.	2	.	.	2	.	.	5	2	2	1	2	1	1	1	1	1	1	1	1	1	3	1	4	1	1	2	1	5	1	1	5	1	1	1	1	1	1	1	1	1	1	1	.	.	.	.	.	.	.	1	.	.	.	.	.	.	.	4	.	.	.	.	.	.	1	1	.	.	.	.	.	4	.	.	.	.	.	.	.	1	1	1	2	1	.	.	.	.	.	1	.	.	1	.	.	.	.	.	4	2	3	1	0	0	0	0	86	100	87	100	100	93
2203670	44	BACK	1	1	4	2	3	2	.	.	2	.	.	2	.	.	2	.	.	2	.	.	2	.	.	2	.	.	2	.	.	2	.	.	2	.	.	2	.	.	2	.	.	2	.	.	2	.	.	2	.	.	2	.	.	1	1	1	1	1	1	1	1	1	6	6	2	4	6	4	1	4	2	1	2	1	2	1	1	1	1	1	1	1	1	1	1	1	1	1	1	.	.	.	.	.	.	.	1	.	.	.	.	.	.	.	4	.	.	.	.	.	1	.	1	.	.	.	.	.	4	.	.	.	.	.	.	.	1	1	1	1	1	.	.	.	.	.	1	.	.	.	.	.	1	1	.	1	2	2	1	0	0	0	0	100	100	82	100	.	95
2204404	44	BACK	1	1	4	1	3	2	.	.	2	.	.	2	.	.	1	2	2	2	.	.	2	.	.	2	.	.	2	.	.	2	.	.	2	.	.	2	.	.	2	.	.	2	.	.	2	.	.	2	.	.	2	.	.	2	2	1	1	1	1	1	3	1	1	1	1	1	1	3	1	4	1	1	1	1	.	1	1	5	2	1	1	1	1	1	1	1	1	1	1	.	.	.	.	.	.	.	1	.	.	.	.	.	.	.	1	.	.	.	.	.	.	.	1	.	.	.	.	.	1	.	.	.	.	.	.	.	1	1	1	1	1	.	.	.	.	.	1	.	.	1	.	.	1	1	.	1	1	3	1	2	6	0	0	83	100	98	100	100	95
2212419	44	BACK	1	2	4	2	2	2	.	.	2	.	.	2	.	.	2	.	.	2	.	.	2	.	.	2	.	.	2	.	.	2	.	.	2	.	.	2	.	.	2	.	.	2	.	.	2	.	.	2	.	.	2	.	.	2	2	1	1	1	2	2	1	1	1	1	2	1	1	4	1	4	1	1	1	1	2	2	1	1	1	1	1	1	1	1	1	1	1	1	1	.	.	.	.	.	.	.	1	.	.	.	.	.	.	.	1	.	.	.	.	.	.	.	1	.	.	.	.	.	2	.	.	.	.	.	.	1	1	1	1	2	1	.	.	.	.	.	1	.	.	1	.	.	1	1	.	4	1	3	1	0	0	0	0	88	97	90	100	95	94
2213680	44	BACK	1	2	4	1	3	2	.	.	2	.	.	2	.	.	2	.	.	2	.	.	2	.	.	2	.	.	2	.	.	2	.	.	2	.	.	2	.	.	2	.	.	2	.	.	2	.	.	2	.	.	2	.	.	5	5	5	1	1	1	1	1	1	1	1	1	1	1	4	1	4	1	1	2	1	3	1	1	1	1	1	1	1	1	1	2	1	1	1	1	.	.	.	.	.	.	.	1	.	.	.	.	.	.	.	1	.	.	.	.	.	.	.	1	.	.	.	.	.	4	.	.	.	.	.	.	.	1	1	1	2	1	1	.	.	.	.	1	.	.	.	.	.	1	1	.	1	3	2	1	0	0	0	0	93	100	91	100	100	96
2218471	43	FRONT	1	1	4	2	3	2	.	.	2	.	.	2	.	.	2	.	.	2	.	.	2	.	.	2	.	.	2	.	.	2	.	.	2	.	.	2	.	.	2	.	.	2	.	.	2	.	.	2	.	.	2	.	.	1	1	2	1	1	1	1	2	1	1	1	1	1	1	4	1	4	1	1	1	1	5	1	1	5	1	1	1	1	1	1	1	1	.	1	1	.	.	.	.	.	.	.	1	.	.	.	.	.	.	.	1	.	.	.	.	.	.	.	1	.	.	.	.	.	1	.	.	.	.	.	.	.	1	1	1	1	1	.	.	.	.	.	1	.	.	1	.	.	1	1	.	4	2	3	1	0	0	0	0	92	100	100	100	100	98
2218548	44	BACK	1	2	4	2	1	2	2	2	2	2	2	2	2	2	2	2	2	2	2	2	2	2	2	2	2	2	2	2	2	2	2	2	2	2	2	2	2	2	2	2	2	2	2	2	2	2	2	2	2	2	2	2	2	1	1	1	1	1	1	1	1	6	1	1	1	1	1	.	1	4	1	1	1	1	5	5	5	5	1	1	1	1	1	1	1	1	1	1	1	.	.	.	.	.	.	.	1	.	.	.	.	.	.	.	1	.	.	.	.	.	.	.	2	.	.	.	.	1	4	.	.	.	.	.	.	.	1	1	1	2	1	1	.	.	.	.	1	.	.	1	.	.	1	1	.	.	3	3	1	0	0	0	0	100	100	94	100	100	99
2221813	44	BACK	1	2	4	1	3	2	.	.	2	.	.	2	.	.	2	.	.	2	.	.	2	.	.	2	.	.	2	.	.	2	.	.	2	.	.	2	.	.	2	.	.	2	.	.	2	.	.	2	.	.	2	.	.	1	1	1	1	1	1	1	1	1	1	1	1	1	1	4	1	4	1	1	1	1	5	1	1	1	1	1	1	1	1	1	1	1	1	1	1	.	.	.	.	.	.	.	1	.	.	.	.	.	.	.	1	.	.	.	.	.	.	.	1	.	.	.	.	.	1	.	.	.	.	.	.	.	1	1	1	2	1	.	.	.	.	.	1	.	.	1	.	.	1	1	.	1	1	3	1	0	0	0	0	100	100	100	100	100	100
2221924	44	BACK	1	2	4	2	3	2	.	.	2	.	.	2	.	.	2	.	.	2	.	.	2	.	.	2	.	.	2	.	.	2	.	.	2	.	.	2	.	.	2	.	.	2	.	.	2	.	.	2	.	.	2	.	.	2	5	2	1	1	1	1	1	2	1	1	1	1	2	3	2	4	1	2	1	1	1	1	1	1	1	1	1	1	1	1	1	1	1	1	1	.	.	.	.	.	.	.	1	.	.	.	.	.	.	.	4	.	.	.	.	.	1	.	2	.	.	.	.	1	2	.	.	.	.	.	1	.	1	1	1	2	1	.	.	.	.	.	1	.	.	1	.	.	1	1	.	4	3	3	1	0	0	0	0	90	100	81	100	95	93
2222663	44	BACK	1	1	4	1	3	2	.	.	2	.	.	2	.	.	2	.	.	2	.	.	2	.	.	2	.	.	2	.	.	2	.	.	2	.	.	2	.	.	2	.	.	2	.	.	2	.	.	2	.	.	2	.	.	5	5	2	1	2	2	2	1	1	6	6	2	2	1	3	1	4	1	1	1	1	1	1	1	1	2	1	1	1	1	1	1	1	2	1	1	.	.	.	.	.	.	.	1	.	.	.	.	.	.	.	4	.	.	.	.	.	1	.	2	.	.	.	.	.	4	.	.	.	.	.	.	.	1	2	1	1	1	.	.	.	.	.	1	.	.	1	.	.	1	2	.	4	2	3	1	0	0	0	0	83	95	84	93	83	89
2223015	44	BACK	1	1	4	1	3	2	.	.	2	.	.	2	.	.	2	.	.	2	.	.	2	.	.	2	.	.	2	.	.	2	.	.	2	.	.	2	.	.	2	.	.	2	.	.	2	.	.	2	.	.	2	.	.	5	5	5	1	1	1	1	5	6	6	6	6	6	6	3	1	4	1	1	1	1	1	1	1	5	1	1	1	1	1	1	1	1	1	1	1	.	.	.	.	.	.	.	4	.	.	.	.	.	1	.	4	.	.	.	.	.	1	.	1	.	.	.	.	.	4	.	.	.	.	.	.	.	1	1	1	1	.	.	1	.	.	.	1	.	.	1	.	.	1	1	.	4	1	3	1	0	0	0	0	100	100	82	100	.	95
2224717	44	BACK	1	1	4	1	2	2	.	.	2	.	.	2	.	.	1	2	2	2	.	.	2	.	.	2	.	.	2	.	.	2	.	.	2	.	.	2	.	.	2	.	.	2	.	.	2	.	.	2	.	.	2	.	.	1	1	1	1	2	2	1	1	1	1	1	1	1	.	2	1	3	1	1	1	1	1	1	1	1	1	1	1	1	1	1	1	1	1	1	1	.	.	.	.	.	.	.	1	.	.	.	.	.	.	.	2	.	.	.	.	.	.	.	1	.	.	.	.	.	1	.	.	.	.	.	.	.	1	1	1	1	1	.	1	.	.	.	1	.	.	1	.	.	1	2	.	4	2	2	1	2	6	0	0	92	100	97	89	100	94
2227397	44	BACK	1	2	4	1	3	2	.	.	2	.	.	2	.	.	2	.	.	2	.	.	2	.	.	2	.	.	2	.	.	2	.	.	2	.	.	2	.	.	2	.	.	2	.	.	2	.	.	2	.	.	2	.	.	1	2	2	1	1	1	1	2	1	1	1	1	1	1	4	1	4	1	1	1	1	1	1	1	1	1	1	1	1	1	1	1	1	1	1	1	.	.	.	.	.	.	.	1	.	.	.	.	.	.	.	1	.	.	.	.	.	.	.	1	.	.	.	.	.	4	.	.	.	.	.	.	.	1	1	1	2	.	.	.	1	.	.	1	.	.	1	.	.	.	1	.	1	3	3	1	0	0	0	0	88	100	100	100	100	97
2227619	44	BACK	1	2	4	1	3	2	.	.	2	.	.	2	.	.	2	.	.	2	.	.	2	.	.	2	.	.	2	.	.	2	.	.	2	.	.	2	.	.	2	.	.	2	.	.	2	.	.	2	.	.	2	.	.	1	3	2	1	3	2	1	1	1	1	1	1	1	1	3	1	4	1	1	1	1	5	1	1	1	2	1	1	1	1	1	2	1	1	1	1	.	.	.	.	.	.	.	1	.	.	.	.	.	.	.	1	.	.	.	.	.	.	.	1	.	.	.	.	.	1	.	.	.	.	.	.	.	1	2	1	2	.	1	.	.	.	.	1	.	.	1	.	.	1	3	.	1	4	4	1	0	0	0	0	71	100	98	93	100	90
2233483	43	FRONT	1	2	4	4	2	2	2	2	2	2	2	2	2	2	2	2	2	1	2	1	2	2	2	1	1	1	1	1	1	2	2	2	1	2	2	2	2	2	2	2	2	1	1	1	1	2	2	1	1	2	2	2	2	2	3	2	2	2	4	2	2	1	1	3	1	3	3	3	1	4	1	4	.	1	3	2	1	2	2	1	2	1	2	1	1	3	2	1	4	.	1	.	.	.	1	.	4	.	.	.	.	.	1	.	4	.	.	.	.	.	1	.	2	.	.	.	.	.	1	.	.	.	.	.	.	.	1	1	1	2	.	.	.	.	.	1	1	.	.	.	.	.	1	.	.	1	3	2	1	31	44	25	25	58	80	48	100	70	71
2236207	44	BACK	1	1	4	3	3	2	.	.	2	.	.	2	.	.	2	.	.	1	2	2	2	.	.	1	2	2	2	.	.	2	.	.	2	.	.	2	.	.	2	.	.	2	.	.	2	.	.	2	.	.	2	.	.	1	5	5	1	1	1	1	2	1	6	6	6	6	6	4	1	4	1	1	1	1	1	1	1	.	1	1	1	1	1	1	1	1	1	1	1	.	.	.	.	.	1	1	4	.	.	.	.	.	1	.	4	.	.	.	.	.	1	.	2	.	.	.	.	1	3	.	.	.	.	.	.	1	1	1	1	1	.	1	.	.	.	.	1	.	.	.	.	.	.	2	1	1	4	3	1	4	13	0	0	94	100	77	100	.	93
2238020	44	BACK	1	2	4	1	3	2	2	2	2	2	2	2	2	2	1	2	2	1	1	2	2	2	2	1	1	2	2	2	2	2	2	2	2	2	2	2	2	2	2	2	2	1	1	2	2	2	2	1	1	2	2	2	2	1	3	3	1	3	3	3	3	1	1	1	1	4	1	4	1	.	1	1	1	1	5	1	1	1	1	1	1	1	1	1	1	1	1	1	1	.	.	.	.	.	.	.	1	.	.	.	.	.	.	.	1	.	.	.	.	.	.	.	1	.	.	.	.	.	1	.	.	.	.	.	.	.	2	1	1	2	.	.	1	.	.	.	1	.	.	1	.	.	1	1	.	1	1	3	1	19	31	25	0	58	94	100	100	85	88
2238395	44	BACK	1	2	4	1	3	2	2	2	2	2	2	2	2	2	2	2	2	2	2	2	2	2	2	2	2	2	2	2	2	2	2	2	2	2	2	2	2	2	2	2	2	2	2	2	2	2	2	2	2	2	2	2	2	.	5	2	1	1	1	1	1	1	1	1	1	1	1	3	1	4	1	1	1	1	1	1	1	1	2	1	1	1	1	1	1	1	1	1	1	.	.	.	.	.	.	.	1	.	.	.	.	.	.	.	1	.	.	.	.	.	.	.	1	.	.	.	.	.	1	.	.	.	.	.	.	.	1	1	1	2	1	.	.	1	.	.	1	.	.	1	.	.	1	1	.	1	1	3	1	0	0	0	0	94	100	98	100	100	98
2240577	44	BACK	1	2	4	1	3	2	.	.	2	.	.	2	.	.	2	.	.	2	.	.	2	.	.	2	.	.	2	.	.	2	.	.	2	.	.	2	.	.	2	.	.	2	.	.	2	.	.	2	.	.	2	.	.	2	5	3	1	1	2	1	1	1	1	1	1	1	1	4	1	4	1	1	1	1	2	2	1	.	2	1	2	1	1	1	1	1	1	1	1	.	.	.	.	.	.	.	1	.	.	.	.	.	.	.	1	.	.	.	.	.	.	.	1	.	.	.	.	.	4	.	.	.	.	.	.	.	1	1	1	2	1	.	.	.	.	.	.	.	.	1	.	.	1	1	.	1	2	3	1	0	0	0	0	81	97	92	100	100	92
2245413	44	BACK	1	1	4	2	2	2	2	2	2	2	2	2	2	2	2	2	2	2	2	2	2	2	2	2	2	2	2	2	2	2	2	2	2	2	2	2	2	2	2	2	2	2	2	2	2	2	2	2	2	2	2	2	2	1	.	5	1	1	5	1	1	1	6	6	6	1	1	4	1	4	1	1	1	1	5	1	1	1	2	1	1	1	1	1	1	1	1	1	1	.	.	.	.	.	.	.	1	.	.	.	.	.	.	.	1	.	.	.	.	.	.	.	1	.	.	.	.	.	1	.	.	.	.	.	.	.	2	1	1	1	1	.	.	.	.	.	1	.	.	1	.	.	1	1	.	1	2	2	1	0	0	0	0	100	100	98	100	.	99
2247320	44	BACK	1	2	4	1	3	2	.	.	2	.	.	2	.	.	2	.	.	2	.	.	2	.	.	2	.	.	2	.	.	2	.	.	2	.	.	2	.	.	2	.	.	2	.	.	2	.	.	2	.	.	2	.	.	1	2	1	1	1	1	1	1	6	1	1	1	1	1	4	1	4	1	1	1	1	2	1	1	1	1	1	1	1	1	1	1	1	1	1	1	.	.	.	.	.	.	.	1	.	.	.	.	.	.	.	4	.	.	.	.	.	1	.	1	.	.	.	.	.	4	.	.	.	.	.	.	.	1	1	1	2	1	.	.	.	.	.	1	.	.	.	1	.	1	1	.	1	4	3	1	0	0	0	0	96	100	88	100	100	96
2248287	44	BACK	1	1	4	2	3	2	.	.	2	.	.	2	.	.	2	.	.	2	.	.	2	.	.	2	.	.	2	.	.	2	.	.	2	.	.	2	.	.	2	.	.	2	.	.	2	.	.	2	.	.	2	.	.	2	2	.	1	.	3	3	3	1	6	6	2	2	6	3	2	4	2	1	5	1	5	2	1	5	2	1	2	1	1	1	1	1	1	1	1	.	.	.	.	.	.	.	2	.	.	.	.	.	.	.	3	.	.	.	.	.	1	.	3	.	.	.	.	1	4	.	.	.	.	.	.	.	2	1	1	1	1	.	.	.	.	.	1	.	.	1	.	.	1	2	.	4	3	3	1	0	0	0	0	67	90	76	100	.	83
2250152	44	BACK	1	2	4	1	2	2	.	.	2	.	.	2	.	.	2	.	.	2	.	.	2	.	.	2	.	.	2	.	.	2	.	.	2	.	.	2	.	.	2	.	.	2	.	.	2	.	.	2	.	.	2	.	.	5	1	5	1	5	1	1	1	1	1	1	1	1	1	4	1	4	1	4	1	1	1	1	1	1	1	1	1	1	1	1	1	1	1	1	1	.	.	.	.	.	.	1	1	.	.	.	.	.	1	.	4	.	.	.	.	.	.	.	2	.	.	.	.	1	4	.	.	.	.	.	.	.	1	1	1	2	.	1	.	.	.	.	1	.	.	1	.	.	1	3	.	4	1	1	1	0	0	0	0	100	100	77	100	100	94
2256253	44	BACK	1	1	4	2	3	2	.	.	2	.	.	2	.	.	2	.	.	2	.	.	2	.	.	2	.	.	2	.	.	2	.	.	2	.	.	2	.	.	2	.	.	2	.	.	2	.	.	2	.	.	2	.	.	1	2	1	1	1	1	2	2	1	6	6	6	1	6	4	1	3	1	1	1	1	2	1	1	1	1	1	1	1	1	1	1	1	1	1	1	.	.	.	.	.	.	.	1	.	.	.	.	.	.	.	2	.	.	.	.	.	.	.	1	.	.	.	.	.	1	.	.	.	.	.	.	.	1	2	1	1	1	.	.	.	.	.	1	.	.	1	.	.	1	1	.	1	1	3	1	0	0	0	0	92	97	94	82	.	91
2260514	44	BACK	1	2	4	1	3	2	.	.	2	.	.	2	.	.	2	.	.	2	.	.	2	.	.	2	.	.	2	.	.	2	.	.	2	.	.	2	.	.	2	.	.	2	.	.	2	.	.	2	.	.	2	.	.	1	1	3	1	1	1	1	1	1	1	1	1	1	1	4	1	4	1	1	1	1	1	1	1	1	1	1	1	1	1	1	1	1	1	1	1	.	.	.	.	.	.	.	1	.	.	.	.	.	.	.	2	.	.	.	.	.	.	.	1	.	.	.	.	.	1	.	.	.	.	.	.	.	1	3	2	2	1	.	.	.	.	.	1	.	.	.	.	.	.	.	1	9	2	3	1	0	0	0	0	92	100	97	78	100	92
2261192	44	BACK	1	2	4	2	2	2	.	.	2	.	.	2	.	.	2	.	.	2	.	.	2	.	.	2	.	.	2	.	.	2	.	.	2	.	.	2	.	.	2	.	.	2	.	.	2	.	.	2	.	.	1	1	.	2	3	2	1	1	1	1	1	6	1	1	2	2	2	4	1	4	1	1	1	1	1	1	1	1	2	1	1	1	1	1	1	1	1	1	1	.	.	.	.	.	.	.	1	.	.	.	.	.	.	.	1	.	.	.	.	.	.	.	2	.	.	.	.	1	1	.	.	.	.	.	.	.	2	1	1	2	1	.	.	.	.	.	1	.	.	1	.	.	1	2	.	1	4	2	1	4	6	6	0	83	100	94	100	85	94
2261995	44	BACK	1	2	4	1	3	2	.	.	2	.	.	2	.	.	2	.	.	2	.	.	2	.	.	2	.	.	2	.	.	2	.	.	2	.	.	2	.	.	2	.	.	2	.	.	2	.	.	2	.	.	2	.	.	2	2	1	1	1	3	1	1	1	1	1	1	1	2	2	2	2	2	2	2	2	3	1	1	1	1	1	1	1	1	1	1	1	1	1	1	.	.	.	.	.	.	.	1	.	.	.	.	.	.	.	1	.	.	.	.	.	.	.	1	.	.	.	.	.	2	.	1	.	.	.	.	.	1	2	2	2	1	.	.	.	.	.	1	.	.	1	.	.	1	1	.	1	2	2	1	0	0	0	0	83	97	82	63	95	81
2269466	44	BACK	1	1	4	1	3	2	2	2	2	2	2	2	2	2	2	2	2	2	2	2	2	2	2	2	2	2	2	2	2	2	2	2	2	2	2	2	2	2	2	2	2	2	2	2	2	2	2	2	2	2	2	2	2	1	1	2	1	1	1	1	1	6	1	1	1	1	1	4	4	4	1	1	1	1	2	1	1	1	1	1	1	1	1	1	1	1	1	1	1	.	.	.	.	.	.	.	1	.	.	.	.	.	.	.	1	.	.	.	.	.	.	.	1	.	.	.	.	.	4	.	.	.	.	.	.	.	1	1	1	1	1	.	.	.	.	.	1	.	.	1	.	.	1	2	.	1	1	3	1	0	0	0	0	96	100	97	100	100	98
2269782	44	BACK	1	2	4	1	3	2	.	.	2	.	.	2	.	.	2	.	.	2	.	.	2	.	.	2	.	.	2	.	.	2	.	.	2	.	.	2	.	.	2	.	.	2	.	.	2	.	.	2	.	.	2	.	.	1	1	3	1	2	1	1	1	1	1	1	1	1	1	4	1	4	1	1	1	1	2	1	1	1	1	1	1	1	1	1	1	1	1	1	1	.	.	.	.	.	.	.	1	.	.	.	.	.	.	.	1	.	.	.	.	.	.	.	1	.	.	.	.	.	1	.	.	.	.	.	.	.	1	1	1	2	1	.	.	.	.	.	1	.	.	1	.	.	.	.	.	1	1	3	1	0	0	0	0	88	100	97	100	100	96
2272544	44	BACK	1	2	4	3	3	2	.	.	2	.	.	2	.	.	2	.	.	2	.	.	2	.	.	2	.	.	2	.	.	2	.	.	2	.	.	2	.	.	2	.	.	2	.	.	2	.	.	2	.	.	2	.	.	2	5	2	1	2	2	2	3	1	1	1	1	1	3	3	1	3	1	.	5	1	5	1	1	5	2	1	1	1	1	1	1	1	1	1	1	.	.	.	.	.	.	1	1	.	.	.	.	.	.	.	1	.	.	.	.	.	.	.	2	.	.	.	.	.	1	.	.	.	.	.	.	.	2	3	2	2	1	.	.	.	.	.	1	.	.	1	.	.	1	3	.	4	3	2	1	0	0	0	0	71	97	92	67	90	82
2276510	44	BACK	1	1	4	2	2	2	.	.	2	.	.	2	.	.	1	2	2	2	.	.	2	.	.	2	.	.	2	.	.	2	.	.	2	.	.	2	.	.	2	.	.	2	.	.	2	.	.	2	.	.	2	.	.	2	2	2	1	3	2	2	2	1	2	2	2	4	2	3	1	4	1	2	1	1	2	1	1	1	1	1	2	1	1	1	2	1	1	1	1	.	.	.	.	.	.	.	1	.	.	.	.	.	.	.	1	.	.	.	.	.	.	.	2	.	.	.	.	1	1	.	.	.	.	.	.	.	1	1	1	1	1	.	.	.	.	.	.	.	.	1	.	.	.	.	.	4	4	3	1	2	6	0	0	67	94	90	100	65	88
2277549	44	BACK	1	1	4	2	2	2	.	.	2	.	.	2	.	.	2	.	.	2	.	.	2	.	.	2	.	.	2	.	.	2	.	.	2	.	.	2	.	.	2	.	.	2	.	.	2	.	.	2	.	.	2	.	.	2	4	2	1	2	1	1	1	1	3	3	1	1	1	4	1	4	1	1	1	1	1	1	1	1	1	1	1	1	1	1	1	1	1	1	1	.	.	.	.	.	.	.	1	.	.	.	.	.	1	1	4	.	.	.	.	.	1	.	1	.	.	.	.	.	1	.	.	.	.	.	.	.	1	2	1	1	1	.	.	.	.	.	1	.	.	1	.	.	1	2	.	1	2	2	1	0	0	0	0	75	100	92	93	80	90
2278742	44	BACK	1	2	4	2	3	2	2	2	2	2	2	2	2	2	2	2	2	2	2	2	2	2	2	2	2	2	2	2	2	2	2	2	2	2	2	2	2	2	2	2	2	2	2	2	2	2	2	2	2	2	2	2	2	5	5	5	1	1	1	1	2	1	2	3	2	2	2	3	1	3	1	1	2	2	2	1	1	5	1	1	1	1	1	1	1	1	1	1	1	.	.	.	.	.	.	.	1	.	.	.	.	.	.	.	4	.	.	.	.	.	.	.	2	.	.	.	.	1	4	.	.	.	.	.	.	1	1	2	2	2	1	.	.	.	.	.	.	.	.	1	.	.	.	.	.	14	3	3	1	0	0	0	0	93	97	80	74	70	86
2282865	44	BACK	1	2	4	1	3	2	.	.	2	.	.	2	.	.	2	.	.	2	.	.	2	.	.	2	.	.	2	.	.	2	.	.	2	.	.	2	.	.	2	.	.	2	.	.	2	.	.	2	.	.	2	.	.	2	2	2	1	1	1	1	1	1	1	1	2	2	6	4	1	4	1	1	2	1	2	1	1	1	2	1	1	1	1	1	1	1	1	1	1	.	.	.	.	.	.	.	1	.	.	.	.	.	.	.	1	.	.	.	.	.	.	.	1	.	.	.	.	.	1	.	.	.	.	.	.	.	1	1	1	2	1	.	.	.	.	.	1	.	.	1	.	.	.	.	.	1	2	3	1	0	0	0	0	88	100	92	100	88	95
2285135	44	BACK	1	1	4	1	3	2	.	.	2	.	.	2	.	.	2	.	.	2	.	.	2	.	.	2	.	.	2	.	.	2	.	.	2	.	.	2	.	.	2	.	.	2	.	.	2	.	.	2	.	.	2	.	.	1	2	2	1	1	1	1	1	2	1	1	2	1	1	3	1	4	1	1	1	1	2	1	1	2	1	1	2	1	1	1	1	1	1	1	1	.	.	.	.	.	.	1	2	.	.	.	.	.	.	.	4	.	.	.	.	.	1	.	2	.	.	.	.	1	2	.	.	.	.	.	1	.	1	1	1	1	1	.	.	.	.	.	1	.	.	.	1	.	1	3	.	1	2	3	1	0	0	0	0	92	94	78	100	95	91
2286150	44	BACK	1	2	4	1	3	2	.	.	2	.	.	2	.	.	2	.	.	2	.	.	2	.	.	2	.	.	2	.	.	2	.	.	2	.	.	2	.	.	2	.	.	2	.	.	2	.	.	2	.	.	2	.	.	1	1	1	1	1	.	1	1	1	.	1	1	1	1	4	1	4	1	1	1	1	1	1	1	5	1	1	1	1	1	1	1	1	1	1	1	.	.	.	.	.	.	.	1	.	.	.	.	.	.	.	1	.	.	.	.	.	.	.	1	.	.	.	.	.	4	.	.	.	.	.	.	.	1	1	1	2	1	.	.	.	.	.	1	.	.	.	.	.	.	2	1	1	3	4	1	0	0	0	0	100	100	100	100	100	100
2291399	44	BACK	1	2	4	1	3	2	2	2	2	2	2	2	2	2	2	2	2	2	2	2	2	2	2	2	2	2	2	2	2	2	2	2	2	2	2	2	2	2	2	2	2	2	2	2	2	2	2	2	2	2	2	2	2	5	5	1	1	1	1	1	1	1	1	1	2	6	6	3	1	3	1	1	1	1	1	1	1	1	2	1	1	1	1	1	2	1	1	1	1	.	.	.	.	.	.	.	4	.	.	.	.	.	1	.	4	.	.	.	.	.	1	.	3	.	.	.	.	1	1	.	.	.	.	.	.	.	1	2	2	2	1	.	.	.	.	.	1	.	.	1	.	.	1	1	.	1	1	3	1	0	0	0	0	94	100	80	74	92	87
2292576	44	BACK	1	2	4	2	3	2	.	.	2	.	.	2	.	.	2	.	.	2	.	.	2	.	.	2	.	.	2	.	.	2	.	.	2	.	.	2	.	.	2	.	.	2	.	.	2	.	.	2	.	.	2	.	.	2	1	1	1	1	1	2	1	1	2	1	2	2	3	4	1	4	1	1	1	1	1	1	1	1	2	1	1	1	1	1	1	1	1	1	1	.	.	.	.	.	.	.	2	.	.	.	.	.	.	.	1	.	.	.	.	.	.	.	2	.	.	.	.	1	1	.	.	.	.	.	.	.	1	1	1	2	1	.	.	.	.	.	1	.	.	1	.	.	1	1	1	1	2	2	1	0	0	0	0	96	97	91	100	75	96
2298765	43	FRONT	1	2	4	1	1	2	.	.	2	.	.	2	.	.	2	.	.	2	.	.	2	.	.	2	.	.	2	.	.	2	.	.	2	.	.	2	.	.	2	.	.	2	.	.	2	.	.	2	.	.	2	.	.	1	1	1	1	2	1	1	1	1	1	1	1	1	1	3	2	4	1	1	1	1	5	5	5	5	1	1	1	1	1	1	1	1	1	1	1	.	.	.	.	.	.	.	1	.	.	.	.	.	.	.	2	.	.	.	.	.	1	.	2	.	.	.	.	1	4	.	.	.	.	.	.	.	1	2	1	2	1	.	.	.	.	.	1	.	.	.	.	.	1	1	.	1	2	3	1	0	0	0	0	96	100	91	93	100	95
2299516	44	BACK	1	2	4	2	3	2	2	2	2	2	2	2	2	2	2	2	2	2	2	2	1	1	2	2	2	2	2	2	2	2	2	2	2	2	2	2	2	2	1	2	2	2	2	2	2	2	2	2	2	2	2	2	2	3	2	2	1	1	2	1	1	1	1	1	1	1	1	3	1	4	1	2	2	1	2	2	1	1	2	1	1	1	1	1	2	1	1	1	2	.	.	.	.	.	1	.	2	.	.	.	.	.	1	.	4	.	.	.	.	.	1	.	2	.	.	.	.	1	1	.	.	.	.	.	.	.	1	1	1	2	1	.	.	.	.	.	1	.	.	1	.	.	1	2	1	4	3	3	1	6	13	6	0	75	100	69	100	100	86
2301660	44	BACK	1	1	4	1	3	2	2	2	2	2	2	2	2	2	2	2	2	2	2	2	2	2	2	2	2	2	2	2	2	2	2	2	2	2	2	2	2	2	2	2	2	2	2	2	2	2	2	2	2	2	2	2	2	2	2	1	1	1	2	2	1	1	1	1	1	1	1	3	1	4	1	1	1	1	2	1	1	2	2	1	1	1	1	1	1	1	1	1	1	.	.	.	.	.	.	.	1	.	.	.	.	.	.	.	4	.	.	.	.	.	1	.	2	.	.	.	.	1	1	.	.	.	.	.	.	.	1	1	1	1	1	.	.	.	.	.	1	.	.	1	.	.	1	1	.	1	1	3	1	0	0	0	0	88	94	83	100	100	91
2304386	44	BACK	1	2	4	2	3	2	2	2	2	2	2	2	2	2	2	2	2	2	2	2	2	2	2	2	2	2	2	2	2	2	2	2	2	2	2	2	2	2	2	2	2	2	2	2	2	2	2	2	2	2	2	2	2	4	5	2	1	1	2	1	1	6	4	3	2	1	4	3	1	4	1	1	2	1	3	2	1	1	1	1	1	1	1	1	2	1	1	1	1	.	.	.	.	.	.	.	1	.	.	.	.	.	.	.	4	.	.	.	.	.	1	.	1	.	.	.	.	.	4	.	.	.	.	.	.	.	1	2	3	2	1	.	.	.	.	.	1	.	.	.	.	.	1	1	1	1	2	4	1	0	0	0	0	71	100	79	77	55	82
2308340	44	BACK	1	2	4	2	3	2	2	2	2	2	2	2	2	2	2	2	2	2	2	2	2	2	2	2	2	2	2	2	2	2	2	2	2	2	2	2	2	2	2	2	2	2	2	2	2	2	2	2	2	2	2	2	2	1	2	1	1	1	1	1	1	1	3	1	4	4	1	3	1	4	1	1	1	1	2	1	1	1	1	1	1	1	1	1	1	1	1	1	1	.	.	.	.	.	1	.	1	.	.	.	.	.	.	.	2	.	.	.	.	.	.	.	1	.	.	.	.	.	1	.	.	.	.	.	.	.	1	1	1	2	1	.	.	.	.	.	1	.	.	.	.	.	1	1	.	1	1	3	1	0	0	0	0	96	100	94	100	60	98
2308756	44	BACK	1	2	4	1	3	2	.	.	2	.	.	2	.	.	2	.	.	2	.	.	1	1	2	2	.	.	2	.	.	2	.	.	2	.	.	2	.	.	2	.	.	2	.	.	2	.	.	2	.	.	2	.	.	1	1	1	1	1	1	1	1	1	1	1	1	1	1	3	1	4	1	1	1	1	2	1	1	1	1	1	1	1	1	1	1	1	1	1	1	.	.	.	.	.	.	.	1	.	.	.	.	.	.	.	1	.	.	.	.	.	.	.	1	.	.	.	.	.	1	.	.	.	.	.	.	.	1	1	1	2	1	.	.	.	.	.	1	.	.	1	.	.	.	.	.	1	1	3	1	4	6	6	0	100	100	97	100	100	99
2310723	44	BACK	1	2	4	2	3	2	.	.	2	.	.	2	.	.	2	.	.	2	.	.	2	.	.	2	.	.	2	.	.	2	.	.	2	.	.	2	.	.	2	.	.	2	.	.	2	.	.	2	.	.	2	.	.	1	3	2	1	1	1	1	1	1	1	1	1	1	1	4	1	4	1	1	2	1	2	1	1	2	1	1	1	1	1	1	1	1	1	1	1	.	.	.	.	.	.	.	1	.	.	.	.	.	.	.	2	.	.	.	.	.	.	.	1	.	.	.	.	.	1	.	.	.	.	.	.	.	1	1	1	2	1	.	.	.	.	.	1	.	.	1	.	.	1	1	.	1	2	3	1	0	0	0	0	88	97	92	100	100	94
2318730	44	BACK	1	1	4	2	2	2	.	.	2	.	.	2	.	.	2	.	.	1	1	1	2	2	2	1	1	1	2	2	2	2	2	2	2	2	2	2	2	2	2	2	2	1	1	1	2	2	2	1	1	1	2	2	2	2	5	1	2	2	2	1	3	3	2	6	1	1	2	3	1	3	2	2	1	1	2	2	2	2	2	1	1	1	1	1	1	1	1	1	2	.	.	.	.	.	.	.	4	.	.	.	.	.	1	.	4	.	.	.	.	.	1	.	3	.	.	.	.	1	2	.	1	.	.	.	.	.	2	1	1	1	1	.	.	.	.	.	1	.	.	.	.	.	1	1	1	1	3	3	1	25	25	25	25	71	94	60	89	88	79
2325172	44	BACK	1	2	4	1	3	2	.	.	2	.	.	2	.	.	2	.	.	2	.	.	2	.	.	2	.	.	2	.	.	2	.	.	2	.	.	2	.	.	2	.	.	2	.	.	2	.	.	1	1	2	2	.	.	1	2	1	1	1	1	1	1	1	1	1	1	1	1	4	1	4	1	1	2	1	1	1	1	1	2	1	1	1	1	1	1	1	1	1	1	.	.	.	.	.	.	.	1	.	.	.	.	.	.	.	1	.	.	.	.	.	.	.	1	.	.	.	.	.	1	.	.	.	.	.	.	.	1	2	1	2	1	.	.	.	.	.	1	.	.	.	.	.	.	.	.	1	2	4	1	4	6	6	0	96	100	95	93	100	96
2326357	44	BACK	1	1	4	1	3	2	.	.	2	.	.	2	.	.	2	.	.	2	.	.	2	.	.	2	.	.	2	.	.	2	.	.	2	.	.	2	.	.	2	.	.	2	.	.	2	.	.	2	.	.	2	.	.	2	2	1	1	1	2	1	1	1	1	1	2	2	1	4	1	4	1	2	2	1	3	2	1	1	1	1	1	1	1	1	2	1	1	1	1	.	.	.	.	.	.	.	1	.	.	.	.	.	.	.	1	.	.	.	.	.	.	.	1	.	.	.	.	.	1	.	.	.	.	.	.	.	1	1	1	1	1	.	.	.	.	.	1	.	.	1	.	.	1	2	.	1	2	3	1	0	0	0	0	83	100	86	100	90	92
2327288	44	BACK	1	1	4	1	3	2	2	2	2	2	2	2	2	2	2	2	2	2	2	2	1	2	2	1	1	1	2	2	2	2	2	2	2	2	2	2	2	2	2	2	2	2	2	2	2	2	2	1	1	1	2	2	2	1	5	1	1	1	3	2	1	1	1	1	1	1	1	4	1	4	1	2	1	1	1	1	1	1	1	1	1	1	1	1	1	1	1	1	2	.	.	.	.	.	.	.	2	.	.	.	.	.	.	.	2	.	.	.	.	.	.	.	2	.	.	.	.	1	1	.	.	.	.	.	.	.	1	1	1	1	1	.	.	.	.	.	1	.	.	1	.	.	1	1	.	1	2	3	1	15	19	13	13	90	97	85	100	100	93
2327742	44	BACK	1	2	4	1	3	2	.	.	2	.	.	2	.	.	2	.	.	2	.	.	2	.	.	2	.	.	2	.	.	2	.	.	2	.	.	2	.	.	2	.	.	2	.	.	2	.	.	2	.	.	2	.	.	5	5	5	1	1	1	1	1	1	1	1	1	1	1	4	1	4	1	1	1	1	5	1	1	1	1	1	1	1	1	1	1	1	1	1	1	.	.	.	.	.	.	.	1	.	.	.	.	.	.	.	1	.	.	.	.	.	.	.	1	.	.	.	.	.	1	.	.	.	.	.	.	.	1	1	1	2	1	.	.	.	.	.	1	.	.	.	.	.	1	1	.	1	1	3	1	0	0	0	0	100	100	100	100	100	100
2336428	44	BACK	1	1	4	1	3	2	.	.	2	.	.	2	.	.	2	.	.	2	.	.	2	.	.	2	.	.	2	.	.	2	.	.	2	.	.	2	.	.	2	.	.	2	.	.	2	.	.	2	.	.	2	.	.	2	3	1	1	2	2	2	2	6	6	6	1	1	6	4	1	4	1	1	1	1	1	1	1	1	1	1	1	1	1	1	1	1	1	1	1	.	.	.	.	.	.	.	1	.	.	.	.	.	.	.	3	.	.	.	.	.	1	.	3	.	.	.	.	1	4	.	.	.	.	.	.	1	1	1	1	1	1	.	.	.	.	.	1	.	.	.	.	.	.	.	1	10	2	3	1	0	0	0	0	75	97	93	100	.	91
2339385	44	BACK	1	1	4	2	3	2	.	.	2	.	.	2	.	.	2	.	.	2	.	.	2	.	.	2	.	.	2	.	.	2	.	.	2	.	.	2	.	.	2	.	.	2	.	.	2	.	.	2	.	.	2	.	.	1	2	1	1	1	2	1	1	1	1	1	2	1	1	3	1	4	1	1	1	1	1	1	1	1	1	1	1	1	1	1	1	1	1	1	1	.	.	.	.	.	.	.	1	.	.	.	.	.	.	.	1	.	.	.	.	.	.	.	1	.	.	.	.	.	1	.	.	.	.	.	.	.	1	1	1	1	1	.	.	.	.	.	1	.	.	1	.	.	.	.	.	1	2	2	1	0	0	0	0	92	100	100	100	95	98
2350193	44	BACK	1	1	4	1	1	2	.	.	2	.	.	2	.	.	2	.	.	2	.	.	2	.	.	2	.	.	2	.	.	2	.	.	2	.	.	2	.	.	2	.	.	2	.	.	2	.	.	2	.	.	2	.	.	1	1	1	1	1	1	1	1	1	1	1	1	1	1	4	1	4	1	1	1	1	1	2	1	1	1	1	1	1	1	1	1	1	1	1	2	.	.	.	.	.	.	.	1	.	.	.	.	.	.	.	2	.	.	.	.	.	.	.	3	.	.	1	.	.	4	.	.	.	.	.	.	.	1	1	1	1	1	.	.	.	.	.	1	.	.	.	.	.	1	1	1	1	1	3	1	0	0	0	0	100	100	82	100	100	95
2351297	44	BACK	1	1	4	2	3	2	.	.	2	.	.	2	.	.	2	.	.	2	.	.	1	1	2	2	.	.	2	.	.	2	.	.	2	.	.	2	.	.	1	2	2	2	.	.	2	.	.	1	2	2	2	.	.	2	5	1	1	1	2	1	1	1	1	1	1	1	1	4	1	4	1	1	2	1	5	2	1	5	2	1	1	1	1	1	2	1	1	1	1	.	.	.	.	.	.	.	4	.	.	.	.	.	1	.	4	.	.	.	.	.	1	.	1	.	.	.	.	.	4	.	.	.	.	.	.	.	1	1	1	1	1	.	.	.	.	.	1	.	.	1	.	.	.	.	1	1	2	3	1	8	19	6	0	86	100	71	100	100	89
2362355	44	BACK	1	1	4	1	3	2	.	.	2	.	.	2	.	.	2	.	.	2	.	.	2	.	.	2	.	.	2	.	.	2	.	.	2	.	.	2	.	.	2	.	.	2	.	.	2	.	.	2	.	.	2	.	.	1	1	1	1	1	1	1	1	1	1	1	1	1	1	1	2	4	1	1	1	1	2	1	1	1	2	1	1	1	1	1	1	1	1	1	1	.	.	.	.	.	.	.	1	.	.	.	.	.	.	.	1	.	.	.	.	.	.	.	2	.	.	.	.	1	1	.	.	.	.	.	.	.	2	1	1	1	1	.	1	.	.	.	1	.	.	1	.	.	1	1	.	1	2	3	1	0	0	0	0	100	100	91	100	100	98
2363991	44	BACK	1	1	4	2	2	2	.	.	2	.	.	2	.	.	2	.	.	2	.	.	2	.	.	2	.	.	2	.	.	2	.	.	2	.	.	2	.	.	2	.	.	2	.	.	2	.	.	2	.	.	2	.	.	1	1	1	1	1	1	1	1	1	1	1	1	1	1	2	1	3	1	1	1	1	1	1	1	1	2	1	1	1	1	1	1	1	1	1	1	.	.	.	.	.	.	1	1	.	.	.	.	.	.	1	1	.	.	.	.	.	.	1	1	.	.	.	.	.	1	.	.	.	.	.	.	.	1	1	2	1	1	.	.	.	.	.	1	.	.	.	1	.	.	.	1	1	3	3	1	0	0	0	0	100	100	98	81	100	95
2364250	44	BACK	1	2	4	1	3	2	.	.	2	.	.	2	.	.	2	.	.	2	.	.	2	.	.	2	.	.	2	.	.	2	.	.	2	.	.	2	.	.	2	.	.	2	.	.	2	.	.	2	.	.	2	.	.	1	1	1	1	1	1	1	1	1	1	1	1	1	1	4	1	4	1	1	1	1	1	1	1	1	1	1	1	1	1	1	1	1	1	1	1	.	.	.	.	.	.	.	1	.	.	.	.	.	.	.	1	.	.	.	.	.	.	.	1	.	.	.	.	.	1	.	.	.	.	.	.	.	1	1	1	2	1	.	.	.	.	.	.	.	.	1	.	.	.	.	1	11	1	1	1	0	0	0	0	100	100	100	100	100	100
2373678	44	BACK	1	1	4	3	3	2	2	2	2	2	2	2	2	2	2	2	2	1	2	2	2	2	2	2	2	2	2	2	2	2	2	2	2	2	2	2	2	2	2	2	2	2	2	2	2	2	2	2	2	2	2	2	2	5	5	1	1	4	2	2	2	1	2	2	2	4	2	3	1	4	1	1	1	1	5	1	1	1	1	1	1	1	1	1	1	1	1	1	1	.	.	.	.	.	.	.	1	.	.	.	.	.	.	.	1	.	.	.	.	.	.	.	1	.	.	.	.	.	1	.	.	.	.	.	.	.	1	1	1	1	1	.	.	.	.	.	1	.	.	.	1	.	.	.	1	10	4	3	1	2	6	0	0	72	97	100	100	65	92
2394429	44	BACK	1	2	4	2	1	2	.	.	2	.	.	2	.	.	2	.	.	2	.	.	2	.	.	2	.	.	2	.	.	2	.	.	2	.	.	2	.	.	2	.	.	2	.	.	2	.	.	2	.	.	2	.	.	2	2	1	1	1	2	1	1	1	1	1	2	1	1	4	1	4	1	5	1	1	5	1	1	5	1	1	2	1	1	1	1	1	1	1	1	.	.	.	.	.	.	.	1	.	.	.	.	.	1	.	1	.	.	.	.	.	.	.	3	.	.	1	.	1	2	.	.	.	.	.	.	1	1	1	1	2	.	.	1	.	.	.	1	.	.	.	.	.	1	1	.	1	2	1	1	0	0	0	0	88	97	94	100	95	95
2394461	44	BACK	1	1	4	1	3	2	.	.	2	.	.	2	.	.	2	.	.	2	.	.	2	.	.	1	2	2	2	.	.	2	.	.	2	.	.	2	.	.	2	.	.	2	.	.	2	.	.	2	.	.	2	.	.	1	.	1	1	1	1	1	2	5	3	3	1	1	1	4	1	4	1	1	.	1	.	.	.	.	1	1	1	1	1	1	1	1	1	1	1	.	.	.	.	.	.	.	1	.	.	.	.	.	.	.	4	.	.	.	.	.	1	1	1	.	.	.	.	.	1	.	.	.	.	.	.	.	1	1	1	1	1	.	.	.	.	.	1	.	.	.	.	.	1	1	.	1	1	3	1	2	6	0	0	95	100	89	100	80	96
2394632	44	BACK	1	1	4	1	3	2	.	.	2	.	.	2	.	.	2	.	.	2	.	.	2	.	.	2	.	.	2	.	.	2	.	.	2	.	.	2	.	.	2	.	.	2	.	.	2	.	.	2	.	.	2	.	.	5	5	2	1	1	1	1	2	6	6	6	6	6	6	4	1	4	1	1	.	.	.	.	.	.	2	1	1	1	1	1	1	1	1	1	4	.	.	.	.	.	1	.	1	.	.	.	.	.	.	.	1	.	.	.	.	.	.	.	1	.	.	.	.	.	4	.	.	.	.	.	.	.	1	1	1	1	1	.	.	.	.	.	1	.	.	1	.	.	1	1	.	1	2	1	1	0	0	0	0	89	100	84	100	.	93
2395547	43	FRONT	1	1	4	2	1	2	.	.	2	.	.	2	.	.	2	.	.	2	.	.	2	.	.	2	.	.	2	.	.	2	.	.	2	.	.	2	.	.	2	.	.	2	.	.	2	.	.	2	.	.	2	.	.	2	2	2	1	1	2	1	1	6	2	2	1	3	2	3	2	3	1	1	2	1	2	1	1	4	1	1	1	1	1	1	1	1	1	1	1	.	.	.	1	.	.	.	1	.	.	.	.	.	.	1	2	.	.	.	.	.	.	1	2	.	.	.	.	1	4	.	.	.	.	.	.	1	2	2	1	1	1	.	.	.	.	.	1	.	.	.	.	.	1	1	1	1	3	2	1	0	0	0	0	83	91	86	82	75	86
2395742	44	BACK	1	2	4	1	1	2	.	.	2	.	.	2	.	.	2	.	.	2	.	.	2	.	.	2	.	.	2	.	.	2	.	.	2	.	.	2	.	.	2	.	.	2	.	.	2	.	.	2	.	.	2	.	.	2	1	1	1	1	1	1	1	1	1	2	1	1	1	4	1	4	1	1	2	1	1	1	1	1	2	1	1	1	1	1	1	1	1	1	1	.	.	.	.	.	.	.	1	.	.	.	.	.	.	.	1	.	.	.	.	.	.	.	1	.	.	.	.	.	1	.	.	.	.	.	.	.	1	1	1	2	.	.	1	.	.	.	1	.	.	1	.	.	1	3	.	8	1	3	1	0	0	0	0	96	100	95	100	95	98
2396046	43	FRONT	1	1	4	4	5	2	.	.	2	.	.	2	.	.	1	1	2	1	2	2	1	1	2	2	.	.	2	.	.	2	.	.	2	.	.	.	.	.	2	.	.	2	.	.	2	.	.	1	1	2	2	.	.	2	2	2	1	1	1	1	1	4	1	2	5	5	5	2	3	3	3	3	3	2	3	3	2	5	2	1	1	1	2	1	1	2	1	1	4	.	.	.	.	.	.	.	4	.	1	.	.	.	.	.	4	.	1	.	.	.	.	.	3	.	1	.	.	.	4	.	.	.	.	.	.	.	1	3	3	1	1	.	.	.	.	.	1	.	.	.	.	.	.	.	1	9	3	3	1	15	25	19	0	88	87	31	59	35	66
2396471	44	BACK	1	2	4	2	3	2	2	2	2	2	2	2	2	2	2	2	2	2	2	2	2	2	2	2	2	2	2	2	2	2	2	2	2	2	2	2	2	2	2	2	2	2	2	2	2	2	2	2	2	2	2	2	2	2	2	1	1	3	3	2	2	6	2	4	4	5	3	3	2	4	1	1	.	2	5	.	1	5	1	1	1	1	1	1	1	1	2	1	1	.	.	.	.	.	.	.	4	.	.	.	.	.	1	.	4	.	.	.	.	.	1	.	2	.	.	.	.	1	4	.	.	.	.	.	.	.	2	1	1	2	1	.	.	.	.	.	1	.	.	1	.	.	1	4	.	1	2	3	1	0	0	0	0	71	91	69	100	35	83
2398729	44	BACK	1	2	4	3	1	2	2	2	2	2	2	2	2	2	1	.	.	2	2	2	1	1	2	2	2	2	2	2	2	2	2	2	2	2	2	2	2	2	2	2	2	2	2	2	2	2	2	2	2	2	2	2	2	2	5	5	1	3	2	1	3	1	1	1	2	1	1	3	1	2	1	1	.	1	3	.	1	1	2	1	1	1	1	1	1	2	1	1	1	.	.	.	.	.	.	.	2	.	.	.	.	.	.	.	4	.	.	.	.	.	1	.	3	.	.	.	.	1	2	.	.	.	.	.	1	.	1	2	2	2	1	.	.	.	.	.	1	.	.	.	.	.	1	2	.	1	5	3	1	6	13	6	0	67	97	69	63	95	74
2406172	44	BACK	1	1	4	1	3	2	.	.	2	.	.	2	.	.	2	.	.	2	.	.	2	.	.	2	.	.	2	.	.	2	.	.	2	.	.	2	.	.	2	.	.	2	.	.	2	.	.	2	.	.	2	.	.	1	5	5	1	1	1	1	1	6	1	1	1	2	1	4	1	4	1	1	1	1	1	1	1	1	1	1	1	1	1	1	1	1	1	1	1	.	.	.	.	.	.	.	1	.	.	.	.	.	.	.	1	.	.	.	.	.	.	.	3	.	.	.	.	.	4	.	.	.	.	.	.	.	2	2	1	1	1	1	.	.	1	.	1	.	.	.	.	.	.	.	1	1	4	4	1	0	0	0	0	100	100	91	93	95	96
2409481	44	BACK	1	2	4	2	3	2	.	.	.	.	.	2	.	.	2	.	.	2	.	.	2	.	.	2	.	.	2	.	.	2	.	.	2	.	.	2	.	.	2	.	.	2	.	.	2	.	.	2	.	.	2	.	.	1	1	1	1	5	5	1	1	6	2	2	2	3	2	4	1	3	1	1	5	5	5	5	2	2	2	1	2	1	1	.	3	1	1	1	2	.	.	.	.	.	1	1	1	.	.	1	.	.	.	.	3	.	.	.	.	.	.	.	1	.	.	1	.	.	4	.	1	.	.	.	.	.	1	1	1	2	1	.	.	.	.	.	1	.	.	1	.	.	.	.	.	14	2	1	1	0	0	0	0	89	89	84	89	70	88
2409937	44	BACK	1	2	4	1	3	2	.	.	2	.	.	2	.	.	2	.	.	2	.	.	2	.	.	2	.	.	2	.	.	2	.	.	2	.	.	2	.	.	2	.	.	2	.	.	2	.	.	2	.	.	2	.	.	5	2	1	1	2	1	1	1	1	2	2	2	2	2	3	1	4	1	1	1	1	2	1	1	1	1	1	1	1	1	1	1	1	1	1	1	.	.	.	.	.	.	.	1	.	.	.	.	.	.	.	1	.	.	.	.	.	.	.	1	.	.	.	.	.	1	.	.	.	.	.	.	.	2	2	1	2	1	.	.	.	.	.	1	.	.	1	.	.	1	1	.	1	1	2	1	0	0	0	0	90	100	97	93	75	95
2412172	44	BACK	1	2	4	3	3	2	.	.	2	.	.	2	.	.	2	.	.	2	.	.	2	.	.	2	.	.	2	.	.	2	.	.	2	.	.	2	.	.	2	.	.	2	.	.	2	.	.	2	.	.	2	.	.	.	2	2	1	1	1	1	1	1	1	1	.	1	1	2	2	2	1	2	1	1	1	1	1	1	1	1	1	1	1	1	.	1	1	1	2	.	.	.	.	.	.	.	1	.	.	.	.	.	.	.	4	.	.	.	.	.	1	.	2	.	.	.	.	.	2	.	.	.	.	.	.	1	1	1	1	2	.	1	.	.	.	.	1	1	.	.	.	.	1	3	.	1	3	3	1	0	0	0	0	89	100	78	78	100	86
2414024	44	BACK	1	1	4	3	3	2	.	.	2	.	.	2	.	.	2	.	.	2	.	.	1	1	2	2	.	.	2	.	.	2	.	.	2	.	.	1	1	1	2	.	.	2	.	.	2	.	.	2	.	.	2	.	.	5	5	5	1	1	2	1	1	2	2	2	1	1	1	3	1	4	1	1	1	1	5	5	1	5	1	1	2	1	1	1	1	1	1	1	1	.	.	.	.	1	.	.	1	.	.	.	.	.	.	.	1	.	.	.	.	1	.	.	2	.	.	.	.	1	4	.	.	.	.	.	.	.	1	1	1	1	1	.	.	.	.	.	1	.	.	1	.	.	.	.	1	1	2	1	1	10	13	13	6	93	97	94	100	90	96
2414894	44	BACK	1	1	4	2	3	2	2	2	2	2	2	2	2	2	2	2	2	2	2	2	2	2	2	2	2	2	2	2	2	2	2	2	2	2	.	2	2	2	2	2	2	2	2	2	2	2	2	2	2	2	2	2	2	5	1	1	1	1	2	1	1	1	1	1	2	2	3	4	1	4	1	1	1	1	1	1	1	1	2	1	1	1	1	1	1	1	1	1	1	.	.	.	.	.	.	.	1	.	.	.	.	.	.	.	1	.	.	.	.	.	.	.	2	.	.	.	.	1	1	.	.	.	.	.	.	.	1	1	1	1	1	.	.	.	.	.	.	1	.	1	.	.	.	.	.	4	2	4	1	0	0	0	0	95	100	94	100	80	97
2415227	44	BACK	1	1	4	2	3	2	.	.	2	.	.	2	.	.	2	.	.	2	.	.	2	.	.	2	.	.	2	.	.	2	.	.	2	.	.	2	.	.	2	.	.	2	.	.	2	.	.	2	.	.	2	.	.	1	5	2	1	.	2	1	1	1	1	1	2	3	4	2	1	2	1	1	1	1	1	1	1	1	1	1	1	1	1	1	1	1	1	1	1	.	.	.	.	.	.	.	2	.	.	.	.	.	.	.	2	.	.	.	.	.	.	.	2	.	.	.	.	1	1	.	.	.	.	.	.	.	2	4	1	1	1	.	.	.	.	.	1	.	.	1	.	.	1	1	.	1	3	2	1	0	0	0	0	89	100	90	58	70	84
2415974	44	BACK	1	1	4	4	3	2	2	2	2	2	2	2	2	2	2	2	2	1	2	.	2	2	2	1	2	1	2	2	2	2	2	2	2	.	2	2	2	2	1	2	1	1	2	1	2	2	2	1	2	1	2	2	2	1	4	4	1	2	4	4	2	3	3	3	2	3	2	3	1	3	2	2	1	1	1	1	1	1	1	1	1	1	1	1	1	1	1	1	2	.	.	.	.	.	.	.	4	.	.	.	.	.	1	.	4	.	.	.	.	.	1	.	2	.	.	.	.	1	1	.	.	.	.	.	.	.	2	1	1	1	.	.	.	.	.	.	1	.	.	.	1	.	.	.	.	1	3	3	1	19	31	0	25	54	91	71	89	60	76
35657	44	BACK	1	2	5	2	2	2	.	.	2	.	.	2	.	.	2	.	.	2	.	.	2	.	.	2	.	.	2	.	.	2	.	.	2	.	.	2	.	.	2	.	.	2	.	.	2	.	.	2	.	.	1	2	2	2	2	1	1	1	1	1	1	1	1	1	1	1	1	4	1	4	1	1	1	1	1	1	1	1	1	1	1	1	1	1	1	1	1	1	1	.	.	.	.	.	.	.	1	.	.	.	.	.	.	.	1	.	.	.	.	.	.	.	1	.	.	.	.	.	1	.	.	.	.	.	.	.	1	1	1	2	1	.	.	.	.	.	1	.	.	1	.	.	.	.	.	1	3	3	1	2	6	0	0	92	100	100	100	100	98
101975	44	BACK	1	1	5	2	3	2	.	.	2	.	.	2	.	.	2	.	.	2	.	.	2	.	.	2	.	.	2	.	.	2	.	.	2	.	.	2	.	.	2	.	.	2	.	.	2	.	.	2	.	.	2	.	.	1	5	2	1	2	3	1	1	1	3	3	3	3	3	2	3	4	1	1	1	1	3	2	1	1	2	1	1	1	1	1	1	1	1	1	1	.	.	.	.	.	.	.	1	.	.	.	.	.	.	.	1	.	.	.	.	.	.	.	2	.	.	.	.	1	1	.	.	.	.	.	.	.	1	1	1	1	1	.	.	.	.	.	1	.	.	1	.	.	1	1	.	4	1	3	1	0	0	0	0	81	100	85	100	50	92
182911	44	BACK	1	2	5	1	3	2	.	.	2	.	.	2	.	.	2	.	.	2	.	.	2	.	.	2	.	.	2	.	.	2	.	.	2	.	.	2	.	.	2	.	.	2	.	.	2	.	.	2	.	.	2	.	.	2	5	1	1	1	2	1	1	1	1	1	1	1	1	4	1	4	1	2	1	1	1	1	1	1	1	1	1	1	1	1	1	1	1	1	1	.	.	.	.	.	.	.	1	.	.	.	.	.	.	.	1	.	.	.	.	.	.	.	1	.	.	.	.	.	1	.	.	.	.	.	.	.	1	1	1	2	1	.	.	.	.	.	1	.	.	.	.	.	.	.	1	9	1	3	1	0	0	0	0	90	100	97	100	100	97
193641	44	BACK	1	1	5	1	3	2	.	.	2	.	.	2	.	.	.	2	2	2	.	.	2	.	.	2	.	.	2	.	.	2	.	.	2	.	.	2	.	.	2	.	.	2	.	.	2	.	.	2	.	.	2	.	.	1	1	1	1	1	1	1	1	1	1	1	1	1	1	4	1	4	1	1	1	1	1	1	1	1	1	1	1	1	1	1	1	1	1	1	1	.	.	.	.	.	.	.	1	.	.	.	.	.	.	.	1	.	.	.	.	.	.	.	2	.	.	.	.	1	1	.	.	.	.	.	.	.	1	1	1	1	1	.	.	.	.	.	.	.	.	1	.	.	1	1	.	4	2	3	1	0	0	0	0	100	100	96	100	100	99
233477	44	BACK	1	1	5	1	3	2	.	.	2	.	.	2	.	.	2	.	.	2	.	.	2	.	.	2	.	.	2	.	.	2	.	.	2	.	.	2	.	.	2	.	.	2	.	.	2	.	.	2	.	.	1	1	2	1	5	1	1	1	1	1	1	1	1	1	1	1	1	4	1	4	1	1	1	1	1	1	1	1	1	1	1	1	1	1	1	1	1	1	1	.	.	.	.	.	.	.	1	.	.	.	.	.	.	.	1	.	.	.	.	.	.	.	1	.	.	.	.	.	1	.	.	.	.	.	.	.	1	1	1	1	1	.	.	.	.	.	1	.	.	1	.	.	1	2	.	1	1	3	1	4	6	6	0	100	100	100	100	100	100
247598	44	BACK	1	1	5	1	3	2	.	.	2	.	.	2	.	.	1	1	2	2	.	.	2	.	.	2	.	.	2	.	.	2	.	.	2	.	.	2	.	.	2	.	.	2	.	.	2	.	.	2	.	.	2	.	.	1	1	1	1	1	1	1	1	1	1	1	2	1	1	4	1	4	1	1	1	1	2	1	1	1	1	1	1	1	1	1	1	1	1	1	1	.	.	.	.	.	.	.	1	.	.	.	.	.	.	.	1	.	.	.	.	.	.	.	1	.	.	.	.	.	1	.	.	.	.	.	.	.	1	1	1	1	1	.	.	.	.	.	1	.	.	1	.	.	1	1	.	9	1	3	1	4	6	6	0	100	100	97	100	95	99
254119	44	BACK	1	1	5	1	3	2	.	.	2	.	.	2	.	.	2	.	.	2	.	.	2	.	.	2	.	.	2	.	.	2	.	.	2	.	.	2	.	.	2	.	.	2	.	.	2	.	.	2	.	.	2	.	.	1	5	5	1	1	1	1	1	2	1	1	1	1	1	3	1	4	1	1	1	1	5	1	1	.	1	1	1	1	1	1	1	1	1	1	1	.	.	.	.	.	.	.	1	.	.	.	.	.	.	.	1	.	.	.	.	.	.	.	2	.	.	.	.	1	1	.	.	.	.	.	.	.	1	1	1	1	1	.	.	.	.	.	1	.	.	1	.	.	1	2	.	4	1	3	1	0	0	0	0	100	100	95	100	100	99
372391	44	BACK	1	1	5	3	3	2	.	.	2	.	.	2	1	2	1	.	.	2	.	.	2	.	.	2	.	.	2	.	.	2	.	.	2	.	.	2	.	.	2	.	.	2	.	.	2	.	.	2	.	.	2	.	.	1	1	1	1	1	1	1	1	2	1	1	1	2	2	4	4	4	1	1	.	1	.	1	1	1	1	1	1	1	1	1	1	1	1	1	1	.	.	.	.	.	.	.	1	.	.	.	.	.	.	.	1	.	.	.	.	.	.	.	1	.	.	.	.	.	1	.	.	.	.	.	.	.	1	1	1	1	1	.	.	.	.	.	1	.	.	1	.	.	1	1	.	4	3	3	1	4	6	6	0	100	100	100	100	90	100
491492	44	BACK	1	1	5	1	2	.	.	.	.	.	.	.	.	.	.	.	.	.	.	.	.	.	.	.	.	.	.	.	.	.	.	.	.	.	.	.	.	.	.	.	.	.	.	.	.	.	.	.	.	.	.	.	.	2	2	2	1	1	1	1	1	1	1	1	1	2	3	4	1	4	1	1	1	1	2	1	1	1	2	1	1	1	1	1	1	1	1	1	1	.	.	.	.	.	.	.	1	.	.	.	.	.	.	.	1	.	.	.	.	.	.	.	1	.	.	.	.	.	1	.	.	.	.	.	.	.	2	1	1	1	1	.	.	.	.	.	1	.	.	1	.	.	1	2	.	1	1	3	1	0	0	0	0	88	100	95	100	85	96
526104	44	BACK	1	2	5	1	3	2	2	2	2	2	2	2	2	2	2	2	2	2	2	2	2	2	2	2	2	2	2	2	2	2	2	2	2	2	2	2	2	2	2	2	2	2	2	2	2	2	2	2	2	2	2	2	2	1	1	1	1	1	1	1	1	1	1	1	1	1	1	4	1	4	1	1	1	1	1	1	1	1	1	1	1	1	1	1	1	1	1	1	1	.	.	.	.	.	.	.	1	.	.	.	.	.	.	.	1	.	.	.	.	.	.	.	1	.	.	.	.	.	1	.	.	.	.	.	.	.	1	1	1	2	1	.	.	.	.	.	1	.	.	1	.	.	1	1	.	4	2	3	1	0	0	0	0	100	100	100	100	100	100
529701	44	BACK	1	1	5	1	3	2	.	.	2	.	.	2	.	.	1	2	2	2	.	.	2	.	.	2	.	.	2	.	.	2	.	.	2	.	.	2	.	.	2	.	.	2	.	.	2	.	.	2	.	.	2	.	.	2	3	4	1	1	1	1	1	2	1	1	1	1	1	4	1	4	1	1	1	1	2	1	1	1	2	1	1	1	1	1	1	1	1	1	1	.	.	.	.	.	.	.	1	.	.	.	.	.	.	.	1	.	.	.	.	.	.	.	1	.	.	.	.	.	1	.	.	.	.	.	.	.	1	2	1	1	1	.	.	.	.	.	1	.	.	1	.	.	.	.	.	1	1	3	1	2	6	0	0	75	100	95	93	100	91
568366	44	BACK	1	1	5	1	3	2	.	.	2	.	.	2	.	.	2	.	.	2	.	.	2	.	.	2	.	.	2	.	.	2	.	.	2	.	.	2	.	.	2	.	.	2	.	.	2	.	.	2	.	.	2	.	.	1	1	1	1	1	1	1	1	1	1	1	1	1	1	4	1	4	1	1	1	1	1	1	1	1	1	1	1	1	1	1	1	1	1	1	1	.	.	.	.	.	.	.	1	.	.	.	.	.	.	.	1	.	.	.	.	.	.	.	1	.	.	.	.	.	1	.	.	.	.	.	.	.	1	1	1	1	1	.	.	.	.	.	1	.	.	1	.	.	1	2	.	1	1	3	1	0	0	0	0	100	100	100	100	100	100
684871	44	BACK	1	1	5	1	3	2	.	.	2	.	.	2	.	.	1	.	.	2	.	.	2	.	.	2	.	.	2	.	.	2	.	.	2	.	.	2	.	.	2	.	.	2	.	.	2	.	.	2	.	.	2	.	.	1	2	1	1	1	2	1	1	1	1	1	2	1	1	2	2	2	2	1	2	1	2	2	1	1	2	1	1	1	1	1	1	1	1	1	1	.	1	.	.	.	.	.	1	.	.	.	.	.	.	.	1	.	.	.	.	.	.	.	1	.	.	.	.	.	4	.	.	.	.	.	.	.	1	2	2	1	1	.	.	.	.	.	1	.	.	1	.	.	.	.	.	4	1	3	1	2	6	0	0	92	100	86	63	95	85
855798	44	BACK	1	1	5	2	3	2	.	.	.	.	.	.	.	.	2	.	.	2	.	.	2	.	.	2	.	.	2	.	.	.	.	.	2	.	.	2	.	.	2	.	.	2	.	.	2	.	.	.	.	.	2	.	.	2	.	1	1	.	.	1	1	1	2	.	.	2	3	3	1	4	1	.	.	1	.	1	.	1	2	.	1	1	1	1	1	1	.	1	.	.	.	.	.	.	.	.	.	.	.	.	.	.	.	.	1	.	.	.	.	.	.	.	1	.	.	.	.	.	1	.	.	.	.	.	.	.	2	3	1	.	.	.	.	.	.	.	1	.	.	.	.	.	1	1	.	.	3	3	1	0	0	0	0	93	100	96	87	67	94
886556	44	BACK	1	2	5	1	2	2	.	.	2	.	.	2	.	.	2	.	.	2	.	.	2	.	.	2	.	.	2	.	.	2	.	.	2	.	.	2	.	.	2	.	.	2	.	.	2	.	.	2	.	.	2	.	.	5	2	2	1	2	1	1	1	1	1	1	1	1	1	4	1	4	1	1	5	1	5	1	1	1	1	1	1	1	1	1	1	1	1	1	1	.	.	.	.	.	.	.	1	.	.	.	.	.	.	.	1	.	.	.	.	.	.	.	1	.	.	.	.	.	1	.	.	.	.	.	.	.	1	1	1	2	1	.	.	.	.	.	1	.	.	1	.	.	1	1	.	4	2	3	1	0	0	0	0	86	100	100	100	100	96
1048879	44	BACK	1	1	5	2	3	2	.	.	2	.	.	2	.	.	2	.	.	2	.	.	2	.	.	2	.	.	2	.	.	2	.	.	2	.	.	2	.	.	2	.	.	2	.	.	2	.	.	2	.	.	2	.	.	1	2	2	1	2	2	1	1	1	1	1	1	1	1	4	1	4	1	1	1	1	2	1	1	1	1	1	2	1	1	1	1	1	1	1	1	.	.	.	.	.	.	.	1	.	.	.	.	.	.	.	1	.	.	.	.	.	.	.	2	.	.	.	.	.	1	.	.	.	.	.	.	.	1	1	1	1	1	.	.	.	.	.	1	.	.	1	.	.	1	1	.	4	2	3	1	0	0	0	0	83	97	93	100	100	93
1160474	44	BACK	1	1	5	1	1	2	2	.	2	2	.	.	.	.	1	.	2	2	2	.	2	.	.	.	.	2	2	2	.	2	.	.	2	2	.	2	2	.	2	.	.	2	.	.	.	.	2	1	.	1	1	.	.	1	1	1	1	1	.	2	1	1	1	1	1	.	1	1	1	1	1	1	1	1	2	1	1	.	1	.	.	1	.	.	.	.	.	.	.	.	.	.	.	.	.	.	1	.	.	.	.	.	.	.	.	.	.	.	.	.	.	.	.	.	.	.	.	.	.	.	.	.	.	.	.	.	.	.	.	1	.	.	.	.	.	.	.	.	.	1	.	.	.	2	.	4	2	3	1	8	19	0	6	100	.	95	.	100	.
1207699	44	BACK	1	1	5	2	1	2	.	.	2	.	.	2	.	.	2	.	.	2	.	.	1	1	2	2	.	.	2	.	.	2	.	.	2	.	.	2	.	.	2	.	.	2	.	.	2	.	.	2	.	.	2	.	.	5	5	5	1	1	5	1	1	1	6	6	1	1	1	4	4	4	1	1	5	1	5	1	1	1	1	1	1	1	1	1	1	1	1	1	1	.	.	.	.	.	.	.	1	.	.	.	.	.	.	.	1	.	.	.	.	.	.	.	1	.	.	.	.	.	1	.	.	.	.	.	.	.	1	1	1	1	1	.	.	.	.	.	1	.	.	1	.	.	1	1	.	1	2	3	1	4	6	6	0	100	100	100	100	100	100
1208254	44	BACK	1	2	5	1	3	2	.	.	2	.	.	2	.	.	2	.	.	2	.	.	2	.	.	2	.	.	2	.	.	2	.	.	2	.	.	2	.	.	2	.	.	2	.	.	2	.	.	2	.	.	2	.	.	1	2	2	1	1	1	1	1	1	1	1	1	1	1	3	1	3	1	1	1	1	1	1	1	1	1	1	1	1	1	1	1	1	1	1	1	.	.	.	.	.	.	.	1	.	.	.	.	.	.	.	1	.	.	.	.	.	.	.	1	.	.	.	.	.	1	.	.	.	.	.	.	.	1	2	2	2	1	.	.	.	.	.	.	.	.	1	.	.	1	1	1	4	1	3	1	0	0	0	0	92	100	100	74	100	91
1216652	44	BACK	1	1	5	1	3	2	.	.	2	.	.	2	.	.	2	.	.	1	1	2	.	.	.	2	.	.	.	.	.	2	.	.	2	.	.	.	.	.	.	.	.	.	.	.	.	.	.	.	.	.	.	.	.	1	1	.	1	1	1	.	.	1	1	.	1	1	1	1	.	4	1	1	.	1	.	.	1	1	.	.	.	.	.	.	.	.	1	.	.	.	.	.	.	.	.	.	.	.	.	.	.	.	.	.	1	.	.	.	.	.	.	.	1	.	.	.	.	.	1	.	.	.	.	.	.	.	1	1	1	.	.	.	.	.	.	.	1	.	.	.	.	.	.	.	1	.	3	3	1	4	6	6	0	100	.	.	100	100	.
1218791	43	FRONT	1	2	5	4	3	2	.	.	2	.	.	2	.	.	1	1	1	2	.	.	1	1	1	2	.	.	2	.	.	2	.	.	2	.	.	2	.	.	2	.	.	2	.	.	2	.	.	2	.	.	2	.	.	1	1	1	1	1	1	1	1	2	1	1	1	1	2	2	1	3	2	1	2	1	3	3	1	1	1	1	1	1	1	1	1	1	1	1	1	.	.	.	.	.	.	.	2	.	1	1	.	.	.	.	1	.	.	.	.	.	.	.	2	.	.	.	.	.	1	.	.	.	.	.	.	.	1	2	2	2	1	.	.	.	.	.	1	.	.	1	.	.	1	2	.	1	2	3	1	13	13	13	13	100	100	76	74	95	88
1243156	44	BACK	1	2	5	1	3	2	.	.	2	.	.	2	.	.	2	.	.	2	.	.	1	2	2	2	.	.	2	.	.	2	.	.	2	.	.	2	.	.	2	.	.	2	.	.	2	.	.	2	.	.	2	.	.	1	1	1	1	1	1	1	2	1	1	1	1	2	1	4	1	4	1	1	1	1	2	2	1	1	1	1	1	1	1	1	1	1	1	1	1	.	.	.	.	.	.	.	2	.	.	.	.	.	.	.	3	.	.	.	.	.	.	.	1	.	.	.	.	.	1	.	.	.	.	.	.	.	1	1	1	2	1	.	.	.	.	.	1	.	.	1	.	.	1	1	.	1	1	2	1	2	6	0	0	96	100	86	100	95	95
1243295	44	BACK	1	2	5	1	3	2	2	2	2	2	2	2	2	2	2	2	2	2	2	2	2	2	2	2	2	2	2	2	2	2	2	2	2	2	2	2	2	2	2	2	2	2	2	2	2	2	2	2	2	2	2	2	2	1	1	2	1	1	1	1	1	1	1	1	1	1	1	3	1	4	1	1	1	1	2	1	1	1	1	1	1	1	1	1	1	1	1	1	1	.	.	.	.	.	.	.	1	.	.	.	.	.	.	.	1	.	.	.	.	.	.	.	1	.	.	.	.	.	1	.	.	.	.	.	.	.	1	.	1	2	1	.	.	.	.	.	1	.	.	1	.	.	1	1	.	4	2	3	1	0	0	0	0	96	100	97	100	100	98
1265601	44	BACK	1	1	5	1	3	2	.	.	2	.	.	2	.	.	2	.	.	2	.	.	2	.	.	2	.	.	2	.	.	2	.	.	2	.	.	2	.	.	2	.	.	2	.	.	2	.	.	2	.	.	2	.	.	1	1	2	1	1	2	1	1	1	1	3	1	2	4	2	2	2	1	1	1	1	1	1	1	1	2	1	1	1	1	1	1	1	1	1	1	.	.	.	.	.	.	.	1	.	.	.	.	.	.	.	1	.	.	.	.	.	.	.	2	.	.	1	.	.	2	.	.	1	.	.	.	.	2	3	3	1	1	.	.	.	.	.	1	.	.	1	.	.	1	1	.	1	1	2	1	0	0	0	0	92	100	90	48	70	82
1286895	44	BACK	1	1	5	1	4	2	.	.	2	.	.	2	.	.	2	.	.	2	.	.	2	.	.	2	.	.	2	.	.	2	.	.	2	.	.	2	.	.	2	.	.	2	.	.	2	.	.	2	.	.	2	.	.	1	5	1	1	1	1	1	1	1	1	.	2	2	1	3	2	4	1	1	1	1	1	1	1	1	1	1	1	1	1	1	1	1	1	1	1	.	.	.	.	.	.	1	1	.	.	.	.	.	.	.	4	.	.	.	.	.	1	.	2	.	.	.	.	1	1	.	.	.	.	.	.	.	1	2	1	1	1	.	.	.	.	.	1	.	.	1	.	.	.	.	.	4	3	3	1	0	0	0	0	100	100	88	93	88	95
1305927	44	BACK	1	1	5	2	3	2	.	.	2	.	.	2	.	.	2	.	.	2	.	.	2	.	.	2	.	.	2	.	.	2	.	.	2	.	.	2	.	.	2	.	.	2	.	.	2	.	.	2	.	.	2	.	.	2	1	2	1	1	1	1	1	2	1	1	2	2	1	3	1	2	2	1	1	1	.	1	1	.	1	1	1	1	1	1	1	1	1	1	1	.	.	.	.	.	.	.	1	.	.	.	.	.	.	.	1	.	.	.	.	.	.	.	1	.	.	.	.	.	1	.	.	.	.	.	.	.	1	3	1	1	1	.	.	.	.	.	1	.	.	1	.	.	1	2	.	1	1	3	1	0	0	0	0	92	100	97	64	90	88
1345932	43	FRONT	1	1	5	1	3	2	.	.	2	.	.	2	.	.	2	.	.	2	.	.	2	.	.	2	.	.	2	.	.	2	.	.	2	.	.	2	.	.	2	.	.	2	.	.	2	.	.	1	2	2	2	.	.	5	2	2	1	1	1	1	1	1	1	1	1	2	1	4	1	4	1	1	1	1	1	1	1	1	1	1	1	1	1	1	1	1	1	1	1	.	.	.	.	.	.	.	1	.	.	.	.	.	.	.	4	.	.	.	.	1	.	.	1	.	.	.	.	.	1	.	.	.	.	.	.	.	1	1	1	1	1	.	.	.	.	.	1	.	.	1	.	.	1	.	.	1	1	3	1	2	6	0	0	90	100	92	100	95	96
1356268	44	BACK	1	1	5	2	.	2	.	.	2	.	.	2	.	.	2	.	.	1	2	2	2	.	.	2	.	.	2	.	.	2	.	.	2	.	.	2	.	.	2	.	.	2	.	.	2	.	.	2	.	.	2	.	.	5	5	5	1	2	1	1	1	1	1	1	1	2	1	4	1	4	1	3	.	.	.	1	1	.	1	1	1	1	1	1	1	1	1	1	1	.	.	.	.	.	.	.	1	.	.	.	.	.	.	.	1	.	.	.	.	.	.	.	1	.	.	.	.	.	1	.	.	.	.	.	.	.	1	1	1	1	1	.	.	1	.	.	1	.	.	1	.	.	1	2	1	1	3	3	1	2	6	0	0	93	100	93	100	95	97
1359031	44	BACK	1	2	5	1	3	2	.	.	2	.	.	2	.	.	2	.	.	2	.	.	2	.	.	2	.	.	2	.	.	2	.	.	2	.	.	2	.	.	2	.	.	2	.	.	2	.	.	2	.	.	2	.	.	1	2	1	1	1	1	2	1	1	1	1	1	1	1	4	1	4	1	1	1	1	2	1	1	1	1	1	1	1	1	1	1	1	1	1	1	.	.	.	.	.	.	.	1	.	.	.	.	.	.	.	1	.	.	.	.	.	.	.	1	.	.	.	.	.	1	.	.	.	.	.	.	.	2	1	1	2	1	.	.	.	.	.	1	.	.	1	.	.	1	1	.	1	1	3	1	0	0	0	0	96	97	97	100	100	98
1364571	44	BACK	1	2	5	3	2	2	.	.	2	.	.	2	.	.	1	1	2	2	.	.	2	.	.	2	.	.	2	.	.	2	.	.	2	.	.	2	.	.	.	2	2	2	.	.	2	.	.	2	.	.	2	.	.	1	1	1	1	1	1	1	1	1	1	1	1	1	1	4	1	4	1	1	1	1	1	1	1	1	1	1	1	1	1	1	1	1	1	1	1	.	.	.	.	.	.	.	1	.	.	.	.	.	.	.	1	.	.	.	.	.	.	.	2	.	.	.	.	.	1	.	.	.	.	.	.	.	1	1	1	2	1	.	.	.	.	.	1	.	.	1	.	.	1	1	.	1	1	3	1	4	6	6	0	100	100	96	100	100	99
1375350	44	BACK	1	2	5	1	3	2	.	.	2	.	.	2	.	.	2	.	.	2	.	.	2	.	.	2	.	.	2	.	.	2	.	.	2	.	.	2	.	.	2	.	.	2	.	.	2	.	.	2	.	.	2	.	.	5	5	2	1	2	5	1	1	1	1	1	1	1	1	4	1	4	1	1	2	1	2	1	1	1	1	1	1	1	1	1	1	1	1	1	1	.	.	.	.	.	.	.	1	.	.	.	.	.	.	.	1	.	.	.	.	.	.	.	2	.	.	.	.	1	1	.	.	.	.	.	.	.	1	1	1	2	.	.	.	1	.	.	1	.	.	1	.	.	1	1	.	4	3	2	1	0	0	0	0	87	100	90	100	100	94
1388305	43	FRONT	1	1	5	1	3	2	2	.	2	2	2	2	2	2	2	.	2	2	.	.	2	2	2	2	2	2	2	2	2	2	2	.	2	2	2	2	.	2	2	.	2	2	.	2	2	.	2	2	2	2	2	2	2	1	1	4	1	2	1	1	1	1	2	1	1	3	1	3	1	4	1	1	1	1	3	2	1	1	1	1	1	1	1	1	1	1	1	1	3	.	.	.	.	.	1	.	3	.	.	.	.	.	1	.	.	.	.	.	.	.	.	.	2	.	.	.	1	1	1	.	.	.	.	.	.	.	1	2	1	.	1	.	.	.	.	.	1	.	.	1	.	.	1	2	.	1	1	3	1	0	0	0	0	83	100	74	93	85	88
1402857	44	BACK	1	1	5	3	2	2	.	.	2	.	.	2	.	.	2	.	.	1	1	1	1	1	2	1	1	1	2	.	.	2	.	.	2	.	.	2	.	.	2	.	.	2	.	.	2	.	.	1	1	2	2	.	.	1	1	1	1	1	2	1	2	1	1	1	1	1	1	4	1	4	1	1	1	1	.	1	1	1	1	1	1	1	1	1	1	1	1	1	2	.	.	.	.	.	.	.	2	.	.	.	.	.	.	.	3	.	.	.	.	.	.	.	1	.	.	.	.	.	1	.	.	.	.	.	.	.	4	1	1	1	1	.	.	1	.	.	1	.	.	1	.	.	.	.	.	1	3	3	1	21	25	25	13	92	100	88	100	100	95
1501019	44	BACK	1	2	5	2	2	2	.	.	2	.	.	2	.	.	2	.	.	2	.	.	2	.	.	2	.	.	2	.	.	2	.	.	2	.	.	2	.	.	2	.	.	2	.	.	2	.	.	2	.	.	2	.	.	1	3	2	1	1	1	1	1	1	1	1	1	1	1	4	2	4	1	1	1	1	2	1	1	1	1	1	1	1	1	1	1	1	1	1	1	.	.	.	.	.	.	.	1	.	.	.	.	.	.	.	1	.	.	.	.	.	.	.	1	.	.	.	.	.	1	.	.	.	.	.	.	.	1	1	1	2	1	.	.	.	.	.	1	.	.	1	.	.	1	2	.	4	1	3	1	0	0	0	0	88	100	97	100	100	96
1501411	44	BACK	1	1	5	3	3	2	.	.	2	.	.	2	.	.	1	2	2	2	.	.	2	.	.	2	.	.	2	.	.	2	.	.	2	.	.	2	.	.	2	.	.	2	.	.	2	.	.	2	.	.	2	.	.	2	5	1	1	1	2	1	2	2	1	1	1	1	4	2	2	2	1	1	2	1	2	1	1	1	1	1	1	1	1	1	1	1	1	1	1	.	.	.	.	.	.	.	1	.	.	.	.	.	.	.	1	.	.	.	.	.	.	.	1	.	.	.	.	.	2	.	1	.	.	.	.	.	1	4	3	1	1	.	.	.	.	.	1	.	.	1	.	.	1	2	.	1	2	2	1	2	6	0	0	86	100	90	41	85	79
1503338	44	BACK	1	2	5	2	3	2	.	.	2	.	.	2	.	.	2	.	.	1	2	2	2	.	.	2	.	.	2	.	.	2	.	.	2	.	.	2	.	.	2	.	.	2	.	.	2	.	.	2	.	.	2	.	.	2	2	2	1	2	3	2	3	3	1	1	1	3	1	2	1	3	1	1	1	1	5	5	1	1	1	1	1	1	1	1	1	1	1	1	1	.	.	.	.	.	.	.	1	.	.	.	.	.	.	.	1	.	.	.	.	.	.	.	3	.	.	.	.	1	1	.	.	.	.	.	.	.	1	1	1	2	1	.	.	.	.	.	1	.	.	.	.	.	.	.	1	9	2	4	1	2	6	0	0	67	97	100	89	90	88
1503574	44	BACK	1	2	5	1	3	2	.	.	2	.	.	2	.	.	2	.	.	2	.	.	2	.	.	2	.	.	2	.	.	2	.	.	2	.	.	2	.	.	2	.	.	2	.	.	2	.	.	2	.	.	2	.	.	1	1	1	1	1	1	1	1	1	1	1	2	1	1	4	1	4	1	1	1	1	1	1	1	1	2	1	1	1	1	1	1	1	1	1	1	.	.	.	.	.	.	.	2	.	.	.	.	.	.	.	1	.	.	.	.	.	.	.	1	.	.	.	.	.	1	.	.	.	.	.	.	.	1	1	1	2	1	.	.	.	.	.	1	.	.	1	.	.	1	2	.	4	2	3	1	0	0	0	0	100	100	95	100	95	99
1515533	44	BACK	1	1	5	1	3	2	.	.	2	.	.	2	.	.	2	.	.	2	.	.	2	.	.	2	.	.	2	.	.	2	.	.	2	.	.	2	.	.	2	.	.	2	.	.	2	.	.	2	.	.	2	.	.	1	3	1	1	2	1	1	1	1	1	1	1	2	1	2	1	4	1	2	1	1	2	1	1	1	1	1	1	1	1	1	1	1	1	1	1	.	.	.	.	.	.	.	2	.	.	.	.	.	.	.	3	.	.	.	.	.	.	.	2	.	.	.	.	1	2	.	.	.	.	.	.	.	1	1	1	1	1	.	.	.	.	.	1	.	.	1	.	.	.	.	.	4	2	3	1	0	0	0	0	88	100	78	100	95	91
1519545	44	BACK	1	2	5	1	3	2	.	.	2	.	.	2	.	.	2	.	.	2	.	.	2	.	.	2	.	.	2	.	.	2	.	.	2	.	.	2	.	.	2	.	.	2	.	.	2	.	.	2	.	.	2	.	.	1	2	2	1	1	1	1	1	1	1	1	2	1	1	4	1	4	1	1	1	1	2	2	1	1	2	1	1	1	1	1	1	1	1	1	1	.	.	.	.	.	.	.	1	.	.	.	.	.	.	.	1	.	.	.	.	.	.	.	2	.	.	.	.	1	1	.	.	.	.	.	.	.	1	1	1	2	1	.	.	.	.	.	1	.	.	1	.	.	1	1	.	1	2	3	1	0	0	0	0	92	100	88	100	95	95
1525082	44	BACK	1	2	5	1	3	2	.	.	2	.	.	2	.	.	2	.	.	2	.	.	2	.	.	2	.	.	2	.	.	2	.	.	2	.	.	2	.	.	2	.	.	2	.	.	2	.	.	1	1	2	2	.	.	1	2	2	1	1	1	1	1	1	1	1	1	1	1	3	1	3	1	1	1	1	2	1	1	1	1	1	1	1	1	1	1	1	1	1	1	.	.	.	.	.	.	.	1	.	.	.	.	.	.	.	1	.	.	.	.	.	.	.	1	.	.	.	.	.	1	.	.	.	.	.	.	.	1	2	2	2	1	.	.	.	.	.	1	.	.	.	.	.	1	1	.	1	2	2	1	4	6	6	0	92	100	97	74	100	91
1527336	44	BACK	1	2	5	1	3	2	2	2	2	2	2	2	2	2	2	2	2	2	2	2	2	2	2	2	2	2	2	2	2	2	2	2	2	2	2	2	2	2	2	2	2	2	2	2	2	2	2	2	2	2	2	2	2	2	2	2	1	1	1	1	1	1	1	1	1	1	1	4	1	4	1	1	1	1	2	1	1	2	1	1	1	1	1	1	1	1	1	1	1	.	.	.	.	.	.	.	2	.	.	.	.	.	.	.	2	.	.	.	.	1	.	.	2	.	.	.	.	1	2	.	.	.	.	.	.	.	2	1	1	2	1	.	.	.	.	.	1	.	.	1	.	.	1	1	.	4	3	3	1	0	0	0	0	88	97	83	100	100	92
1532257	44	BACK	1	2	5	1	3	2	2	2	2	2	2	2	2	2	2	2	2	2	2	2	1	2	2	2	2	2	2	2	2	2	2	2	2	2	2	2	2	2	2	2	2	2	2	2	2	2	2	2	2	2	2	2	2	1	1	1	1	1	1	1	1	1	1	1	1	2	1	4	1	4	1	1	1	1	1	1	1	1	1	1	1	1	1	1	1	1	1	1	1	.	.	.	.	.	.	.	1	.	.	.	.	.	.	.	1	.	.	.	.	.	.	.	1	.	.	.	.	.	1	.	.	.	.	.	.	.	1	1	1	2	1	.	.	.	.	.	1	.	.	1	.	.	1	1	.	4	2	2	1	2	6	0	0	100	100	100	100	95	100
1537236	44	BACK	1	2	5	2	3	2	.	.	2	.	.	2	.	.	2	.	.	2	.	.	2	.	.	2	.	.	2	.	.	2	.	.	2	.	.	2	.	.	2	.	.	2	.	.	2	.	.	2	.	.	2	.	.	2	2	1	1	1	1	1	1	1	1	1	2	1	1	3	1	4	1	1	1	1	2	1	1	1	1	1	1	1	1	1	1	1	1	1	1	.	.	.	.	.	.	.	1	.	.	.	.	.	.	.	1	.	.	.	.	.	.	.	1	.	.	.	.	.	1	.	.	.	.	.	.	.	2	1	1	2	1	.	.	.	.	.	1	.	.	1	.	.	.	.	1	9	2	3	1	0	0	0	0	92	100	97	100	95	97
1540376	44	BACK	1	2	5	1	3	2	.	.	2	.	.	2	.	.	2	.	.	2	.	.	2	.	.	2	.	.	2	.	.	2	.	.	2	.	.	2	.	.	2	.	.	2	.	.	2	.	.	2	.	.	2	.	.	1	1	1	1	1	2	1	1	1	2	2	2	1	1	3	1	4	1	1	2	1	2	2	1	1	2	1	1	1	1	1	1	1	1	1	1	.	.	.	.	.	.	.	1	.	.	.	.	.	.	.	2	.	.	.	.	.	.	.	2	.	.	.	.	1	1	.	.	.	.	.	.	.	1	1	1	2	1	.	.	.	.	.	1	.	.	1	.	.	1	1	.	1	3	3	1	0	0	0	0	96	100	83	100	85	95
1543744	44	BACK	1	1	5	5	5	2	2	2	2	2	2	2	2	2	1	1	1	2	2	2	1	1	1	1	1	1	2	2	2	2	2	2	1	1	1	2	2	2	1	1	1	1	1	2	1	1	2	.	2	2	1	2	2	4	4	3	2	3	3	3	4	5	3	5	5	5	5	1	3	1	4	4	4	3	4	4	3	4	5	4	3	3	3	3	3	3	4	4	4	1	1	1	.	.	.	.	4	1	1	1	.	.	.	.	4	1	1	1	.	.	.	.	3	1	1	1	.	.	4	1	1	1	.	.	.	.	2	6	4	1	1	.	.	.	.	.	1	.	.	1	.	.	1	2	.	4	1	3	1	42	50	44	31	25	29	2	8	10	16
1544024	44	BACK	1	1	5	2	3	2	.	.	2	.	.	2	.	.	2	.	.	2	.	.	2	.	.	2	.	.	2	.	.	2	.	.	2	.	.	2	.	.	2	.	.	2	.	.	2	.	.	2	.	.	2	.	.	1	5	1	1	1	1	1	1	1	1	1	2	1	4	3	1	3	1	1	1	1	.	1	1	1	1	1	1	1	1	1	1	1	1	1	1	.	.	.	.	.	.	.	1	.	.	.	.	.	.	.	4	.	.	.	.	.	1	.	2	.	.	1	.	1	1	.	.	.	.	.	.	.	1	1	2	1	1	.	.	.	.	.	1	.	.	1	.	.	1	1	.	4	1	3	1	0	0	0	0	100	100	86	81	80	92
1546024	44	BACK	1	1	5	1	3	2	2	2	2	2	2	2	2	2	2	2	2	2	2	2	2	2	2	2	2	2	2	2	2	2	2	2	2	2	2	2	2	2	2	2	2	2	2	2	2	2	2	2	2	2	2	2	2	1	1	1	1	1	1	1	1	1	1	1	1	1	1	4	1	4	1	1	1	1	1	1	1	1	1	1	1	1	1	1	1	1	1	1	1	.	.	.	.	.	.	.	1	.	.	.	.	.	.	.	1	.	.	.	.	.	.	.	1	.	.	.	.	.	1	.	.	.	.	.	.	.	1	1	1	1	.	1	.	.	.	.	1	.	.	1	.	.	.	.	.	1	1	3	1	0	0	0	0	100	100	100	100	100	100
1559334	44	BACK	1	2	5	2	3	2	2	2	2	2	2	2	2	2	2	2	2	2	2	2	2	2	2	2	2	2	2	2	2	2	2	2	2	2	2	2	2	2	2	2	2	2	2	2	2	2	2	2	2	2	2	2	2	2	2	2	1	1	1	1	1	1	1	1	1	1	1	4	1	4	1	1	1	1	2	2	1	1	2	1	1	1	1	1	1	1	1	1	1	.	.	.	.	.	.	.	1	.	.	.	.	.	.	.	1	.	.	.	.	.	.	.	1	.	.	.	.	.	1	.	.	.	.	.	.	.	1	1	1	2	1	.	.	.	.	.	1	.	.	1	.	.	1	1	.	1	2	3	1	0	0	0	0	88	100	92	100	100	95
1565819	43	FRONT	1	1	5	1	3	2	.	.	2	.	.	2	.	.	2	.	.	2	.	.	2	.	.	2	.	.	2	.	.	2	.	.	2	.	.	2	.	.	2	.	.	2	.	.	2	.	.	2	.	.	1	1	2	1	2	1	1	1	1	1	1	1	1	1	1	1	1	4	1	4	1	1	1	1	2	1	1	1	1	1	1	1	1	1	1	1	1	1	1	.	.	.	.	.	.	.	2	.	.	.	.	.	.	.	1	.	.	.	.	.	.	.	1	.	.	.	.	.	1	.	.	.	.	.	.	.	1	1	1	1	1	.	.	.	.	.	1	.	.	1	.	.	1	3	.	4	4	4	1	4	6	6	0	96	100	94	100	100	98
1567024	44	BACK	1	1	5	1	3	2	2	2	2	2	2	2	2	2	2	2	2	2	2	2	1	1	2	2	2	2	2	2	2	2	2	2	2	2	2	2	2	2	2	2	2	2	2	2	2	2	2	2	2	2	2	2	2	2	1	1	1	1	1	1	1	1	1	1	1	1	1	3	1	4	1	1	2	1	5	1	1	1	1	1	1	1	1	1	1	1	1	1	1	.	.	.	.	.	.	.	1	.	.	.	.	.	.	.	1	.	.	.	.	.	.	.	2	.	.	.	.	1	1	.	.	.	.	.	.	.	1	2	1	1	1	.	.	.	.	.	1	.	.	1	.	.	1	1	.	4	2	3	1	4	6	6	0	96	100	92	93	100	95
1577724	44	BACK	1	1	5	1	3	2	.	.	2	.	.	2	.	.	2	.	.	2	.	.	.	.	.	.	.	.	.	.	.	2	.	.	2	.	.	2	.	.	2	.	.	2	.	.	2	.	.	2	.	.	2	.	.	1	1	1	1	1	1	1	1	1	1	1	1	4	1	4	1	4	1	3	1	1	1	1	1	1	1	1	1	1	1	1	1	1	1	1	2	.	.	.	1	1	.	.	2	.	.	.	.	.	.	.	2	.	.	.	1	1	.	.	2	.	.	.	.	1	1	.	.	.	.	.	.	.	2	1	1	1	1	.	.	.	.	.	1	.	.	1	.	.	1	1	.	1	2	3	1	0	0	0	0	100	100	82	100	85	95
1580995	44	BACK	1	2	5	1	3	2	2	2	2	2	2	2	2	2	2	2	2	2	2	2	2	2	2	2	2	2	2	2	2	2	2	2	2	2	2	2	2	2	2	2	2	2	2	2	2	2	2	2	2	2	2	2	2	2	2	1	1	1	1	1	1	1	3	3	3	1	1	4	1	4	1	1	2	1	1	1	1	1	1	1	1	1	1	1	1	1	1	1	1	.	.	.	.	.	.	.	1	.	.	.	.	.	.	.	1	.	.	.	.	.	.	.	1	.	.	.	.	.	1	.	.	.	.	.	.	.	1	1	1	2	1	.	.	.	.	.	1	.	.	1	.	.	1	1	.	1	2	3	1	0	0	0	0	92	100	97	100	70	97
1591296	44	BACK	1	1	5	3	3	2	.	.	2	.	.	2	.	.	2	.	.	2	.	.	2	.	.	2	.	.	2	.	.	2	.	.	2	.	.	2	.	.	2	.	.	2	.	.	2	.	.	2	.	.	2	.	.	2	2	2	1	1	1	1	1	1	1	1	2	1	1	3	1	4	1	1	1	1	2	1	1	1	1	1	1	1	1	1	1	1	1	1	1	.	.	.	.	.	.	.	1	.	.	.	.	.	.	.	1	.	.	.	.	.	.	.	1	.	.	.	.	.	1	.	.	.	.	.	.	.	1	1	1	1	1	.	.	.	.	.	1	.	.	.	.	.	.	.	.	10	4	3	1	0	0	0	0	88	100	97	100	95	96
1597874	44	BACK	1	2	5	1	.	2	2	2	2	2	2	2	2	2	2	2	2	2	2	2	2	2	2	2	2	2	2	2	2	2	2	2	2	2	2	2	2	2	2	2	2	2	2	2	2	2	2	2	2	2	2	2	2	1	2	2	1	2	1	1	1	1	1	1	1	1	1	4	1	3	1	2	1	1	2	1	1	1	1	1	1	1	1	1	1	1	1	1	1	.	.	.	.	.	.	.	1	.	.	.	.	.	.	.	1	.	.	.	.	.	.	.	1	.	.	.	.	.	1	.	.	.	.	.	.	.	1	1	1	2	1	.	.	.	.	.	1	.	.	1	.	.	1	3	.	4	1	3	1	0	0	0	0	88	100	94	89	100	93
1598403	44	BACK	1	2	5	2	3	2	.	.	2	.	.	2	.	.	1	2	2	2	.	.	2	.	.	2	.	.	2	.	.	2	.	.	2	.	.	2	.	.	2	.	.	2	.	.	2	.	.	2	.	.	2	.	.	1	2	4	1	1	1	1	1	1	1	1	1	1	1	4	1	4	1	1	1	1	2	1	1	1	1	1	1	1	1	1	1	1	1	1	1	.	.	.	.	.	.	.	1	.	.	.	.	.	.	.	4	.	.	.	.	.	1	.	1	.	.	.	.	.	1	.	.	.	.	.	.	.	1	1	1	2	1	.	.	.	.	.	1	.	.	1	.	.	1	2	.	1	2	3	1	2	6	0	0	83	100	89	100	100	93
1607192	44	BACK	1	1	5	1	3	2	.	.	2	.	.	2	.	.	2	.	.	2	.	.	2	.	.	2	.	.	2	.	.	2	.	.	2	.	.	2	.	.	2	.	.	2	.	.	2	.	.	2	.	.	2	.	.	1	1	1	1	2	2	1	1	1	1	1	2	1	1	4	1	4	1	2	1	1	1	1	1	1	2	1	1	1	1	1	1	1	1	1	1	.	.	.	.	.	.	.	1	.	.	.	.	.	.	.	2	.	.	.	.	.	.	.	1	.	.	.	.	.	1	.	.	.	.	.	.	.	1	1	1	1	1	.	.	.	.	.	1	.	.	1	.	.	1	2	.	4	1	3	1	0	0	0	0	92	100	92	100	95	96
1611058	44	BACK	1	2	5	1	3	2	.	.	2	.	.	2	.	.	2	.	.	2	.	.	2	.	.	2	.	.	2	.	.	2	.	.	2	.	.	2	.	.	2	.	.	2	.	.	2	.	.	2	.	.	2	.	.	2	1	2	1	1	1	1	1	1	1	1	1	1	1	3	1	4	1	1	1	1	1	1	1	1	1	1	1	1	1	1	1	1	1	1	1	.	.	.	.	.	.	.	1	.	.	.	.	.	.	.	1	.	.	.	.	.	.	.	1	.	.	.	.	.	1	.	.	.	.	.	.	.	1	2	1	2	1	.	.	.	.	.	1	.	.	1	.	.	1	1	.	4	2	3	1	0	0	0	0	92	100	100	93	100	96
1611795	43	FRONT	1	1	5	1	3	2	.	.	2	.	.	2	.	.	2	.	.	2	.	.	2	.	.	2	.	.	2	.	.	2	.	.	2	.	.	2	.	.	2	.	.	2	.	.	2	.	.	2	.	.	2	.	.	1	4	1	1	2	1	2	1	1	1	1	1	1	1	4	1	3	1	1	1	1	5	1	1	5	1	1	1	1	1	1	1	1	1	1	1	.	.	.	.	.	.	.	1	.	.	.	.	.	.	.	1	.	.	.	.	.	.	.	1	.	.	.	.	.	1	.	.	.	.	.	.	.	1	2	1	1	1	.	.	.	.	.	1	.	.	.	.	.	.	.	.	1	4	3	1	0	0	0	0	83	97	100	82	100	91
1615918	44	BACK	1	2	5	1	3	2	.	.	2	.	.	2	.	.	2	.	.	2	.	.	2	.	.	2	.	.	2	.	.	2	.	.	2	.	.	2	.	.	2	.	.	2	.	.	2	.	.	2	.	.	2	.	.	1	1	1	1	1	1	1	1	1	1	1	1	1	1	4	4	4	1	1	1	1	1	1	1	1	1	1	1	1	1	1	1	1	1	1	1	.	.	.	.	.	.	.	1	.	.	.	.	.	.	.	1	.	.	.	.	.	.	.	1	.	.	.	.	.	1	.	.	.	.	.	.	.	1	1	1	2	1	.	.	.	.	.	1	.	.	.	.	.	.	.	.	4	1	3	1	0	0	0	0	100	100	100	100	100	100
1617339	44	BACK	1	1	5	1	3	2	2	2	2	2	2	2	2	2	2	2	2	2	2	2	2	2	2	2	2	2	2	2	2	2	2	2	2	2	2	1	2	2	2	2	2	2	2	2	2	2	2	1	.	2	2	2	2	1	5	1	1	2	2	1	1	1	1	1	1	2	1	3	1	3	1	1	2	1	2	1	1	1	1	1	1	1	1	1	1	1	1	1	1	.	.	.	.	.	.	.	1	.	.	.	.	.	.	.	2	.	.	.	.	.	.	.	3	.	.	.	.	1	.	.	.	.	.	.	.	.	1	2	2	1	1	.	.	.	.	.	1	.	.	1	.	.	1	2	.	1	2	3	1	4	13	0	0	90	100	90	74	95	89
1619329	44	BACK	1	1	5	3	1	2	.	.	2	.	.	2	.	.	2	.	.	1	1	2	2	.	.	1	1	1	2	.	.	2	.	.	2	.	.	2	.	.	2	.	.	1	1	2	2	.	.	2	.	.	2	.	.	1	4	1	1	1	4	2	3	1	1	1	1	1	1	3	1	3	1	1	1	1	2	1	1	5	1	1	1	1	1	1	1	1	2	1	2	.	.	.	.	.	.	.	2	.	.	.	.	.	.	.	4	.	.	.	.	.	1	.	2	.	.	.	.	1	1	.	.	.	.	.	.	.	1	2	1	1	1	.	.	.	1	1	1	.	.	1	.	.	1	1	.	4	2	1	1	15	19	19	6	67	94	79	82	100	81
1621762	44	BACK	1	2	5	1	3	2	.	.	2	.	.	2	.	.	1	2	.	1	2	.	1	2	.	2	.	.	2	.	.	2	.	.	2	.	.	2	.	.	2	.	.	2	.	.	2	.	.	2	.	.	2	.	.	1	1	1	1	1	1	1	1	1	1	1	1	1	1	4	1	4	1	1	1	1	2	1	1	1	1	1	1	1	1	1	1	1	1	1	1	.	.	.	.	.	.	.	1	.	.	.	.	.	.	.	2	.	.	.	.	.	.	.	2	.	.	.	.	1	1	.	.	.	.	.	.	.	3	1	1	2	1	.	.	.	.	.	1	.	.	.	.	.	.	.	1	1	4	2	1	6	19	0	0	100	100	90	100	100	98
1639107	44	BACK	1	2	5	1	3	2	.	2	2	.	2	2	.	2	2	.	2	2	.	2	2	.	2	2	.	2	2	.	2	2	.	2	2	.	2	2	.	2	2	.	2	2	.	2	2	.	2	2	.	2	2	.	2	1	2	1	1	1	1	1	1	1	1	1	3	2	2	4	1	4	1	1	1	1	1	1	1	1	1	1	1	1	1	1	1	1	1	1	1	.	.	.	.	.	.	.	1	.	.	.	.	.	.	.	1	.	.	.	.	.	.	.	2	.	.	.	.	1	1	.	.	.	.	.	.	.	2	1	1	2	1	.	.	.	.	.	1	.	.	1	.	.	.	.	.	4	3	4	1	0	0	0	0	96	100	96	100	80	98
1642408	44	BACK	1	1	5	1	3	2	.	.	2	.	.	2	.	.	2	.	.	2	.	.	2	.	.	2	.	.	2	.	.	2	.	.	2	.	.	2	.	.	2	.	.	2	.	.	2	.	.	1	1	2	2	.	.	1	5	1	1	1	2	1	1	1	6	6	6	6	6	4	1	4	1	1	1	1	1	1	1	1	1	1	1	1	1	1	1	1	1	1	1	.	.	.	.	.	.	.	1	.	.	.	.	.	.	.	1	.	.	.	.	.	.	.	2	.	.	.	.	1	1	.	.	.	.	.	.	.	1	1	1	1	1	.	.	.	.	.	1	.	.	1	.	.	1	1	.	1	1	3	1	4	6	6	0	95	100	96	100	.	98
1644316	44	BACK	1	1	5	1	3	2	2	2	2	2	2	2	2	2	2	2	2	2	2	2	2	2	2	2	2	2	2	2	2	2	2	2	2	2	2	2	2	2	2	2	2	2	2	2	2	2	2	2	2	2	2	2	2	1	1	1	1	5	1	1	1	1	1	1	1	1	1	4	1	4	1	1	1	1	2	1	1	1	1	1	1	1	1	1	1	1	1	1	1	.	.	.	.	.	.	.	1	.	.	.	.	.	.	.	1	.	.	.	.	.	.	.	1	.	.	.	.	.	1	.	.	.	.	.	.	.	1	1	1	1	1	.	.	.	.	.	1	.	.	1	.	.	1	1	.	4	2	1	1	0	0	0	0	100	100	97	100	100	99
1645620	44	BACK	1	2	5	1	3	2	.	.	2	.	.	2	.	.	2	.	.	2	.	.	2	.	.	2	.	.	2	.	.	2	.	.	2	.	.	2	.	.	2	.	.	2	.	.	2	.	.	2	.	.	2	.	.	5	5	5	1	1	3	2	1	1	6	6	2	2	2	3	1	3	1	1	1	1	5	1	1	1	2	1	1	1	1	1	1	1	1	1	2	.	.	.	.	.	.	.	2	.	.	.	.	.	.	.	4	.	.	.	.	.	1	.	1	.	.	.	.	.	1	.	.	.	.	.	.	.	1	1	1	2	1	.	.	.	.	.	1	.	.	1	.	.	.	.	.	1	1	3	1	0	0	0	0	87	97	83	89	75	89
1653253	43	FRONT	1	1	5	1	3	2	2	2	2	2	2	2	2	2	2	2	2	2	2	2	2	2	2	2	2	2	2	2	2	2	2	2	2	2	2	2	2	2	2	2	2	2	2	2	1	2	2	2	2	2	2	2	2	2	2	2	1	1	1	1	1	1	1	1	1	1	1	2	1	3	1	1	1	1	1	1	1	1	2	1	1	2	1	1	1	1	1	1	1	.	.	.	.	.	.	.	2	.	.	.	.	.	.	.	1	.	.	.	.	.	.	.	1	.	.	.	.	.	1	.	.	.	.	.	.	.	2	2	2	1	1	.	.	.	.	.	1	.	.	1	.	.	1	2	.	4	2	3	1	2	6	0	0	88	97	95	74	100	88
1666395	44	BACK	1	2	5	1	3	2	.	.	2	.	.	2	.	.	2	.	.	2	.	.	2	.	.	2	.	.	2	.	.	2	.	.	2	.	.	2	.	.	2	.	.	2	.	.	2	.	.	2	.	.	2	.	.	2	2	1	1	1	1	2	1	1	1	1	1	1	1	4	1	4	1	1	2	1	2	1	1	1	1	1	1	1	1	1	1	1	1	1	1	.	.	.	.	.	.	.	1	.	.	.	.	.	.	.	2	.	.	.	.	.	.	.	2	.	.	.	.	1	1	.	.	.	.	.	.	.	1	1	1	2	.	.	1	.	.	.	1	.	.	1	.	.	1	1	.	1	3	3	1	0	0	0	0	92	97	88	100	100	94
1673270	44	BACK	1	2	5	1	3	2	.	.	2	.	.	2	.	.	2	.	.	2	.	.	2	.	.	2	.	.	2	.	.	2	.	.	2	.	.	2	.	.	2	.	.	2	.	.	2	.	.	2	.	.	2	.	.	1	2	3	1	1	1	1	1	1	1	1	1	1	1	4	1	4	1	1	.	1	1	1	1	1	1	1	1	1	1	1	1	1	1	1	1	.	.	.	.	.	.	.	1	.	.	.	.	.	.	.	1	.	.	.	.	.	.	.	1	.	.	.	.	.	1	.	.	.	.	.	.	.	1	1	1	2	1	.	.	.	.	.	1	.	.	1	.	.	1	1	.	1	1	3	1	0	0	0	0	88	100	100	100	100	97
1698473	44	BACK	1	1	5	2	3	2	.	.	2	.	.	2	.	.	2	.	.	2	.	.	2	.	.	2	.	.	2	.	.	2	.	.	2	.	.	2	.	.	2	.	.	2	.	.	2	.	.	2	.	.	2	.	.	2	5	2	1	1	2	2	1	1	3	3	2	1	3	3	1	4	1	2	1	1	5	1	1	1	1	1	1	1	1	1	1	1	1	1	1	.	.	.	.	.	.	.	1	.	.	.	.	.	.	.	2	.	.	.	.	.	1	.	1	.	.	.	.	.	1	.	.	.	.	.	.	.	1	1	1	1	1	.	.	.	.	.	1	.	.	1	.	.	1	1	.	1	2	3	1	0	0	0	0	86	97	94	100	65	94
1699614	44	BACK	1	1	5	1	3	2	.	.	2	.	.	2	.	.	2	.	.	2	.	.	2	.	.	2	.	.	2	.	.	2	.	.	2	.	.	2	.	.	2	.	.	2	.	.	2	.	.	2	.	.	2	.	.	1	1	1	1	1	1	1	1	1	1	1	1	1	1	4	1	4	1	1	1	1	5	1	1	1	1	1	1	1	1	1	1	1	1	1	1	.	.	.	.	.	.	.	1	.	.	.	.	.	.	.	1	.	.	.	.	.	.	.	2	.	.	.	.	1	1	.	.	.	.	.	.	.	1	1	1	1	1	.	.	.	.	.	1	.	.	1	.	.	.	.	1	4	1	3	1	0	0	0	0	100	100	95	100	100	99
1699668	44	BACK	1	2	5	1	3	2	.	.	2	.	.	2	.	.	2	.	.	2	.	.	2	.	.	2	.	.	2	.	.	2	.	.	2	.	.	2	.	.	2	.	.	2	.	.	2	.	.	2	.	.	2	.	.	2	1	2	1	1	1	1	1	1	1	1	1	1	1	4	1	4	1	2	1	1	1	1	1	1	1	1	1	1	1	1	1	1	1	1	1	.	.	.	.	.	.	.	1	.	.	.	.	.	.	.	1	.	.	.	.	.	.	.	1	.	.	.	.	.	1	.	.	.	.	.	.	.	1	1	1	2	1	.	.	.	.	.	1	.	.	1	.	.	.	.	.	1	1	3	1	0	0	0	0	92	100	97	100	100	97
1700026	44	BACK	1	2	5	1	3	2	2	2	2	2	2	2	2	2	2	2	2	2	2	2	2	2	2	2	2	2	2	2	2	2	2	2	2	2	2	2	2	2	2	2	2	2	2	2	2	2	2	2	2	2	2	2	2	1	1	1	1	1	2	1	1	1	1	1	1	1	1	3	1	4	1	1	2	1	1	2	1	5	1	1	1	1	1	1	1	1	1	1	1	.	.	.	.	.	.	.	1	.	.	.	.	.	.	.	1	.	.	.	.	.	.	.	1	.	.	.	.	.	1	.	.	.	.	.	.	.	1	2	1	2	1	.	.	.	.	.	1	.	.	1	.	.	1	1	.	1	1	3	1	0	0	0	0	96	100	94	93	100	96
1701319	44	BACK	1	2	5	1	2	2	2	2	2	2	2	2	2	2	2	2	2	2	2	2	2	2	2	2	2	2	2	2	2	2	2	2	2	2	2	2	2	2	2	2	2	2	2	2	2	2	2	2	2	2	2	2	2	1	1	1	1	1	1	1	1	1	1	1	1	1	1	4	1	4	1	2	1	1	1	1	1	1	1	1	1	1	1	1	1	1	1	1	1	.	.	.	.	.	.	.	1	.	.	.	.	.	.	.	4	.	.	.	.	1	1	.	3	.	.	.	.	1	1	.	.	.	.	.	.	.	1	1	1	2	1	.	.	.	.	.	1	.	.	1	.	.	1	1	1	1	3	3	1	0	0	0	0	100	100	88	100	100	97
1708442	44	BACK	1	2	5	2	3	2	.	.	2	.	.	2	.	.	2	.	.	2	.	.	2	.	.	2	.	.	2	.	.	2	.	.	2	.	.	2	.	.	1	2	2	2	.	.	2	.	.	2	.	.	2	.	.	1	2	2	1	1	1	1	1	1	1	1	1	1	1	2	1	4	1	1	1	1	1	1	1	1	1	1	1	1	1	1	1	1	1	1	1	.	.	.	.	.	.	.	1	.	.	.	.	.	.	.	1	.	.	.	.	.	.	.	2	.	.	.	.	1	1	.	.	.	.	.	.	.	1	2	2	2	1	.	.	.	.	.	1	.	.	1	.	.	.	.	.	4	3	3	1	2	6	0	0	92	100	96	85	100	93
1715503	44	BACK	1	1	5	2	2	2	.	.	2	.	.	2	.	.	2	.	.	2	.	.	2	.	.	2	.	.	2	.	.	2	.	.	2	.	.	2	.	.	2	.	.	2	.	.	2	.	.	2	.	.	2	.	.	1	2	3	1	1	1	1	1	1	2	1	2	4	3	4	1	4	1	1	2	1	2	1	1	1	2	1	2	1	1	1	1	1	2	1	1	.	.	.	.	.	.	.	2	.	.	.	.	.	.	.	2	.	.	.	.	.	.	.	1	.	.	.	.	.	1	.	.	.	.	.	.	.	1	1	1	1	1	.	.	.	.	.	1	.	.	1	.	.	1	1	.	4	2	3	1	0	0	0	0	88	95	87	100	65	92
1717326	44	BACK	1	1	5	3	3	2	.	.	2	.	.	2	.	.	1	1	2	2	.	.	2	.	.	2	.	.	2	.	.	2	.	.	2	.	.	2	.	.	2	.	.	2	.	.	2	.	.	2	.	.	.	.	.	1	2	.	1	.	1	.	1	6	1	.	1	1	2	3	1	3	1	1	1	1	1	1	1	1	1	1	.	.	.	.	.	.	.	1	1	.	.	.	.	.	.	.	.	.	.	.	.	.	.	.	2	.	.	.	.	.	.	.	1	.	.	.	.	.	4	.	.	.	.	.	.	.	1	.	1	1	1	.	.	.	.	.	1	.	.	1	.	.	1	2	.	.	3	3	1	4	6	6	0	93	.	97	83	94	.
1722716	44	BACK	1	1	5	2	3	2	.	.	2	.	.	2	.	.	2	.	.	2	.	.	1	2	2	2	.	.	2	.	.	2	.	.	2	.	.	2	.	.	2	.	.	2	.	.	2	.	.	2	.	.	2	.	.	1	1	1	1	1	1	1	1	1	1	1	1	1	1	2	1	4	1	1	1	1	5	1	1	1	1	1	1	1	1	1	1	1	1	1	1	.	.	.	.	.	.	.	1	.	.	.	.	.	.	.	1	.	.	.	.	.	1	.	3	.	.	.	.	1	1	.	.	.	.	.	.	.	1	2	1	1	1	.	.	.	.	.	1	.	.	1	.	.	1	1	.	1	2	4	1	2	6	0	0	100	100	100	93	100	98
1742534	44	BACK	1	1	5	2	3	2	.	.	2	.	.	2	.	.	2	.	.	2	.	.	2	.	.	2	.	.	2	.	.	2	.	.	2	.	.	2	.	.	2	.	.	2	.	.	2	.	.	2	.	.	2	.	.	1	1	1	1	1	2	1	1	6	1	1	2	2	2	3	1	4	1	1	2	1	2	1	1	1	1	1	1	1	1	1	1	1	1	1	1	.	.	.	.	.	.	.	1	.	.	.	.	.	.	.	1	.	.	.	.	.	.	.	1	.	.	.	.	.	4	.	.	.	.	.	.	.	1	1	1	1	1	.	.	.	.	.	1	.	.	1	.	.	1	4	.	1	2	2	1	0	0	0	0	96	100	94	100	85	97
1743301	44	BACK	1	1	5	3	1	2	.	.	2	.	.	2	.	.	2	.	.	2	.	.	2	.	.	1	2	2	2	.	.	2	.	.	2	.	.	2	.	.	2	.	.	2	.	.	2	.	.	1	2	2	2	2	2	2	2	2	1	3	3	2	3	3	1	1	1	1	2	2	1	3	1	1	2	1	2	2	1	1	1	1	2	1	1	1	2	1	1	1	1	.	1	.	.	.	1	.	2	.	.	.	.	.	.	.	4	.	.	.	.	.	1	.	3	.	.	.	.	1	2	.	.	.	.	.	.	.	2	1	1	1	.	1	.	1	.	.	1	.	.	1	.	.	1	2	.	4	2	2	1	4	13	0	0	58	94	74	89	95	79
1756084	44	BACK	1	1	5	1	3	2	.	.	2	.	.	2	.	.	2	.	.	2	.	.	2	.	.	2	.	.	2	.	.	2	.	.	2	.	.	2	.	.	2	.	.	2	.	.	2	.	.	2	.	.	2	.	.	1	1	1	1	1	1	1	1	1	1	1	1	1	1	4	1	4	1	1	1	1	1	2	1	1	1	1	1	1	1	1	1	1	1	1	1	.	.	.	.	.	.	.	1	.	.	.	.	.	.	.	1	.	.	.	.	.	.	.	1	.	.	.	.	.	1	.	.	.	.	.	.	.	1	1	1	1	.	.	.	1	.	.	1	.	.	1	.	.	1	3	.	1	1	3	1	0	0	0	0	100	100	97	100	100	99
1762987	43	FRONT	1	1	5	2	4	2	2	2	2	2	2	2	2	2	2	2	2	1	1	2	2	2	2	2	2	2	2	2	2	2	2	2	2	2	2	1	1	2	2	2	2	1	1	2	2	2	2	2	2	2	2	2	2	1	2	1	1	1	1	1	1	1	1	1	4	1	1	4	1	4	1	1	1	1	1	1	1	2	1	1	1	.	1	1	1	1	1	1	1	.	.	.	.	.	.	.	1	.	.	.	1	.	1	1	1	.	.	.	.	.	1	1	2	.	.	.	.	1	1	.	.	.	.	.	.	.	3	1	1	1	1	.	.	.	.	.	1	.	.	1	.	.	1	1	.	1	3	3	1	13	19	19	0	96	97	96	100	85	97
1768055	44	BACK	1	1	5	2	1	2	2	2	2	2	2	2	2	2	2	2	2	2	2	2	1	2	2	2	2	2	2	2	2	2	2	2	2	2	2	2	2	2	2	2	2	2	2	2	1	2	2	2	2	2	2	2	2	2	5	1	1	1	3	2	1	1	1	1	1	2	1	3	1	4	1	1	3	1	5	1	1	5	2	1	1	1	1	1	1	1	1	1	1	.	.	.	.	.	.	.	1	.	.	.	.	.	.	.	1	.	.	.	.	.	.	.	1	.	.	.	.	.	1	.	.	.	.	.	.	.	2	1	1	1	1	.	.	.	.	.	1	.	.	1	.	.	.	.	.	1	1	1	1	4	13	0	0	86	97	92	100	95	94
1775298	44	BACK	1	2	5	1	3	2	.	.	2	.	.	2	.	.	2	.	.	2	.	.	2	.	.	2	.	.	2	.	.	2	.	.	2	.	.	2	.	.	2	.	.	2	.	.	2	.	.	2	.	.	2	.	.	1	1	1	1	1	1	1	1	1	1	1	1	4	1	4	1	4	1	1	1	1	5	2	1	1	1	1	1	1	1	1	1	1	1	1	1	.	.	.	.	.	.	.	1	.	.	.	.	.	.	.	1	.	.	.	.	.	.	.	1	.	.	.	.	.	1	.	.	.	.	.	.	.	1	1	1	2	1	.	.	.	.	.	1	.	.	1	.	.	1	2	.	1	1	2	1	0	0	0	0	100	100	97	100	85	99
1781421	43	FRONT	1	2	5	1	3	2	.	.	2	.	.	2	.	.	2	.	.	2	.	.	2	.	.	2	.	.	2	.	.	2	.	.	2	.	.	2	.	.	2	.	.	2	.	.	2	.	.	2	.	.	2	.	.	1	1	1	1	1	1	1	1	1	1	1	.	1	1	3	1	4	1	1	1	1	1	1	1	5	1	1	1	1	1	1	1	1	1	1	1	.	.	.	.	.	.	.	1	.	.	.	.	.	.	.	1	.	.	.	.	.	.	.	1	.	.	.	.	.	1	.	.	.	.	.	.	.	1	1	1	2	.	.	.	.	.	1	1	.	.	.	.	.	.	.	.	1	3	2	1	0	0	0	0	100	100	100	100	100	100
1791709	44	BACK	1	1	5	2	2	2	.	.	2	.	.	2	.	.	1	2	2	2	.	.	2	.	.	2	.	.	2	.	.	2	.	.	2	.	.	2	.	.	2	.	.	2	.	.	2	.	.	2	.	.	2	.	.	1	5	2	1	1	1	1	1	2	1	1	1	2	6	3	1	4	1	1	2	1	5	2	1	1	1	1	1	1	1	1	1	1	1	1	1	.	.	.	.	.	.	.	2	.	.	.	.	.	.	.	4	.	.	.	.	.	1	.	1	.	.	.	.	.	1	.	.	.	.	.	.	.	1	1	1	1	1	.	.	.	.	.	1	.	.	1	.	.	1	2	.	1	2	3	1	2	6	0	0	95	100	82	100	94	94
1792472	44	BACK	1	2	5	1	3	2	2	2	2	2	2	2	2	2	2	2	2	2	2	2	2	2	2	2	2	2	2	2	2	2	2	2	2	2	2	2	2	2	2	2	2	2	2	2	2	2	2	2	2	2	2	2	2	1	1	1	1	1	1	1	1	1	1	1	1	1	1	4	1	4	1	1	1	1	1	1	1	1	1	1	1	1	1	1	1	1	1	1	1	.	.	.	.	.	.	.	1	.	.	.	.	.	.	.	1	.	.	.	.	.	.	.	1	.	.	.	.	.	1	.	.	.	.	.	.	.	1	1	1	2	1	.	.	.	.	.	1	.	.	1	.	.	.	.	1	1	1	3	1	0	0	0	0	100	100	100	100	100	100
1814244	44	BACK	1	2	5	3	3	2	2	2	2	2	2	1	1	2	1	1	2	1	1	2	1	1	2	1	1	2	1	1	2	2	2	2	2	2	2	1	1	2	2	2	2	1	1	2	1	1	2	1	1	2	2	2	2	3	3	3	2	4	2	2	3	1	2	2	3	4	4	2	1	1	2	2	1	1	1	2	1	1	3	2	2	1	1	2	1	1	5	2	4	.	.	.	1	.	.	.	4	.	.	.	1	.	.	.	4	.	.	1	1	1	.	.	2	.	1	.	1	.	1	.	1	.	1	.	.	.	3	2	2	.	.	1	.	.	.	.	1	1	.	1	.	.	1	10	.	.	3	4	1	42	63	63	0	46	80	56	52	50	58
1819495	44	BACK	1	1	5	1	3	2	.	.	2	.	.	2	.	.	2	.	.	2	.	.	2	.	.	2	.	.	2	.	.	2	.	.	2	.	.	2	.	.	2	.	.	2	.	.	2	.	.	2	.	.	2	.	.	2	2	3	1	1	1	1	2	1	6	6	2	2	6	4	1	4	1	1	1	1	5	1	1	1	1	1	1	1	1	1	1	1	1	.	.	.	.	.	.	.	.	.	1	.	.	.	.	.	.	.	4	.	.	.	.	.	1	.	1	.	.	.	.	.	1	.	.	.	.	.	.	.	1	1	1	1	1	.	.	.	.	.	1	.	.	1	.	.	.	.	.	1	1	3	1	0	0	0	0	79	100	90	100	.	92
1829390	44	BACK	1	2	5	4	3	.	.	.	.	.	.	.	.	.	.	.	.	1	.	.	1	.	.	.	.	.	.	.	.	.	.	.	.	.	.	.	.	.	.	.	.	.	.	.	1	.	.	.	.	.	1	.	.	5	5	5	1	4	2	2	1	3	.	.	.	.	.	.	1	4	1	1	5	5	5	5	5	5	1	1	1	1	1	1	1	5	1	1	.	.	.	.	.	.	.	.	1	.	.	.	.	.	1	.	.	.	.	.	.	.	1	.	2	.	.	.	.	1	.	.	.	.	.	.	.	1	1	.	.	2	1	.	.	.	.	.	.	.	.	.	.	.	.	.	.	9	2	3	1	8	25	0	0	73	95	92	.	.	.
1842070	44	BACK	1	1	5	1	3	2	.	.	2	.	.	2	.	.	2	.	.	2	.	.	2	.	.	2	.	.	2	.	.	2	.	.	2	.	.	2	.	.	2	.	.	2	.	.	2	.	.	2	.	.	2	.	.	1	2	1	1	1	1	1	1	1	1	1	1	1	1	4	1	4	1	2	1	1	3	2	1	1	1	1	1	1	1	1	1	1	1	1	1	.	.	.	.	.	.	.	1	.	.	.	.	.	.	.	2	.	.	.	.	.	.	.	2	.	.	.	.	1	1	.	.	.	.	.	.	.	1	1	1	1	.	1	.	.	.	.	1	.	.	1	.	.	1	2	.	1	3	3	1	0	0	0	0	96	100	82	100	100	94
1852960	44	BACK	1	1	5	1	2	2	2	2	2	2	2	2	2	2	2	2	2	1	2	2	2	2	2	2	2	2	2	2	2	2	2	2	2	2	2	2	2	2	2	2	2	2	2	2	2	2	2	2	2	2	2	2	2	5	1	2	1	1	1	1	1	1	1	1	2	2	1	4	1	4	1	1	2	1	5	1	1	1	2	1	1	1	1	1	2	1	2	1	1	.	.	.	.	.	.	.	1	.	.	.	.	.	.	.	2	.	.	.	.	.	.	.	1	.	.	.	.	.	1	.	.	.	.	.	.	.	2	1	1	1	1	.	1	.	.	.	1	.	.	.	.	.	.	.	1	9	3	3	1	2	6	0	0	90	98	92	100	90	95
1853497	44	BACK	1	1	5	1	3	2	.	.	2	.	.	2	.	.	2	.	.	2	.	.	2	.	.	2	.	.	2	.	.	2	.	.	2	.	.	2	.	.	2	.	.	2	.	.	2	.	.	2	.	.	2	.	.	2	2	1	1	1	1	1	1	1	1	1	1	1	1	4	1	4	1	1	1	1	1	1	1	1	1	1	1	1	1	1	1	1	1	1	1	.	.	.	.	.	.	.	1	.	.	.	.	.	.	.	1	.	.	.	.	.	.	.	3	.	.	.	.	1	2	.	.	.	.	.	.	.	1	1	1	1	1	.	1	.	.	.	1	.	.	1	.	.	1	3	.	1	3	3	1	0	0	0	0	92	100	95	100	100	97
1856030	44	BACK	1	1	5	2	3	2	2	2	2	2	2	2	2	2	2	2	2	2	2	2	1	1	2	2	2	2	2	2	2	2	2	2	2	2	2	2	2	2	2	2	2	1	1	2	2	2	2	1	1	2	2	2	2	1	1	1	1	1	1	1	1	2	1	1	1	1	1	2	1	1	1	1	1	1	5	1	1	1	1	1	1	1	1	1	1	1	1	1	1	.	.	1	.	.	.	1	1	.	.	.	.	.	.	.	4	.	.	.	.	.	1	.	2	.	.	.	.	1	1	.	.	.	.	.	.	.	1	1	2	1	.	.	1	.	.	.	1	.	.	1	.	.	1	2	.	1	3	4	1	13	19	19	0	100	100	86	58	100	86
1860807	44	BACK	1	2	5	2	1	2	.	.	2	.	.	2	.	.	2	.	.	2	.	.	2	.	.	2	.	.	2	.	.	2	.	.	2	.	.	2	.	.	2	.	.	2	.	.	2	.	.	2	.	.	2	.	.	1	1	1	1	1	1	1	1	3	1	1	2	1	1	3	1	4	1	1	1	1	1	1	1	1	1	1	1	1	1	1	1	1	1	1	1	.	.	.	.	.	.	.	1	.	.	.	.	.	.	.	1	.	.	.	.	.	.	.	1	.	.	.	.	.	1	.	.	.	.	.	.	.	2	1	1	2	1	.	1	.	.	.	1	.	.	.	.	.	1	4	.	1	2	3	1	0	0	0	0	100	100	100	100	95	100
1861598	44	BACK	1	1	5	1	3	2	.	2	2	.	.	2	2	2	2	2	2	2	2	2	2	2	2	2	.	2	2	2	2	2	2	2	.	2	2	.	.	2	2	.	2	.	.	2	2	.	2	.	2	2	.	2	2	2	2	3	1	2	1	1	1	1	1	1	1	1	1	4	4	4	1	1	1	1	1	.	1	.	1	1	1	1	1	1	1	1	1	.	1	.	.	.	.	.	.	.	1	.	.	.	.	.	.	.	1	.	.	.	.	.	.	.	1	.	.	.	.	.	1	.	.	.	.	.	.	.	1	1	1	1	1	.	.	.	.	.	1	.	.	.	.	.	1	2	.	4	2	4	1	0	0	0	0	79	100	100	100	100	95
1866517	44	BACK	1	1	5	1	3	2	.	.	2	.	.	2	.	.	2	.	.	2	.	.	2	.	.	2	.	.	2	.	.	2	.	.	2	.	.	2	.	.	2	.	.	2	.	.	2	.	.	2	.	.	2	.	.	1	2	2	1	1	1	1	2	1	1	1	1	1	1	4	1	4	1	1	1	1	1	1	1	5	1	1	1	1	1	1	1	1	1	1	1	.	.	.	.	.	.	.	1	.	.	.	.	.	.	.	1	.	.	.	.	.	.	.	1	.	.	.	.	.	1	.	.	.	.	.	.	.	1	1	1	1	1	.	.	.	.	.	1	.	.	1	.	.	.	.	.	4	2	3	1	0	0	0	0	88	100	100	100	100	97
1876872	44	BACK	1	1	5	1	3	2	2	2	2	2	2	2	2	2	2	2	2	2	2	2	2	2	2	2	2	2	2	2	2	2	2	2	2	2	2	2	2	2	2	2	2	2	2	2	2	2	2	2	2	2	2	2	2	1	1	1	1	.	2	1	1	1	1	1	1	1	1	4	1	4	1	1	2	1	2	1	1	2	1	1	1	1	1	1	1	1	1	1	1	.	.	.	.	.	.	.	1	.	.	.	.	.	.	.	2	.	.	.	.	.	1	1	1	.	.	.	.	.	1	.	.	.	.	.	.	.	1	1	1	1	1	.	.	.	.	.	1	.	.	1	.	.	.	.	1	1	2	3	1	0	0	0	0	95	97	92	100	100	96
1905899	44	BACK	1	2	5	1	2	2	2	2	2	2	2	2	2	2	2	2	2	2	2	2	2	2	2	2	2	2	2	2	2	2	.	2	2	2	2	2	2	2	2	2	2	2	2	2	2	2	2	2	2	2	2	2	2	2	2	2	1	2	1	1	1	1	1	1	1	2	1	4	1	4	1	1	1	1	2	2	1	1	1	1	1	1	1	1	1	1	1	1	1	.	.	.	.	.	.	.	1	.	.	.	.	.	.	.	2	.	.	.	.	.	.	.	2	.	.	.	.	1	2	.	.	.	.	.	.	.	3	1	1	2	1	1	.	.	.	.	.	.	.	1	.	.	1	2	.	1	1	3	1	0	0	0	0	83	100	83	100	95	92
2001410	44	BACK	1	1	5	2	2	2	.	.	2	.	.	2	.	.	2	.	.	2	.	.	2	.	.	2	.	.	2	.	.	2	.	.	2	.	.	2	.	.	2	.	.	2	.	.	2	.	.	2	.	.	2	.	.	1	1	1	1	1	1	1	1	6	3	3	2	2	1	4	4	4	1	1	1	1	1	1	1	.	1	1	1	1	1	1	1	1	1	1	1	.	.	.	.	.	.	.	1	.	.	.	.	.	.	.	1	.	.	.	.	.	.	.	1	.	.	.	.	.	4	.	.	.	.	.	.	.	1	1	1	1	1	.	.	.	.	.	.	.	1	1	.	.	.	.	1	10	2	2	1	0	0	0	0	100	100	100	100	70	100
2003447	44	BACK	1	2	5	1	2	2	.	.	2	.	.	2	.	.	2	.	.	2	.	.	2	.	.	2	.	.	2	.	.	2	.	.	2	.	.	2	.	.	2	.	.	2	.	.	2	.	.	2	.	.	2	.	.	1	1	3	1	1	1	1	1	1	1	2	1	1	1	4	1	4	1	1	1	1	2	1	1	1	1	1	1	1	1	1	1	1	1	1	1	.	.	.	.	.	.	.	1	.	.	.	.	.	.	.	1	.	.	.	.	.	.	.	1	.	.	.	.	.	1	.	.	.	.	.	.	.	1	1	1	2	1	.	.	.	.	.	1	.	.	1	.	.	1	1	.	1	1	2	1	0	0	0	0	92	100	97	100	95	97
2020015	44	BACK	1	2	5	.	.	2	.	.	2	.	.	2	.	.	2	.	.	1	2	2	2	.	.	2	.	.	2	.	.	2	.	.	2	.	.	2	.	.	2	.	.	2	.	.	2	.	.	2	.	.	2	.	.	5	1	2	1	2	2	2	1	1	1	1	1	1	1	4	1	4	1	1	1	1	5	1	1	1	1	1	1	1	1	1	1	1	1	1	1	.	.	.	.	.	.	.	1	.	.	.	.	.	.	.	3	.	.	.	.	.	.	.	1	.	.	.	.	.	1	.	.	.	.	.	.	.	1	1	1	2	1	.	.	.	.	.	1	.	.	1	.	.	.	.	1	1	1	1	1	2	6	0	0	86	97	94	100	100	94
2035088	44	BACK	1	1	5	2	2	2	.	.	2	.	.	2	.	.	2	.	.	2	.	.	2	.	.	2	.	.	2	.	.	2	.	.	2	.	.	2	.	.	2	.	.	2	.	.	2	.	.	2	.	.	2	.	.	5	5	2	1	1	1	1	1	1	1	2	2	2	1	3	1	3	1	1	1	1	5	2	1	1	1	1	1	1	1	1	2	1	1	1	1	.	.	.	.	.	1	1	1	.	.	.	.	.	1	1	1	.	.	.	.	.	1	1	1	.	.	.	.	1	1	.	.	.	.	.	.	.	1	2	2	1	1	.	.	.	.	.	1	.	.	.	.	.	.	.	.	1	2	3	1	0	0	0	0	89	100	97	74	85	90
2041557	44	BACK	1	1	5	1	2	2	.	.	2	.	.	2	.	.	2	.	.	2	.	.	1	1	2	2	.	.	2	.	.	2	.	.	2	.	.	2	.	.	2	.	.	2	.	.	2	.	.	2	.	.	2	.	.	1	1	1	1	1	1	1	1	1	1	1	1	2	1	4	1	4	1	1	1	1	5	1	1	1	1	1	1	1	1	1	1	1	1	1	1	.	.	.	.	.	.	.	1	.	.	.	.	.	.	.	1	.	.	.	.	.	.	.	1	.	.	.	.	.	1	.	.	.	.	.	.	.	1	1	1	1	1	.	.	.	.	.	1	.	.	.	.	.	1	1	1	1	1	3	1	4	6	6	0	100	100	100	100	95	100
2041579	44	BACK	1	2	5	1	3	2	.	2	2	.	2	2	.	2	2	.	2	2	.	2	2	.	2	2	.	2	2	.	2	2	.	2	2	.	2	2	.	2	2	.	2	2	.	2	2	.	2	2	.	2	2	.	2	5	5	1	1	1	1	1	1	1	1	1	1	1	1	4	1	4	1	1	5	1	5	1	1	1	1	1	1	1	1	1	1	1	1	1	1	.	.	.	.	.	.	.	1	.	.	.	.	.	.	.	1	.	.	.	.	.	.	.	3	.	.	.	.	1	1	.	.	.	.	.	.	.	1	1	1	2	1	.	.	.	.	.	1	.	.	1	.	.	.	.	.	4	1	3	1	0	0	0	0	100	100	100	100	100	100
2058025	44	BACK	1	2	5	.	4	.	.	.	.	.	.	2	.	.	1	2	1	2	.	.	1	1	1	2	.	.	2	.	.	2	.	.	2	.	.	2	.	.	2	.	.	2	.	.	2	.	.	2	.	.	2	.	.	2	5	5	1	1	.	1	1	1	2	.	1	1	4	3	.	.	.	1	1	1	.	1	1	1	2	1	1	1	1	1	1	1	1	1	1	.	.	.	.	.	.	.	1	.	.	.	.	.	.	.	1	.	.	.	.	.	.	.	1	.	.	.	.	.	1	.	.	.	.	.	.	.	1	1	1	2	1	.	.	.	.	.	1	.	.	1	.	.	1	1	.	.	2	2	1	10	13	6	13	93	100	98	100	75	98
2064959	44	BACK	1	1	5	2	3	2	.	.	2	.	.	2	.	.	2	.	.	2	.	.	2	.	.	2	.	.	2	.	.	2	.	.	2	.	.	2	.	.	2	.	.	2	.	.	2	.	.	2	.	.	2	.	.	1	1	1	1	1	1	1	1	1	1	1	1	1	1	4	1	4	1	1	1	1	1	1	1	1	1	1	1	1	1	1	1	1	1	1	1	.	.	.	.	.	.	.	1	.	.	.	.	.	.	.	1	.	.	.	.	.	.	.	1	.	.	.	.	.	1	.	.	.	.	.	.	.	1	1	1	1	1	.	.	.	.	.	1	.	.	1	.	.	1	2	.	1	1	3	1	0	0	0	0	100	100	100	100	100	100
2066618	44	BACK	1	2	5	1	3	2	2	2	2	2	2	2	2	2	2	2	2	2	2	2	2	2	2	2	2	2	2	2	2	2	2	2	2	2	2	2	2	2	2	2	2	2	2	2	2	2	2	2	2	2	2	2	2	1	1	2	1	1	1	1	1	2	1	1	2	1	1	4	1	3	1	1	1	1	1	1	1	1	1	1	1	1	1	1	1	1	1	1	1	.	.	.	.	.	.	.	1	.	.	.	.	.	.	.	1	.	.	.	.	.	.	.	1	.	.	.	.	.	1	.	.	.	.	.	.	.	1	2	2	2	1	.	.	.	.	.	1	.	.	1	.	.	1	2	.	4	1	3	1	0	0	0	0	96	100	100	74	95	92
2073368	44	BACK	1	1	5	3	3	2	.	.	2	.	.	2	.	.	1	1	1	2	.	.	1	1	1	2	.	.	2	.	.	2	.	.	2	.	.	2	.	.	2	.	.	2	.	.	2	.	.	2	.	.	2	.	.	2	2	1	1	1	1	1	1	2	2	2	2	2	2	2	3	4	3	1	2	1	5	3	2	1	2	1	1	1	1	1	1	1	1	1	1	.	.	1	.	.	.	.	2	.	.	.	.	.	.	.	2	.	.	.	.	.	.	.	2	.	.	.	.	1	1	.	.	.	.	.	.	.	1	1	1	1	1	.	.	.	.	.	1	.	.	1	.	.	1	2	.	4	3	3	1	13	13	13	13	92	97	72	100	75	90
2073989	44	BACK	1	2	5	1	3	2	.	.	2	.	.	2	.	.	2	.	.	2	.	.	2	.	.	2	.	.	2	.	.	2	.	.	2	.	.	2	.	.	2	.	.	2	.	.	2	.	.	2	.	.	2	.	.	1	1	1	1	1	1	1	1	2	1	1	2	1	1	2	2	4	1	1	1	1	3	1	1	1	1	1	1	1	1	1	1	1	1	1	1	.	.	.	.	.	.	.	1	.	.	.	.	.	.	.	1	.	.	.	.	.	.	.	1	.	.	.	.	.	1	.	.	.	.	.	.	.	1	1	1	2	1	.	.	.	.	.	1	.	.	.	.	.	1	1	.	1	1	3	1	0	0	0	0	100	100	94	100	95	99
2075836	44	BACK	1	1	5	3	3	2	.	.	2	.	.	2	.	.	2	.	.	1	2	.	2	.	.	2	.	.	2	.	.	2	.	.	2	.	.	2	.	.	2	.	.	2	.	.	2	.	.	2	.	.	2	.	.	1	2	1	1	1	1	1	1	1	1	1	1	2	3	4	1	4	1	1	1	1	1	1	1	1	1	1	1	1	1	1	1	1	1	1	1	.	.	.	.	.	.	.	1	.	.	.	.	.	.	.	1	.	.	.	.	.	.	.	2	.	.	.	.	1	1	.	.	.	.	.	.	.	3	1	1	1	1	.	.	.	.	.	1	.	.	.	1	.	1	2	.	1	3	3	1	2	6	0	0	96	100	96	100	85	98
2078440	44	BACK	1	2	5	2	3	2	.	.	2	.	.	2	.	.	2	.	.	2	.	.	2	.	.	2	.	.	2	.	.	2	.	.	2	.	.	2	.	.	2	.	.	2	.	.	2	.	.	2	.	.	2	.	.	2	1	3	1	1	2	1	1	2	1	6	2	3	3	3	2	4	1	1	2	1	3	1	1	1	1	1	1	1	1	1	1	1	1	1	1	.	.	.	.	.	.	.	1	.	.	.	.	.	.	.	2	.	.	.	.	.	.	.	2	.	.	.	.	1	1	.	.	.	.	.	.	.	1	2	1	2	1	.	.	.	.	.	1	.	.	1	.	.	1	1	.	4	1	3	1	0	0	0	0	83	100	85	93	69	90
2078933	44	BACK	1	1	5	1	3	2	.	.	2	.	.	2	.	.	2	.	.	2	.	.	1	1	2	2	.	.	2	.	.	2	.	.	2	.	.	2	.	.	2	.	.	2	.	.	2	.	.	2	.	.	2	.	.	1	2	4	1	.	2	1	2	1	1	1	2	2	1	4	1	2	1	1	2	1	2	1	1	1	1	1	1	1	1	1	1	1	1	1	1	.	.	.	.	.	.	.	1	.	.	.	.	.	.	.	2	.	.	.	.	.	.	.	1	.	.	.	.	.	1	.	.	.	.	.	.	.	1	2	1	1	1	.	.	.	.	.	1	.	.	1	.	.	1	2	.	1	3	4	1	4	6	6	0	71	100	92	71	90	84
2079358	43	FRONT	1	2	5	1	3	2	2	2	2	2	2	2	2	2	2	2	2	2	2	2	2	2	2	2	2	2	2	2	2	2	2	2	2	2	2	2	2	2	2	2	2	2	2	2	2	2	2	2	2	2	2	2	2	.	2	.	1	1	2	1	1	1	1	1	1	1	1	4	1	4	1	1	.	1	.	.	.	.	1	1	1	1	1	1	1	1	1	1	1	.	.	.	.	.	.	.	1	.	.	.	.	.	.	.	1	.	.	.	.	.	.	.	2	.	.	.	.	1	1	.	.	.	.	.	.	.	1	1	1	2	1	.	.	.	.	.	1	.	.	1	.	.	1	1	.	1	1	3	1	0	0	0	0	89	100	94	100	100	96
2082202	44	BACK	1	2	5	2	3	2	.	.	2	.	.	2	.	.	2	.	.	2	.	.	1	1	2	2	.	.	2	.	.	2	.	.	2	.	.	2	.	.	2	.	.	2	.	.	2	.	.	2	.	.	2	.	.	1	2	1	1	1	1	1	1	1	1	1	1	1	1	3	1	4	1	1	2	1	5	1	1	1	1	1	1	1	1	1	1	1	1	1	1	.	.	.	.	.	.	.	1	.	.	.	.	.	.	.	3	.	.	.	.	.	1	.	2	.	.	.	.	1	1	.	.	.	.	.	.	.	1	1	1	2	1	.	.	.	.	.	1	.	.	.	.	.	.	.	1	9	2	2	1	4	6	6	0	96	100	86	100	100	96
2088750	44	BACK	1	2	5	1	3	2	.	.	2	.	.	2	.	.	2	.	.	2	.	.	2	.	.	2	.	.	2	.	.	2	.	.	2	.	.	2	.	.	2	.	.	2	.	.	2	.	.	2	.	.	2	.	.	1	1	1	1	1	1	1	1	1	1	1	1	1	1	4	1	4	1	1	1	1	1	1	1	1	1	1	1	1	1	1	1	1	1	1	1	.	.	.	.	.	.	.	1	.	.	.	.	.	.	.	1	.	.	.	.	.	.	.	1	.	.	.	.	.	1	.	.	.	.	.	.	.	1	1	1	2	1	.	.	.	.	.	1	.	.	1	.	.	.	.	.	1	4	4	1	0	0	0	0	100	100	100	100	100	100
2101177	44	BACK	1	1	5	3	3	2	.	.	2	.	.	2	.	.	2	.	.	2	.	.	2	.	.	2	.	.	2	.	.	2	.	.	2	.	.	2	.	.	2	.	.	2	.	.	2	.	.	2	.	.	2	.	.	2	2	2	1	2	2	1	1	1	3	3	2	.	4	2	2	2	1	1	1	1	1	1	1	1	1	1	1	1	1	1	1	1	1	1	1	.	.	.	.	.	.	.	1	.	.	.	.	.	.	.	1	.	.	.	.	.	.	.	1	.	.	.	.	.	1	.	.	.	.	.	.	.	2	2	2	1	1	.	.	.	.	.	1	.	.	1	.	.	.	.	.	4	3	3	1	0	0	0	0	79	100	100	63	50	85
2110890	44	BACK	1	2	5	1	3	2	.	.	2	.	.	2	.	.	2	.	.	2	.	.	2	.	.	2	.	.	2	.	.	2	.	.	2	.	.	2	.	.	2	.	.	2	.	.	2	.	.	2	.	.	2	.	.	1	1	1	1	1	1	1	1	1	1	1	1	1	1	4	1	4	1	1	1	1	1	1	1	1	1	1	1	1	1	1	1	1	1	1	1	.	.	.	.	.	.	1	1	.	.	.	.	.	.	.	1	.	.	.	.	.	.	1	1	.	.	.	.	1	1	.	.	.	.	.	.	.	1	1	1	2	1	.	.	.	.	.	1	.	.	1	.	.	1	1	.	4	3	3	1	0	0	0	0	100	100	100	100	100	100
2114138	44	BACK	1	2	5	1	3	2	.	.	2	.	.	2	.	.	2	.	.	2	.	.	2	.	.	2	.	.	2	.	.	2	.	.	2	.	.	2	.	.	2	.	.	2	.	.	2	.	.	2	.	.	2	.	.	1	1	1	1	1	1	1	1	1	1	1	1	1	1	4	1	4	1	1	1	1	5	1	1	1	1	1	1	1	1	1	1	1	1	1	1	.	.	.	.	.	.	.	1	.	.	.	.	.	.	.	1	.	.	.	.	.	.	.	2	.	.	.	.	1	1	.	.	.	.	.	.	.	1	1	1	2	1	.	.	.	.	.	1	.	.	1	.	.	1	2	1	1	2	3	1	0	0	0	0	100	100	95	100	100	99
2115585	44	BACK	1	2	5	2	3	2	.	.	2	.	.	2	.	.	2	.	.	2	.	.	2	.	.	2	.	.	2	.	.	2	.	.	2	.	.	2	.	.	2	.	.	2	.	.	2	.	.	2	.	.	2	.	.	1	1	1	1	1	1	1	1	2	1	3	1	1	1	2	1	4	1	1	1	1	1	1	1	1	1	1	1	1	1	1	1	1	1	1	1	.	.	.	.	.	.	.	1	.	.	.	.	.	.	.	1	.	.	.	.	.	.	.	1	.	.	.	.	.	1	.	.	.	.	.	.	.	1	1	1	2	1	.	.	.	.	.	1	.	.	1	.	.	1	2	.	1	1	3	1	0	0	0	0	100	100	100	100	90	100
2117536	43	FRONT	1	1	5	1	3	2	2	2	2	2	2	2	2	2	2	2	2	2	2	2	1	1	2	2	2	2	2	2	2	2	2	2	2	2	2	2	2	2	2	2	2	2	2	2	2	2	2	2	2	2	2	2	2	1	1	1	1	1	1	1	1	1	1	1	1	1	1	4	1	4	1	1	1	1	1	1	1	1	1	1	1	1	1	1	1	1	1	1	1	.	.	.	.	.	.	.	1	.	.	.	.	.	.	.	1	.	.	.	.	.	.	.	1	.	.	.	.	.	1	.	.	.	.	.	.	.	1	1	1	1	1	.	.	.	.	.	1	.	.	1	.	.	1	1	.	1	2	3	1	4	6	6	0	100	100	100	100	100	100
2118108	44	BACK	1	2	5	1	3	2	2	2	2	2	2	2	2	2	2	2	2	2	2	2	2	2	2	2	2	2	2	2	2	2	2	2	2	2	2	1	2	2	2	2	2	2	2	2	2	2	2	2	2	2	2	2	2	2	3	2	1	2	1	2	1	.	1	1	2	1	1	3	1	4	1	1	1	1	.	1	1	1	1	1	1	1	1	1	1	1	1	1	1	.	.	.	.	.	.	.	2	.	.	.	.	1	.	.	2	.	.	.	.	1	.	.	3	.	.	.	.	1	1	.	.	.	.	.	.	.	1	2	1	2	1	.	.	.	.	.	1	.	.	1	.	.	1	1	.	1	2	3	1	2	6	0	0	79	97	93	93	95	91
2119428	44	BACK	1	1	5	2	3	2	2	2	2	2	2	2	2	2	2	2	2	2	2	2	1	2	2	2	2	2	2	2	2	2	2	2	2	2	2	2	2	2	2	2	2	2	2	2	2	2	2	2	2	2	2	2	2	1	1	5	1	1	1	1	1	1	1	1	1	2	1	3	1	4	1	1	1	1	1	1	1	1	1	1	1	1	1	1	1	1	1	1	1	.	.	.	.	.	.	.	1	.	.	.	.	.	.	.	1	.	.	.	.	.	.	.	1	.	.	.	.	.	1	.	.	.	.	.	.	.	1	1	1	1	1	.	.	.	.	.	1	.	.	1	.	.	.	.	.	1	2	3	1	2	6	0	0	100	100	100	100	95	100
2119551	44	BACK	1	2	5	1	3	2	.	.	2	.	.	2	.	.	2	.	.	.	.	.	2	.	.	2	.	.	2	.	.	2	.	.	2	.	.	2	.	.	.	.	.	2	.	.	1	2	2	2	.	.	2	.	.	1	1	2	1	.	1	1	1	1	1	1	1	1	1	.	1	4	1	1	1	1	.	1	1	.	2	.	.	1	1	.	1	.	1	.	1	.	.	.	.	.	.	.	.	.	.	.	.	.	.	.	1	.	.	.	.	.	.	.	.	.	.	.	.	.	1	.	.	.	.	.	.	.	2	1	1	2	1	.	.	.	.	.	1	.	.	.	.	.	.	.	.	1	2	3	1	2	6	0	0	95	.	97	100	100	.
2126041	44	BACK	1	2	5	1	3	2	.	.	2	.	.	2	.	.	2	.	.	2	.	.	2	.	.	2	.	.	2	.	.	2	.	.	2	.	.	2	.	.	2	.	.	2	.	.	2	.	.	2	.	.	2	.	.	2	2	1	1	2	1	1	1	1	1	1	1	1	1	3	1	4	1	1	1	1	1	1	1	1	1	1	1	1	1	1	1	1	1	1	1	.	.	.	.	.	.	.	1	.	.	.	.	.	.	.	.	.	.	.	.	.	1	.	1	.	.	.	.	.	1	.	.	.	.	.	.	.	1	1	1	2	1	.	.	.	.	.	1	.	.	.	.	.	.	.	1	9	2	3	1	0	0	0	0	88	100	100	100	100	97
2126286	44	BACK	1	1	5	1	4	2	.	.	2	.	.	2	.	.	2	.	.	2	.	.	2	.	.	2	.	.	2	.	.	2	.	.	2	.	.	2	.	.	2	.	.	2	.	.	2	.	.	2	.	.	2	.	.	2	2	3	1	1	2	2	1	1	6	6	1	1	2	3	1	4	1	1	2	2	4	.	2	1	2	1	1	1	1	1	1	1	1	1	1	.	.	.	.	.	.	.	1	.	.	.	.	.	.	.	2	.	.	.	.	.	.	.	1	.	.	.	.	.	1	.	.	.	.	.	.	.	1	1	1	1	1	.	.	.	.	.	1	.	.	.	1	.	.	.	.	1	2	4	1	0	0	0	0	79	91	83	100	92	88
2133358	44	BACK	1	1	5	3	3	2	.	.	2	.	.	2	.	.	.	.	.	1	.	2	1	1	2	1	.	2	1	.	2	2	.	.	2	.	.	2	.	.	1	1	2	1	.	2	2	.	.	1	1	2	2	.	.	5	5	5	2	2	5	2	5	6	6	6	6	6	6	4	1	4	1	.	1	1	5	5	5	5	1	1	1	1	1	.	.	1	.	1	4	.	.	.	.	.	1	.	4	.	.	.	.	.	.	.	4	.	.	.	.	.	1	.	2	.	.	.	.	1	4	.	.	.	.	.	.	1	2	1	1	1	1	.	.	.	.	.	1	.	.	1	.	.	1	2	.	4	3	3	1	21	44	19	0	.	95	56	100	.	.
2144027	44	BACK	1	1	5	2	3	2	.	.	2	.	.	2	.	.	2	.	.	2	.	.	2	.	.	2	.	.	2	.	.	2	.	.	2	.	.	1	2	2	2	.	.	2	.	.	2	.	.	2	.	.	2	.	.	1	2	5	1	1	1	1	1	1	6	6	1	1	1	3	1	4	1	1	1	1	1	1	1	1	1	1	1	1	.	1	1	1	1	1	1	.	.	.	.	.	.	.	1	.	.	.	.	.	.	.	1	.	.	.	.	.	.	.	2	.	.	.	.	1	1	.	.	.	.	.	.	.	1	2	1	1	1	.	.	.	.	.	1	.	.	.	.	.	1	1	.	1	3	3	1	2	6	0	0	95	100	96	93	100	96
2144290	44	BACK	1	2	5	2	3	2	.	.	2	.	.	2	.	.	2	.	.	1	1	2	2	.	.	2	.	.	2	.	.	2	.	.	2	.	.	2	.	.	2	.	.	2	.	.	2	.	.	2	.	.	2	.	.	1	2	2	1	1	2	1	1	1	1	1	1	1	1	4	1	4	1	1	1	1	1	1	1	1	1	1	1	1	1	1	1	1	1	1	.	.	.	.	.	.	.	.	1	.	.	.	.	.	.	.	1	.	.	.	.	.	.	.	1	.	.	.	.	.	1	.	.	.	.	.	.	.	1	1	1	2	1	.	.	.	.	.	1	.	.	.	.	.	1	4	.	1	2	3	1	4	6	6	0	88	100	100	100	100	97
2149305	44	BACK	1	2	5	2	3	2	.	.	2	.	.	2	.	.	2	.	.	2	.	.	2	.	.	2	.	.	2	.	.	2	.	.	2	.	.	2	.	.	2	.	.	2	.	.	2	.	.	2	.	.	2	.	.	5	2	1	1	1	1	1	1	1	1	1	1	1	1	3	1	4	1	1	1	1	2	2	1	1	1	1	1	1	1	1	1	1	1	1	1	.	.	.	.	.	.	.	1	.	.	.	.	.	.	.	1	.	.	.	.	.	.	.	2	.	.	.	.	.	1	.	.	.	.	.	.	.	1	1	1	2	1	.	.	.	.	.	1	.	.	1	.	.	1	2	.	1	2	2	1	0	0	0	0	95	100	90	100	100	96
2151031	44	BACK	1	1	5	1	3	2	.	.	2	.	.	2	.	.	2	.	.	2	.	.	2	.	.	2	.	.	2	.	.	2	.	.	2	.	.	2	.	.	2	.	.	2	.	.	2	.	.	2	.	.	2	.	.	1	1	1	1	1	1	1	1	1	1	1	1	1	1	4	4	4	1	1	1	1	1	1	1	1	1	1	1	1	1	1	1	1	1	1	1	.	.	.	.	.	.	.	1	.	.	.	.	.	.	.	1	.	.	.	.	.	.	.	1	.	.	.	.	.	1	.	.	.	.	.	.	.	1	1	1	1	1	.	.	.	.	.	1	.	.	1	.	.	1	1	.	1	2	3	1	0	0	0	0	100	100	100	100	100	100
2153810	44	BACK	1	1	5	1	3	2	.	.	2	.	.	2	.	.	1	2	2	2	.	.	2	.	.	2	.	.	2	.	.	2	.	.	2	.	.	2	.	.	2	.	.	2	.	.	2	.	.	2	.	.	2	.	.	5	5	1	1	2	1	1	1	1	1	1	1	1	1	3	1	4	1	1	1	1	5	1	1	5	1	1	1	1	1	1	1	1	1	1	1	.	.	.	.	.	.	.	1	.	.	.	.	.	1	1	1	.	.	.	.	.	1	1	1	.	.	.	.	1	4	.	.	.	.	.	.	1	2	1	1	1	1	.	.	.	.	.	1	.	.	1	.	.	1	1	.	1	3	2	1	2	6	0	0	94	100	100	100	100	99
2154004	44	BACK	1	1	5	1	3	2	2	2	2	2	2	2	2	2	2	2	2	2	2	2	2	2	2	2	2	2	2	2	2	2	2	2	2	2	2	2	2	2	2	2	2	2	2	2	2	2	2	2	2	2	2	2	2	1	5	2	1	1	1	1	1	1	6	6	4	1	1	3	1	4	1	1	1	1	5	1	1	1	1	1	1	1	1	1	1	1	1	1	.	.	.	.	.	.	.	.	1	.	.	.	.	.	.	.	1	.	.	.	.	.	.	.	1	.	.	.	.	.	1	.	.	.	.	.	.	.	1	1	1	1	1	.	.	.	.	.	1	.	.	1	.	.	1	1	.	1	1	3	1	0	0	0	0	95	100	100	100	75	99
2158225	44	BACK	1	1	5	2	3	2	.	.	2	.	.	2	.	.	2	.	.	2	.	.	2	.	.	2	.	.	2	.	.	2	.	.	2	.	.	2	.	.	2	.	.	2	.	.	2	.	.	2	.	.	2	.	.	1	5	5	1	1	2	1	1	1	1	1	4	1	1	3	1	4	1	1	1	1	2	1	1	1	1	1	1	1	1	1	1	1	1	1	1	.	.	.	.	.	.	.	1	.	.	.	.	.	.	.	1	.	.	.	.	.	.	.	2	.	.	.	.	1	1	.	.	.	.	.	.	.	1	1	1	1	1	.	.	.	.	.	1	.	.	1	.	.	1	1	.	1	2	3	1	0	0	0	0	94	100	93	100	85	97
2167411	44	BACK	1	2	5	2	3	2	2	2	2	2	2	2	2	2	2	2	2	1	2	2	2	2	2	2	2	2	2	2	2	2	2	2	2	2	2	2	2	2	2	2	2	1	2	2	2	2	2	2	2	2	2	2	2	1	1	1	1	1	1	1	5	1	2	2	2	1	1	4	1	4	1	1	1	1	5	1	1	1	1	1	1	1	1	1	1	1	1	1	1	.	.	1	.	.	.	.	1	.	.	1	.	.	.	.	1	.	.	.	.	.	1	.	1	.	.	.	.	.	1	.	.	.	.	.	.	.	1	1	1	2	1	.	.	.	.	.	1	.	.	1	.	.	1	2	1	10	2	4	1	4	13	0	0	100	100	100	100	85	100
2171230	44	BACK	1	2	5	1	3	2	.	.	2	.	.	2	.	.	2	.	.	2	.	.	2	.	.	2	.	.	2	.	.	2	.	.	2	.	.	2	.	.	2	.	.	2	.	.	2	.	.	2	.	.	2	.	.	1	1	1	1	1	1	1	1	1	1	1	1	1	1	4	1	4	1	1	1	1	.	1	1	5	.	.	.	.	.	.	.	.	.	.	.	.	.	.	.	.	.	.	.	.	.	.	.	.	.	.	.	.	.	.	.	.	.	.	.	.	.	.	.	.	.	.	.	.	.	.	.	.	.	.	.	2	1	.	.	.	.	.	1	.	.	1	.	.	1	1	.	4	2	3	1	0	0	0	0	100	.	.	.	100	.
2172152	44	BACK	1	1	5	2	3	2	.	.	2	.	.	2	.	.	2	.	.	2	.	.	2	.	.	2	.	.	2	.	.	2	.	.	2	.	.	2	.	.	2	.	.	2	.	.	2	.	.	1	1	2	2	1	.	2	3	2	1	1	2	1	1	2	1	1	2	2	1	3	1	4	1	2	2	1	2	2	1	1	1	1	1	1	1	1	1	1	1	1	2	.	.	.	.	.	.	.	1	.	.	.	.	.	.	.	2	.	.	.	.	.	.	.	2	.	.	.	.	1	1	.	.	.	.	.	.	.	1	3	3	1	1	.	.	.	.	.	1	.	.	1	.	.	1	3	.	1	2	3	1	6	6	13	0	79	100	79	70	90	82
2189418	44	BACK	1	1	5	1	2	2	.	.	2	.	.	2	.	.	2	.	.	2	.	.	2	.	.	2	.	.	2	.	.	2	.	.	2	.	.	2	.	.	2	.	.	2	.	.	2	.	.	2	.	.	2	.	.	5	.	1	1	1	1	2	1	1	1	6	1	1	.	3	1	4	1	1	1	1	1	1	1	1	1	1	1	1	1	1	1	1	1	1	1	.	.	.	.	.	.	1	1	.	.	.	.	.	.	.	1	.	.	.	.	.	.	.	1	.	.	.	.	.	1	.	.	.	.	.	.	.	1	1	1	1	.	.	1	1	.	.	1	.	.	1	.	.	1	1	.	4	1	3	1	0	0	0	0	100	97	100	100	100	99
2190410	44	BACK	1	2	5	1	2	2	.	.	2	.	.	2	.	.	2	.	.	2	.	.	2	.	.	2	.	.	2	.	.	2	.	.	2	.	.	2	.	.	2	.	.	2	.	.	2	.	.	2	.	.	2	.	.	1	1	1	1	1	1	1	1	1	2	1	1	2	1	3	4	4	1	1	1	1	2	1	1	1	1	1	1	1	1	1	1	1	1	1	1	.	.	.	.	.	.	.	1	.	.	.	.	.	.	.	1	.	.	.	.	.	.	.	1	.	.	.	.	.	1	.	.	.	.	.	.	.	1	1	1	2	1	.	.	.	.	.	1	.	.	1	.	.	1	2	.	1	2	3	1	0	0	0	0	100	100	97	100	90	99
2190904	44	BACK	1	1	5	2	3	2	.	.	2	.	.	2	.	.	2	.	.	2	.	.	2	.	.	2	.	.	2	.	.	2	.	.	2	.	.	2	.	.	2	.	.	2	.	.	2	.	.	.	.	.	2	.	.	2	2	3	1	2	2	1	1	1	2	2	1	4	4	2	2	2	1	1	2	1	3	2	1	1	1	1	1	1	1	1	1	1	1	1	1	.	.	.	.	.	.	.	2	.	.	.	1	.	1	.	3	.	.	.	.	.	.	.	2	.	.	.	1	1	1	.	.	.	.	.	.	.	2	2	2	1	1	.	.	.	.	.	1	.	.	.	.	.	.	.	.	1	2	3	1	0	0	0	0	75	100	76	63	60	79
2191911	44	BACK	1	1	5	1	3	2	.	.	2	.	.	2	.	.	2	.	.	2	.	.	1	2	2	2	.	.	2	.	.	2	.	.	2	.	.	2	.	.	2	.	.	2	.	.	2	.	.	2	.	.	2	.	.	1	1	1	1	1	1	1	1	1	6	6	6	1	1	4	1	4	1	1	2	1	2	2	1	1	1	1	1	1	1	1	1	1	1	1	1	.	.	.	.	.	.	.	1	.	.	.	.	.	.	.	1	.	.	.	.	.	.	.	2	.	.	.	.	1	1	.	.	.	.	.	.	.	2	1	1	1	1	.	.	.	.	.	1	.	.	1	.	.	.	.	.	1	2	3	1	2	6	0	0	100	100	88	100	.	97
2193074	44	BACK	1	1	5	2	2	2	.	.	2	.	.	2	.	.	1	1	2	2	.	.	1	1	2	1	1	2	2	.	.	2	.	.	2	.	.	2	.	.	2	.	.	2	.	.	2	.	.	1	1	2	2	.	.	1	2	1	1	1	1	1	1	1	1	1	1	3	2	2	2	2	1	1	1	1	1	1	1	1	2	1	2	1	1	1	1	1	1	1	1	.	.	.	.	.	.	.	1	.	.	.	.	.	.	.	1	.	.	.	.	.	.	.	2	.	.	.	.	.	1	.	.	.	.	.	.	.	2	2	1	1	1	.	.	.	.	.	1	.	.	1	.	.	1	1	.	1	2	3	1	17	25	25	0	96	97	94	71	85	89
2193549	44	BACK	1	2	5	2	3	2	.	.	2	.	.	2	.	.	2	.	.	2	.	.	2	.	.	2	.	.	2	.	.	2	.	.	2	.	.	2	.	.	2	.	.	2	.	.	2	.	.	2	.	.	2	.	.	5	1	1	1	1	1	1	1	1	1	1	2	2	2	3	1	3	1	1	1	1	1	1	1	1	1	1	1	1	1	1	1	1	1	1	1	.	.	.	.	.	.	.	1	.	.	.	.	.	.	.	1	.	.	.	.	.	.	.	1	.	.	.	.	.	1	.	.	.	.	.	.	.	1	1	1	2	1	.	.	.	.	.	1	.	.	.	1	.	1	4	.	1	3	3	1	0	0	0	0	100	100	100	89	85	97
2201736	44	BACK	1	2	5	3	3	2	2	2	2	2	2	2	2	2	2	2	2	1	2	2	2	2	2	2	2	2	2	2	2	2	2	2	2	2	2	2	2	2	2	2	2	2	2	2	2	2	2	2	2	2	1	1	2	2	2	2	1	1	1	1	1	1	2	1	4	2	4	2	2	4	1	1	.	1	2	1	1	5	1	1	1	1	1	1	1	1	1	1	1	.	.	.	.	.	.	.	1	.	.	.	.	.	.	.	4	.	.	.	.	1	.	.	3	.	.	.	.	1	1	.	.	.	.	.	.	.	2	2	1	2	1	.	.	.	.	.	1	.	.	1	.	.	1	1	.	1	2	3	1	6	13	6	0	88	100	87	93	60	92
2207427	44	BACK	1	1	5	1	3	2	2	2	2	2	2	2	2	2	2	2	2	2	2	2	2	2	2	2	2	2	2	2	2	2	2	2	2	2	2	2	2	2	2	2	2	2	2	2	2	2	2	2	2	2	2	2	2	2	3	3	2	1	2	2	3	1	1	1	1	1	1	4	1	4	1	2	1	1	1	1	1	1	1	1	1	1	1	1	1	1	1	1	4	.	.	.	.	.	.	1	1	.	.	.	.	.	.	.	4	.	.	.	.	.	1	.	1	.	.	.	.	.	1	.	.	.	.	.	.	.	1	1	1	.	.	1	.	1	.	.	1	.	.	1	.	.	1	.	.	4	1	3	1	0	0	0	0	63	97	81	100	100	85
2208300	44	BACK	1	1	5	1	3	2	.	.	2	.	.	2	.	.	2	.	.	2	.	.	2	.	.	2	.	.	2	.	.	2	.	.	2	.	.	2	.	.	2	.	.	2	.	.	2	.	.	2	.	.	2	.	.	1	1	1	1	1	1	1	1	1	1	1	1	1	1	4	1	4	1	1	2	1	2	1	1	1	1	1	1	1	1	1	1	1	1	1	1	.	.	.	.	.	.	.	1	.	.	.	.	.	.	.	1	.	.	.	.	.	.	.	1	.	.	.	.	.	1	.	.	.	.	.	.	.	1	1	1	1	1	.	.	.	.	.	.	1	.	.	.	.	1	1	.	4	1	2	1	0	0	0	0	100	100	94	100	100	99
2209526	44	BACK	1	1	5	1	3	2	.	.	2	.	.	2	.	.	2	.	.	2	.	.	2	.	.	2	.	.	2	.	.	2	.	.	2	.	.	2	.	.	2	.	.	2	.	.	2	.	.	2	.	.	2	.	.	1	5	5	1	1	1	1	1	1	1	1	1	1	1	4	1	4	1	1	1	1	1	1	1	1	1	1	1	1	1	1	1	1	1	1	1	.	.	.	.	.	.	.	1	.	.	.	.	.	.	.	1	.	.	.	.	.	.	.	1	.	.	.	.	.	1	.	.	.	.	.	.	.	1	1	1	1	1	.	.	.	.	.	1	.	.	1	.	.	1	1	.	4	1	3	1	0	0	0	0	100	100	100	100	100	100
2211526	44	BACK	1	2	5	1	3	2	2	2	2	2	2	2	2	2	2	2	2	2	2	2	2	2	2	2	2	2	2	2	2	2	2	2	2	2	2	2	2	2	2	2	2	2	2	2	2	2	2	2	2	2	2	2	2	2	1	2	1	1	1	1	1	1	2	3	4	1	1	4	1	4	1	1	1	1	2	1	1	1	1	1	1	1	1	1	1	1	1	1	1	.	.	.	.	.	.	.	1	.	.	.	.	.	.	.	1	.	.	.	.	.	.	.	1	.	.	.	.	.	1	.	.	.	.	.	.	.	1	2	2	2	1	1	.	.	1	.	1	.	.	.	1	.	1	1	.	1	3	3	1	0	0	0	0	92	100	97	85	70	93
2212962	44	BACK	1	1	5	1	3	2	.	.	2	.	.	2	.	.	2	.	.	2	.	.	1	1	2	2	.	.	2	.	.	2	.	.	2	.	.	2	.	.	2	.	.	2	.	.	2	.	.	2	.	.	2	.	.	1	1	1	1	1	1	1	1	1	1	1	1	1	1	3	1	3	1	1	1	1	2	1	.	1	1	1	1	1	1	1	1	1	.	1	1	.	.	.	.	.	.	.	1	.	.	.	.	.	.	.	1	.	.	.	.	.	.	.	1	.	.	.	.	.	1	.	.	.	.	.	.	.	1	2	2	1	1	.	.	.	.	.	1	.	.	1	.	.	1	1	.	4	2	3	1	4	6	6	0	100	100	97	74	100	93
2213544	44	BACK	1	1	5	3	2	2	2	2	2	2	2	2	2	2	2	2	2	2	2	2	2	2	2	2	2	2	2	2	2	2	2	2	2	2	2	1	2	2	2	2	2	2	2	2	1	2	2	1	2	2	2	2	2	1	2	2	1	1	1	1	2	2	2	2	2	3	2	2	2	4	1	2	1	1	2	1	1	1	2	1	1	1	1	1	2	1	1	1	1	.	.	.	.	.	.	.	1	.	.	.	.	.	.	.	1	.	.	.	.	.	.	.	2	.	.	.	.	1	1	.	.	.	.	.	.	.	1	1	1	1	1	.	.	.	.	.	1	.	.	1	.	.	1	3	.	1	3	3	1	6	19	0	0	83	100	88	100	70	93
2216233	44	BACK	1	2	5	1	3	2	.	.	2	.	.	2	.	.	2	.	.	2	.	.	2	.	.	2	.	.	2	.	.	2	.	.	2	.	.	2	.	.	2	.	.	2	.	.	2	.	.	2	.	.	2	.	.	1	1	2	1	1	2	2	1	1	1	1	1	1	1	4	1	4	1	1	3	1	3	1	1	1	1	1	1	1	1	1	1	1	1	1	1	.	.	.	.	.	.	.	1	.	.	.	.	.	.	.	4	.	.	.	.	.	1	.	1	.	.	.	.	.	1	.	.	.	.	.	.	.	1	2	1	2	1	.	.	.	.	.	1	.	.	.	.	.	.	.	.	1	1	3	1	0	0	0	0	92	97	81	93	100	91
2217418	44	BACK	1	1	5	2	3	2	.	.	2	.	.	2	.	.	2	.	.	2	.	.	1	1	2	2	.	.	2	.	.	2	.	.	2	.	.	2	.	.	2	.	.	2	.	.	2	.	.	2	.	.	2	.	.	1	1	1	1	1	1	1	1	1	1	2	1	1	1	3	2	3	2	1	2	1	2	2	2	1	1	1	1	1	1	1	1	1	1	1	1	.	.	.	.	.	.	.	1	.	.	.	.	.	.	.	1	.	.	.	.	.	.	.	1	.	.	.	.	.	1	.	.	.	.	.	.	.	1	1	1	1	.	.	1	.	.	.	1	.	.	1	.	.	1	1	.	4	2	3	1	4	6	6	0	100	97	89	89	95	94
2219076	44	BACK	1	1	5	1	3	2	.	.	2	.	.	2	.	.	2	.	.	2	.	.	2	.	.	2	.	.	2	.	.	2	.	.	2	.	.	2	.	.	2	.	.	2	.	.	2	.	.	2	.	.	2	.	.	1	2	1	1	1	2	1	1	1	1	1	1	2	4	3	1	3	1	1	1	1	2	1	1	1	1	1	1	1	1	1	1	1	1	1	1	.	.	.	.	.	.	.	1	.	.	.	.	.	.	.	1	.	.	.	.	.	.	.	2	.	.	.	.	1	1	.	.	.	.	.	.	.	1	2	1	1	1	.	.	.	.	.	1	.	.	1	.	.	1	1	1	1	1	3	1	0	0	0	0	92	100	93	82	80	92
2223980	43	FRONT	1	1	5	2	3	2	2	2	2	2	2	2	2	2	1	1	2	2	2	2	2	2	2	2	2	2	2	2	2	2	2	2	2	2	2	2	2	2	2	2	2	2	2	2	2	2	2	2	2	2	2	2	2	1	1	1	1	1	1	1	1	1	1	1	2	1	1	4	1	4	1	1	1	1	1	1	1	1	1	1	1	1	1	1	1	1	1	1	1	.	.	.	.	.	.	.	1	.	.	.	.	.	.	.	1	.	.	.	.	.	.	.	2	.	.	.	.	.	1	.	.	.	.	.	.	.	1	1	1	1	1	.	.	.	.	.	1	.	.	1	.	.	1	1	.	1	1	2	1	4	6	6	0	100	100	96	100	95	99
2224969	44	BACK	1	1	5	1	3	2	.	.	2	.	.	2	.	.	2	.	.	2	.	.	2	.	.	2	.	.	2	.	.	2	.	.	2	.	.	2	.	.	2	.	.	2	.	.	2	.	.	2	.	.	2	.	.	2	2	1	1	1	1	1	2	1	2	6	6	2	3	3	1	4	1	.	.	.	5	5	1	.	2	1	1	1	1	1	1	1	1	1	1	.	.	.	.	.	.	.	2	.	.	.	.	.	.	.	4	.	.	.	.	.	1	.	3	.	.	.	.	1	1	.	.	.	.	.	.	.	3	2	1	1	1	.	1	.	.	.	1	.	.	1	.	.	1	2	.	1	3	3	1	0	0	0	0	88	100	77	93	67	90
2227133	44	BACK	1	1	5	2	3	2	2	2	2	2	2	2	2	2	2	2	2	2	2	2	2	2	2	1	2	2	2	2	2	2	2	2	2	2	2	2	2	2	2	2	2	2	2	2	2	2	2	1	1	1	2	2	2	1	1	1	2	1	2	2	2	1	4	2	4	3	6	4	1	4	1	1	1	1	2	1	1	5	1	1	1	1	1	1	1	1	1	1	1	.	.	.	.	.	.	.	2	.	.	.	.	.	.	.	2	.	.	.	.	.	.	.	2	.	.	.	1	.	2	.	.	.	1	.	.	.	4	1	1	1	1	.	.	.	.	.	1	.	.	1	.	.	1	1	.	4	3	3	1	8	13	6	6	88	97	83	100	44	92
2227391	44	BACK	1	1	5	1	3	2	.	.	2	.	.	2	.	.	2	.	.	2	.	.	2	.	.	2	.	.	2	.	.	2	.	.	2	.	.	2	.	.	2	.	.	2	.	.	2	.	.	2	.	.	2	.	.	1	2	1	1	1	2	1	1	1	1	1	1	1	1	4	1	4	1	1	1	1	1	1	1	1	1	1	1	1	1	1	1	1	1	1	1	.	.	.	.	.	.	.	1	.	.	.	.	.	.	.	1	.	.	.	.	.	.	.	1	.	.	.	.	.	1	.	.	.	.	.	.	.	1	1	1	1	1	.	.	.	.	.	1	.	.	1	.	.	1	1	.	1	1	3	1	0	0	0	0	92	100	100	100	100	98
2230900	44	BACK	1	1	5	1	2	2	.	.	2	.	.	2	.	.	1	1	2	2	.	.	2	.	.	2	.	.	2	.	.	2	.	.	2	.	.	2	.	.	2	.	.	2	.	.	2	.	.	2	.	.	1	1	2	2	1	1	1	1	1	1	1	3	1	1	1	1	4	3	1	4	1	1	1	1	2	2	1	1	1	1	1	1	1	1	1	2	1	1	1	.	.	.	.	.	.	.	1	.	.	.	.	.	.	.	1	.	.	.	.	.	.	.	2	1	.	.	.	.	1	.	.	.	.	.	.	.	1	5	5	1	.	1	.	.	.	.	1	.	.	1	.	.	1	1	.	1	2	3	1	8	13	13	0	96	97	90	40	85	81
2234309	44	BACK	1	1	5	1	3	2	.	.	2	.	.	2	.	.	2	.	.	2	.	.	2	.	.	2	.	.	2	.	.	2	.	.	2	.	.	2	.	.	2	.	.	2	.	.	2	.	.	2	.	.	2	.	.	1	1	1	1	1	1	1	1	1	1	1	1	1	1	4	1	4	1	1	1	1	1	1	1	1	1	1	1	1	1	1	1	1	1	1	1	.	.	.	.	.	.	.	.	.	.	.	.	.	.	.	1	.	.	.	.	.	.	.	1	.	.	.	.	.	1	.	.	.	.	.	.	.	1	2	1	1	1	.	.	.	.	.	1	.	.	1	.	.	1	2	.	1	1	3	1	0	0	0	0	100	100	100	93	100	98
2238773	44	BACK	1	2	5	1	3	2	.	.	2	.	.	2	.	.	2	.	.	2	.	.	2	.	.	2	.	.	2	.	.	2	.	.	2	.	.	2	.	.	2	.	.	2	.	.	2	.	.	2	.	.	2	.	.	1	3	2	1	1	1	1	1	1	1	1	1	3	1	4	1	4	1	1	1	1	1	1	1	1	2	1	1	1	1	1	1	1	1	1	1	.	.	.	.	.	.	.	1	.	.	.	.	.	.	.	1	.	.	.	.	.	.	.	1	.	.	.	.	.	1	.	.	.	.	.	.	.	1	1	1	2	1	.	1	.	.	.	1	.	.	1	.	.	1	2	.	4	1	3	1	0	0	0	0	88	100	98	100	90	96
2239145	44	BACK	1	1	5	2	2	2	.	.	2	.	.	2	.	.	2	.	.	2	.	.	1	1	2	2	.	.	2	.	.	2	.	.	2	.	.	2	.	.	2	.	.	2	.	.	2	.	.	2	.	.	2	.	.	1	1	1	1	1	1	1	1	1	1	2	1	2	1	4	1	4	1	1	2	1	2	1	1	1	1	1	1	1	1	1	1	1	1	1	1	.	.	.	.	.	.	.	1	.	.	.	.	.	.	.	1	.	.	.	.	.	.	.	2	.	.	.	.	1	1	.	.	.	.	.	.	.	1	1	1	1	.	1	.	.	.	.	1	.	.	1	.	.	.	.	.	1	2	3	1	4	6	6	0	100	100	90	100	90	98
2245981	44	BACK	1	2	5	2	2	2	.	.	2	.	.	2	.	.	2	.	.	2	.	.	2	.	.	2	.	.	2	.	.	2	.	.	2	.	.	2	.	.	2	.	.	2	.	.	2	.	.	2	.	.	1	1	2	1	1	3	1	1	1	1	1	1	1	1	1	1	1	4	1	4	1	1	1	1	2	2	1	1	1	1	1	1	1	1	1	1	1	1	1	.	.	.	.	.	.	.	1	.	.	.	.	.	.	.	2	.	.	.	.	.	.	.	1	.	.	.	.	.	1	.	.	.	.	.	.	.	1	1	1	2	1	.	.	.	.	.	1	.	.	1	.	.	1	3	.	4	2	3	1	4	6	6	0	92	100	92	100	100	96
2254085	44	BACK	1	2	5	1	3	2	.	.	2	.	.	2	.	.	2	.	.	2	.	.	2	.	.	2	.	.	2	.	.	2	.	.	2	.	.	2	.	.	2	.	.	2	.	.	2	.	.	2	.	.	2	.	.	1	1	1	1	1	1	1	1	1	1	1	1	1	1	4	1	4	1	1	1	1	1	1	1	1	1	1	1	1	1	1	1	1	1	1	1	.	.	.	.	.	.	.	1	.	.	.	.	.	.	.	1	.	.	.	.	.	.	.	1	.	.	.	.	.	1	.	.	.	.	.	.	.	1	1	1	2	1	.	.	.	.	.	1	.	.	1	.	.	1	1	.	1	1	3	1	0	0	0	0	100	100	100	100	100	100
2254261	44	BACK	1	1	5	1	3	2	.	.	2	.	.	2	.	.	2	.	.	2	.	.	1	1	1	2	.	.	2	.	.	2	.	.	2	.	.	2	.	.	2	.	.	2	.	.	2	.	.	1	1	1	2	.	.	1	5	1	1	1	1	3	1	1	1	1	1	1	4	3	1	3	1	1	2	1	1	2	1	1	1	1	1	1	1	1	1	1	1	1	1	.	.	.	.	.	.	.	1	.	.	.	.	.	.	.	4	.	.	.	.	.	1	.	3	.	.	.	.	1	1	.	.	.	.	.	.	.	3	4	2	1	1	.	.	.	.	.	1	.	.	1	.	.	1	1	.	1	1	1	1	13	13	13	13	100	94	85	61	85	85
2256268	44	BACK	1	1	5	2	3	2	.	.	2	.	.	2	.	.	2	.	.	2	.	.	2	.	.	2	.	.	2	.	.	1	.	.	2	.	.	2	.	.	2	.	.	2	.	.	2	.	.	2	.	.	2	.	.	1	2	1	1	1	2	2	1	2	1	1	1	1	4	3	1	2	1	1	1	1	2	1	1	1	1	1	1	1	1	1	1	1	1	1	1	.	1	1	.	.	.	.	2	.	1	1	.	.	.	.	2	.	1	1	.	.	.	.	1	.	1	1	.	.	1	.	.	1	.	.	.	.	1	2	1	1	1	.	.	.	.	.	.	.	.	1	.	.	.	.	1	9	2	3	1	2	6	0	0	92	97	92	71	85	88
2256635	43	FRONT	1	1	5	2	1	2	2	.	1	2	2	2	2	1	2	2	1	2	2	1	2	2	1	2	2	1	2	2	1	2	2	1	2	2	1	2	2	1	2	2	1	1	2	1	2	2	1	2	2	1	2	2	1	1	4	5	1	1	1	2	1	1	1	1	1	2	1	3	1	1	1	1	1	1	1	1	1	1	2	1	2	1	1	1	1	1	2	1	1	.	.	1	.	.	.	.	1	.	.	1	.	.	.	.	1	.	.	1	.	.	.	.	2	.	.	1	.	.	2	.	.	1	.	.	.	.	1	2	2	1	.	.	.	.	.	.	1	.	.	.	1	.	.	.	.	1	5	4	1	33	13	0	88	86	92	90	52	95	80
2257258	44	BACK	1	1	5	2	3	2	.	.	2	.	.	2	.	.	2	.	.	2	.	.	2	.	.	2	.	.	2	.	.	2	.	.	2	.	.	2	.	.	2	.	.	2	.	.	2	.	.	2	.	.	2	.	.	2	2	2	1	1	2	1	1	1	1	1	1	1	1	3	1	4	1	.	1	1	1	1	1	1	1	1	1	1	1	1	1	1	1	1	1	.	.	.	.	.	.	.	1	.	.	.	.	.	.	.	1	.	.	.	.	.	.	.	2	.	.	.	.	.	1	.	.	.	.	.	.	.	1	1	1	1	1	.	.	.	.	.	1	.	.	1	.	.	1	3	.	4	2	3	1	0	0	0	0	83	100	95	100	100	95
2257299	44	BACK	1	2	5	2	3	2	.	.	2	.	.	2	.	.	2	.	.	2	.	.	2	.	.	2	.	.	2	.	.	2	.	.	2	.	.	2	.	.	2	.	.	2	.	.	2	.	.	2	.	.	2	.	.	1	1	1	1	1	1	1	1	3	1	1	2	4	2	3	2	3	2	4	2	1	1	1	1	1	1	1	1	1	1	1	1	1	1	1	1	.	.	.	.	.	.	.	1	.	.	.	.	.	.	.	4	.	.	.	.	.	1	.	1	.	.	.	.	.	1	.	.	.	.	.	.	.	1	1	1	2	.	.	1	.	.	.	1	.	.	1	.	.	1	1	.	4	3	3	1	0	0	0	0	100	100	78	89	75	92
2259772	44	BACK	1	1	5	2	1	2	.	.	2	.	.	2	.	.	2	.	.	1	2	2	2	.	.	2	.	.	2	.	.	2	.	.	2	.	.	2	.	.	2	.	.	2	.	.	2	.	.	2	.	.	2	.	.	1	1	2	1	1	1	1	1	1	1	1	1	1	1	4	1	4	1	1	1	1	1	1	1	1	1	1	1	1	1	1	1	1	1	1	1	.	.	.	.	.	.	.	1	.	.	.	.	.	.	.	1	.	.	.	.	.	.	.	2	.	.	.	.	1	1	.	.	.	.	.	.	.	1	1	1	1	1	.	.	.	.	.	1	.	.	1	.	.	1	2	.	4	1	3	1	2	6	0	0	96	100	96	100	100	98
2261673	44	BACK	1	2	5	2	3	2	.	.	2	.	.	2	.	.	2	.	.	2	.	.	2	.	.	2	.	.	2	.	.	2	.	.	2	.	.	2	.	.	2	.	.	2	.	.	2	.	.	1	2	2	1	2	2	1	5	1	1	1	1	1	1	1	6	6	1	2	2	3	1	4	1	4	1	1	1	1	1	1	1	1	1	1	1	1	1	1	1	1	1	.	.	.	.	.	.	.	1	.	.	.	.	.	.	.	1	.	.	.	.	.	.	.	1	.	.	.	.	.	1	.	.	.	.	.	.	.	1	1	1	2	1	.	.	.	.	.	1	.	.	.	.	.	1	1	.	1	4	4	1	4	13	0	0	100	100	92	100	83	98
2262001	44	BACK	1	1	5	1	3	2	.	.	2	.	.	2	.	.	2	.	.	2	.	.	2	.	.	2	.	.	2	.	.	2	.	.	2	.	.	2	.	.	2	.	.	2	.	.	2	.	.	2	.	.	2	.	.	2	2	2	1	1	1	1	1	1	1	1	1	1	2	1	3	1	3	3	3	3	3	3	3	5	1	1	1	1	1	1	1	2	1	1	1	.	.	.	.	.	.	.	1	.	.	.	.	.	.	.	2	.	.	.	.	.	1	.	2	.	1	.	.	.	3	.	1	.	.	.	.	.	1	4	4	1	1	.	.	.	.	.	1	.	.	1	.	.	1	1	.	1	2	3	1	0	0	0	0	88	83	57	22	95	62
2262418	44	BACK	1	1	5	1	3	2	.	.	2	.	.	2	.	.	2	.	.	2	.	.	1	2	2	2	.	.	2	.	.	2	.	.	2	.	.	2	.	.	2	.	.	2	.	.	2	.	.	2	.	.	2	.	.	1	1	1	1	1	1	1	1	1	2	1	2	1	1	4	1	4	1	1	1	1	1	1	1	1	1	1	1	1	1	1	1	1	1	1	1	.	.	.	.	.	.	.	1	.	.	.	.	.	.	.	1	.	.	.	.	.	.	.	1	.	.	.	.	.	1	.	.	.	.	.	.	.	1	1	1	1	1	.	.	.	.	.	1	.	.	1	.	.	1	1	.	1	2	3	1	2	6	0	0	100	100	100	100	90	100
2279396	44	BACK	1	2	5	1	3	2	.	.	2	.	.	2	.	.	2	.	.	2	.	.	2	.	.	2	.	.	2	.	.	2	.	.	1	1	2	2	.	.	2	.	.	2	.	.	2	.	.	2	.	.	2	.	.	1	1	1	1	2	2	1	1	2	1	1	1	2	1	4	1	4	1	1	1	1	2	1	1	1	1	1	1	1	1	1	1	1	1	1	1	.	.	.	.	.	.	.	1	.	.	.	.	.	.	.	2	.	.	.	.	.	1	.	1	.	.	.	.	.	1	.	.	.	.	.	.	.	1	1	1	2	1	.	1	.	1	.	1	.	.	.	1	.	1	2	.	1	1	3	1	4	6	6	0	92	100	94	100	95	97
2280691	44	BACK	1	2	5	2	1	2	.	.	2	.	.	2	.	.	2	.	.	2	.	.	2	.	.	2	.	.	2	.	.	2	.	.	2	.	.	2	.	.	2	.	.	2	.	.	2	.	.	2	.	.	2	.	.	1	1	1	1	1	1	1	1	1	1	6	1	1	6	3	1	4	1	1	1	1	1	1	1	1	1	1	1	1	1	1	1	1	1	1	1	.	.	.	.	.	.	.	1	.	.	.	.	.	.	.	4	.	.	.	.	.	1	.	1	.	.	.	.	.	1	.	.	.	.	.	.	.	1	1	1	2	1	.	.	.	.	.	1	.	.	1	.	.	1	1	1	1	2	3	1	0	0	0	0	100	100	92	100	100	98
2284850	44	BACK	1	1	5	3	3	2	.	.	2	.	.	2	.	.	1	1	2	2	.	.	1	1	1	2	.	.	2	.	.	2	.	.	2	.	.	2	.	.	2	.	.	2	.	.	2	.	.	2	.	.	2	.	.	1	2	5	1	1	2	1	1	3	1	1	1	3	2	2	2	3	1	1	2	1	5	5	5	1	1	1	1	1	1	1	1	1	1	1	1	.	.	.	.	.	.	.	1	.	.	.	.	.	.	.	3	.	.	.	.	.	.	.	2	.	.	.	.	1	1	.	.	.	.	.	.	.	2	2	2	1	1	.	.	.	.	.	1	.	.	1	.	.	1	2	.	1	3	3	1	10	13	13	6	90	100	85	74	85	87
2290865	44	BACK	1	1	5	2	1	2	.	.	2	.	.	2	.	.	2	.	.	2	.	.	2	.	.	2	.	.	2	.	.	2	.	.	2	.	.	2	.	.	2	.	.	2	.	.	2	.	.	2	.	.	2	.	.	2	2	2	1	1	2	1	1	1	2	2	1	1	2	4	1	4	1	1	.	1	1	1	1	1	1	1	1	1	1	1	1	1	1	1	1	.	.	.	.	.	.	.	1	.	.	.	.	.	.	.	1	.	.	.	.	.	.	.	1	.	.	.	.	.	1	.	.	.	.	.	.	.	2	1	1	1	1	.	.	.	.	.	1	.	.	1	.	.	1	2	1	1	2	1	1	0	0	0	0	83	100	100	100	85	96
2291414	44	BACK	1	2	5	2	2	2	2	2	2	2	2	2	2	2	2	2	2	2	2	2	1	1	2	2	2	2	2	2	2	2	2	2	2	2	2	2	2	2	2	2	2	2	2	2	2	2	2	2	2	2	2	2	2	1	1	1	1	1	1	1	1	1	1	2	1	1	1	3	2	4	1	1	1	1	2	2	1	1	1	1	1	1	1	1	1	1	1	1	1	.	.	.	.	.	.	.	1	.	.	.	.	.	.	.	2	.	.	.	.	.	.	.	2	.	.	.	.	1	1	.	.	.	.	.	.	.	1	2	1	2	.	.	1	.	.	.	1	.	.	1	.	.	1	2	.	1	2	3	1	4	6	6	0	100	100	88	93	95	95
2291836	44	BACK	1	2	5	3	4	2	.	.	2	.	.	2	.	.	2	.	.	2	.	.	1	2	2	2	.	.	2	.	.	2	.	.	2	.	.	2	.	.	2	.	.	2	.	.	2	.	.	2	.	.	2	.	.	2	1	1	1	1	1	1	1	1	1	1	2	1	2	3	1	4	1	1	1	1	2	1	1	1	1	1	1	1	1	1	1	1	1	1	1	.	.	.	1	.	.	.	1	.	.	.	1	.	.	.	2	.	.	.	1	.	1	.	3	.	.	.	.	1	1	.	.	.	.	.	.	.	3	2	2	2	1	.	.	.	.	.	1	.	.	.	.	.	.	.	1	9	3	3	1	2	6	0	0	96	100	94	85	90	94
2306754	44	BACK	1	1	5	2	3	2	.	.	2	.	.	2	.	.	2	.	.	1	.	.	1	.	.	1	.	.	2	.	.	2	.	.	2	.	.	2	.	.	1	.	.	1	.	.	1	.	.	1	.	.	1	.	.	2	2	2	1	1	2	1	2	1	2	1	2	3	1	3	1	3	1	4	2	1	2	1	1	1	1	1	1	1	1	1	1	1	1	1	2	.	.	.	.	.	.	.	2	.	.	.	.	.	.	.	3	.	.	.	.	.	.	.	2	.	.	1	1	.	4	.	.	.	.	.	.	.	3	2	2	1	.	.	.	.	1	.	1	.	.	.	.	.	.	.	.	1	2	2	1	17	50	0	0	79	100	68	74	80	80
2307322	44	BACK	1	1	5	1	1	2	.	.	2	.	.	2	.	.	2	.	.	2	.	.	2	.	.	2	.	.	2	.	.	2	.	.	2	.	.	2	.	.	2	.	.	2	.	.	2	.	.	2	.	.	2	.	.	1	1	1	1	1	1	1	1	1	1	1	1	1	1	4	1	4	1	1	1	1	1	1	1	1	1	1	1	1	1	1	1	1	1	1	1	.	.	.	.	.	.	.	1	.	.	.	.	.	.	.	1	.	.	.	.	.	.	.	3	.	.	.	.	.	1	.	.	.	.	.	.	.	1	1	1	1	1	.	.	.	.	.	1	.	.	1	.	.	.	.	.	4	1	1	1	0	0	0	0	100	100	92	100	100	98
2320096	44	BACK	1	1	5	2	3	2	.	.	2	.	.	2	.	.	1	2	2	1	2	2	2	.	.	2	.	.	2	.	.	2	.	.	2	.	.	1	2	1	2	.	.	2	.	.	1	1	2	2	.	.	2	.	.	1	1	1	1	1	1	1	1	2	6	6	1	2	1	3	1	4	1	1	1	1	1	1	1	1	1	1	1	1	1	1	1	1	1	1	1	.	.	.	.	.	.	.	1	.	.	.	.	.	.	.	2	.	.	.	.	.	.	.	2	.	.	.	.	1	3	.	.	.	.	.	1	.	1	1	1	1	1	.	.	.	.	.	1	.	.	.	1	.	1	1	.	5	3	3	1	13	25	6	6	100	100	92	100	92	98
2329921	44	BACK	1	2	5	.	.	.	.	.	.	.	.	.	.	.	.	.	.	.	.	.	.	.	.	.	.	.	.	.	.	.	.	.	.	.	.	.	.	.	.	.	.	.	.	.	.	.	.	.	.	.	.	.	.	.	.	.	.	.	.	.	.	.	.	.	.	.	.	.	.	.	.	.	.	.	.	.	.	.	.	.	.	.	.	.	.	.	.	.	.	.	.	.	.	.	.	.	.	.	.	.	.	.	.	.	.	.	.	.	.	.	.	.	.	.	.	.	.	.	.	.	.	.	.	.	.	.	.	.	.	.	.	.	.	.	.	.	.	.	.	.	.	.	.	4	.	.	.	.	1	0	0	0	0	.	.	.	.	.	.
2330889	44	BACK	1	2	5	1	3	2	.	.	2	.	.	2	.	.	2	.	.	2	.	.	2	.	.	2	.	.	2	.	.	2	.	.	2	.	.	2	.	.	2	.	.	2	.	.	2	.	.	2	.	.	2	.	.	1	1	1	1	1	1	1	1	1	1	1	1	1	1	4	4	4	1	1	1	1	1	1	1	1	1	1	1	1	1	1	1	1	1	1	1	.	.	.	.	.	.	.	1	.	.	.	.	.	.	.	1	.	.	.	.	.	.	.	1	.	.	.	.	.	1	.	.	.	.	.	.	.	2	1	1	2	1	.	.	.	.	.	1	.	.	1	.	.	1	1	.	1	1	3	1	0	0	0	0	100	100	100	100	100	100
2335938	44	BACK	1	2	5	3	3	2	.	.	.	.	.	.	.	.	.	.	.	.	.	.	.	.	.	.	.	.	.	.	.	.	.	.	.	.	.	.	.	.	.	.	.	.	.	.	.	.	.	.	.	.	.	.	.	5	.	.	1	2	1	1	1	3	.	3	.	2	2	3	2	.	1	1	2	1	3	1	1	.	1	1	1	.	1	.	1	1	1	1	1	.	.	.	.	.	.	.	1	.	1	.	.	.	.	.	1	.	1	.	.	.	.	.	3	.	1	.	.	.	1	.	1	.	.	.	.	.	2	1	1	2	.	.	.	.	.	.	1	.	.	1	.	.	1	2	.	1	4	5	1	0	0	0	0	93	100	83	100	67	94
2338870	44	BACK	1	2	5	2	3	2	.	.	2	.	.	2	.	.	2	.	.	2	.	.	2	.	.	2	.	.	2	.	.	2	.	.	2	.	.	2	.	.	2	.	.	2	.	.	2	.	.	2	.	.	2	.	.	1	1	1	1	1	1	1	1	2	1	1	1	1	1	4	1	4	1	1	2	1	3	1	1	1	2	1	1	1	1	1	1	1	1	1	1	.	.	.	.	.	.	.	1	.	.	.	.	.	.	.	1	.	.	.	.	.	.	.	1	.	.	.	.	.	1	.	.	.	.	.	.	.	2	1	1	2	1	.	.	.	.	.	1	.	.	.	.	.	.	.	1	9	3	3	1	0	0	0	0	100	100	90	100	100	97
2359742	44	BACK	1	2	5	2	3	2	.	.	2	.	.	2	.	.	2	.	.	2	.	.	2	.	.	2	.	.	2	.	.	2	.	.	2	.	.	2	.	.	2	.	.	2	.	.	2	.	.	2	.	.	1	2	2	2	1	1	1	1	1	1	1	2	2	3	1	1	2	3	1	4	1	1	2	1	2	1	1	1	1	1	1	1	1	1	1	1	1	1	1	.	.	.	.	.	.	.	1	.	.	.	.	.	.	.	4	.	.	.	.	.	1	.	1	.	.	.	.	.	1	.	.	.	.	.	.	.	1	1	1	2	1	.	.	.	.	.	1	.	.	.	.	.	1	.	1	9	.	.	1	2	6	0	0	96	100	86	100	80	95
2362163	44	BACK	1	2	5	1	3	2	.	.	2	.	.	2	.	.	2	.	.	2	.	.	2	.	.	2	.	.	2	.	.	2	.	.	2	.	.	2	.	.	2	.	.	2	.	.	2	.	.	2	.	.	2	.	.	1	1	1	1	1	1	1	1	1	1	1	1	1	1	4	1	4	1	1	1	1	1	1	1	1	1	1	1	1	1	1	1	1	1	1	1	.	.	.	.	.	.	.	1	.	.	.	.	.	.	.	1	.	.	.	.	.	.	.	1	.	.	.	.	.	1	.	.	.	.	.	.	.	1	1	1	2	1	.	.	.	.	.	1	.	.	1	.	.	1	2	.	1	2	2	1	0	0	0	0	100	100	100	100	100	100
2365763	44	BACK	1	2	5	1	3	2	.	.	2	.	.	2	.	.	2	.	.	2	.	.	2	.	.	2	.	.	2	.	.	2	.	.	2	.	.	2	.	.	2	.	.	2	.	.	2	.	.	2	.	.	2	.	.	5	5	1	1	1	1	1	2	6	1	1	1	1	1	4	1	4	1	1	1	1	1	1	1	2	1	1	1	1	1	1	2	1	1	1	1	.	.	.	.	.	.	.	2	.	.	.	.	.	.	.	2	.	.	.	.	.	1	.	1	.	.	.	.	.	4	.	.	.	.	.	.	.	1	1	1	2	1	.	.	.	.	.	1	.	.	.	.	.	.	3	1	13	4	4	1	0	0	0	0	89	97	94	100	100	95
2367654	44	BACK	1	2	5	1	3	2	2	2	2	2	2	2	2	2	2	2	2	2	2	2	2	2	2	2	2	2	2	2	2	2	2	2	2	2	2	2	2	2	2	2	2	2	2	2	2	2	2	2	2	2	2	2	2	1	1	1	1	1	2	1	1	1	1	1	1	2	1	2	2	2	1	1	1	1	2	1	1	1	1	1	1	1	1	1	.	1	1	1	1	.	.	.	.	.	.	.	1	.	.	.	.	.	.	.	1	.	.	.	.	.	.	.	1	.	.	.	.	.	1	.	.	.	.	.	.	.	1	1	1	2	1	.	.	.	.	.	1	.	.	1	.	.	1	1	.	1	1	3	1	0	0	0	0	95	100	97	78	95	93
2372442	44	BACK	1	1	5	3	1	2	2	2	2	2	2	2	2	2	2	2	2	2	2	2	2	2	2	2	2	2	2	2	2	2	2	2	2	2	2	1	2	2	2	2	2	2	2	2	2	2	2	2	2	2	2	2	2	1	1	1	1	1	1	1	1	1	1	2	2	2	1	3	3	4	1	1	2	1	.	2	1	5	1	1	1	1	1	1	1	1	1	1	1	.	.	.	.	.	.	.	1	.	.	.	.	.	.	.	1	.	.	.	.	.	.	.	1	.	.	.	.	.	1	.	.	.	.	.	.	.	1	1	1	1	1	.	.	.	.	.	1	.	.	.	.	.	.	1	.	1	2	1	1	2	6	0	0	100	100	94	100	85	98
2372676	44	BACK	1	2	5	1	3	2	.	.	2	.	.	2	.	.	2	.	.	2	.	.	2	.	.	2	.	.	2	.	.	2	.	.	2	.	.	2	.	.	2	.	.	2	.	.	2	.	.	2	.	.	2	.	.	1	1	1	1	1	1	1	1	1	1	1	1	1	1	4	1	3	1	1	2	1	2	1	1	1	1	1	1	1	1	1	1	1	1	1	1	.	.	.	.	.	.	.	1	.	.	.	.	.	.	.	1	.	.	.	.	.	.	.	1	.	.	.	.	.	1	.	.	.	.	.	.	.	1	1	1	2	.	.	.	.	.	1	1	.	.	.	1	.	1	2	1	1	1	1	1	0	0	0	0	100	100	94	89	100	96
2372877	44	BACK	1	2	5	3	2	2	.	.	2	.	.	2	.	.	2	.	.	1	1	1	2	.	.	1	1	1	2	.	.	2	.	.	2	.	.	2	.	.	1	1	1	1	1	1	1	1	1	1	1	1	2	.	.	2	3	2	1	1	2	1	1	3	1	1	1	4	4	2	1	2	1	1	1	1	1	1	1	1	1	1	1	1	1	1	1	1	1	1	2	1	1	1	.	.	.	.	3	.	.	.	.	.	.	.	3	.	.	.	.	.	.	.	2	1	1	1	.	.	1	.	.	.	.	.	.	.	3	5	4	2	1	.	.	.	.	.	1	.	.	.	1	.	1	1	.	1	3	2	1	38	38	38	38	79	100	82	26	70	72
2377406	44	BACK	1	2	5	2	3	2	.	.	2	.	.	2	.	.	2	.	.	2	.	.	2	.	.	2	.	.	2	.	.	2	.	.	2	.	.	2	.	.	2	.	.	2	.	.	2	.	.	2	.	.	2	.	.	2	1	1	1	2	1	1	2	2	1	2	2	2	5	1	2	1	2	2	2	1	3	2	1	1	1	1	2	1	1	.	1	1	1	1	1	.	.	.	.	.	.	.	1	.	.	.	.	.	.	.	1	.	.	.	.	.	.	.	3	.	1	1	.	.	4	.	.	.	.	.	.	.	2	4	3	2	1	.	.	.	.	.	1	.	.	1	.	.	.	.	1	4	3	3	1	0	0	0	0	88	97	73	30	65	72
2378861	44	BACK	1	2	5	2	1	2	.	.	2	.	.	2	.	.	2	.	.	2	.	.	2	.	.	2	.	.	2	.	.	2	.	.	2	.	.	1	1	2	2	.	.	2	.	.	2	.	.	2	.	.	2	.	.	1	1	1	1	1	1	1	1	1	1	1	2	1	1	3	1	1	1	1	1	1	1	1	1	1	1	1	1	1	1	1	1	1	1	1	1	.	.	.	.	.	.	.	1	.	.	.	.	.	.	.	1	.	.	.	.	.	.	.	1	.	.	.	.	.	1	.	.	.	.	.	.	.	1	2	1	2	1	.	.	.	.	.	1	.	.	.	.	.	1	1	1	4	3	3	1	4	6	6	0	100	100	100	60	95	90
2382975	44	BACK	1	1	5	1	3	2	.	.	2	.	.	2	.	.	2	.	.	2	.	.	2	.	.	2	.	.	2	.	.	2	.	.	2	.	.	2	.	.	2	.	.	2	.	.	2	.	.	2	.	.	2	.	.	2	2	1	1	1	1	1	1	1	1	1	1	1	1	3	1	4	1	1	2	1	5	2	1	5	1	1	1	1	1	1	1	1	1	1	1	.	.	.	.	.	.	.	1	.	.	.	.	.	.	.	1	.	.	.	.	.	.	.	2	.	.	.	.	1	4	.	.	.	.	.	.	.	1	1	1	1	1	.	.	.	.	.	1	.	.	.	.	.	1	3	.	1	1	3	1	0	0	0	0	92	100	88	100	100	95
2393723	44	BACK	1	1	5	2	3	2	.	.	2	.	.	2	.	.	1	1	2	2	.	.	2	.	.	2	.	.	2	.	.	2	.	.	2	.	.	2	.	.	2	.	.	2	.	.	2	.	.	1	2	2	2	.	.	1	2	2	1	1	1	1	1	1	1	1	1	2	1	2	1	3	1	2	1	1	1	1	1	2	1	1	1	1	1	1	1	1	1	1	1	.	1	.	.	.	1	1	1	.	.	.	.	.	1	.	4	.	.	.	.	.	.	1	2	.	.	.	.	1	2	.	.	.	.	.	.	.	1	2	2	1	1	.	.	.	.	.	1	.	.	1	.	.	1	1	.	1	3	4	1	6	13	6	0	92	97	81	74	95	86
2393889	44	BACK	1	1	5	1	3	2	.	.	2	.	.	2	.	.	1	2	2	2	.	.	2	.	.	2	.	.	.	.	.	2	.	.	2	.	.	2	.	.	2	.	.	.	.	.	2	.	.	2	.	.	2	.	.	2	2	2	1	1	1	1	1	2	1	1	2	1	1	3	1	4	1	1	2	1	2	1	1	1	.	1	.	.	.	.	.	.	.	.	.	.	.	.	.	.	.	.	.	.	.	.	.	.	.	.	2	.	.	.	.	.	.	.	2	.	.	.	.	1	1	.	.	.	.	.	.	.	1	1	1	1	1	.	.	.	.	.	.	.	.	1	.	.	1	2	.	4	2	3	1	2	6	0	0	86	.	83	100	95	.
2398488	43	FRONT	1	1	5	1	.	.	.	.	2	.	.	2	.	.	2	.	.	2	.	.	2	.	.	.	.	.	2	.	.	2	.	.	2	.	.	2	.	.	2	.	.	2	.	.	2	.	.	2	.	.	2	.	.	1	.	.	1	2	4	2	2	.	.	1	.	1	1	4	1	.	1	1	1	1	.	1	1	5	1	1	1	1	1	1	1	1	1	1	1	.	.	.	.	.	.	.	1	.	.	.	.	.	.	.	1	.	.	.	.	.	.	.	1	.	.	.	.	.	1	.	.	.	.	.	.	.	.	.	.	1	.	.	.	.	.	.	1	.	.	1	.	.	.	2	.	.	1	3	1	0	0	0	0	72	97	100	.	100	.
2401681	44	BACK	1	2	5	1	3	2	.	.	2	.	.	2	.	.	2	.	.	2	.	.	2	.	.	2	.	.	2	.	.	2	.	.	2	.	.	2	.	.	2	.	.	2	.	.	2	.	.	2	.	.	2	.	.	1	1	2	1	1	1	1	1	1	1	1	1	1	1	4	1	4	1	1	1	1	2	1	1	1	1	1	1	1	1	1	1	1	1	1	1	.	.	.	.	.	.	.	1	.	.	.	.	.	.	.	1	.	.	.	.	.	.	.	1	.	.	.	.	.	1	.	.	.	.	.	.	.	1	.	1	2	.	.	1	.	.	.	.	.	1	.	.	.	.	.	.	3	2	3	1	0	0	0	0	96	100	97	100	100	98
2401846	44	BACK	1	1	5	1	2	2	.	.	2	.	.	2	.	.	2	.	.	1	1	2	2	.	.	1	2	2	2	.	.	2	.	.	2	.	.	2	.	.	2	.	.	1	2	2	1	2	2	2	.	.	2	.	.	2	3	2	1	1	2	1	1	1	3	1	2	1	1	2	1	4	1	1	1	1	1	1	1	1	1	1	2	1	1	1	1	1	1	1	1	.	.	.	.	.	.	.	1	.	.	.	.	.	.	.	4	.	.	.	.	.	1	.	3	.	.	.	.	1	1	.	.	.	.	.	.	.	1	1	1	1	1	.	.	.	.	.	1	.	.	1	.	.	1	1	.	1	2	4	1	10	25	6	0	79	97	91	100	85	92
2402160	44	BACK	1	1	5	3	1	2	.	.	2	.	.	2	.	.	1	1	1	2	.	.	1	1	1	2	.	.	2	.	.	2	.	.	2	.	.	2	.	.	1	2	2	2	.	.	2	.	.	2	.	.	2	.	.	3	3	3	1	1	2	2	2	3	1	1	1	2	4	1	3	1	3	3	3	3	3	3	3	.	3	1	1	1	1	1	1	2	1	1	3	.	.	.	.	.	.	.	3	.	.	.	.	.	.	.	.	.	.	.	.	.	.	.	1	.	.	.	.	.	4	.	.	.	.	.	.	.	1	4	3	1	1	.	.	.	.	.	1	.	.	.	.	.	.	.	.	1	2	1	1	15	19	13	13	67	80	48	30	80	56
2415766	44	BACK	1	1	5	2	2	2	2	2	2	2	2	2	2	2	2	2	2	2	2	2	2	2	2	2	2	2	2	2	2	2	2	2	2	2	2	2	2	2	2	2	2	2	2	2	2	2	2	2	2	2	2	2	2	1	2	2	1	1	2	1	2	1	1	1	1	2	2	4	1	4	1	1	1	1	1	1	1	1	1	1	1	1	1	1	1	1	1	1	2	.	.	.	.	.	.	.	1	.	.	.	.	.	.	.	2	.	.	.	.	.	1	.	1	.	.	.	.	.	1	.	.	.	.	.	.	.	2	1	1	1	1	.	.	.	.	.	1	.	.	.	.	.	.	.	.	1	4	4	1	0	0	0	0	83	100	94	100	90	94
29506	44	BACK	1	1	6	1	3	2	.	.	2	.	.	2	.	.	2	.	.	1	2	2	2	.	.	2	.	.	2	.	.	2	.	.	2	.	.	2	.	.	2	.	.	2	.	.	2	.	.	2	.	.	2	.	.	2	1	1	1	1	1	1	1	1	1	1	2	1	4	3	1	3	1	1	1	1	1	1	1	1	1	1	1	1	1	1	1	1	1	1	1	.	.	.	.	.	.	.	1	.	.	.	.	.	.	.	1	.	.	.	.	.	.	.	1	.	.	.	.	.	1	.	.	.	.	.	.	.	1	2	2	1	1	.	.	.	.	.	1	.	.	1	.	.	1	2	.	4	3	4	1	2	6	0	0	96	100	100	74	80	92
31832	44	BACK	1	1	6	1	3	2	.	.	2	.	.	2	.	.	2	.	.	1	1	2	2	.	.	2	.	.	2	.	.	2	.	.	2	.	.	2	.	.	2	.	.	2	.	.	2	.	.	2	.	.	2	.	.	1	1	1	1	1	1	1	1	1	3	1	1	1	1	4	1	4	1	1	1	1	.	1	1	1	.	1	1	1	1	1	1	1	1	1	1	.	.	.	.	.	.	.	1	.	.	.	.	.	.	.	1	.	.	.	.	.	.	.	1	.	.	.	.	.	1	.	.	.	.	.	.	.	1	1	1	1	.	1	.	.	.	.	1	.	.	.	.	.	.	.	.	9	3	3	1	4	6	6	0	100	100	100	100	90	100
101950	43	FRONT	1	1	6	2	3	.	.	.	.	.	.	.	.	.	1	1	2	.	.	.	1	1	2	.	.	.	.	.	.	.	.	.	.	.	.	.	.	.	.	.	.	.	.	.	.	.	.	.	.	.	.	.	.	1	2	2	1	1	2	1	1	1	1	1	2	1	1	4	4	4	1	1	1	1	5	1	1	1	1	1	1	1	1	1	1	1	1	1	1	.	.	.	.	.	.	.	1	.	.	.	.	.	.	.	1	.	.	.	.	.	.	.	1	.	.	.	.	.	1	.	.	.	.	.	.	.	1	1	1	1	1	.	.	.	.	.	1	.	.	1	.	.	1	2	.	1	3	4	1	8	13	13	0	88	100	100	100	95	97
129250	44	BACK	1	2	6	1	3	2	.	.	2	.	.	2	.	.	2	.	.	2	.	.	2	.	.	2	.	.	2	.	.	2	.	.	2	.	.	2	.	.	2	.	.	2	.	.	2	.	.	2	.	.	2	.	.	1	1	1	1	1	1	1	1	1	1	1	1	1	1	4	1	4	1	2	1	1	1	1	1	1	1	1	1	1	1	1	1	1	1	1	1	.	.	.	.	.	.	.	1	.	.	.	.	.	.	.	1	.	.	.	.	.	.	.	1	.	.	.	.	.	1	.	.	.	.	.	.	.	1	1	1	2	.	.	.	1	.	.	.	.	.	.	.	.	.	.	.	1	2	2	1	0	0	0	0	100	100	97	100	100	99
130849	44	BACK	1	2	6	3	3	2	.	.	2	.	.	2	.	.	2	.	.	2	.	.	2	.	.	2	.	.	2	.	.	2	.	.	2	.	.	2	.	.	2	.	.	2	.	.	2	.	.	1	1	2	1	1	2	1	1	1	1	1	1	1	1	3	1	1	1	1	2	2	3	4	1	1	1	1	2	1	1	1	2	1	1	1	1	1	1	1	1	1	1	.	.	.	.	.	.	.	1	.	.	.	.	.	.	.	3	.	.	.	.	.	.	.	2	.	.	1	.	1	1	.	.	.	.	.	.	.	2	2	1	2	1	.	.	.	.	.	1	.	.	1	.	.	1	1	.	1	3	3	1	8	13	13	0	100	100	85	93	95	95
176255	44	BACK	1	2	6	2	3	2	.	.	2	.	.	2	.	.	2	.	.	2	.	.	2	.	.	2	.	.	2	.	.	2	.	.	2	.	.	1	2	2	2	.	.	2	.	.	2	.	.	2	.	.	2	.	.	2	2	1	1	2	1	1	1	3	2	3	4	2	3	2	2	4	2	2	2	1	2	2	1	1	.	1	1	1	1	1	1	1	1	1	2	.	.	.	.	1	.	.	3	.	.	.	.	.	.	.	4	.	.	.	.	1	.	.	2	.	.	.	.	1	1	.	.	.	.	.	.	.	4	1	1	2	1	.	.	.	.	.	1	.	.	.	.	.	1	3	.	1	1	2	1	2	6	0	0	88	100	62	100	55	87
181527	44	BACK	1	1	6	2	3	2	.	.	2	.	.	2	2	2	1	.	.	2	.	.	2	.	.	2	.	.	2	.	.	2	.	.	2	.	.	2	.	.	2	.	.	2	.	.	2	.	.	2	.	.	2	.	.	1	1	1	1	1	1	1	1	1	1	2	1	1	2	3	1	4	1	1	2	1	2	1	1	1	1	1	1	1	1	1	1	1	1	1	1	.	.	.	.	.	.	.	1	.	.	.	.	.	.	.	1	.	.	.	.	.	.	.	2	.	.	.	.	1	1	.	.	.	.	.	.	.	1	1	1	1	1	.	.	.	.	.	1	.	.	1	.	.	1	3	.	1	2	4	1	2	6	0	0	100	100	90	100	90	98
196543	44	BACK	1	2	6	1	3	2	.	.	2	.	.	2	.	.	2	.	.	2	.	.	2	.	.	2	.	.	2	.	.	2	.	.	2	.	.	2	.	.	2	.	.	2	.	.	2	.	.	2	.	.	2	.	.	1	1	1	1	1	1	1	1	1	1	1	1	1	1	4	1	4	1	1	1	1	1	1	1	1	1	1	1	1	1	1	1	1	1	1	1	.	.	.	.	.	.	.	1	.	.	.	.	.	.	.	1	.	.	.	.	.	.	.	1	.	.	.	.	.	1	.	.	.	.	.	.	.	1	1	1	2	1	.	.	.	.	.	1	.	.	1	.	.	1	2	.	1	2	3	1	0	0	0	0	100	100	100	100	100	100
236637	44	BACK	1	2	6	2	3	2	.	.	2	.	.	2	.	.	2	.	.	2	.	.	2	.	.	2	.	.	2	.	.	2	.	.	2	.	.	2	.	.	2	.	.	2	.	.	2	.	.	2	.	.	2	.	.	1	1	2	1	1	1	1	1	2	1	1	1	1	1	3	1	4	1	1	1	1	1	1	1	1	1	1	1	1	1	1	1	1	1	1	1	.	.	.	.	.	.	.	1	.	.	.	.	.	.	.	1	.	.	.	.	.	.	.	1	.	.	.	.	.	1	.	.	.	.	.	.	.	1	1	1	2	1	.	.	.	.	.	1	.	.	1	.	.	1	2	.	4	3	3	1	0	0	0	0	96	100	100	100	100	99
323617	43	FRONT	1	2	6	3	2	2	2	2	2	2	2	2	2	2	2	2	2	2	2	2	2	2	2	2	2	2	2	2	2	1	1	2	2	2	2	2	2	2	2	2	2	2	2	2	1	2	2	2	2	2	2	2	2	1	2	2	1	1	1	1	1	1	1	1	3	1	3	2	1	3	1	1	1	1	2	1	1	1	1	1	1	1	1	1	1	1	1	1	1	.	.	.	.	.	.	.	1	.	.	.	.	.	.	.	1	.	.	.	.	.	.	.	1	.	.	.	.	.	1	.	.	.	.	.	.	.	1	2	1	2	1	.	.	.	.	.	1	.	.	.	.	.	1	2	.	1	2	2	1	6	13	6	0	92	100	97	82	80	93
325193	44	BACK	1	1	6	2	3	2	.	.	2	.	.	2	.	.	1	2	2	2	.	.	2	.	.	2	.	.	2	.	.	2	.	.	2	.	.	2	.	.	2	.	.	2	.	.	2	.	.	2	.	.	2	.	.	1	2	1	1	1	1	1	1	1	3	3	2	2	1	3	2	4	1	1	1	1	2	1	1	1	1	1	1	1	1	1	1	1	1	1	1	.	.	.	.	.	.	.	1	.	.	.	.	.	.	.	1	.	.	.	.	.	.	.	2	.	.	.	.	1	1	.	.	.	.	.	.	.	1	1	1	1	1	.	.	.	.	.	1	.	.	1	.	.	1	1	.	1	1	3	1	2	6	0	0	96	100	93	100	70	97
362338	44	BACK	1	1	6	1	3	2	.	.	2	.	.	2	.	.	2	.	.	2	.	.	2	.	.	2	.	.	2	.	.	2	.	.	2	.	.	2	.	.	2	.	.	2	.	.	2	.	.	2	.	.	2	.	.	5	5	1	1	1	2	1	1	1	1	1	1	1	1	4	1	4	5	1	.	1	1	1	1	1	1	1	1	1	1	1	1	1	1	1	1	.	.	.	.	.	.	.	1	.	.	.	.	.	.	.	1	.	.	.	.	.	.	.	1	.	.	.	.	.	1	.	.	.	.	.	.	.	1	1	1	1	.	.	.	.	.	1	.	.	.	.	.	.	.	.	1	10	2	3	1	0	0	0	0	94	100	100	100	100	99
375227	44	BACK	1	2	6	1	3	2	.	.	2	.	.	2	.	.	2	.	.	2	.	.	2	.	.	2	.	.	2	.	.	2	.	.	2	.	.	2	.	.	2	.	.	2	.	.	2	.	.	2	.	.	2	.	.	2	3	1	1	1	1	1	1	1	1	1	1	1	1	4	1	4	1	1	2	1	2	1	1	2	2	1	1	1	1	1	1	1	1	1	1	.	.	.	.	.	.	.	1	.	.	.	.	.	.	.	2	.	.	.	.	.	.	.	1	.	.	.	.	.	1	.	.	.	.	.	.	.	1	1	1	2	1	.	.	.	.	.	1	.	.	1	.	.	1	1	.	4	2	3	1	0	0	0	0	88	97	90	100	100	94
399151	44	BACK	1	2	6	1	3	2	.	.	2	.	.	2	.	.	2	.	.	2	.	.	2	.	.	2	.	.	2	.	.	2	.	.	2	.	.	2	.	.	2	.	.	2	.	.	2	.	.	2	.	.	2	.	.	1	2	1	1	1	1	1	1	1	1	1	1	2	1	4	1	4	1	1	1	1	2	1	1	1	1	1	1	1	1	1	1	1	1	1	1	.	.	.	.	.	.	.	1	.	.	.	.	.	.	.	1	.	.	.	.	.	.	.	1	.	.	.	.	.	1	.	.	.	.	.	.	.	1	1	1	2	1	.	.	.	.	.	1	.	.	1	.	.	1	2	.	4	3	3	1	0	0	0	0	96	100	97	100	95	98
427216	44	BACK	1	2	6	1	3	2	.	.	2	.	.	2	.	.	2	.	.	2	.	.	2	.	.	2	.	.	2	.	.	2	.	.	2	.	.	2	.	.	2	.	.	2	.	.	2	.	.	2	.	.	2	.	.	1	2	1	1	1	1	1	1	1	1	1	1	1	1	4	1	4	1	1	1	1	1	1	1	1	1	1	1	1	1	1	1	1	1	1	1	.	.	.	.	.	.	.	1	.	.	.	.	.	.	.	1	.	.	.	.	.	.	.	1	.	.	.	.	.	1	.	.	.	.	.	.	.	1	1	1	2	1	.	.	.	.	.	1	.	.	1	.	.	1	2	.	4	1	3	1	0	0	0	0	96	100	100	100	100	99
448763	44	BACK	1	1	6	1	3	2	.	.	2	.	.	2	.	.	2	.	.	2	.	.	2	.	.	2	.	.	2	.	.	2	.	.	2	.	.	2	.	.	2	.	.	2	.	.	2	.	.	2	.	.	2	.	.	2	2	2	1	1	2	1	2	1	1	1	2	2	1	3	1	4	1	1	1	1	2	1	1	1	1	1	2	1	1	1	1	1	1	1	1	.	.	.	.	.	.	1	2	.	.	.	.	.	.	.	3	.	.	.	.	1	.	.	2	.	.	.	.	1	3	.	.	.	.	.	.	1	3	1	1	1	1	.	.	.	.	.	1	.	.	1	.	.	1	2	.	1	2	2	1	0	0	0	0	79	97	83	100	90	90
522599	44	BACK	1	2	6	1	3	2	.	.	2	.	.	2	.	.	2	.	.	2	.	.	2	.	.	2	.	.	2	.	.	2	.	.	2	.	.	2	.	.	2	.	.	2	.	.	2	.	.	2	.	.	2	.	.	1	5	1	1	1	1	1	1	1	2	1	2	2	1	4	1	4	1	1	2	1	1	1	1	1	1	1	1	1	1	1	1	1	1	1	1	.	.	.	.	.	.	.	1	.	.	.	.	.	.	.	1	.	.	.	.	.	.	.	1	.	.	.	.	.	1	.	.	.	.	.	.	.	1	1	1	2	1	.	.	.	.	.	1	.	.	1	.	.	1	1	.	4	3	3	1	0	0	0	0	100	100	97	100	85	99
549340	44	BACK	1	1	6	1	1	2	2	2	2	2	2	2	2	2	2	2	2	2	2	2	1	2	2	2	2	2	2	2	2	2	2	2	2	2	2	2	2	2	2	2	2	2	2	2	2	2	2	1	1	2	2	2	2	2	1	2	1	1	1	1	1	1	1	1	1	1	1	4	1	4	1	1	1	1	5	1	1	1	1	1	1	1	1	1	1	1	1	1	1	.	.	.	.	.	.	.	1	.	.	.	.	.	.	.	1	.	.	.	.	.	.	1	3	.	.	.	.	1	1	.	.	.	.	.	.	.	1	1	1	1	1	.	.	.	.	.	1	.	.	1	.	.	1	1	.	4	2	3	1	6	13	6	0	92	100	100	100	100	98
572300	44	BACK	1	1	6	2	3	2	.	.	2	.	.	2	.	.	2	.	.	2	.	.	2	.	.	2	.	.	2	.	.	2	.	.	2	.	.	2	.	.	2	.	.	2	.	.	2	.	.	2	.	.	2	.	.	5	5	1	1	2	1	1	1	1	1	1	1	1	1	4	2	4	1	1	1	1	1	1	1	1	1	1	1	1	1	1	1	1	1	1	1	.	.	.	.	.	.	.	1	.	.	.	.	.	.	.	1	.	.	.	.	.	.	.	1	.	.	.	.	.	1	.	.	.	.	.	.	.	1	1	1	1	1	.	.	.	.	.	1	.	.	1	.	.	.	.	.	4	2	3	1	0	0	0	0	94	100	100	100	100	99
585461	44	BACK	1	1	6	2	3	2	2	2	2	2	2	2	.	.	2	.	.	2	.	.	2	.	.	2	.	.	2	.	.	2	.	.	2	.	.	2	.	.	2	.	.	2	.	.	2	.	.	2	.	.	2	.	.	1	1	1	1	1	1	2	1	2	1	1	1	2	1	3	1	2	3	2	2	2	3	3	3	3	1	1	1	1	1	1	1	1	1	1	1	.	.	.	.	.	.	.	1	.	.	.	.	.	.	.	1	.	.	.	.	.	.	.	2	.	.	.	.	.	2	1	.	1	.	.	.	.	1	3	2	1	1	.	.	.	.	.	1	.	.	1	.	.	.	.	.	1	2	3	1	0	0	0	0	100	82	69	56	95	77
605588	43	FRONT	1	2	6	2	3	2	.	.	2	.	.	2	.	.	2	.	.	2	.	.	2	.	.	2	.	.	2	.	.	2	.	.	2	.	.	2	.	.	2	.	.	2	.	.	2	.	.	2	.	.	2	.	.	1	1	1	1	1	1	1	1	1	2	2	2	2	2	4	2	4	1	1	1	1	5	5	1	1	1	1	1	1	1	1	1	1	1	1	1	.	.	.	.	.	.	.	1	.	.	.	.	.	.	.	1	.	.	.	.	.	.	.	1	.	.	.	.	.	1	.	.	.	.	.	.	.	1	1	1	2	1	.	.	.	.	.	1	.	.	1	.	.	1	2	.	1	1	3	1	0	0	0	0	100	100	100	100	75	100
605796	44	BACK	1	1	6	2	3	2	.	.	2	.	.	2	.	.	2	.	.	1	1	2	2	.	.	2	.	.	2	.	.	2	.	.	2	.	.	2	.	.	2	.	.	2	.	.	2	.	.	1	1	2	2	.	.	5	1	1	1	1	1	1	1	1	1	1	1	1	1	4	1	4	1	1	1	1	5	1	1	1	1	1	1	1	1	1	1	1	1	1	1	.	.	.	.	.	.	.	1	.	.	.	.	.	.	.	2	.	.	.	.	.	.	.	1	.	.	.	.	.	1	.	.	.	.	.	.	.	2	1	1	1	1	.	.	.	.	.	1	.	.	1	.	.	1	1	.	1	2	3	1	8	13	13	0	100	100	97	100	100	99
620987	44	BACK	1	2	6	2	3	2	.	.	2	.	.	2	.	.	1	1	2	2	.	.	2	.	.	2	.	.	2	.	.	2	.	.	2	.	.	2	.	.	2	.	.	2	.	.	2	.	.	2	.	.	1	1	2	1	1	2	1	1	1	1	1	1	4	1	2	3	2	3	1	3	1	1	1	1	2	1	1	1	2	1	1	1	1	1	1	1	1	1	1	.	.	.	.	.	.	.	1	.	.	.	.	.	.	.	1	.	.	.	.	.	.	.	1	.	.	.	.	.	1	.	.	.	.	.	.	.	1	1	1	2	1	.	.	.	.	.	1	.	.	1	.	.	1	1	.	4	4	3	1	8	13	13	0	96	100	95	89	65	95
630315	44	BACK	1	1	6	2	1	2	2	2	2	.	2	2	2	2	1	1	1	1	1	1	1	1	1	1	1	1	2	.	2	.	.	2	.	.	2	2	.	2	.	2	2	1	1	.	2	2	2	1	.	2	1	1	1	1	1	1	1	1	2	1	1	1	1	1	.	1	1	4	1	4	1	1	1	1	1	1	1	1	1	1	1	1	1	1	1	1	1	1	1	.	.	.	.	.	.	.	1	.	.	.	.	.	.	.	2	.	.	.	.	.	.	.	1	.	.	.	.	.	1	.	.	.	.	.	.	.	1	1	1	1	1	.	.	.	.	.	1	.	.	1	.	.	.	.	.	4	2	1	1	38	44	38	31	96	100	97	100	100	98
652611	44	BACK	1	1	6	2	3	2	.	.	2	.	.	2	.	.	1	1	2	2	.	.	2	.	.	2	.	.	2	.	.	2	.	.	2	.	.	2	.	.	2	.	.	2	.	.	2	.	.	2	.	.	2	.	.	1	1	3	1	1	1	1	1	2	1	1	1	1	1	4	1	4	1	1	1	1	1	1	1	1	1	1	1	1	1	1	1	1	1	1	1	.	.	.	.	.	.	.	1	.	.	.	.	.	.	.	1	.	.	.	.	.	.	.	1	.	.	.	.	.	1	.	.	.	.	.	.	.	1	1	1	1	1	.	.	.	.	.	1	.	.	1	.	.	.	.	.	4	1	3	1	4	6	6	0	92	100	100	100	100	98
652995	44	BACK	1	1	6	1	3	2	.	.	2	.	.	2	.	.	2	.	.	2	.	.	2	.	.	2	.	.	2	.	.	2	.	.	2	.	.	2	.	.	2	.	.	2	.	.	2	.	.	2	.	.	2	.	.	1	5	1	1	1	2	1	2	1	1	1	2	2	1	4	1	3	1	1	1	1	2	1	1	1	1	1	1	1	1	1	1	1	1	1	1	.	.	.	.	.	.	.	1	.	.	.	.	.	.	.	1	.	.	.	.	.	.	.	1	.	.	.	.	.	1	.	.	.	.	.	.	.	1	2	1	1	1	.	.	.	.	.	1	.	.	1	.	.	1	4	.	4	2	3	1	0	0	0	0	90	100	97	82	90	92
678454	44	BACK	1	2	6	1	1	2	2	2	2	2	2	2	2	2	2	2	2	2	2	2	2	2	2	2	2	2	2	2	2	2	2	2	2	2	2	2	2	2	2	2	2	2	2	2	2	2	2	2	2	2	2	2	2	2	2	1	1	1	.	.	.	1	1	1	2	1	1	4	1	3	1	1	2	1	2	1	1	1	2	1	1	1	1	1	1	1	1	1	1	.	.	.	.	.	.	.	1	.	.	.	.	.	.	.	1	.	.	.	.	.	.	.	1	.	.	.	.	.	1	.	.	.	.	.	.	.	1	2	1	2	1	.	.	.	.	.	1	.	.	1	.	.	1	2	.	4	2	2	1	0	0	0	0	89	100	92	82	95	91
679812	44	BACK	1	1	6	2	3	2	2	2	2	2	2	2	2	2	2	2	2	2	2	2	2	2	2	2	2	2	2	2	2	2	2	2	2	2	2	2	2	2	.	2	2	2	2	2	2	2	2	2	2	2	2	2	2	5	1	2	1	1	1	1	1	1	1	1	1	1	1	2	1	1	1	1	1	1	.	2	1	1	1	1	1	1	1	1	1	1	1	1	1	.	.	.	.	.	.	.	1	.	.	.	.	.	.	.	1	.	.	.	.	.	.	1	1	.	.	.	.	.	1	.	.	.	.	.	.	.	1	1	1	1	1	.	.	.	.	.	1	.	.	1	.	.	.	.	.	1	2	3	1	0	0	0	0	95	100	97	67	100	90
704698	44	BACK	1	1	6	1	3	2	.	.	2	.	.	2	.	.	2	.	.	2	.	.	2	.	.	2	.	.	2	.	.	2	.	.	2	.	.	2	.	.	2	.	.	.	.	.	2	.	.	2	.	.	2	.	.	1	5	1	1	1	1	1	1	2	1	1	1	1	1	2	2	3	1	1	1	1	.	1	1	1	1	1	1	1	1	1	1	1	1	1	1	.	.	.	.	.	.	.	1	.	.	.	.	.	.	.	1	.	.	.	.	.	.	.	1	.	.	.	.	.	1	.	.	.	.	.	.	.	1	2	2	1	1	.	.	.	.	.	1	.	.	1	.	.	1	1	.	1	2	3	1	0	0	0	0	100	100	100	74	100	93
817239	44	BACK	1	2	6	3	3	2	2	2	2	2	2	2	2	2	2	2	2	2	2	2	2	2	2	2	2	2	2	2	2	2	2	2	2	2	2	2	2	2	2	2	2	2	2	2	2	2	2	2	2	2	2	2	2	2	1	2	1	1	1	1	1	1	2	2	1	1	2	3	1	4	1	1	1	1	1	1	1	1	1	1	1	1	1	1	1	1	1	1	1	.	.	.	.	.	.	.	1	.	.	.	.	.	.	.	1	.	.	.	.	.	.	.	2	.	.	.	.	1	1	.	.	.	.	.	.	.	1	1	1	2	1	.	.	.	.	.	1	.	.	.	.	.	1	1	.	1	2	3	1	0	0	0	0	92	100	96	100	85	97
830936	44	BACK	1	1	6	3	3	2	.	.	2	.	.	2	.	.	2	.	.	2	.	.	1	1	2	2	.	.	2	.	.	2	.	.	2	.	.	2	.	.	2	.	.	2	.	.	2	.	.	2	.	.	.	.	.	1	1	1	1	1	1	1	1	1	1	3	4	1	1	4	1	4	1	1	1	1	2	1	1	1	1	1	1	1	1	1	1	1	1	1	1	.	.	.	.	.	.	.	1	.	.	.	.	.	.	.	1	.	.	.	.	.	.	.	1	.	.	.	.	.	1	.	.	.	.	.	.	.	1	1	1	1	1	.	.	.	.	.	1	.	.	1	.	.	1	2	.	4	2	3	1	4	6	6	0	100	100	97	100	75	99
874510	44	BACK	1	2	6	1	3	2	2	2	2	2	2	2	2	2	2	2	2	2	2	2	2	2	2	2	2	2	2	2	2	2	2	2	2	2	2	2	2	2	2	2	2	2	2	2	2	2	2	2	2	2	2	2	2	2	1	1	1	1	1	1	1	1	1	1	1	1	1	4	1	2	1	1	1	1	5	1	1	1	1	1	1	1	1	1	1	1	1	1	1	.	.	.	.	.	.	1	1	.	.	.	.	.	.	1	1	.	.	.	.	.	.	1	2	.	.	.	.	1	1	.	.	.	.	.	.	.	1	3	1	2	1	.	.	.	.	.	1	.	.	1	.	.	1	1	.	4	3	2	1	0	0	0	0	96	100	95	64	100	89
1008794	43	FRONT	1	2	6	2	3	2	2	2	2	2	2	2	2	2	2	2	2	2	2	2	2	2	2	2	2	2	2	2	2	2	2	2	2	2	2	2	2	2	2	2	2	2	2	2	2	2	2	2	2	2	2	2	2	2	1	1	1	1	1	1	1	1	1	1	1	1	1	4	1	4	1	1	1	1	1	1	1	1	1	1	1	1	1	1	1	1	1	1	1	.	.	.	.	.	.	.	1	.	.	.	.	.	.	.	2	.	.	.	.	.	.	.	2	.	.	.	.	1	2	.	.	.	.	.	1	.	1	1	1	2	1	.	.	.	.	.	1	.	.	1	.	.	.	.	.	4	2	3	1	0	0	0	0	96	100	89	100	100	96
1036149	44	BACK	1	2	6	2	3	2	.	.	2	.	.	2	.	.	2	.	.	2	.	.	2	.	.	2	.	.	2	.	.	2	.	.	2	.	.	2	.	.	2	.	.	2	.	.	2	.	.	2	.	.	2	.	.	1	1	2	1	1	1	1	1	3	1	1	1	1	1	4	1	4	1	1	1	1	1	1	1	1	1	1	1	1	1	1	1	1	1	1	1	.	.	.	.	.	.	.	1	.	.	.	.	.	.	.	1	.	.	.	.	.	.	.	1	.	.	.	.	.	1	.	.	.	.	.	.	.	1	1	1	2	1	.	.	.	.	.	1	.	.	1	.	.	1	1	.	4	2	3	1	0	0	0	0	96	100	100	100	100	99
1048617	43	FRONT	1	2	6	1	3	2	2	2	2	2	2	2	2	2	2	2	2	2	2	2	2	2	2	2	2	2	2	2	2	2	2	2	2	2	2	2	2	2	2	2	2	2	2	2	2	2	2	2	2	2	2	2	2	1	1	1	1	1	1	2	1	1	1	1	1	1	2	4	1	2	1	1	1	1	1	1	1	1	1	1	1	1	1	1	1	1	1	1	1	.	.	.	.	.	.	.	1	.	.	.	.	.	.	.	2	.	.	.	.	.	.	.	1	.	.	.	.	.	1	.	.	.	.	.	.	.	1	2	1	2	1	.	.	.	.	.	1	.	.	1	.	.	1	2	.	4	1	3	1	0	0	0	0	100	97	97	71	95	91
1208002	44	BACK	1	1	6	1	3	2	.	.	2	.	.	2	.	.	2	.	.	1	2	2	2	.	.	2	.	.	2	.	.	2	.	.	2	.	.	2	.	.	2	.	.	2	.	.	2	.	.	2	.	.	2	.	.	1	1	1	1	1	1	1	1	1	3	3	4	1	1	4	1	4	1	1	1	1	1	1	1	1	1	1	1	1	1	1	1	1	1	1	1	.	.	.	.	.	.	.	1	.	.	.	.	.	.	.	1	.	.	.	.	.	.	.	3	.	.	.	.	.	1	.	.	.	.	.	.	.	3	1	1	1	1	.	.	.	.	.	1	.	.	1	.	.	1	1	.	1	2	3	1	2	6	0	0	100	100	92	100	65	98
1210794	44	BACK	1	2	6	1	3	2	.	.	2	.	.	2	.	.	2	.	.	2	.	.	2	.	.	2	.	.	2	.	.	2	.	.	2	.	.	2	.	.	2	.	.	2	.	.	2	.	.	2	.	.	2	.	.	2	2	1	1	1	1	1	1	1	1	1	1	1	1	4	1	4	1	1	1	1	1	1	1	1	1	1	1	1	1	1	1	1	1	1	1	.	.	.	.	.	.	.	1	.	.	.	.	.	.	.	1	.	.	.	.	.	.	.	1	.	.	.	.	.	1	.	.	.	.	.	.	.	1	1	1	2	1	.	.	.	.	.	1	.	.	1	.	.	.	.	.	4	1	4	1	0	0	0	0	92	100	100	100	100	98
1211201	44	BACK	1	2	6	2	3	2	.	.	2	.	.	2	.	.	2	.	.	2	.	.	1	1	2	2	.	.	2	.	.	2	.	.	2	.	.	2	.	.	2	.	.	2	.	.	2	.	.	2	.	.	2	.	.	2	2	2	1	1	1	1	1	1	1	1	1	1	1	4	1	4	1	2	1	1	2	1	1	1	1	1	1	1	1	1	1	1	1	1	1	.	.	.	.	.	.	.	1	.	.	.	.	.	.	.	1	.	.	.	.	.	.	.	1	.	.	.	.	.	1	.	.	.	.	.	.	.	1	1	1	2	1	.	.	.	1	.	1	.	.	1	.	.	.	.	.	1	3	3	1	4	6	6	0	88	100	94	100	100	95
1216381	44	BACK	1	1	6	2	1	2	.	.	2	.	.	2	.	.	2	.	.	2	.	.	1	1	2	2	.	.	2	.	.	2	.	.	2	.	.	1	1	2	2	.	.	2	.	.	2	.	.	2	.	.	2	.	.	1	2	2	1	2	1	1	1	2	2	2	2	4	2	3	1	4	1	1	1	1	2	1	1	1	1	1	1	1	1	1	1	1	1	1	1	.	.	.	.	.	.	.	1	.	.	.	.	.	.	.	1	.	.	.	.	.	.	.	1	.	.	.	.	.	1	.	.	.	.	.	.	.	1	1	1	1	1	.	.	.	1	.	1	.	.	1	.	.	.	.	.	1	2	3	1	8	13	13	0	88	100	97	100	65	96
1217049	44	BACK	1	1	6	2	3	2	.	.	2	.	.	2	.	.	2	.	.	2	.	.	1	2	2	2	.	.	2	.	.	2	.	.	2	.	.	2	.	.	2	.	.	2	.	.	2	.	.	2	.	.	2	.	.	1	2	1	1	1	1	1	1	1	1	1	1	1	1	4	1	4	1	1	1	1	1	1	1	1	1	1	1	1	1	1	1	1	1	1	1	.	.	.	.	.	.	.	1	.	.	.	.	.	.	.	1	.	.	.	.	.	.	.	2	.	.	.	.	1	1	.	.	.	.	.	.	.	2	1	1	1	1	.	.	.	.	.	1	.	.	1	.	.	1	1	.	4	2	2	1	2	6	0	0	96	100	96	100	100	98
1218817	44	BACK	1	2	6	2	3	2	.	.	2	.	.	2	.	.	2	.	.	2	.	.	2	.	.	2	.	.	2	.	.	2	.	.	2	.	.	2	.	.	2	.	.	2	.	.	2	.	.	2	.	.	2	.	.	1	1	1	1	1	1	1	1	1	1	1	1	2	1	3	1	4	1	1	1	1	1	1	.	.	1	1	1	1	1	1	1	1	1	1	1	.	.	.	.	.	.	.	1	.	.	.	.	.	.	.	1	.	.	.	.	.	.	.	1	.	.	.	.	.	1	.	.	.	.	.	.	.	1	1	1	2	1	.	.	.	.	.	1	.	.	.	.	.	1	1	.	1	2	3	1	0	0	0	0	100	100	100	100	95	100
1219684	44	BACK	1	2	6	1	3	2	2	2	2	2	2	2	2	2	2	2	2	2	2	2	2	2	2	2	2	2	2	2	2	2	2	2	2	2	2	2	2	2	2	2	2	2	2	2	2	2	2	2	2	2	2	2	2	2	2	2	1	1	2	1	1	1	3	3	2	1	1	3	1	4	1	1	1	1	1	1	1	1	1	1	1	1	1	1	1	1	1	1	1	.	.	.	.	.	.	.	2	.	.	.	.	.	.	.	2	.	.	.	.	.	.	.	1	.	.	.	.	.	1	.	.	.	.	.	.	.	1	1	1	2	1	.	.	.	.	.	1	.	.	.	.	.	1	1	1	1	2	3	1	0	0	0	0	83	100	94	100	75	94
1251106	44	BACK	1	1	6	1	3	2	.	.	2	.	.	2	.	.	2	.	.	2	.	.	2	.	.	2	.	.	2	.	.	2	.	.	2	.	.	2	.	.	2	.	.	2	.	.	2	.	.	2	.	.	2	.	.	1	1	1	1	1	1	1	1	1	1	1	1	1	1	3	1	4	1	1	1	1	1	1	1	1	1	1	1	1	1	1	1	1	1	1	1	.	.	.	.	.	.	.	1	.	.	.	.	.	.	.	1	.	.	.	.	.	.	.	1	.	.	.	.	.	1	.	.	.	.	.	.	.	1	1	1	1	1	.	.	.	.	.	1	.	.	1	.	.	1	3	.	1	1	3	1	0	0	0	0	100	100	100	100	100	100
1251286	44	BACK	1	1	6	2	3	2	2	2	2	2	2	2	2	2	2	2	2	2	2	.	1	1	2	2	2	2	2	2	2	2	2	2	2	2	2	2	2	2	2	2	2	2	2	2	2	2	2	2	2	2	2	2	2	1	2	1	1	3	2	2	1	1	1	1	2	2	1	3	1	4	1	1	1	1	2	1	1	1	1	1	1	1	1	1	1	1	1	1	1	.	.	.	.	.	.	.	1	.	.	.	.	.	.	.	2	.	.	.	.	.	.	.	2	.	.	.	.	1	1	.	.	.	.	.	.	.	1	2	1	1	1	.	.	.	.	.	1	.	.	1	.	.	1	1	.	1	2	3	1	4	6	6	0	83	97	90	93	90	91
1254735	44	BACK	1	1	6	1	2	2	.	.	2	.	.	2	.	.	2	.	.	1	.	.	2	.	.	1	.	.	2	.	.	2	.	.	2	.	.	1	.	.	2	.	.	2	.	.	2	.	.	1	.	.	2	.	.	2	3	4	1	1	2	1	1	2	1	1	2	2	1	3	1	3	1	2	2	1	2	1	1	1	2	1	1	1	1	1	1	1	1	1	2	.	.	.	.	.	.	.	1	.	.	.	.	.	.	.	2	.	.	.	.	.	.	.	1	.	.	.	.	.	1	.	.	.	.	.	.	.	1	2	1	1	1	.	.	.	.	.	1	.	.	.	.	.	1	1	.	1	2	2	1	8	25	0	0	71	100	84	82	90	84
1255691	44	BACK	1	1	6	1	2	2	2	2	2	2	2	2	2	2	2	2	2	2	2	2	1	2	2	1	2	2	2	2	2	2	2	2	2	2	2	2	2	2	2	2	2	2	2	2	2	2	2	2	2	2	2	2	2	1	2	1	1	1	1	1	1	1	1	2	1	1	1	3	1	4	1	1	1	1	1	1	1	1	1	1	1	1	1	1	1	1	1	1	1	.	.	.	.	.	.	.	1	.	.	.	.	.	.	.	1	.	.	.	.	.	.	.	1	.	.	.	.	.	1	.	.	.	.	.	.	.	2	2	1	1	1	.	.	.	.	.	1	.	.	1	.	.	1	2	.	4	3	3	1	4	13	0	0	96	100	100	93	95	97
1257578	44	BACK	1	2	6	2	3	2	2	2	2	2	2	2	2	2	2	2	2	2	2	2	1	2	2	2	2	2	2	2	2	2	2	2	2	2	2	2	2	2	2	2	2	2	2	2	2	2	2	2	2	2	2	2	2	1	1	2	1	1	1	1	1	1	1	1	2	3	2	3	1	4	1	1	1	1	1	1	1	1	1	1	1	1	1	1	1	1	1	1	1	.	.	.	.	.	.	.	1	.	.	.	.	.	.	.	1	.	.	.	.	.	.	.	3	.	.	.	.	1	1	.	.	.	.	.	.	.	2	1	1	2	1	.	.	.	.	.	1	.	.	1	.	.	.	.	.	1	2	4	1	2	6	0	0	96	100	100	100	80	99
1260946	43	FRONT	1	2	6	1	3	2	.	.	2	.	.	2	.	.	2	.	.	2	.	.	2	.	.	2	.	.	2	.	.	2	.	.	2	.	.	2	.	.	2	.	.	2	.	.	2	.	.	.	2	2	2	.	.	1	1	2	1	1	1	1	1	.	1	1	1	1	1	4	1	4	1	1	1	1	1	1	1	1	2	1	1	1	1	1	.	1	1	1	1	.	.	.	.	.	.	.	1	.	.	.	.	.	.	.	1	.	.	.	.	.	.	.	2	.	.	.	.	1	1	.	.	.	.	.	.	.	.	.	.	.	.	.	.	.	.	.	.	.	.	.	.	.	1	.	.	.	.	.	1	0	0	0	0	95	100	94	.	100	.
1283033	44	BACK	1	1	6	3	4	2	.	2	2	.	2	2	.	2	1	1	1	2	2	2	.	.	.	2	2	2	2	2	2	2	2	2	2	2	2	2	2	2	2	2	2	2	2	2	2	2	2	2	2	2	2	2	2	1	2	1	1	1	1	1	1	.	1	1	1	2	3	4	3	4	1	1	1	1	.	1	1	1	1	1	1	1	1	1	1	1	1	1	1	.	.	.	.	.	.	.	1	.	.	.	.	.	.	.	1	.	.	.	.	.	.	.	3	.	1	.	.	.	1	.	.	.	.	.	.	.	1	1	1	1	1	.	.	.	.	.	1	.	.	1	.	.	1	1	.	1	1	3	1	6	6	6	6	96	100	91	100	85	97
1287986	44	BACK	1	2	6	1	1	2	2	2	2	2	2	2	2	2	2	2	2	2	2	2	2	2	2	2	2	2	2	2	2	2	2	2	2	2	2	2	2	2	2	2	2	2	2	2	2	2	2	1	1	1	2	2	2	1	1	1	1	1	1	1	1	1	1	1	1	1	1	4	1	4	1	1	1	1	1	1	1	1	1	1	1	1	1	1	1	1	1	1	1	.	.	.	.	.	.	.	1	.	.	.	.	.	.	.	1	.	.	.	.	.	.	.	2	.	.	.	.	.	1	.	.	.	.	.	.	.	1	1	1	2	1	.	.	.	.	.	1	.	.	1	.	.	1	1	.	1	1	1	1	6	6	6	6	100	100	96	100	100	99
1293084	44	BACK	1	1	6	2	2	2	.	.	2	.	.	2	.	.	1	2	2	2	.	.	1	1	2	2	.	.	2	.	.	2	.	.	2	.	.	2	.	.	2	.	.	2	.	.	2	.	.	1	2	2	2	.	.	2	2	1	1	1	1	1	1	1	1	1	1	1	1	4	1	4	1	2	2	1	1	1	1	1	2	1	1	1	1	1	2	1	1	1	1	.	.	.	.	.	.	.	1	.	.	.	.	.	.	.	1	.	.	.	.	.	.	.	2	.	.	.	.	1	1	.	.	.	.	.	.	.	3	1	1	1	1	.	.	.	.	.	1	.	.	1	.	.	1	1	.	4	1	3	1	8	19	6	0	88	100	88	100	100	94
1334438	44	BACK	1	2	6	1	3	2	.	.	2	.	.	2	.	.	2	.	.	2	.	.	2	.	.	2	.	.	2	.	.	2	.	.	2	.	.	2	.	.	2	.	.	2	.	.	2	.	.	2	.	.	2	.	.	1	1	2	1	1	1	1	1	1	1	1	1	1	1	4	1	4	1	1	1	1	1	1	1	1	1	1	1	1	1	1	1	1	1	1	1	.	.	.	.	.	.	.	1	.	.	.	.	.	.	.	1	.	.	.	.	.	.	.	1	.	.	.	.	.	1	.	.	.	.	.	.	.	1	1	1	2	.	.	.	1	.	.	1	.	.	.	.	.	1	1	.	1	2	3	1	0	0	0	0	96	100	100	100	100	99
1336247	44	BACK	1	2	6	2	3	2	.	.	2	.	.	2	.	.	2	.	.	2	.	.	2	.	.	2	.	.	2	.	.	2	.	.	2	.	.	2	.	.	2	.	.	2	.	.	2	.	.	2	.	.	2	.	.	1	1	1	1	1	2	1	2	1	1	1	2	1	1	4	1	4	1	1	1	1	2	1	1	1	1	1	1	1	1	1	1	1	1	1	1	.	.	.	.	.	.	.	1	.	.	.	.	.	.	.	1	.	.	.	.	.	.	.	2	.	.	.	.	1	1	.	.	.	.	.	.	.	1	1	1	2	.	.	.	.	1	.	1	.	.	1	.	.	1	2	.	4	3	4	1	0	0	0	0	92	100	93	100	95	96
1340290	44	BACK	1	2	6	2	3	2	2	2	2	2	2	2	2	2	2	2	2	2	2	2	2	2	2	2	2	2	2	2	2	2	2	2	2	2	2	2	2	2	2	2	2	2	2	2	2	2	2	2	2	2	2	2	2	1	1	1	1	1	1	1	1	1	1	1	1	1	1	4	1	4	1	1	1	1	1	1	1	1	1	1	1	1	1	1	1	1	1	1	1	.	.	.	.	.	.	.	1	.	.	.	.	.	.	.	1	.	.	.	.	.	.	.	1	.	.	.	.	.	1	.	.	.	.	.	.	.	1	1	1	2	1	.	.	.	.	.	1	.	.	1	.	.	1	2	.	1	1	3	1	0	0	0	0	100	100	100	100	100	100
1377091	44	BACK	1	1	6	2	3	2	.	.	2	.	.	2	.	.	2	.	.	2	.	.	2	.	.	2	.	.	2	.	.	2	.	.	2	.	.	2	.	.	2	.	.	2	.	.	2	.	.	2	.	.	2	.	.	1	1	1	1	1	1	1	1	1	1	1	1	1	1	4	1	4	1	1	1	1	1	1	1	1	1	1	1	1	1	1	1	1	1	1	1	.	.	.	.	.	.	1	1	.	.	.	.	.	.	1	1	.	.	.	.	.	.	1	2	.	.	.	.	.	2	.	.	.	.	.	.	.	2	1	1	1	.	.	.	.	.	1	1	.	.	1	.	.	.	.	1	1	2	3	1	0	0	0	0	100	100	92	100	100	98
1504275	44	BACK	1	2	6	1	3	2	2	2	2	2	2	2	2	2	2	2	2	2	2	2	2	2	2	2	2	2	2	2	2	2	2	2	2	2	2	2	2	2	2	2	2	2	2	2	1	1	2	2	2	2	2	2	2	2	1	1	1	2	1	1	1	1	3	3	4	3	3	4	2	4	1	1	1	1	1	1	1	1	1	1	1	1	1	1	1	1	1	1	1	.	.	.	.	.	.	.	1	.	.	.	.	.	.	.	1	.	.	.	.	.	.	.	2	.	.	.	.	1	1	.	.	.	.	.	.	.	1	2	1	2	1	.	.	.	.	.	1	.	.	1	.	.	1	1	.	4	5	4	1	4	6	6	0	92	100	96	93	45	95
1505757	44	BACK	1	1	6	2	3	2	.	.	2	.	.	2	.	.	2	.	.	1	1	2	2	.	.	2	.	.	2	.	.	2	.	.	2	.	.	2	.	.	2	.	.	2	.	.	2	.	.	2	.	.	2	.	.	2	1	1	1	1	1	1	1	2	1	1	1	1	1	4	1	4	1	1	1	1	2	1	1	1	2	1	1	1	1	1	1	1	1	1	1	.	.	.	.	.	.	.	1	.	.	.	.	.	.	.	1	.	.	.	.	.	.	.	2	.	.	.	.	1	1	.	.	.	.	.	.	.	1	1	1	1	1	.	.	.	.	.	1	.	.	1	.	.	.	.	.	1	2	3	1	4	6	6	0	96	100	91	100	100	97
1514034	44	BACK	1	1	6	3	3	2	.	.	2	.	.	2	.	.	1	1	2	2	.	.	1	2	2	2	.	.	2	.	.	2	.	.	2	.	.	2	.	.	2	.	.	2	.	.	2	.	.	2	.	.	2	.	.	1	1	1	1	1	1	1	1	1	6	6	6	6	6	2	1	3	1	1	5	5	5	1	1	1	1	1	1	1	1	1	1	1	1	1	1	.	.	.	.	.	.	.	1	.	.	.	.	.	.	.	1	.	.	.	.	.	.	.	2	.	.	.	.	1	1	.	.	.	.	.	.	.	1	2	1	1	1	.	.	.	.	.	1	.	.	1	.	.	1	2	.	1	2	3	1	6	13	6	0	100	100	95	82	.	94
1518441	44	BACK	1	1	6	1	3	2	.	.	2	.	.	2	.	.	2	.	.	2	.	.	2	.	.	2	.	.	2	.	.	2	.	.	2	.	.	2	.	.	2	.	.	2	.	.	2	.	.	2	.	.	1	1	2	1	1	1	1	2	1	1	1	1	1	1	2	1	1	4	1	4	1	1	1	1	1	1	1	1	1	1	1	1	1	1	1	1	1	1	1	.	.	.	.	.	.	.	1	.	.	.	.	.	.	.	1	.	.	.	.	.	.	.	1	.	.	.	.	.	1	.	.	.	.	.	.	.	1	1	1	1	.	1	.	.	.	.	1	.	.	.	.	.	1	1	.	1	2	3	1	4	6	6	0	96	100	100	100	95	99
1541506	44	BACK	1	2	6	2	3	2	.	.	2	.	.	2	.	.	2	.	.	2	.	.	2	.	.	2	.	.	2	.	.	2	.	.	2	.	.	2	.	.	2	.	.	2	.	.	2	.	.	2	.	.	2	.	.	1	2	1	1	1	1	1	1	1	1	1	2	1	1	2	2	4	1	1	1	1	1	1	1	1	1	1	1	1	1	1	1	1	1	1	1	.	.	.	.	.	.	.	1	.	.	.	.	.	.	.	1	.	.	.	.	1	.	.	1	.	.	.	.	.	1	.	.	.	.	.	.	.	2	1	1	2	1	.	.	.	.	.	1	.	.	1	.	.	1	2	.	4	1	3	1	0	0	0	0	96	100	100	100	95	99
1541597	44	BACK	1	2	6	2	3	2	.	.	2	.	.	2	.	.	2	.	.	2	.	.	2	.	.	2	.	.	2	.	.	2	.	.	2	.	.	.	.	.	2	.	.	2	.	.	2	.	.	2	.	.	.	.	.	2	1	1	1	1	1	1	1	2	2	1	2	1	1	3	1	4	2	1	2	1	5	2	1	1	1	1	.	1	1	1	.	.	1	.	.	.	.	.	.	.	.	.	1	.	.	.	.	.	.	.	2	.	.	.	.	.	.	.	2	.	.	.	.	1	.	.	.	.	.	.	.	.	3	2	1	2	.	.	.	.	.	.	.	.	.	.	.	.	1	2	.	4	3	3	1	0	0	0	0	95	100	80	93	90	92
1545257	44	BACK	1	1	6	1	3	2	2	.	2	.	.	2	.	.	2	.	.	2	.	.	2	.	.	2	.	.	2	.	.	2	.	.	2	.	.	2	.	.	2	.	.	2	.	.	2	.	.	2	.	.	2	.	.	1	2	2	1	1	1	1	1	1	1	1	1	1	1	4	1	3	1	1	1	1	1	1	1	1	1	1	1	1	1	1	1	1	1	1	1	.	.	.	.	.	.	.	1	.	.	.	.	.	.	.	1	.	.	.	.	.	.	.	1	.	.	.	.	.	1	.	.	.	.	.	.	.	1	1	1	1	1	.	.	.	.	.	1	.	.	1	.	.	.	3	.	1	2	2	1	0	0	0	0	92	100	100	89	100	95
1547976	44	BACK	1	1	6	2	3	2	.	.	2	.	.	2	.	.	2	.	.	2	.	.	2	.	.	2	.	.	2	.	.	2	.	.	2	.	.	2	.	.	2	.	.	2	.	.	2	.	.	2	.	.	2	.	.	2	2	1	1	1	1	1	1	1	1	1	2	2	1	3	1	4	1	1	1	1	.	.	1	.	1	1	1	1	1	1	1	1	1	1	1	.	.	.	.	.	.	.	1	.	.	.	.	.	.	.	1	.	.	.	.	.	.	.	1	.	.	.	.	.	1	.	.	.	.	.	.	.	1	1	1	1	1	.	.	.	.	.	1	.	.	1	.	.	1	2	.	4	3	3	1	0	0	0	0	92	100	100	100	90	98
1548308	44	BACK	1	2	6	1	3	2	2	2	2	2	2	2	2	2	2	2	2	2	2	2	2	2	2	2	2	2	2	2	2	2	2	2	2	2	2	2	2	2	2	2	2	2	2	2	2	2	2	2	2	2	2	2	2	1	1	1	1	1	1	1	1	1	1	1	1	1	1	4	1	4	1	1	1	1	1	1	1	1	1	1	1	1	1	1	1	1	1	1	1	.	.	.	.	.	.	.	1	.	.	.	.	.	.	.	1	.	.	.	.	.	.	.	1	.	.	.	.	.	1	.	.	.	.	.	.	.	1	1	1	2	1	.	.	.	.	.	1	.	.	1	.	.	1	1	.	1	2	.	1	0	0	0	0	100	100	100	100	100	100
1549324	44	BACK	1	2	6	1	3	2	.	.	2	.	.	2	.	.	1	2	2	2	.	.	2	.	.	2	.	.	2	.	.	2	.	.	2	.	.	2	.	.	2	.	.	2	.	.	2	.	.	2	.	.	2	.	.	1	2	1	1	1	1	1	1	1	2	2	1	2	1	1	1	4	1	1	2	1	1	1	1	1	1	1	1	1	1	1	1	1	1	1	1	.	.	.	.	.	.	.	1	.	.	.	.	.	.	.	1	.	.	.	.	.	.	.	3	.	.	.	.	1	4	.	.	.	.	.	1	.	1	2	1	2	1	.	.	.	.	.	1	.	.	1	.	.	1	1	.	1	1	3	1	2	6	0	0	96	100	97	93	85	96
1557892	44	BACK	1	2	6	1	3	2	.	.	2	.	.	2	.	.	2	.	.	2	.	.	2	.	.	2	.	.	2	.	.	2	.	.	2	.	.	2	.	.	2	.	.	2	.	.	2	.	.	2	.	.	2	.	.	1	1	2	1	1	1	1	1	1	1	1	1	2	1	2	1	3	1	1	1	1	2	1	1	1	1	1	1	1	1	1	1	1	1	1	1	.	.	.	.	.	.	.	1	.	.	.	.	.	.	.	1	.	.	.	.	.	.	.	1	.	.	.	.	.	1	.	.	.	.	.	.	.	1	2	2	2	1	.	.	.	.	.	1	.	.	1	.	.	.	.	.	1	2	3	1	0	0	0	0	96	100	97	74	95	92
1558825	44	BACK	1	2	6	1	3	2	.	.	2	.	.	2	.	.	2	.	.	2	.	.	2	.	.	2	.	.	2	.	.	2	.	.	2	.	.	2	.	.	2	.	.	2	.	.	2	.	.	2	.	.	2	.	.	3	2	1	1	1	1	1	1	1	1	1	1	1	1	2	2	4	1	1	1	1	2	1	1	1	1	1	1	1	1	1	1	1	1	1	1	.	.	.	.	.	.	.	1	.	.	.	.	.	.	.	1	.	.	.	.	.	.	.	2	.	.	.	.	1	2	.	.	.	.	.	1	.	1	2	1	2	1	.	.	.	.	.	1	.	.	1	.	.	.	.	1	1	3	3	1	0	0	0	0	88	100	89	93	100	92
1563848	44	BACK	1	2	6	1	3	2	2	2	2	2	2	2	2	2	2	2	2	2	2	2	1	.	2	2	.	2	2	2	2	2	2	2	2	2	2	2	2	2	2	2	2	2	2	2	2	2	2	2	2	2	2	2	2	2	2	1	1	1	1	1	1	1	1	1	1	1	1	4	1	4	1	1	1	1	1	1	1	1	1	1	1	1	1	1	1	1	1	1	1	.	.	.	.	.	.	.	1	.	.	.	.	.	.	.	2	.	.	.	.	.	1	.	2	.	.	.	.	1	1	.	.	.	.	.	.	.	1	1	1	2	1	.	.	.	.	.	1	.	.	1	.	.	.	.	.	1	2	3	1	2	6	0	0	92	100	93	100	100	96
1569355	44	BACK	1	1	6	2	1	2	.	.	2	.	.	2	.	.	1	1	2	2	.	.	1	1	2	2	.	.	2	.	.	2	.	.	2	.	.	2	.	.	2	.	.	2	.	.	2	.	.	2	.	.	2	.	.	1	1	1	1	1	1	1	1	1	1	1	1	1	1	4	1	4	1	1	1	1	1	1	1	1	1	1	1	1	1	1	1	1	1	1	1	.	.	.	.	.	.	.	1	.	.	.	.	.	.	.	1	.	.	.	.	.	.	.	1	.	.	.	.	.	1	.	.	.	.	.	.	.	1	2	1	1	1	.	.	.	.	.	1	.	.	1	.	.	1	1	.	1	2	3	1	8	13	13	0	100	100	100	93	100	98
1574043	44	BACK	1	2	6	1	3	2	.	.	2	.	.	2	.	.	2	.	.	2	.	.	1	1	2	2	.	.	2	.	.	2	.	.	2	.	.	2	.	.	2	.	.	2	.	.	2	.	.	2	.	.	2	.	.	1	2	1	1	1	1	1	1	1	1	1	1	1	1	4	1	4	1	1	1	1	2	1	1	1	1	1	1	1	1	1	1	1	1	1	1	.	.	.	.	.	.	.	1	.	.	.	.	.	.	.	1	.	.	.	.	.	.	.	1	.	.	.	.	.	1	.	.	.	.	.	.	.	2	1	1	2	1	.	.	.	.	.	1	.	.	1	.	.	1	2	.	4	2	3	1	4	6	6	0	96	100	97	100	100	98
1602225	44	BACK	1	1	6	1	3	2	2	2	2	2	2	2	2	2	2	2	2	2	2	2	1	1	2	2	2	2	2	2	.	2	2	2	2	2	2	2	2	2	2	2	2	2	2	2	2	2	2	2	2	2	2	2	2	1	1	1	1	1	1	1	1	1	1	1	1	1	1	2	2	4	2	1	2	1	2	1	1	1	1	1	1	1	1	1	1	1	1	1	1	.	.	.	.	.	.	.	1	.	.	.	.	.	.	.	1	.	.	.	.	.	.	.	3	.	.	.	.	1	1	.	.	.	.	.	.	.	4	1	1	1	1	.	.	.	.	.	1	.	.	1	.	.	1	1	.	4	2	3	1	4	6	6	0	100	100	91	100	100	98
1605309	44	BACK	1	2	6	1	3	2	.	.	2	.	.	2	.	.	2	.	.	2	.	.	2	.	.	2	.	.	2	.	.	2	.	.	2	.	.	2	.	.	1	2	2	2	.	.	2	.	.	2	.	.	2	.	.	1	1	1	1	1	1	1	1	1	.	1	1	.	.	1	1	4	1	1	1	1	1	1	1	1	1	1	1	1	1	1	1	1	1	1	1	.	.	.	.	.	.	.	1	.	.	.	.	.	.	.	1	.	.	.	.	.	.	.	1	.	.	.	.	.	1	.	.	.	.	.	.	.	1	2	1	2	.	.	.	.	.	1	1	.	.	1	.	.	1	1	.	4	1	3	1	2	6	0	0	100	100	100	93	.	98
1609232	44	BACK	1	1	6	1	3	2	.	.	2	.	.	2	.	.	2	.	.	2	.	.	2	.	.	2	.	.	2	.	.	2	.	.	2	.	.	1	1	2	2	.	.	2	.	.	2	.	.	2	.	.	2	.	.	1	1	1	1	1	1	1	1	1	1	1	1	1	1	4	1	4	1	1	1	1	1	1	1	1	1	1	1	1	1	1	1	1	1	1	1	.	.	.	.	.	.	.	1	.	.	.	.	.	.	.	1	.	.	.	.	.	.	.	1	.	.	.	.	.	1	.	.	.	.	.	.	.	3	1	1	1	.	.	.	.	1	.	1	.	.	.	.	.	.	.	1	1	1	3	1	4	6	6	0	100	100	100	100	100	100
1611506	44	BACK	1	1	6	1	3	2	.	.	2	.	.	2	.	.	2	.	.	2	.	.	2	.	.	2	.	.	2	.	.	2	.	.	2	.	.	2	.	.	2	.	.	2	.	.	2	.	.	2	.	.	1	1	2	2	3	4	2	2	2	1	1	1	1	1	1	2	1	4	1	4	1	1	2	1	3	2	1	2	2	1	1	1	1	1	1	1	1	1	1	.	.	.	.	.	.	.	2	.	.	.	.	.	.	.	2	.	.	.	.	.	.	.	2	.	.	.	.	1	2	.	.	.	.	1	.	.	2	1	1	1	1	.	.	.	.	.	1	.	.	.	.	.	.	.	1	10	2	3	1	4	6	6	0	63	97	73	100	95	83
1615320	44	BACK	1	2	6	2	2	2	.	.	2	.	.	2	.	.	2	.	.	2	.	.	2	.	.	2	.	.	2	.	.	2	.	.	2	.	.	2	.	.	2	.	.	2	.	.	2	.	.	2	.	.	2	.	.	2	2	2	1	2	1	1	1	2	6	6	6	6	6	4	1	4	1	1	2	1	5	1	1	1	1	1	1	1	1	1	1	1	1	1	1	.	.	.	.	.	.	.	1	.	.	.	.	.	.	.	4	.	.	.	.	.	1	.	1	.	.	.	.	.	2	.	.	.	.	.	1	.	1	1	1	2	1	.	.	.	.	.	1	.	.	1	.	.	1	1	.	4	3	2	1	0	0	0	0	83	100	83	100	.	92
1645087	44	BACK	1	2	6	1	1	2	.	.	2	.	.	2	.	.	2	.	.	2	.	.	2	.	.	2	.	.	2	.	.	2	.	.	2	.	.	2	.	.	2	.	.	2	.	.	2	.	.	2	.	.	2	.	.	2	2	1	1	1	1	1	1	1	1	1	1	1	1	4	1	4	1	1	1	1	1	1	1	1	1	1	1	1	1	1	1	1	1	1	1	.	.	.	.	.	.	.	1	.	.	.	.	.	.	.	1	.	.	.	.	.	.	.	1	.	.	.	.	.	1	.	.	.	.	.	.	.	1	1	1	2	.	.	1	.	.	.	1	.	.	1	.	.	1	1	.	1	4	1	1	0	0	0	0	92	100	100	100	100	98
1666091	44	BACK	1	1	6	2	3	2	.	.	2	.	.	2	.	.	2	.	.	2	.	.	2	.	.	2	.	.	2	.	.	2	.	.	2	.	.	2	.	.	2	.	.	2	.	.	2	.	.	2	.	.	2	.	.	1	5	1	1	1	1	1	1	1	1	1	1	1	1	4	1	4	1	1	1	1	1	1	1	1	1	1	.	.	.	.	.	.	1	1	1	.	.	.	.	.	.	.	1	.	.	.	.	.	.	.	1	.	.	.	.	.	.	.	1	.	.	.	.	.	1	.	.	.	.	.	.	.	1	1	1	1	1	.	.	.	.	.	1	.	.	.	.	.	.	.	1	9	2	3	1	0	0	0	0	100	.	100	100	100	.
1679344	44	BACK	1	2	6	1	3	2	.	.	2	.	.	2	.	.	2	.	.	2	.	.	2	.	.	2	.	.	2	.	.	2	.	.	2	.	.	2	.	.	2	.	.	2	.	.	2	.	.	2	.	.	2	.	.	1	1	1	1	2	1	1	1	1	1	1	1	1	1	4	1	4	1	1	1	1	2	1	1	1	1	1	1	1	1	1	1	1	1	1	1	.	.	.	.	.	.	.	1	.	.	.	.	.	.	.	1	.	.	.	.	.	.	.	1	.	.	.	.	.	1	.	.	.	.	.	.	.	1	1	1	2	1	.	.	.	.	.	1	.	.	.	.	.	.	.	.	10	3	3	1	0	0	0	0	96	100	97	100	100	98
1682693	44	BACK	1	2	6	2	3	2	.	.	2	.	.	2	.	.	2	.	.	2	.	.	2	.	.	2	.	.	2	.	.	2	.	.	2	.	.	2	.	.	2	.	.	2	.	.	2	.	.	2	.	.	2	.	.	1	.	1	1	1	1	1	1	6	2	2	2	2	2	3	1	3	1	1	1	1	1	1	1	1	2	1	1	1	1	1	1	1	1	1	1	.	.	.	.	.	.	.	2	.	.	.	.	.	.	.	3	.	.	.	.	1	.	.	2	1	.	.	.	.	4	.	.	.	.	.	.	1	1	3	2	2	1	.	.	.	.	.	1	.	.	1	.	.	1	2	.	1	2	3	1	0	0	0	0	100	100	84	67	75	88
1695023	44	BACK	1	1	6	1	3	2	.	.	2	.	.	2	.	.	2	.	.	2	.	.	2	.	.	2	.	.	2	.	.	2	.	.	2	.	.	2	.	.	2	.	.	2	.	.	2	.	.	2	.	.	2	.	.	1	5	2	1	1	1	1	1	.	1	1	1	1	1	3	2	4	1	1	1	1	2	1	1	1	1	1	1	1	1	1	1	1	1	1	1	.	.	.	.	.	.	.	1	.	.	.	.	.	.	.	1	.	.	.	.	.	.	.	1	.	.	.	.	.	1	.	.	.	.	.	.	.	1	1	1	1	1	.	.	.	.	.	1	.	.	1	.	.	1	1	.	1	1	3	1	0	0	0	0	95	100	97	100	100	98
1699482	44	BACK	1	2	6	3	1	2	2	2	2	2	2	2	2	2	1	1	2	2	2	2	2	2	2	2	2	2	2	2	2	2	2	2	2	2	2	2	2	2	2	2	2	2	2	2	2	2	2	2	2	2	2	2	2	2	1	1	1	1	1	1	1	1	1	1	1	1	2	3	1	4	1	1	2	1	2	1	1	1	1	1	1	1	1	1	1	1	1	1	1	.	.	.	.	.	.	.	1	.	.	.	.	.	.	.	1	.	.	.	.	.	.	.	1	.	.	.	.	.	1	.	.	.	.	.	.	.	1	1	1	2	1	.	.	.	.	.	1	.	.	1	.	.	1	2	.	1	2	3	1	4	6	6	0	96	100	94	100	95	98
1717177	44	BACK	1	2	6	1	1	2	.	.	2	.	.	2	.	.	.	.	.	2	.	.	1	.	.	2	.	.	2	.	.	2	.	.	2	.	.	2	.	.	2	.	.	2	.	.	2	.	.	2	.	.	2	.	.	1	1	5	1	2	.	1	.	1	1	1	1	1	1	4	4	4	1	1	1	1	1	1	1	1	1	1	.	.	.	.	.	.	.	.	1	.	.	.	.	.	.	.	.	.	.	.	.	.	.	.	4	.	.	.	.	.	1	.	1	.	.	.	.	.	1	.	.	.	.	.	.	.	1	2	2	2	.	1	.	.	.	.	.	.	.	.	.	.	1	1	1	.	2	2	1	2	6	0	0	92	.	91	85	100	.
1719273	44	BACK	1	1	6	1	3	2	2	2	2	2	2	2	2	2	2	2	2	2	2	2	2	2	2	2	2	2	2	2	2	2	2	2	2	2	2	2	2	2	2	2	2	2	2	2	2	2	2	1	2	2	2	2	2	2	1	1	1	2	2	1	1	1	3	3	1	1	1	3	1	4	1	1	1	1	1	1	1	1	1	1	1	1	1	1	1	1	1	1	1	.	.	.	.	.	.	.	1	.	.	.	.	.	.	.	1	.	.	.	.	.	.	.	2	.	.	.	.	.	1	.	.	.	.	.	.	.	1	2	1	1	1	.	.	.	.	.	1	.	.	1	.	.	1	1	.	4	1	3	1	2	6	0	0	88	100	96	93	80	94
1732316	44	BACK	1	1	6	3	3	2	2	2	2	2	2	2	2	2	1	1	2	2	2	2	2	2	2	2	2	2	2	2	2	2	2	2	2	2	2	2	2	2	2	2	2	2	2	2	2	2	2	2	2	2	2	2	2	1	1	1	1	1	1	1	1	1	2	2	2	2	2	3	1	4	1	1	1	1	2	1	1	1	1	1	1	1	1	1	1	1	1	1	1	.	.	.	.	.	.	.	1	.	.	.	.	.	.	.	1	.	.	.	.	.	.	.	2	.	.	.	.	1	1	.	.	.	.	.	.	.	1	1	1	1	.	1	.	.	.	.	1	.	.	1	.	.	1	1	.	1	3	3	1	4	6	6	0	100	100	93	100	75	98
1734817	44	BACK	1	1	6	1	3	2	.	.	2	.	.	2	.	.	2	.	.	2	.	.	2	.	.	2	.	.	2	.	.	2	.	.	2	.	.	2	.	.	2	.	.	2	.	.	2	.	.	2	.	.	2	.	.	2	5	1	1	1	1	1	1	1	6	1	1	1	1	4	1	4	1	1	2	1	3	1	1	5	1	1	1	1	1	1	1	1	1	1	1	.	.	.	.	.	.	.	2	.	.	.	.	.	.	.	4	.	.	.	.	.	1	.	1	.	.	.	.	.	1	.	.	.	.	.	.	.	2	1	1	1	1	.	.	.	.	.	1	.	.	1	.	.	1	2	.	4	3	3	1	0	0	0	0	95	100	81	100	100	94
1737351	44	BACK	1	1	6	3	3	2	.	.	2	.	.	2	.	.	2	.	.	2	.	.	2	.	.	2	.	.	2	.	.	2	.	.	2	.	.	2	.	.	2	.	.	2	.	.	2	.	.	2	.	.	2	.	.	1	1	1	1	1	1	1	1	1	1	1	1	1	1	3	1	4	1	1	1	1	1	1	1	1	1	1	1	1	1	1	1	1	1	1	1	.	.	.	.	.	.	.	1	.	.	.	.	.	.	.	1	.	.	.	.	.	.	.	1	.	.	.	.	.	1	.	.	.	.	.	.	.	1	1	1	1	1	.	.	.	.	.	1	.	.	1	.	.	.	.	.	.	4	5	1	0	0	0	0	100	100	100	100	100	100
1752696	44	BACK	1	2	6	1	3	2	.	.	2	.	.	2	.	.	2	.	.	2	.	.	2	.	.	2	.	.	2	.	.	2	.	.	2	.	.	2	.	.	2	.	.	2	.	.	2	.	.	2	.	.	2	.	.	3	2	1	1	2	1	1	1	1	3	3	3	3	3	4	1	4	1	1	1	1	2	1	1	1	2	1	1	1	1	1	1	1	1	1	1	.	.	.	.	.	.	.	1	.	.	.	.	.	.	.	1	.	.	.	.	.	.	.	1	.	.	.	.	.	1	.	.	.	.	.	.	.	1	1	1	2	1	.	.	.	.	.	1	.	.	1	.	.	1	1	.	1	2	3	1	0	0	0	0	83	100	95	100	50	95
1759746	44	BACK	1	2	6	1	3	2	.	.	2	.	.	2	.	.	2	.	.	2	.	.	2	.	.	2	.	.	2	.	.	2	.	.	2	.	.	2	.	.	2	.	.	2	.	.	2	.	.	2	.	.	2	.	.	1	1	1	1	1	1	1	1	3	1	1	1	2	1	4	2	4	1	1	1	1	1	1	1	1	1	1	1	1	1	1	1	1	1	1	1	.	.	.	.	.	.	.	1	.	.	.	.	.	.	.	1	.	.	.	.	.	.	.	3	.	.	.	.	1	1	.	.	.	.	.	.	.	1	1	1	2	.	.	1	.	.	.	1	.	.	1	.	.	1	1	.	1	3	3	1	0	0	0	0	100	100	100	100	95	100
1767292	44	BACK	1	2	6	3	1	2	.	.	2	.	.	2	.	.	2	.	.	2	.	.	2	.	.	2	.	.	2	.	.	2	.	.	2	.	.	2	.	.	2	.	.	2	.	.	2	.	.	2	.	.	2	.	.	1	1	1	1	1	1	1	1	1	1	1	1	1	1	3	1	3	1	1	1	1	5	1	1	1	1	1	1	1	1	1	1	1	1	1	1	.	.	.	.	.	.	.	1	.	.	.	.	.	.	.	1	.	.	.	.	.	.	.	1	.	.	.	.	.	1	.	.	.	.	.	.	.	1	1	1	2	.	1	.	.	.	.	.	.	.	1	.	.	.	.	.	9	2	3	1	0	0	0	0	100	100	100	89	100	97
1768987	44	BACK	1	2	6	2	1	2	.	.	2	.	.	2	.	.	2	.	.	2	.	.	2	.	.	2	.	.	2	.	.	2	.	.	2	.	.	2	.	.	2	.	.	2	.	.	2	.	.	2	.	.	2	.	.	1	1	2	1	1	1	1	1	1	1	1	1	1	1	4	4	4	1	1	1	1	1	1	1	1	1	1	1	1	1	1	1	1	1	1	1	.	.	.	.	.	.	.	1	.	.	.	.	.	.	.	1	.	.	.	.	.	.	.	1	.	.	.	.	.	1	.	.	.	.	.	.	.	1	1	1	2	1	.	.	.	.	.	1	.	.	1	.	.	1	2	.	1	2	3	1	0	0	0	0	96	100	100	100	100	99
1769851	44	BACK	1	1	6	2	3	2	2	2	2	2	2	2	2	2	1	1	2	2	2	2	1	.	1	2	2	2	2	2	2	2	2	2	2	2	2	2	2	2	.	2	2	2	2	2	.	2	2	2	2	2	2	2	2	1	1	1	1	1	1	1	1	3	1	1	1	1	1	3	1	3	1	1	1	1	1	1	1	1	1	1	1	1	1	1	1	1	1	1	1	.	.	.	.	.	.	.	.	1	.	.	1	.	.	.	1	.	.	.	.	.	.	.	1	.	.	.	.	.	1	.	.	.	.	.	.	.	1	3	2	1	1	.	.	.	.	.	1	.	.	1	.	.	.	.	.	1	2	4	1	8	13	6	6	100	100	100	67	100	92
1773619	43	FRONT	1	1	6	1	3	2	.	.	2	.	.	2	.	.	2	.	.	1	2	2	2	.	.	2	.	.	2	.	.	2	.	.	2	.	.	2	.	.	2	.	.	2	.	.	2	.	.	2	.	.	2	.	.	1	2	2	1	1	1	1	1	1	1	1	2	1	1	3	1	4	1	1	1	1	1	1	1	1	2	1	1	1	1	1	1	1	1	1	1	.	.	.	1	.	.	.	1	.	.	.	.	.	.	.	4	.	.	.	1	.	1	.	2	.	.	.	1	.	1	.	.	.	.	.	.	.	1	1	1	1	1	.	.	.	.	.	1	.	.	1	.	.	1	1	.	4	3	3	1	2	6	0	0	92	100	85	100	95	94
1779806	44	BACK	1	1	6	1	3	2	.	.	2	.	.	2	.	.	2	.	.	2	.	.	2	.	.	2	.	.	2	.	.	2	.	.	2	.	.	2	.	.	2	.	.	2	.	.	2	.	.	2	.	.	2	.	.	2	2	2	1	1	1	1	1	1	2	2	1	1	1	3	1	4	1	1	1	1	1	1	1	1	1	1	1	1	1	1	1	1	1	1	1	.	.	.	.	.	.	.	1	.	.	.	.	.	.	.	1	.	.	.	.	.	.	.	1	.	.	.	.	.	1	.	.	.	.	.	.	.	1	1	1	1	1	.	.	.	.	.	.	.	.	1	.	.	1	1	.	4	3	3	1	0	0	0	0	88	100	100	100	90	97
1786532	44	BACK	1	1	6	2	3	2	.	.	2	.	.	2	.	.	2	.	.	2	.	.	1	2	2	2	.	.	2	.	.	2	.	.	.	.	.	1	2	2	2	.	.	2	.	.	2	.	.	2	.	.	2	.	.	2	1	1	1	1	1	1	1	1	1	1	1	1	1	4	1	4	1	1	1	1	1	1	1	1	1	1	1	1	1	1	1	1	1	1	1	.	.	.	.	.	.	.	1	.	.	.	.	.	.	.	1	.	.	.	.	.	.	.	2	.	.	.	.	1	1	.	.	.	.	.	.	.	1	1	1	1	1	.	.	.	.	.	1	.	.	1	.	.	1	3	.	1	2	3	1	4	13	0	0	96	100	96	100	100	98
1796644	44	BACK	1	2	6	1	3	2	.	.	2	.	.	2	.	.	2	.	.	2	.	.	2	.	.	1	2	2	2	.	.	2	.	.	2	.	.	2	.	.	2	.	.	2	.	.	2	.	.	2	.	.	2	.	.	2	5	1	1	5	2	1	1	1	1	1	1	1	1	3	1	4	1	1	1	1	1	1	1	1	1	1	1	1	1	1	1	1	1	1	1	.	.	.	.	.	.	.	1	.	.	.	.	.	.	.	2	.	.	.	.	.	.	.	2	.	.	.	.	1	1	.	.	.	.	.	.	.	1	2	1	2	1	.	.	.	.	.	1	.	.	.	.	.	.	.	.	1	1	3	1	2	6	0	0	89	100	93	93	100	94
1803808	43	FRONT	1	2	6	1	3	2	.	.	2	.	.	2	.	.	2	.	.	2	.	.	2	.	.	2	.	.	2	.	.	2	.	.	2	.	.	2	.	.	2	.	.	2	.	.	2	.	.	2	.	.	2	.	.	1	1	1	1	1	1	1	1	1	2	1	1	1	1	3	2	4	1	1	1	1	1	1	1	1	1	1	1	1	1	1	1	1	1	1	1	.	.	.	.	.	.	.	1	.	.	.	.	.	.	.	1	.	.	.	.	.	.	.	1	.	.	.	.	.	1	.	.	.	.	.	.	.	1	2	1	2	1	.	.	.	.	.	1	.	.	.	.	.	.	.	.	1	1	3	1	0	0	0	0	100	100	100	93	95	98
1822461	43	FRONT	1	2	6	3	2	2	.	.	2	.	.	2	.	.	2	.	.	2	.	.	1	2	2	1	1	1	2	.	.	2	.	.	1	2	2	2	.	.	2	.	.	1	1	1	2	.	.	2	.	.	1	1	2	2	4	2	1	2	2	1	2	3	2	2	4	4	3	4	1	4	1	2	2	1	3	3	2	1	2	2	1	1	1	1	1	2	2	2	2	.	.	1	1	.	.	1	2	.	1	.	1	.	.	.	4	.	1	.	.	.	.	.	2	.	.	.	.	1	1	.	.	.	.	.	.	.	3	1	1	2	1	.	.	.	.	.	1	.	.	1	.	.	1	5	.	1	2	3	1	21	31	19	13	67	89	61	100	50	79
1841285	44	BACK	1	1	6	1	3	2	.	.	2	.	.	2	.	.	2	.	.	1	1	2	1	1	2	2	.	.	2	.	.	2	.	.	2	.	.	2	.	.	2	.	.	2	.	.	2	.	.	2	.	.	1	2	2	1	1	1	1	1	1	1	1	1	6	6	1	1	1	4	1	4	1	1	1	1	5	1	1	1	1	1	1	1	1	1	1	1	1	1	1	.	.	.	.	.	.	.	1	.	.	.	.	.	.	.	1	.	.	.	.	.	.	.	2	.	.	.	.	1	1	.	.	.	.	.	.	.	1	2	1	1	1	.	.	.	.	.	1	.	.	1	.	.	1	2	.	1	1	1	1	10	19	13	0	100	100	95	93	100	97
1850882	44	BACK	1	2	6	1	3	2	.	.	2	.	.	2	.	.	2	.	.	2	.	.	2	.	.	2	.	.	2	.	.	2	.	.	2	.	.	2	.	.	2	.	.	2	.	.	2	.	.	2	.	.	2	.	.	2	2	1	1	2	1	2	1	1	1	1	1	1	1	4	1	4	1	1	1	1	2	1	1	1	1	1	1	1	1	1	1	1	1	1	1	.	.	.	.	.	.	.	1	.	.	.	.	.	.	.	1	.	.	.	.	.	.	.	1	.	.	.	.	.	1	.	.	.	.	.	.	.	1	1	1	2	1	.	.	.	.	.	1	.	.	1	.	.	1	1	.	4	2	3	1	0	0	0	0	88	97	97	100	100	95
1856609	44	BACK	1	1	6	1	3	2	.	.	2	.	.	2	.	.	2	.	.	2	.	.	2	.	.	2	.	.	2	.	.	2	.	.	2	.	.	2	.	.	2	.	.	2	.	.	2	.	.	2	.	.	2	.	.	1	1	1	1	1	1	1	1	1	2	2	1	1	1	4	1	4	1	1	1	1	2	1	1	1	1	1	1	1	1	1	1	1	1	1	1	.	.	.	.	.	.	.	1	.	.	.	.	.	.	.	1	.	.	.	.	.	.	.	1	.	.	.	.	.	1	.	.	.	.	.	.	.	1	1	1	1	.	.	.	.	.	.	1	.	.	.	.	.	.	.	1	1	2	3	1	0	0	0	0	100	100	97	100	90	99
1856872	44	BACK	1	1	6	1	3	2	.	.	2	.	.	2	.	.	2	.	.	2	.	.	2	.	.	2	.	.	2	.	.	2	.	.	2	.	.	2	.	.	2	.	.	2	.	.	2	.	.	2	.	.	2	.	.	1	1	1	1	1	1	1	1	1	1	1	1	1	1	4	1	4	1	1	1	1	1	1	1	1	1	1	1	1	1	1	1	1	1	1	1	.	.	.	.	.	.	.	1	.	.	.	.	.	.	.	1	.	.	.	.	.	.	.	1	.	.	.	.	.	1	.	.	.	.	.	.	.	1	1	1	1	1	.	.	.	.	.	1	.	.	1	.	.	1	2	.	1	1	1	1	0	0	0	0	100	100	100	100	100	100
1863120	44	BACK	1	2	6	1	3	2	.	.	2	.	.	2	.	.	2	.	.	2	.	.	2	.	.	2	.	.	2	.	.	2	.	.	2	.	.	2	.	.	2	.	.	2	.	.	2	.	.	2	.	.	2	.	.	1	1	1	1	1	1	1	1	2	1	6	1	1	6	3	1	4	1	1	1	1	5	5	1	5	1	1	1	1	1	1	1	1	1	1	1	.	.	.	.	.	.	.	1	.	.	.	.	.	.	.	1	.	.	.	.	.	.	.	2	.	.	.	.	1	1	.	.	.	.	.	.	.	1	2	1	2	1	.	.	.	.	.	1	.	.	1	.	.	1	2	.	4	1	3	1	0	0	0	0	100	100	95	93	100	97
1865845	44	BACK	1	1	6	1	3	2	2	2	2	2	2	2	2	2	2	2	2	2	2	2	1	2	2	2	2	2	2	2	2	2	2	2	2	2	2	2	2	2	2	2	2	2	2	2	2	2	2	2	2	2	2	2	2	1	1	1	1	1	1	1	1	1	1	2	1	1	2	4	1	4	1	1	1	1	2	1	1	1	1	1	1	1	1	1	1	1	1	1	1	.	.	.	.	.	.	.	1	.	.	.	.	.	.	.	2	.	.	.	.	.	1	.	2	.	.	.	.	1	1	.	.	.	.	.	.	.	1	1	1	1	.	.	.	.	.	.	1	.	.	.	1	.	1	1	.	5	1	3	1	2	6	0	0	100	100	90	100	90	98
1866255	44	BACK	1	1	6	2	3	2	.	.	2	.	.	2	.	.	2	.	.	2	.	.	2	.	.	2	.	.	2	.	.	2	.	.	2	.	.	2	.	.	2	.	.	2	.	.	2	.	.	1	2	2	1	1	2	2	2	2	1	1	1	1	1	1	6	6	6	6	6	4	1	4	1	1	1	1	5	1	1	1	1	1	1	1	1	1	1	1	1	1	1	.	.	.	.	.	.	.	1	.	.	.	.	.	.	.	1	.	.	.	.	.	.	.	1	.	.	.	.	.	1	.	.	.	.	.	.	.	3	1	1	1	1	.	.	.	.	.	1	.	.	1	.	.	1	1	.	1	2	3	1	6	13	6	0	88	100	100	100	.	97
1867070	44	BACK	1	2	6	2	4	2	2	2	2	2	2	2	2	2	2	2	2	2	2	2	2	2	2	2	2	2	2	2	2	2	2	2	2	2	2	2	2	2	2	2	2	2	2	2	2	2	2	2	2	2	2	2	2	1	1	1	1	1	1	1	1	1	1	1	1	1	2	1	1	2	1	1	1	1	1	1	1	1	1	1	1	1	1	1	1	1	1	1	1	.	.	.	.	.	.	.	1	.	.	.	.	.	.	.	1	.	.	.	.	.	.	.	1	.	.	.	.	.	1	.	.	.	.	.	.	.	1	2	1	2	1	.	.	.	.	.	1	.	.	1	.	.	1	2	.	1	2	2	1	0	0	0	0	100	100	100	71	95	93
1868493	44	BACK	1	2	6	2	3	2	.	.	2	.	.	2	.	.	1	1	2	2	.	.	1	1	2	2	.	.	2	.	.	2	.	.	2	.	.	2	.	.	2	.	.	2	.	.	2	.	.	2	.	.	2	.	.	.	.	.	1	.	.	.	1	1	1	1	1	1	1	3	1	4	1	1	1	1	1	1	1	1	1	1	1	1	1	1	1	1	1	1	1	.	.	.	.	.	.	.	1	.	.	.	.	.	.	.	1	.	.	.	.	.	.	.	1	.	.	.	.	.	1	.	.	.	.	.	.	.	1	1	1	2	1	.	.	.	.	.	1	.	.	.	1	.	.	0	.	1	.	3	1	8	13	13	0	.	100	100	100	100	.
1889441	44	BACK	1	2	6	2	3	2	.	.	2	.	.	2	.	.	2	.	.	2	.	.	1	1	2	2	.	.	2	.	.	2	.	.	2	.	.	2	.	.	2	.	.	2	.	.	2	.	.	1	1	2	2	.	.	5	2	1	1	1	1	1	1	1	2	2	2	2	3	3	1	4	1	1	2	1	5	5	1	1	1	1	1	1	1	1	1	1	1	1	1	.	.	.	.	.	.	.	1	.	.	.	.	.	.	.	1	.	.	.	.	.	.	.	1	.	.	.	.	.	1	.	.	.	.	.	.	.	1	2	1	2	1	.	.	.	.	.	1	.	.	1	.	.	.	.	.	4	3	3	1	8	13	13	0	95	100	97	93	70	96
1898426	44	BACK	1	1	6	1	2	2	.	.	2	.	.	2	.	.	1	2	2	2	.	.	2	.	.	2	.	.	2	.	.	2	.	.	2	.	.	2	.	.	2	.	.	2	.	.	2	.	.	2	.	.	2	.	.	1	1	1	1	1	2	1	1	1	1	1	1	1	1	4	1	4	1	1	1	1	1	1	1	1	1	1	1	1	1	1	1	1	1	1	1	.	.	.	.	.	.	.	1	.	.	.	.	.	.	.	1	.	.	.	.	.	.	.	1	.	.	.	.	.	1	.	.	.	.	.	.	.	1	2	1	1	1	.	.	.	.	.	1	.	.	1	.	.	.	.	.	4	2	3	1	2	6	0	0	96	100	100	93	100	97
1901742	44	BACK	1	2	6	1	3	2	.	.	2	.	.	2	.	.	2	.	.	2	.	.	2	.	.	2	.	.	2	.	.	2	.	.	2	.	.	2	.	.	2	.	.	2	.	.	2	.	.	1	2	2	2	.	.	1	5	2	1	1	1	1	1	2	2	1	1	2	1	3	1	3	1	1	.	.	.	.	1	1	2	1	1	1	1	1	1	1	1	1	1	.	.	.	.	.	.	.	1	.	.	.	.	.	.	.	2	.	.	.	.	.	.	.	1	.	.	.	.	.	1	.	.	.	.	.	.	.	1	2	1	2	1	.	.	.	.	.	1	.	.	1	.	.	1	3	.	1	1	2	1	2	6	0	0	95	100	94	82	90	93
1902997	43	FRONT	1	2	6	1	3	2	2	2	2	2	2	2	2	2	2	2	2	2	2	2	1	2	2	2	2	2	2	2	2	2	2	2	2	2	2	2	2	2	2	2	2	2	2	2	1	2	2	2	2	2	2	2	2	1	1	1	1	1	1	1	1	1	1	1	1	1	1	4	1	4	1	1	1	1	1	1	1	1	1	1	1	1	1	1	1	1	1	1	1	.	.	.	.	.	.	.	1	.	.	.	.	.	.	.	1	.	.	.	.	.	.	.	1	.	.	.	.	.	1	.	.	.	.	.	.	.	1	1	1	2	1	.	.	.	.	.	.	.	.	1	.	.	.	.	1	9	2	1	1	4	13	0	0	100	100	100	100	100	100
1907867	44	BACK	1	2	6	1	2	2	2	2	2	2	2	2	2	2	2	2	2	2	2	2	2	2	2	2	2	2	2	2	2	2	2	2	2	2	2	2	2	2	2	2	2	1	1	1	2	2	2	2	2	2	2	2	2	1	2	1	1	1	1	1	1	1	1	1	1	1	1	4	1	4	1	1	2	1	2	1	1	1	1	1	1	1	1	1	1	1	1	1	1	.	.	.	.	.	.	.	1	.	.	.	.	.	.	.	1	.	.	.	.	.	.	.	2	.	.	.	.	.	1	.	.	.	.	.	.	.	1	1	1	2	1	.	.	.	.	.	1	.	.	.	.	.	.	.	.	1	3	3	1	6	6	6	6	96	100	90	100	100	97
1909275	44	BACK	1	2	6	2	3	2	2	2	2	2	2	2	2	2	2	2	2	2	2	2	2	2	2	2	2	2	2	2	2	2	2	2	2	2	2	2	2	2	2	2	2	2	2	2	2	2	2	2	2	2	2	2	2	1	2	1	1	2	1	1	1	1	1	1	1	1	1	4	1	4	1	4	2	1	2	1	1	2	2	1	1	1	1	1	1	1	1	1	1	.	.	.	.	.	.	.	1	.	.	.	.	.	.	.	1	.	.	.	.	.	.	.	2	.	.	.	.	1	1	.	.	.	.	.	.	.	1	1	1	2	1	.	.	.	.	.	1	.	.	1	.	.	1	2	.	1	4	3	1	0	0	0	0	92	97	80	100	100	92
2004921	44	BACK	1	2	6	1	2	2	.	.	2	.	.	2	.	.	2	.	.	2	.	.	2	.	.	2	.	.	2	.	.	2	.	.	2	.	.	2	.	.	2	.	.	2	.	.	2	.	.	2	.	.	2	.	.	1	2	1	1	2	2	1	2	2	1	1	1	1	1	4	1	3	1	1	1	1	2	1	1	1	1	1	1	1	1	1	1	1	1	1	1	.	.	.	.	.	.	.	1	.	.	.	.	.	.	.	1	.	.	.	.	.	.	.	2	.	.	.	.	1	1	.	.	.	.	.	.	.	1	1	1	2	1	.	.	.	.	.	1	.	.	1	.	.	.	.	.	4	2	2	1	0	0	0	0	83	100	93	89	100	91
2018153	44	BACK	1	2	6	2	2	2	.	.	2	.	.	2	.	.	2	.	.	2	.	.	2	.	.	2	.	.	2	.	.	2	.	.	2	.	.	2	.	.	2	.	.	2	.	.	2	.	.	2	.	.	1	1	2	3	3	3	1	1	1	1	2	1	2	6	1	1	1	3	1	4	1	2	3	1	4	3	2	1	3	1	1	1	1	1	1	1	1	1	3	.	.	.	.	.	.	.	3	.	.	.	.	.	.	.	4	.	.	.	.	.	1	.	2	.	.	.	.	1	1	.	.	.	.	.	.	.	1	2	1	2	1	.	.	.	.	.	1	.	.	.	1	.	1	2	.	1	3	3	1	4	6	6	0	71	97	50	93	94	78
2034011	44	BACK	1	2	6	1	3	2	.	.	2	.	.	2	.	.	2	.	.	2	.	.	2	.	.	2	.	.	2	.	.	2	.	.	2	.	.	2	.	.	2	.	.	2	.	.	2	.	.	2	.	.	2	.	.	2	2	1	1	1	1	1	1	1	1	1	1	1	1	4	1	4	1	1	1	1	2	1	1	1	2	1	1	1	1	1	1	1	1	1	1	.	.	.	.	.	.	.	1	.	.	.	.	.	.	.	1	.	.	.	.	.	.	.	1	.	.	.	.	.	1	.	.	.	.	.	.	.	1	1	1	2	.	.	1	.	.	.	1	.	.	1	.	.	1	2	.	1	3	3	1	0	0	0	0	92	100	95	100	100	97
2038405	44	BACK	1	2	6	1	3	2	.	.	2	.	.	2	.	.	2	.	.	2	.	.	2	.	.	2	.	.	2	.	.	2	.	.	2	.	.	2	.	.	2	.	.	2	.	.	2	.	.	2	.	.	2	.	.	2	2	3	1	2	1	1	1	1	2	2	2	2	2	4	1	4	1	1	1	1	5	1	1	1	1	1	1	1	1	1	1	1	1	1	1	.	.	.	.	.	.	.	1	.	.	.	.	.	.	.	1	.	.	.	.	.	.	.	2	.	.	.	.	1	1	.	.	.	.	.	.	.	1	1	1	2	1	.	.	.	.	.	1	.	.	1	.	.	1	1	.	4	2	3	1	0	0	0	0	79	100	95	100	75	94
2040858	44	BACK	1	2	6	1	3	2	2	2	2	2	2	2	2	2	2	2	2	2	2	2	2	2	2	2	2	2	2	2	2	2	2	2	2	2	2	2	2	2	2	2	2	2	2	2	2	2	2	2	2	2	2	2	2	1	1	1	1	1	1	1	1	1	1	1	1	1	1	4	1	4	1	2	1	1	2	1	1	1	1	1	1	1	1	1	1	1	1	1	2	.	.	.	.	.	.	.	1	.	.	.	.	.	.	.	2	.	.	.	.	.	.	.	1	.	.	.	.	.	1	.	.	.	.	.	.	.	1	1	1	2	1	.	.	.	.	.	1	.	.	.	1	.	.	.	.	5	1	3	1	0	0	0	0	100	100	89	100	100	97
2049301	44	BACK	1	1	6	3	3	2	.	.	2	.	.	2	.	.	2	.	.	2	.	.	2	.	.	2	.	.	2	.	.	2	.	.	2	.	.	2	.	.	2	.	.	2	.	.	2	.	.	2	.	.	2	.	.	1	1	1	1	1	1	1	1	1	1	2	2	2	1	4	1	4	1	1	1	1	1	1	1	1	1	1	1	1	1	1	1	1	1	1	1	.	.	.	.	.	.	.	1	.	.	.	.	.	.	.	1	.	.	.	.	.	.	.	1	.	.	.	.	.	1	.	.	.	.	.	.	.	1	1	1	1	.	1	.	.	.	.	1	.	.	.	.	.	1	1	.	1	3	3	1	0	0	0	0	100	100	100	100	85	100
2067403	44	BACK	1	2	6	2	3	2	.	.	2	.	.	2	.	.	2	.	.	1	2	2	2	.	.	2	.	.	2	.	.	2	.	.	2	.	.	2	.	.	2	.	.	2	.	.	2	.	.	2	.	.	2	.	.	5	5	1	1	1	1	1	1	1	.	1	1	1	1	4	.	.	1	1	1	1	1	1	1	1	1	1	1	1	1	1	1	1	1	1	1	.	.	.	.	.	.	.	1	.	.	.	.	.	.	.	2	.	.	.	.	.	.	.	1	.	.	.	.	.	1	.	.	.	.	.	.	.	2	1	1	2	1	.	.	.	.	.	1	.	.	.	.	.	.	.	.	1	3	3	1	2	6	0	0	100	100	97	100	100	99
2073255	44	BACK	1	1	6	2	3	2	2	2	2	2	2	2	2	2	2	2	2	2	2	2	2	2	2	2	2	2	2	2	2	2	2	2	2	2	2	2	2	2	2	2	2	2	2	2	2	2	2	2	2	2	2	2	2	1	1	1	1	1	2	1	1	1	1	1	1	1	1	4	1	4	1	1	1	1	1	1	1	1	1	1	1	1	1	1	1	1	1	1	1	.	.	.	.	.	.	.	1	.	.	.	.	.	.	.	1	.	.	.	.	.	.	.	1	.	.	.	.	.	1	.	.	.	.	.	.	.	1	1	1	1	1	.	.	.	.	.	1	.	.	.	.	.	.	.	.	1	2	3	1	0	0	0	0	96	100	100	100	100	99
2075846	44	BACK	1	1	6	1	3	2	.	.	2	.	.	2	.	.	2	.	.	2	.	.	2	.	.	2	.	.	2	.	.	2	.	.	2	.	.	2	.	.	2	.	.	2	.	.	2	.	.	2	.	.	2	.	.	1	2	1	1	1	1	1	1	1	2	2	2	1	1	4	1	4	1	1	2	1	3	2	2	1	1	1	1	1	1	1	2	1	1	1	1	.	.	.	.	.	.	.	1	.	.	.	.	.	.	.	1	.	.	.	.	.	.	.	2	.	.	.	.	1	1	.	.	.	.	.	.	.	2	1	1	1	1	.	.	.	.	.	1	.	.	1	.	.	1	2	.	4	1	2	1	0	0	0	0	92	97	85	100	85	93
2089982	44	BACK	1	2	6	2	2	2	2	2	2	2	2	2	2	2	2	2	2	2	2	2	1	1	2	2	2	2	2	2	2	2	2	2	2	2	2	2	2	2	2	2	2	2	2	2	2	2	2	2	2	2	1	1	2	1	1	1	1	1	1	1	1	1	1	1	2	3	2	2	2	3	1	1	1	1	2	1	1	1	1	1	1	1	1	1	1	1	1	1	1	.	.	.	.	.	.	.	1	.	.	.	.	.	.	.	1	.	.	.	.	.	.	.	1	.	.	.	.	.	1	.	.	.	.	.	.	.	1	1	1	2	1	.	.	.	.	.	1	.	.	1	.	.	1	2	.	4	2	3	1	8	13	13	0	100	100	97	89	80	97
2091898	44	BACK	1	1	6	1	3	2	.	.	2	.	.	2	.	.	2	.	.	2	.	.	2	.	.	2	.	.	2	.	.	2	.	.	2	.	.	2	.	.	2	.	.	2	.	.	2	.	.	1	1	2	2	.	.	2	1	1	1	1	1	1	1	1	1	1	1	1	1	4	1	4	1	1	1	1	1	1	1	1	1	1	1	1	1	1	1	1	1	1	1	.	.	.	.	.	.	.	1	.	.	.	.	.	.	.	1	.	.	.	.	.	.	.	1	.	.	.	.	.	1	.	.	.	.	.	.	.	1	1	1	1	1	.	.	.	.	.	1	.	.	1	.	.	1	4	.	1	1	3	1	4	6	6	0	96	100	100	100	100	99
2097193	44	BACK	1	1	6	1	3	2	.	.	2	.	.	2	.	.	2	.	.	2	.	.	2	.	.	2	.	.	2	.	.	2	.	.	2	.	.	2	.	.	2	.	.	2	.	.	2	.	.	2	.	.	2	.	.	1	1	1	1	1	1	1	1	1	1	1	2	1	1	3	1	4	1	1	1	1	1	1	1	1	1	1	1	1	1	1	1	1	1	1	1	.	.	.	.	.	.	.	1	.	.	.	.	.	.	.	1	.	.	.	.	.	.	.	1	.	.	.	.	.	1	.	.	.	.	.	.	.	1	1	1	1	1	.	.	.	.	.	1	.	.	1	.	.	1	1	.	4	3	3	1	0	0	0	0	100	100	100	100	95	100
2114715	44	BACK	1	2	6	1	3	2	2	2	2	2	2	2	2	2	2	2	2	2	2	2	2	2	2	2	2	2	2	2	2	2	2	2	2	2	2	2	2	2	2	2	2	2	2	2	2	2	2	2	2	2	1	1	2	1	1	1	1	1	1	1	1	1	1	1	1	1	1	4	1	4	1	1	1	1	2	1	1	1	1	1	1	1	1	1	1	1	1	1	1	.	.	.	.	.	.	.	1	.	.	.	.	.	.	.	1	.	.	.	.	.	.	.	1	.	.	.	.	.	1	.	.	.	.	.	.	.	1	1	1	2	1	.	.	.	.	.	1	.	.	1	.	.	1	.	.	1	2	3	1	4	6	6	0	100	100	97	100	100	99
2115228	44	BACK	1	2	6	2	3	2	.	.	2	.	.	2	.	.	2	.	.	1	1	2	2	.	.	1	1	1	1	1	1	2	.	.	1	1	2	2	.	.	2	.	.	1	1	1	1	1	2	1	1	1	2	.	.	3	4	1	2	4	4	4	3	1	1	1	1	4	1	3	1	4	3	4	2	2	4	2	2	2	2	2	1	1	1	1	2	1	2	2	4	.	1	.	.	.	.	.	4	.	1	.	.	.	.	.	4	.	1	.	.	.	.	.	2	.	1	.	.	.	1	.	.	.	.	.	.	.	1	1	1	2	.	1	.	.	.	.	1	.	.	.	.	.	1	1	1	11	3	3	1	38	44	44	25	38	77	39	100	85	63
2117456	44	BACK	1	1	6	3	3	2	2	2	2	2	2	2	2	2	1	1	2	2	2	2	1	1	1	2	2	2	2	2	2	2	2	2	2	2	2	2	2	2	2	2	2	2	2	2	2	2	2	2	2	2	2	2	2	2	1	1	1	1	1	1	1	1	3	3	2	2	2	3	3	3	1	2	2	1	2	1	1	1	2	1	1	1	1	1	1	1	1	1	2	.	.	.	.	.	.	.	2	.	1	.	1	.	.	.	4	.	.	.	1	1	.	.	2	.	.	.	1	1	1	.	.	.	.	.	.	.	2	2	1	1	1	.	.	.	.	.	1	.	.	.	1	.	.	.	.	1	3	3	1	10	13	13	6	96	100	72	82	65	87
2118866	44	BACK	1	1	6	3	2	2	.	.	2	.	.	2	.	.	2	.	.	2	.	.	2	.	.	2	.	.	2	.	.	2	.	.	2	.	.	2	.	.	2	.	.	2	.	.	2	.	.	2	.	.	2	.	.	1	1	1	2	2	2	2	1	1	1	1	1	3	1	4	1	4	1	2	1	1	2	2	1	1	2	1	1	1	1	1	1	1	1	1	2	.	.	.	.	.	.	.	1	.	.	.	.	.	.	.	2	.	.	.	.	.	.	.	2	.	.	.	.	1	1	.	.	.	.	.	.	.	2	1	1	1	1	.	.	.	.	.	1	.	.	1	.	.	1	1	.	4	4	4	1	0	0	0	0	88	97	80	100	90	91
2120478	44	BACK	1	2	6	1	3	2	.	.	2	.	.	2	.	.	2	.	.	1	2	2	2	.	.	2	.	.	2	.	.	2	.	.	2	.	.	2	.	.	2	.	.	2	.	.	2	.	.	2	.	.	1	2	2	1	1	1	1	1	1	1	2	1	4	2	4	4	1	4	1	3	1	1	1	1	2	1	1	1	1	1	1	1	1	1	1	1	1	1	1	.	.	.	.	.	.	1	1	.	.	.	.	.	.	.	1	.	.	.	.	.	.	.	2	.	.	.	.	1	1	.	.	.	.	.	.	.	3	2	2	2	1	.	.	.	.	.	1	.	.	1	.	.	.	.	.	4	1	3	1	4	13	0	0	96	100	93	74	50	91
2122695	44	BACK	1	1	6	2	3	2	.	.	2	.	.	2	.	.	1	2	2	1	2	2	1	2	2	1	1	1	2	2	2	2	2	2	2	2	2	2	2	2	2	2	2	2	2	2	2	2	2	1	1	2	1	2	2	1	2	1	1	1	2	1	1	2	1	1	1	2	1	3	1	4	1	1	1	1	2	1	1	1	1	1	1	1	1	1	1	1	1	1	1	.	.	.	.	.	.	.	1	.	.	.	.	.	.	.	1	.	.	.	.	.	.	.	1	.	.	.	.	.	1	.	.	.	.	.	.	.	1	1	1	1	1	.	.	.	.	.	1	.	.	.	.	.	.	.	.	1	2	2	1	19	38	13	6	92	100	97	100	95	97
2124250	44	BACK	1	1	6	1	3	2	.	.	2	.	.	2	.	.	2	.	.	2	.	.	2	.	.	2	.	.	2	.	.	2	.	.	2	.	.	2	.	.	2	.	.	2	.	.	2	.	.	2	.	.	2	.	.	1	1	1	1	1	1	1	1	1	1	1	2	1	1	4	1	4	1	1	1	1	2	1	1	1	1	1	1	1	1	1	1	1	1	1	1	.	.	.	.	.	.	.	1	.	.	.	.	.	.	.	1	.	.	.	.	.	.	.	1	.	.	.	.	.	1	.	.	.	.	.	.	.	1	1	1	1	1	.	.	.	.	.	1	.	.	1	.	.	1	1	.	1	1	3	1	0	0	0	0	100	100	97	100	95	99
2144759	44	BACK	1	1	6	1	3	2	.	.	2	.	.	2	.	.	2	.	.	2	.	.	2	.	.	2	.	.	2	.	.	2	.	.	2	.	.	2	.	.	2	.	.	2	.	.	2	.	.	2	.	.	2	.	.	1	1	1	1	1	1	1	1	1	1	1	1	1	1	3	1	4	1	1	1	1	1	1	1	1	1	1	1	1	1	1	1	1	1	1	1	.	.	.	.	.	.	.	1	.	.	.	.	.	.	.	2	.	.	.	.	.	.	.	1	.	.	.	.	.	1	.	.	.	.	.	.	.	1	.	1	1	1	.	.	.	.	.	1	.	.	.	.	.	.	.	.	1	2	3	1	0	0	0	0	100	100	97	100	100	99
2150002	44	BACK	1	2	6	1	3	2	2	2	2	2	2	2	2	2	2	2	2	2	2	2	2	2	2	2	2	2	2	2	2	2	2	2	2	2	2	2	2	2	2	2	2	2	2	2	2	2	2	1	1	2	2	2	2	2	2	2	1	2	1	1	1	1	2	1	2	2	2	3	1	3	1	1	2	1	2	1	1	1	1	1	1	1	1	1	1	1	1	1	1	.	.	.	.	.	1	1	1	.	.	.	.	.	.	.	2	.	.	.	.	.	.	.	3	.	.	.	.	1	1	.	.	.	.	.	.	.	2	2	2	2	1	.	.	.	.	.	1	.	.	1	.	.	1	4	.	1	2	2	1	4	6	6	0	83	100	91	74	80	87
2152065	44	BACK	1	1	6	1	3	2	2	2	2	2	2	2	2	2	2	2	2	2	2	2	2	2	2	2	2	2	2	2	2	2	2	2	2	2	2	2	2	2	2	2	2	2	2	2	2	2	2	2	2	2	2	2	2	1	1	1	1	1	1	1	1	1	1	1	1	1	1	4	1	4	1	1	1	1	1	1	1	1	1	1	1	1	1	1	1	1	1	1	1	.	.	.	.	.	.	.	1	.	.	.	.	.	.	.	1	.	.	.	.	.	.	.	1	.	.	.	.	.	1	.	.	.	.	.	.	.	1	1	1	1	1	.	.	.	.	.	1	.	.	1	.	.	1	3	.	4	1	3	1	0	0	0	0	100	100	100	100	100	100
2155307	44	BACK	1	1	6	3	3	2	.	.	2	.	.	2	.	.	1	1	2	1	1	1	2	.	.	1	1	1	2	.	.	2	.	.	2	.	.	2	.	.	2	.	.	1	1	1	1	1	1	1	1	1	2	.	.	2	1	3	1	1	1	1	1	3	2	3	4	3	2	3	2	4	1	1	1	1	2	1	1	1	1	1	1	1	1	1	1	1	1	1	1	.	.	.	.	.	.	.	1	.	.	.	.	.	.	.	1	.	.	.	.	.	.	.	1	.	.	.	.	.	1	.	.	.	.	.	.	.	1	2	1	.	1	.	.	.	.	.	1	.	.	1	.	.	.	.	.	1	4	4	1	35	38	38	31	88	100	97	93	55	95
2155580	44	BACK	1	1	6	1	3	2	.	2	2	.	2	2	.	2	1	1	2	1	1	2	1	1	2	2	.	2	2	.	2	2	.	2	2	.	2	2	.	2	2	.	2	2	.	2	2	.	2	2	.	2	2	.	2	1	1	.	1	1	1	1	1	1	1	1	1	1	1	4	1	4	1	1	1	1	1	1	1	1	1	1	1	1	1	1	1	1	1	1	1	.	.	.	.	.	.	.	1	.	.	.	.	.	.	.	1	.	.	.	.	.	.	.	1	.	.	.	.	.	1	.	.	.	.	.	.	.	1	1	1	1	1	.	.	.	.	.	.	1	.	.	.	.	1	1	.	4	2	2	1	13	19	19	0	100	100	100	100	100	100
2157209	44	BACK	1	2	6	1	3	2	.	.	2	.	.	2	.	.	2	.	.	2	.	.	2	.	.	2	.	.	2	.	.	2	.	.	2	.	.	2	.	.	2	.	.	2	.	.	2	.	.	1	1	2	2	.	.	1	1	2	1	1	1	1	1	1	1	1	1	1	1	3	1	4	1	3	1	1	1	1	1	1	1	1	1	1	1	1	1	1	1	1	1	.	.	.	.	.	.	.	1	.	.	.	.	.	.	.	1	.	.	.	.	.	.	.	2	.	.	.	.	.	1	.	.	.	.	.	.	.	1	1	1	2	1	.	.	.	.	.	1	.	.	.	.	.	1	2	.	1	2	3	1	4	6	6	0	96	100	90	100	100	97
2165152	44	BACK	1	2	6	1	3	2	.	.	2	.	.	2	.	.	2	.	.	1	2	1	2	.	.	2	.	.	2	.	.	2	.	.	2	.	.	2	.	.	2	.	.	2	.	.	2	.	.	2	.	.	2	.	.	1	1	1	1	1	1	1	1	1	2	1	1	1	1	3	1	4	1	1	1	1	1	1	1	1	1	1	1	1	1	1	1	1	1	1	1	.	.	.	.	.	.	.	1	.	.	.	.	.	.	.	1	.	.	.	.	.	.	.	1	.	.	.	.	.	1	.	.	.	.	.	.	.	1	1	1	2	1	.	.	.	.	.	1	.	.	1	.	.	1	1	.	4	3	2	1	4	6	0	6	100	100	100	100	95	100
2173671	44	BACK	1	1	6	1	3	2	2	2	2	2	2	2	2	2	2	2	2	2	2	2	2	2	2	2	2	2	2	2	2	2	2	2	2	2	2	2	2	2	2	2	2	2	2	2	2	2	2	2	2	2	2	2	2	1	1	1	1	1	1	1	1	1	1	1	1	1	1	3	1	4	1	1	2	1	5	1	1	1	1	1	1	1	1	1	1	1	1	1	1	.	.	.	.	.	.	.	1	.	.	.	.	.	.	.	1	.	.	.	.	.	.	.	1	.	.	.	.	.	1	.	.	.	.	.	.	.	1	1	1	1	1	.	.	.	.	.	1	.	.	.	.	.	1	2	.	1	2	3	1	0	0	0	0	100	100	97	100	100	99
2177990	44	BACK	1	1	6	1	3	2	.	.	2	.	.	2	.	.	2	.	.	2	.	.	2	.	.	2	.	.	2	.	.	2	.	.	2	.	.	2	.	.	2	.	.	2	.	.	2	.	.	2	.	.	2	.	.	1	1	1	1	1	1	1	1	1	1	1	2	1	1	4	4	4	1	1	1	1	1	1	1	1	1	1	1	1	1	1	1	1	1	1	1	.	.	.	.	.	.	.	.	.	.	.	.	.	.	.	1	.	.	.	.	.	.	.	2	.	.	.	.	1	1	.	.	.	.	.	.	.	2	3	1	1	1	.	.	.	.	.	1	.	.	1	.	.	1	1	.	1	2	3	1	0	0	0	0	100	100	95	87	95	96
2185380	44	BACK	1	1	6	3	3	2	.	.	2	.	.	2	.	.	2	.	.	2	.	.	2	.	.	2	.	.	2	.	.	2	.	.	2	.	.	1	2	2	2	.	.	2	.	.	2	.	.	1	2	2	2	.	.	1	1	2	1	1	1	1	1	1	1	1	2	2	1	4	1	4	1	1	1	1	1	1	1	1	1	1	1	1	1	1	1	1	1	1	1	.	.	.	.	.	.	.	1	.	.	.	.	.	.	.	1	.	.	.	.	.	.	.	1	.	.	.	.	.	1	.	.	.	.	.	.	.	1	1	1	1	1	.	.	.	.	.	.	1	.	1	.	.	1	4	.	4	4	3	1	4	13	0	0	96	100	100	100	90	99
2186987	44	BACK	1	2	6	1	3	2	.	.	2	.	.	2	.	.	1	2	2	2	.	.	1	2	2	2	.	.	2	.	.	2	.	.	2	.	.	2	.	.	2	.	.	2	.	.	1	2	2	2	.	.	2	.	.	1	1	1	1	1	1	1	1	1	2	1	.	2	1	3	1	3	1	1	1	1	1	1	1	.	1	1	2	1	1	1	1	1	2	1	1	.	.	.	.	.	.	.	2	.	.	.	.	.	.	.	1	.	.	.	1	.	.	.	1	.	.	.	.	.	1	.	.	.	.	.	.	.	1	3	2	2	1	.	.	.	.	.	1	.	.	1	.	.	1	3	.	1	5	4	1	6	19	0	0	100	94	97	67	88	90
2194210	44	BACK	1	1	6	2	2	2	.	.	2	.	.	2	.	.	2	.	.	2	.	.	1	2	2	2	.	.	2	.	.	2	.	.	2	.	.	2	.	.	2	.	.	2	.	.	2	.	.	2	.	.	2	.	.	1	2	2	1	1	1	1	1	1	1	1	1	2	1	3	1	4	1	1	1	1	5	5	2	1	1	1	1	1	1	1	1	1	1	1	1	.	.	.	.	.	1	1	1	.	.	.	.	.	.	.	2	.	.	.	.	.	.	.	1	.	.	.	.	.	1	.	.	.	.	.	.	.	1	1	1	1	.	1	.	.	.	.	1	.	.	.	.	.	1	2	.	1	3	3	1	2	6	0	0	92	97	97	100	95	96
2197590	44	BACK	1	2	6	2	2	2	.	.	2	.	.	2	.	.	1	2	2	2	.	.	1	1	2	2	.	.	2	.	.	2	.	.	2	.	.	2	.	.	2	.	.	2	.	.	2	.	.	1	1	2	2	.	.	5	2	3	1	2	1	1	1	1	1	3	2	1	1	3	1	4	1	1	2	1	2	1	1	1	1	1	1	1	1	1	1	1	1	1	1	.	.	.	.	.	.	.	1	.	.	.	.	.	.	.	1	.	.	.	.	.	.	.	1	.	.	.	.	.	1	.	.	.	.	.	.	.	1	1	1	2	1	.	.	.	.	.	1	.	.	1	.	.	.	.	1	4	3	2	1	10	19	13	0	81	100	94	100	85	94
2197981	44	BACK	1	2	6	1	3	2	2	2	2	2	2	2	2	2	2	2	2	2	2	2	2	2	2	2	2	2	2	2	2	2	2	2	2	2	2	2	2	2	2	2	2	2	2	2	2	2	2	2	2	2	2	2	2	3	2	1	1	1	1	1	1	1	1	1	1	1	1	2	1	2	1	1	1	1	3	2	1	1	1	1	1	1	1	1	1	1	1	1	1	.	.	.	.	.	.	.	1	.	.	.	.	.	.	.	1	.	.	.	.	.	.	.	2	1	.	.	.	1	1	.	.	.	.	.	.	.	1	3	2	2	1	.	.	.	.	.	1	.	.	1	.	.	1	1	.	1	1	3	1	0	0	0	0	88	100	88	56	100	83
2198033	44	BACK	1	1	6	2	1	2	.	.	2	.	.	.	.	.	2	.	.	2	.	.	2	.	.	2	.	.	2	.	.	2	.	.	2	.	.	2	.	.	2	.	.	2	.	.	2	.	.	2	.	.	2	.	.	1	1	1	1	1	1	1	1	1	1	1	1	2	1	3	1	4	1	1	1	.	5	1	1	5	1	1	1	1	1	1	1	1	1	1	1	.	.	.	.	.	.	.	1	.	.	.	.	.	.	.	1	.	.	.	.	.	.	.	1	.	.	.	.	.	1	.	.	.	.	.	.	.	1	1	1	1	1	.	.	.	.	.	1	.	.	1	.	.	.	.	.	4	3	3	1	0	0	0	0	100	100	100	100	95	100
2198225	44	BACK	1	2	6	2	3	.	.	.	.	.	.	.	.	.	1	1	2	.	.	.	.	.	.	.	.	.	.	.	.	.	.	.	.	.	.	.	.	.	.	.	.	.	.	.	.	.	.	.	.	.	.	.	.	2	2	1	1	1	1	1	1	2	1	1	1	1	1	4	1	4	1	1	1	1	2	1	1	1	1	1	1	1	1	1	1	1	1	1	1	.	.	.	.	.	.	.	1	.	.	.	.	.	.	.	1	.	.	.	.	.	.	.	3	.	.	.	.	1	1	.	.	.	.	.	.	.	1	1	1	2	1	.	.	.	.	.	1	.	.	1	.	.	1	3	.	1	2	3	1	4	6	6	0	92	100	97	100	100	97
2199800	44	BACK	1	2	6	2	3	2	.	.	2	.	.	2	.	.	2	.	.	2	.	.	2	.	.	2	.	.	2	.	.	2	.	.	2	.	.	2	.	.	2	.	.	2	.	.	2	.	.	2	.	.	2	.	.	1	1	1	1	1	1	1	1	1	1	1	1	2	1	4	1	4	1	1	1	1	1	1	1	1	2	1	1	1	1	1	1	1	1	1	1	.	.	.	.	.	.	.	1	.	.	.	.	.	.	.	1	.	.	.	.	.	.	.	1	.	.	.	.	.	1	.	.	.	.	.	.	.	1	1	1	2	1	.	.	.	.	.	1	.	.	1	.	.	1	2	1	1	3	2	1	0	0	0	0	100	100	98	100	95	99
2200339	44	BACK	1	1	6	3	3	2	.	.	2	.	.	2	.	.	1	1	2	2	.	.	1	1	2	2	.	.	2	.	.	2	.	.	2	.	.	2	.	.	2	.	.	2	.	.	2	.	.	2	.	.	2	.	.	1	1	1	1	1	1	1	1	1	1	1	1	1	1	3	2	4	1	1	1	1	5	1	1	1	1	1	1	1	1	1	1	1	1	1	1	.	.	.	.	.	.	.	1	.	.	.	.	.	.	.	1	.	.	.	.	.	.	.	1	.	.	.	.	.	1	.	.	.	.	.	.	.	1	1	1	1	1	.	.	.	.	.	1	.	.	1	.	.	.	.	.	1	2	3	1	8	13	13	0	100	100	100	100	100	100
2206940	44	BACK	1	2	6	1	3	2	2	2	2	2	2	2	2	2	2	2	2	1	2	2	2	2	2	2	2	2	2	2	2	2	.	2	2	2	2	2	.	2	2	2	2	2	2	2	2	2	2	2	2	2	2	2	2	2	1	2	1	1	2	1	1	1	2	1	1	5	4	3	2	4	1	2	1	1	1	1	1	1	1	1	1	1	1	1	1	1	1	1	1	.	.	.	.	.	.	.	1	.	.	.	.	.	.	.	4	.	.	.	.	1	1	1	2	.	.	.	.	.	1	.	.	.	.	.	.	.	3	2	2	2	1	1	.	.	.	1	1	.	.	1	.	.	1	2	.	1	1	3	1	2	6	0	0	88	100	85	85	60	89
2208935	43	FRONT	1	2	6	1	3	2	.	.	2	.	.	2	.	.	2	.	.	2	.	.	2	.	.	2	.	.	2	.	.	2	.	.	2	.	.	2	.	.	1	2	2	2	.	.	2	.	.	2	.	.	2	.	.	1	1	1	1	1	1	1	1	1	1	1	1	1	1	4	1	4	1	1	1	1	1	1	1	1	1	1	1	1	1	1	1	1	1	1	1	.	.	.	.	.	.	.	1	.	.	.	.	.	.	.	1	.	.	.	.	.	.	.	1	.	.	.	.	.	1	.	.	.	.	.	.	.	1	1	1	2	1	.	.	.	.	.	1	.	.	1	.	.	1	1	.	1	2	3	1	2	6	0	0	100	100	100	100	100	100
2213996	44	BACK	1	1	6	1	3	2	.	.	2	.	.	2	.	.	1	2	2	2	.	.	2	.	.	2	.	.	2	.	.	2	.	.	2	.	.	2	.	.	2	.	.	2	.	.	2	.	.	2	.	.	2	.	.	1	1	4	1	1	1	1	1	1	1	1	1	1	1	4	1	4	1	1	1	1	1	1	1	1	1	1	1	1	1	1	1	1	1	1	1	.	.	.	.	.	.	.	1	.	.	.	.	.	.	.	1	.	.	.	.	.	.	.	1	.	.	.	.	.	1	.	.	.	.	.	.	.	1	1	1	1	1	.	.	.	.	.	.	.	.	.	.	.	1	1	1	9	4	3	1	2	6	0	0	88	100	100	100	100	97
2216897	44	BACK	1	2	6	2	3	2	.	.	2	.	.	2	.	.	2	.	.	2	.	.	2	.	.	2	.	.	2	.	.	2	.	.	2	.	.	2	.	.	2	.	.	2	.	.	2	.	.	2	.	.	2	.	.	1	1	1	1	1	1	1	1	1	1	1	1	1	1	2	2	3	1	1	2	2	2	2	1	1	1	1	1	1	1	1	1	1	1	1	1	.	.	.	.	.	.	.	1	.	.	.	.	.	.	.	1	.	.	.	.	.	.	.	1	.	.	.	.	.	1	.	.	.	.	.	.	.	1	2	2	2	1	.	.	.	.	.	1	.	.	.	1	.	1	2	.	1	2	3	1	0	0	0	0	100	97	92	74	100	91
2221540	44	BACK	1	2	6	1	2	2	.	.	2	.	.	2	.	.	2	.	.	2	.	.	2	.	.	2	.	.	2	.	.	2	.	.	2	.	.	2	.	.	2	.	.	2	.	.	2	.	.	2	.	.	2	.	.	1	1	1	1	1	1	1	1	1	2	2	2	2	2	4	1	4	1	1	1	1	1	1	1	1	1	1	1	1	1	1	1	1	1	1	1	.	.	.	.	.	.	.	1	.	.	.	.	.	.	.	1	.	.	.	.	.	.	.	3	.	.	.	1	.	1	.	.	.	.	.	.	.	3	2	1	2	1	.	.	.	.	.	1	.	.	1	.	.	.	.	.	4	2	3	1	0	0	0	0	100	100	92	93	75	96
2221816	44	BACK	1	1	6	2	3	2	.	.	2	.	.	2	.	.	2	.	.	2	.	.	2	.	.	2	.	.	2	.	.	2	.	.	2	.	.	2	.	.	2	.	.	2	.	.	2	.	.	2	.	.	2	.	.	1	1	1	1	1	1	1	1	1	2	2	2	1	1	3	1	1	1	1	1	1	1	1	1	1	1	1	1	1	1	1	1	1	1	1	1	.	.	.	.	.	.	.	1	.	.	.	.	.	.	.	1	.	.	.	.	.	.	.	1	.	.	.	.	.	1	.	.	.	.	.	.	.	1	1	1	1	1	.	.	.	.	.	1	.	.	1	.	.	1	2	.	1	3	2	1	0	0	0	0	100	100	100	67	85	92
2223383	44	BACK	1	2	6	2	3	2	.	.	2	.	.	2	.	.	2	.	.	2	.	.	2	.	.	2	.	.	2	.	.	2	.	.	2	.	.	1	2	2	2	.	.	2	.	.	1	2	2	2	.	.	2	.	.	1	1	1	1	1	1	1	1	1	1	1	1	1	1	3	1	1	1	1	1	1	1	1	1	1	1	1	1	1	1	1	1	1	1	1	2	.	.	.	.	.	.	.	1	.	.	.	.	.	.	.	1	.	.	.	.	.	.	.	1	.	.	.	.	.	1	.	.	.	.	.	.	.	1	2	1	2	1	.	.	.	.	.	1	.	.	1	.	.	1	1	.	1	1	2	1	4	13	0	0	100	100	97	60	100	89
2234006	44	BACK	1	1	6	2	3	2	.	.	2	.	.	2	.	.	2	.	.	2	.	.	2	.	.	2	.	.	2	.	.	2	.	.	2	.	.	2	.	.	2	.	.	2	.	.	2	.	.	2	.	.	2	.	.	2	1	1	1	2	1	1	1	1	2	1	1	1	1	3	1	4	1	1	1	1	1	1	1	1	1	1	1	1	1	1	1	1	1	1	1	.	.	.	.	.	.	.	1	.	.	.	.	.	.	.	1	.	.	.	.	.	.	.	2	.	.	.	.	1	1	.	.	.	.	.	.	.	1	1	1	1	1	.	.	.	.	.	1	.	.	1	.	.	1	2	.	4	3	3	1	0	0	0	0	92	100	96	100	95	97
2236086	44	BACK	1	1	6	3	2	2	.	.	2	.	.	2	.	.	1	1	2	2	.	.	1	1	2	2	.	.	2	.	.	2	.	.	2	.	.	2	.	.	2	.	.	2	.	.	2	.	.	2	.	.	2	.	.	1	1	1	1	1	2	1	1	1	1	1	1	1	1	4	2	4	1	1	1	1	2	2	1	1	2	1	1	1	1	1	1	1	1	1	1	.	.	.	.	.	.	.	1	.	.	.	.	.	.	.	1	.	.	.	.	.	.	.	1	.	.	.	.	.	1	.	.	.	.	.	.	.	1	1	1	1	1	.	.	.	.	.	.	.	.	1	.	.	1	1	.	4	2	2	1	8	13	13	0	96	100	92	100	100	97
2239379	44	BACK	1	1	6	1	3	2	.	.	2	.	.	2	.	.	2	.	.	2	.	.	2	.	.	2	.	.	2	.	.	2	.	.	2	.	.	2	.	.	2	.	.	2	.	.	2	.	.	2	.	.	2	.	.	1	2	2	1	1	1	1	1	1	1	1	2	1	2	2	1	4	2	1	1	1	2	1	1	1	1	1	1	1	1	1	1	1	1	1	1	.	.	.	.	.	.	.	1	.	.	.	.	.	.	.	1	.	.	.	.	.	.	.	2	.	.	.	.	1	1	.	.	.	.	.	.	.	2	1	1	1	1	.	.	.	.	.	1	.	.	1	.	.	.	.	.	1	3	2	1	0	0	0	0	92	100	90	100	90	95
2240488	44	BACK	1	2	6	1	3	2	.	.	2	.	.	2	.	.	2	.	.	1	2	2	2	.	.	2	.	.	2	.	.	2	.	.	2	.	.	2	.	.	2	.	.	2	.	.	2	.	.	2	.	.	2	.	.	1	1	1	1	1	1	1	1	1	1	1	1	1	1	4	1	4	1	1	1	1	1	1	1	1	1	1	1	1	1	1	1	1	1	1	1	.	.	.	.	.	.	1	1	.	.	.	.	.	.	.	1	.	.	.	.	.	.	.	1	.	.	.	.	.	1	.	.	.	.	.	.	.	1	1	1	2	1	.	.	.	.	.	1	.	.	1	.	.	1	2	.	4	1	3	1	2	6	0	0	100	100	100	100	100	100
2240555	44	BACK	1	1	6	1	3	2	2	2	2	2	2	2	2	2	2	2	2	2	2	2	2	2	2	2	2	2	2	2	2	2	2	2	2	2	2	2	2	2	2	2	2	2	2	2	2	2	2	2	2	2	2	2	2	1	1	1	1	1	1	1	1	1	1	1	1	1	1	4	1	4	1	1	1	1	2	1	1	1	1	1	1	1	1	1	1	1	1	1	1	.	.	.	.	.	.	.	1	.	.	.	.	.	.	.	1	.	.	.	.	.	.	.	2	.	.	.	.	1	1	.	.	.	.	.	.	.	1	1	1	1	1	.	.	.	.	.	1	.	.	1	.	.	1	2	.	1	1	3	1	0	0	0	0	100	100	93	100	100	98
2248575	44	BACK	1	2	6	3	3	2	.	.	2	.	.	2	.	.	2	.	.	2	.	.	2	.	.	2	.	.	2	.	.	2	.	.	2	.	.	2	.	.	2	.	.	2	.	.	2	.	.	2	.	.	2	.	.	1	2	1	1	1	2	1	1	2	2	1	2	4	2	3	1	4	1	1	1	1	1	1	1	1	1	1	3	1	1	1	1	1	1	1	1	.	.	.	.	.	.	.	2	.	.	.	.	.	.	.	2	.	.	.	.	.	.	.	2	.	.	.	.	1	1	.	.	.	.	.	.	.	1	2	1	2	1	.	.	.	.	.	1	.	.	1	.	.	1	2	.	1	4	3	1	0	0	0	0	92	94	90	93	70	92
2253438	44	BACK	1	1	6	1	3	2	.	.	2	.	.	2	.	.	2	.	.	2	.	.	1	2	2	2	.	.	2	.	.	2	.	.	2	.	.	2	.	.	2	.	.	2	.	.	2	.	.	2	.	.	2	.	.	2	2	1	1	2	1	1	1	1	1	1	1	1	1	4	1	4	1	1	2	1	5	1	1	1	1	1	1	1	1	1	1	1	1	1	1	.	.	.	.	.	.	.	1	.	.	.	.	.	.	.	1	.	.	.	.	.	.	.	1	.	.	.	.	.	1	.	.	.	.	.	.	.	1	1	1	1	1	.	.	.	.	.	1	.	.	.	.	.	1	1	1	9	3	2	1	2	6	0	0	88	100	97	100	100	96
2254404	44	BACK	1	1	6	2	3	2	.	.	2	.	.	2	.	.	2	.	.	2	.	.	2	.	.	2	.	.	2	.	.	2	.	.	2	.	.	2	.	.	2	.	.	2	.	.	2	.	.	2	.	.	2	.	.	2	2	1	1	1	3	1	2	1	3	3	2	1	3	3	1	4	1	1	1	1	1	1	1	1	1	1	1	1	1	1	1	1	1	1	1	.	.	.	.	.	.	.	1	.	.	.	.	.	.	.	1	.	.	.	.	.	.	.	2	.	.	.	.	1	1	.	.	.	.	.	.	.	2	2	1	1	1	.	.	.	.	.	1	.	.	1	.	.	1	1	.	4	2	2	1	0	0	0	0	79	100	96	93	65	92
2258310	44	BACK	1	2	6	2	1	2	2	2	2	2	2	2	2	2	1	2	2	2	2	2	1	1	2	1	2	2	2	2	2	2	2	2	2	2	2	2	2	2	2	2	2	2	2	2	1	2	2	2	2	2	1	1	2	1	1	1	1	1	1	1	1	1	1	1	2	1	1	2	2	2	1	1	1	1	1	1	1	1	1	1	1	1	1	1	1	1	1	1	1	.	.	.	.	.	.	.	1	.	.	.	.	.	.	.	1	.	.	.	.	.	.	.	1	.	.	.	.	.	1	.	.	.	.	.	.	.	3	2	2	2	1	.	.	.	.	.	1	.	.	.	.	.	1	1	.	1	3	2	1	15	31	13	0	100	100	100	63	95	91
2259439	44	BACK	1	1	6	1	3	2	.	.	2	.	.	2	.	.	2	.	.	2	.	.	2	.	.	2	.	.	2	.	.	2	.	.	2	.	.	2	.	.	2	.	.	2	.	.	2	.	.	2	.	.	2	.	.	1	2	2	1	1	1	1	1	1	1	1	2	1	1	3	1	4	1	1	1	1	5	1	1	1	1	1	1	1	1	1	1	1	1	1	1	.	.	.	.	.	.	.	1	.	.	.	.	.	.	.	1	.	.	.	.	.	.	.	1	.	.	.	.	.	1	.	.	.	.	.	.	.	1	1	1	1	1	.	.	.	.	.	1	.	.	1	.	.	1	3	.	4	1	3	1	0	0	0	0	92	100	100	100	95	98
2260851	44	BACK	1	1	6	2	3	2	2	2	2	2	2	2	2	2	2	2	2	2	2	2	2	2	2	2	2	2	2	2	2	2	2	2	2	2	2	2	2	2	2	2	2	2	2	2	2	2	2	2	2	2	2	2	2	1	1	1	1	1	1	1	1	1	1	1	2	1	1	3	3	4	1	1	1	1	1	1	1	1	1	1	1	1	1	1	1	1	1	1	1	.	.	.	.	.	.	.	1	.	.	.	.	.	.	.	1	.	.	.	.	.	.	.	2	.	1	.	.	.	1	.	.	.	.	.	.	.	1	2	1	1	1	.	.	.	.	.	1	.	.	1	.	.	1	1	.	1	2	2	1	0	0	0	0	100	100	96	93	95	97
2260869	44	BACK	1	2	6	2	2	2	.	.	2	.	.	2	.	.	2	.	.	2	.	.	2	.	.	2	.	.	2	.	.	2	.	.	2	.	.	2	.	.	2	.	.	2	.	.	2	.	.	2	.	.	1	2	2	1	.	.	1	1	1	1	1	1	1	1	1	2	1	3	2	3	2	1	2	1	3	1	1	1	1	1	1	1	1	1	1	1	1	1	1	.	.	.	.	.	.	.	1	.	.	.	.	.	.	.	4	.	.	.	.	.	1	.	1	.	.	.	.	.	1	.	.	.	.	.	.	.	1	2	1	2	1	.	.	.	.	.	1	.	.	1	.	.	.	.	.	4	1	3	1	2	6	0	0	100	100	81	82	95	91
2273580	44	BACK	1	2	6	1	2	2	.	.	2	.	.	2	.	.	2	.	.	2	.	.	2	.	.	2	.	.	2	.	.	2	.	.	2	.	.	2	.	.	2	.	.	2	.	.	2	.	.	2	.	.	2	.	.	1	2	1	1	1	1	1	1	1	2	2	1	1	2	4	1	4	1	2	1	1	2	1	1	1	1	1	1	1	1	1	1	1	1	1	2	.	.	.	.	.	.	.	1	.	.	.	.	.	.	.	1	.	.	.	.	.	.	.	2	.	.	.	.	1	1	.	.	.	.	.	.	.	1	1	1	2	1	.	.	.	.	.	1	.	.	.	1	.	1	1	.	1	2	3	1	0	0	0	0	96	100	88	100	85	96
2276155	44	BACK	1	2	6	1	3	2	.	.	2	.	.	2	.	.	2	.	.	1	1	2	2	.	.	1	1	1	2	.	.	.	.	.	2	.	.	2	.	.	2	.	.	2	.	.	2	.	.	1	1	1	1	1	2	2	1	4	1	1	1	1	1	3	2	2	4	2	2	3	2	2	1	1	1	1	2	1	1	1	1	1	1	1	1	1	1	1	1	1	1	.	.	.	.	.	.	.	1	.	.	.	.	.	.	.	3	.	.	.	.	.	.	.	1	.	.	.	.	.	1	.	.	.	.	.	.	.	1	3	2	2	1	.	.	.	.	.	1	.	.	1	.	.	1	1	.	4	3	3	1	21	25	25	13	83	100	92	56	65	83
2281327	44	BACK	1	2	6	3	3	2	2	2	2	2	2	2	2	2	2	2	2	2	2	2	2	2	2	2	2	2	2	2	2	2	2	2	2	2	2	2	2	2	2	2	2	2	2	2	2	2	2	2	2	2	2	2	2	1	1	1	1	1	1	1	1	1	1	2	1	1	1	3	1	4	1	1	2	1	5	1	1	1	1	1	1	1	1	1	1	1	1	1	1	.	.	.	.	.	.	.	1	.	.	.	.	.	.	.	4	.	.	.	.	.	1	.	2	.	.	.	.	1	1	.	.	.	.	.	.	.	2	1	1	2	1	.	.	.	.	.	1	.	.	.	1	.	1	1	.	5	2	3	1	0	0	0	0	100	100	83	100	95	96
2293427	44	BACK	1	1	6	2	3	2	.	.	2	.	.	2	.	.	1	1	2	2	.	.	2	.	.	2	.	.	2	.	.	2	.	.	2	.	.	2	.	.	2	.	.	2	.	.	2	.	.	2	.	.	2	.	.	5	5	5	1	1	1	1	1	1	6	6	1	1	1	3	1	4	1	1	1	1	5	5	1	1	1	1	1	1	1	1	1	1	1	1	1	.	.	.	.	.	.	.	1	.	.	.	.	.	.	.	1	.	.	.	.	.	.	.	2	.	.	.	.	.	1	.	.	.	.	.	.	.	1	1	1	1	1	.	.	.	.	.	1	.	.	1	.	.	.	.	.	1	1	1	1	4	6	6	0	100	100	95	100	100	99
2299602	44	BACK	1	1	6	2	2	2	.	.	2	.	.	2	.	.	2	.	.	2	.	.	2	.	.	2	.	.	2	.	.	2	.	.	2	.	.	2	.	.	2	.	.	2	.	.	2	.	.	2	.	.	2	.	.	1	1	1	1	1	1	1	1	1	1	2	2	1	1	4	1	4	1	1	1	1	2	1	1	1	1	1	1	1	1	1	1	1	1	1	1	.	.	.	.	.	.	.	1	.	.	.	.	.	.	.	1	.	.	.	.	.	.	.	1	.	.	.	.	.	1	.	.	.	.	.	.	.	1	1	1	1	1	.	.	.	.	.	1	.	.	1	.	.	1	2	.	1	2	2	1	0	0	0	0	100	100	97	100	90	99
2308568	44	BACK	1	1	6	3	4	2	2	2	2	2	2	2	2	2	1	1	1	1	1	1	1	1	1	1	1	2	2	2	2	2	2	2	2	2	2	1	2	2	2	2	2	1	1	2	1	1	1	2	2	2	2	2	2	5	4	1	1	1	1	1	1	4	1	2	1	2	4	2	2	2	1	1	1	2	2	2	2	1	1	1	1	2	1	1	1	1	1	1	1	.	.	.	.	.	.	.	2	.	.	.	.	.	.	.	2	.	.	.	.	.	.	.	2	1	.	.	.	1	1	.	.	.	.	.	.	.	3	4	2	1	1	.	.	.	.	.	1	.	.	1	.	.	.	.	.	1	5	5	1	35	44	38	25	86	91	85	49	75	78
2311228	44	BACK	1	2	6	2	2	2	.	.	2	.	.	2	.	.	2	.	.	2	.	.	2	.	.	2	.	.	2	.	.	2	.	.	2	.	.	2	.	.	2	.	.	2	.	.	2	.	.	2	.	.	2	.	.	1	2	1	1	2	2	1	1	1	1	1	2	1	1	4	1	4	1	2	1	1	1	1	1	1	1	1	1	1	1	1	1	1	1	1	1	.	.	.	.	.	.	.	1	.	.	.	.	.	.	.	1	.	.	.	.	.	.	.	1	.	.	.	.	1	1	.	.	.	.	.	.	.	1	1	1	2	1	.	.	.	.	.	.	.	.	1	.	.	.	.	.	4	2	3	1	0	0	0	0	88	100	97	100	95	96
2311794	44	BACK	1	2	6	2	3	2	.	.	2	.	.	2	.	.	2	.	.	1	2	2	2	.	.	1	.	.	2	.	.	2	.	.	2	.	.	1	2	2	1	2	2	1	1	2	.	.	.	1	2	2	2	.	.	1	1	2	1	1	2	1	1	1	2	1	2	1	4	2	2	2	1	1	1	1	5	1	1	1	1	1	1	1	1	1	1	1	1	1	1	.	.	.	.	.	.	.	1	.	.	.	.	.	.	.	1	.	.	.	.	.	.	.	1	.	.	.	.	.	1	.	.	.	.	.	.	.	2	3	2	2	1	.	.	.	.	.	1	.	.	.	.	.	1	1	.	1	2	1	1	15	38	6	0	92	100	100	56	75	87
2327969	44	BACK	1	2	6	3	3	2	.	.	2	.	.	2	.	.	2	.	.	1	2	2	1	1	1	2	.	.	2	.	.	2	.	.	2	.	.	2	.	.	2	.	.	1	1	2	2	.	.	2	.	.	2	.	.	1	1	1	1	2	1	1	1	3	1	1	1	2	4	1	3	2	1	1	1	1	2	1	1	1	1	1	1	1	1	1	1	1	1	1	1	.	.	.	.	.	.	.	1	.	.	.	.	.	.	.	4	.	.	.	.	1	1	.	3	.	1	.	.	1	2	.	1	.	.	.	.	.	1	4	2	2	1	1	.	.	1	.	1	.	.	1	.	.	.	.	.	4	2	1	1	13	19	13	6	96	100	83	49	80	82
2331466	44	BACK	1	1	6	2	3	2	2	.	2	2	.	2	2	.	2	.	.	2	.	.	2	.	.	2	.	.	2	.	.	2	.	.	2	.	.	2	.	.	2	.	.	2	.	.	2	.	.	2	.	.	2	.	.	2	1	1	1	1	1	1	1	1	1	1	1	2	1	4	1	2	1	1	1	1	1	1	1	1	1	1	1	1	1	1	1	1	1	1	1	.	.	.	.	.	.	.	1	.	.	.	.	.	.	.	1	.	.	.	.	.	.	.	1	.	.	.	.	.	1	.	.	.	.	.	.	.	1	4	1	1	1	.	.	.	.	.	1	1	.	.	.	.	1	1	1	1	1	2	1	0	0	0	0	96	100	100	58	95	88
2334118	44	BACK	1	1	6	2	3	2	.	.	2	.	.	2	.	.	1	.	1	2	.	.	1	1	2	2	.	.	2	.	.	2	.	.	2	.	.	2	.	.	2	.	.	2	.	.	2	.	.	2	.	.	2	.	.	1	1	1	1	1	.	1	.	2	1	1	1	1	1	1	2	1	2	1	2	2	2	2	2	1	1	1	1	1	1	1	1	1	1	1	1	.	.	.	.	.	.	.	1	.	.	.	.	.	.	.	1	.	.	.	.	.	.	.	2	.	.	1	.	.	1	.	.	.	.	.	.	.	1	4	3	1	1	.	.	.	.	.	1	.	.	1	.	.	1	2	.	1	2	3	1	8	13	6	6	100	94	85	30	100	77
2337924	43	FRONT	1	2	6	.	2	2	.	.	.	.	.	2	.	.	1	1	.	2	.	.	.	.	.	2	.	.	.	.	.	2	.	.	.	.	.	.	.	.	.	.	.	.	.	.	.	.	.	.	.	.	.	.	.	2	1	1	1	1	1	1	.	1	1	1	.	1	1	3	1	.	2	.	.	1	.	.	.	.	.	1	1	.	1	.	.	.	1	.	1	.	.	.	.	.	.	.	2	.	.	.	.	.	.	.	.	.	.	.	.	.	.	.	3	.	.	.	.	.	2	.	.	.	.	.	1	.	2	.	.	.	.	.	.	.	.	.	.	.	.	.	.	.	.	1	.	.	.	2	1	4	6	6	0	94	.	64	.	100	.
2349194	44	BACK	1	2	6	1	3	2	.	.	2	.	.	2	.	.	2	.	.	2	.	.	2	.	.	2	.	.	2	.	.	2	.	.	2	.	.	2	.	.	2	.	.	2	.	.	2	.	.	2	.	.	2	.	.	1	1	1	1	1	1	1	1	1	1	1	2	2	1	4	1	4	1	1	1	1	2	1	1	1	1	1	1	1	1	1	1	1	1	1	1	.	.	.	.	.	.	.	1	.	.	.	.	.	.	.	1	.	.	.	.	.	.	.	2	.	.	.	.	1	1	.	.	.	.	.	.	.	3	2	1	2	1	.	.	.	.	.	1	.	.	.	.	.	1	4	.	1	2	3	1	0	0	0	0	100	100	93	93	90	97
2350273	44	BACK	1	2	6	1	1	2	2	2	2	2	2	2	2	2	2	2	2	2	2	2	2	2	2	2	2	2	2	2	2	2	2	2	2	2	2	2	2	2	2	2	2	2	2	2	2	2	2	2	2	2	2	2	2	1	5	1	1	1	1	1	1	1	1	1	1	1	2	3	1	4	1	1	.	1	1	1	1	1	1	1	1	1	1	1	1	1	1	1	1	.	.	.	.	.	.	.	1	.	.	.	.	.	.	.	1	.	.	.	.	.	.	.	1	.	.	.	.	.	1	.	.	.	.	.	.	.	1	1	1	2	1	.	.	.	.	.	1	.	.	1	.	.	1	3	.	4	2	1	1	0	0	0	0	100	100	100	100	95	100
2354649	44	BACK	1	1	6	1	3	2	.	.	2	.	.	2	.	.	2	.	.	2	.	.	2	.	.	2	.	.	2	.	.	2	.	.	2	.	.	2	.	.	2	.	.	2	.	.	2	.	.	2	.	.	2	.	.	1	2	3	1	1	5	1	2	1	1	1	1	1	1	4	1	4	1	1	2	1	2	1	1	1	1	1	1	1	1	1	2	1	1	1	1	.	.	.	.	.	.	.	1	.	.	.	.	.	.	.	1	.	.	.	.	.	.	.	1	.	.	.	.	.	1	.	.	.	.	.	.	.	4	1	1	1	.	.	.	1	.	.	.	.	.	1	.	.	1	1	.	4	1	3	1	0	0	0	0	76	100	94	100	100	93
2365875	44	BACK	1	2	6	2	3	2	.	.	2	.	.	2	.	.	2	.	.	2	.	.	2	.	.	2	.	.	2	.	.	2	.	.	2	.	.	2	.	.	2	.	.	2	.	.	2	.	.	2	.	.	2	.	.	2	2	2	1	1	2	1	1	1	3	3	2	3	4	2	3	3	1	1	2	1	3	2	1	1	2	1	1	1	1	1	1	1	1	1	1	.	.	.	.	.	.	.	1	.	.	.	.	.	.	.	1	.	.	.	.	.	.	.	1	.	.	.	.	.	1	.	.	.	.	.	.	.	2	1	1	2	1	.	.	.	.	.	.	.	.	1	.	.	1	1	.	4	2	3	1	0	0	0	0	83	100	87	89	50	90
2372275	44	BACK	1	2	6	1	3	2	.	.	2	.	.	2	.	.	2	.	.	2	.	.	2	.	.	2	.	.	2	.	.	2	.	.	2	.	.	2	.	.	2	.	.	2	.	.	2	.	.	2	.	.	2	.	.	2	1	3	1	1	1	1	1	1	1	1	1	1	1	4	4	4	1	1	1	1	3	1	1	1	1	1	1	1	1	1	1	1	1	1	1	.	.	.	.	.	.	.	1	.	.	.	.	.	.	.	4	.	.	.	.	.	1	.	1	.	.	.	.	.	1	.	.	.	.	.	.	.	1	1	1	2	1	.	.	.	.	.	.	.	.	1	.	.	.	.	.	4	1	3	1	0	0	0	0	88	100	86	100	100	93
2373874	44	BACK	1	1	6	1	3	2	.	.	2	.	.	2	.	.	2	.	.	2	.	.	2	.	.	2	.	.	2	.	.	2	.	.	2	.	.	2	.	.	2	.	.	2	.	.	2	.	.	2	.	.	1	2	2	2	2	1	1	2	1	2	1	1	1	1	4	4	2	3	1	4	1	1	1	1	2	1	1	1	1	1	1	1	1	1	1	1	1	1	1	.	.	.	.	.	.	.	1	.	.	.	.	.	.	.	2	.	.	.	.	.	.	.	2	.	.	1	.	1	1	.	.	.	.	.	.	.	1	2	1	1	1	.	.	.	.	.	1	.	.	.	.	.	.	.	.	1	3	3	1	2	6	0	0	88	97	90	93	65	92
2381813	44	BACK	1	2	6	2	3	2	2	2	2	2	2	2	2	2	2	2	2	2	2	2	1	1	2	2	2	2	2	2	2	2	2	2	2	2	2	2	2	2	2	2	2	2	2	2	1	2	2	2	2	2	2	2	2	1	2	1	1	1	2	1	1	1	1	1	1	1	1	3	1	4	1	3	2	1	2	1	1	5	2	1	1	1	1	1	1	1	2	1	1	.	.	.	.	.	.	.	1	.	.	.	.	.	.	.	2	.	.	.	.	.	.	.	1	.	.	.	.	.	2	.	.	.	.	.	.	.	1	1	1	2	1	.	.	.	.	.	1	1	.	1	.	.	1	1	.	1	2	3	1	6	13	6	0	92	98	80	100	100	92
2382278	44	BACK	1	2	6	1	3	2	2	2	2	2	2	2	2	2	2	2	2	2	2	2	2	2	2	2	2	2	2	2	2	2	2	2	2	2	2	2	2	2	2	2	2	2	2	2	2	2	2	2	2	2	1	1	2	2	2	.	2	1	1	1	1	1	1	1	1	1	1	4	1	4	1	1	1	1	1	1	1	1	1	1	1	1	1	1	1	1	1	1	1	.	.	.	.	.	.	.	1	.	.	.	.	.	.	.	1	.	.	.	.	.	.	.	2	.	.	.	.	.	1	.	.	.	.	.	.	.	1	.	1	2	1	.	.	.	.	.	1	.	.	.	.	.	.	.	.	1	1	1	1	4	6	6	0	86	100	96	100	100	95
2393515	44	BACK	1	2	6	1	3	2	.	.	2	.	.	2	.	.	2	.	.	2	.	.	2	.	.	2	.	.	2	.	.	2	.	.	2	.	.	2	.	.	2	.	.	2	.	.	2	.	.	2	.	.	2	.	.	1	1	1	1	1	1	1	1	3	1	1	1	1	1	4	1	4	1	1	1	1	1	1	1	1	1	1	1	1	1	1	1	1	1	1	1	.	.	.	.	.	.	.	1	.	.	.	.	.	.	.	2	.	.	.	.	.	.	.	1	.	.	.	.	.	1	.	.	.	.	.	.	.	1	1	1	2	1	.	.	.	.	.	1	.	.	.	1	.	.	1	1	1	2	3	1	0	0	0	0	100	100	97	100	100	99
2394252	44	BACK	1	2	6	1	3	2	.	.	2	.	.	2	.	.	2	.	.	2	.	.	2	.	.	2	.	.	2	.	.	2	.	.	2	.	.	2	.	.	2	.	.	2	.	.	2	.	.	2	.	.	2	.	.	1	1	1	1	1	1	1	1	1	1	6	1	2	1	4	1	4	1	1	1	1	1	1	1	1	1	1	1	1	1	1	1	1	1	1	1	.	.	.	.	.	.	.	1	.	.	.	.	.	.	.	4	.	.	.	.	.	1	.	1	.	.	.	.	.	1	.	.	.	.	.	.	.	1	2	1	2	1	.	.	.	.	.	.	.	.	.	.	.	.	.	.	1	1	2	1	0	0	0	0	100	100	92	93	94	96
2394938	44	BACK	1	1	6	2	3	2	.	.	2	.	.	2	.	.	2	.	.	2	.	.	2	.	.	2	.	.	2	.	.	2	.	.	2	.	.	2	.	.	2	.	.	2	.	.	2	.	.	2	.	.	2	.	.	2	1	1	1	2	1	2	1	1	1	1	2	2	1	3	1	3	1	1	1	1	1	1	1	1	1	1	1	1	1	1	1	1	1	1	1	.	.	.	.	.	.	.	1	.	.	.	.	.	.	.	1	.	.	.	.	.	.	.	2	.	.	.	.	1	1	.	.	.	.	.	.	.	1	2	1	1	1	.	.	.	.	.	1	.	.	1	.	.	1	1	1	4	1	3	1	0	0	0	0	92	97	96	82	90	92
2398220	44	BACK	1	2	6	.	.	.	.	.	.	.	.	.	.	.	.	.	.	.	.	.	.	.	.	.	.	.	.	.	.	.	.	.	.	.	.	.	.	.	.	.	.	.	.	.	.	.	.	.	.	.	.	.	.	.	.	.	.	.	.	.	.	.	.	.	.	.	.	.	.	.	.	.	.	.	.	.	.	.	.	.	.	.	.	.	.	.	.	.	.	.	.	.	.	.	.	.	.	.	.	.	.	.	.	.	.	.	.	.	.	.	.	.	.	.	.	.	.	.	.	.	.	.	.	.	.	.	.	.	.	.	.	.	.	.	.	.	.	.	.	.	.	.	.	.	.	.	.	.	1	0	0	0	0	.	.	.	.	.	.
2405781	44	BACK	1	1	6	1	1	2	.	.	2	.	.	2	.	.	2	.	.	2	.	.	1	1	2	2	.	.	2	.	.	2	.	.	2	.	.	2	.	.	2	.	.	2	.	.	2	.	.	2	.	.	2	.	.	1	1	1	1	1	1	1	1	2	1	1	1	1	1	3	1	4	1	1	1	1	2	.	1	1	1	1	1	1	1	1	1	1	1	1	1	.	.	.	.	.	.	.	1	.	.	.	.	.	.	.	2	.	.	.	.	.	.	.	1	.	.	.	.	.	1	.	.	.	.	.	.	.	1	1	1	1	1	.	.	.	.	.	1	.	.	.	.	.	.	.	.	4	3	4	1	4	6	6	0	100	100	94	100	100	98
2414404	44	BACK	1	2	6	2	3	2	2	2	2	2	2	2	2	2	2	2	2	2	2	2	2	2	2	2	2	2	2	2	2	2	2	2	2	2	2	2	2	2	2	2	2	2	2	2	2	2	2	2	2	2	1	1	2	2	2	2	1	1	2	1	1	1	6	6	6	.	1	3	1	3	1	1	1	1	2	1	1	2	1	1	1	1	1	1	2	1	1	1	2	1	.	.	.	.	.	.	4	1	.	.	.	.	.	.	4	.	.	.	.	1	1	.	.	1	.	.	.	.	2	.	.	.	.	.	1	.	1	2	1	2	.	.	1	.	.	.	1	.	.	.	.	.	1	1	.	1	2	3	1	4	6	6	0	79	97	71	82	.	82
2416201	44	BACK	1	2	6	2	3	2	.	.	2	.	.	2	.	.	2	.	.	1	2	2	2	.	.	2	.	.	2	.	.	2	.	.	2	.	.	2	.	.	2	.	.	2	.	.	1	2	2	.	.	.	1	1	2	1	2	1	1	2	2	1	1	1	2	2	2	2	2	4	1	4	1	2	1	1	2	1	1	1	2	1	1	1	1	1	1	1	1	1	1	.	.	.	.	.	.	.	1	.	.	.	.	.	.	.	2	.	.	.	.	.	.	.	1	.	.	.	.	.	1	.	.	.	.	.	.	.	2	1	1	2	1	.	.	.	.	.	1	.	.	.	1	.	1	1	.	1	2	3	1	8	19	6	0	88	100	90	100	75	94
1944	44	BACK	1	2	7	1	3	.	.	.	.	.	.	.	.	.	.	.	.	.	.	.	.	.	.	.	.	.	.	.	.	.	.	.	.	.	.	.	.	.	.	.	.	.	.	.	.	.	.	.	.	.	1	1	2	1	1	1	1	1	1	1	1	1	1	1	1	2	1	3	1	4	1	1	2	1	1	1	1	1	2	1	1	1	1	1	1	1	1	1	1	.	.	.	.	.	.	.	1	.	.	.	.	.	.	.	1	.	.	.	.	.	.	.	2	.	.	.	.	1	2	.	.	.	.	.	1	.	1	2	1	2	1	.	.	.	.	.	1	.	.	1	.	.	1	1	.	1	1	3	1	4	6	6	0	100	100	87	93	95	95
20276	44	BACK	1	1	7	1	3	2	2	2	2	2	2	2	2	2	2	2	2	1	1	2	1	2	2	2	2	2	2	2	2	2	2	2	2	2	2	2	2	2	2	2	2	2	2	2	2	2	2	2	2	2	1	2	2	1	1	1	1	1	1	1	1	1	1	1	1	2	2	3	1	3	1	1	1	1	1	1	1	1	1	1	1	1	1	1	1	1	1	1	1	.	.	.	.	.	.	.	2	.	.	.	.	.	.	.	2	.	.	.	.	.	.	.	2	.	.	.	.	.	1	.	.	.	.	.	.	.	1	1	1	1	.	.	.	.	.	1	1	.	.	1	.	.	1	1	.	4	2	3	1	8	19	6	0	100	100	90	89	90	95
68309	44	BACK	1	1	7	1	3	2	.	.	2	.	.	2	.	.	2	.	.	2	.	.	2	.	.	2	.	.	2	.	.	2	.	.	2	.	.	2	.	.	2	.	.	2	.	.	2	.	.	2	.	.	2	.	.	1	1	1	1	1	1	1	1	1	1	1	1	1	1	4	1	4	1	1	1	1	1	1	1	1	1	1	1	1	1	1	1	1	1	1	1	.	.	.	.	.	.	.	1	.	.	.	.	.	.	.	1	.	.	.	.	.	.	.	1	.	.	.	.	.	1	.	.	.	.	.	.	.	1	1	1	1	1	.	.	.	1	.	1	.	.	.	1	.	1	2	.	1	2	3	1	0	0	0	0	100	100	100	100	100	100
114164	44	BACK	1	2	7	1	2	2	.	.	2	.	.	2	.	.	2	.	.	2	.	.	2	.	.	2	.	.	2	.	.	2	.	.	2	.	.	2	.	.	2	.	.	2	.	.	2	.	.	1	1	2	2	.	.	1	1	1	1	1	1	1	1	3	1	1	1	1	1	4	1	4	1	1	1	1	1	1	1	1	1	1	1	1	1	1	1	1	1	1	1	.	.	.	.	.	.	.	1	.	.	.	.	.	.	.	1	.	.	.	.	.	.	.	1	.	.	.	.	.	1	.	.	.	.	.	.	.	1	1	1	2	1	.	.	.	.	.	1	.	.	1	.	.	1	4	.	1	1	2	1	4	6	6	0	100	100	100	100	100	100
122742	43	FRONT	1	2	7	2	3	2	.	.	2	.	.	2	.	.	1	2	2	2	.	.	2	.	.	1	2	2	2	.	.	2	.	.	2	.	.	2	.	.	2	.	.	2	.	.	2	.	.	2	.	.	2	.	.	1	1	1	1	1	1	1	1	1	1	1	1	1	1	4	1	4	1	1	1	1	2	1	1	1	1	1	1	1	1	1	1	1	1	1	1	.	.	.	.	.	.	.	1	.	.	.	.	.	.	.	2	.	.	.	.	.	.	.	3	.	.	.	.	1	1	.	.	.	.	.	.	.	1	1	1	2	1	.	.	.	.	.	1	.	.	1	.	.	1	1	.	1	2	2	1	4	13	0	0	100	100	94	100	100	98
208513	44	BACK	1	1	7	2	3	2	.	.	2	.	.	2	.	.	2	.	.	2	.	.	2	.	.	2	.	.	2	.	.	2	.	.	2	.	.	2	.	.	2	.	.	2	.	.	2	.	.	2	.	.	2	.	.	1	1	1	1	1	2	1	1	1	2	1	3	3	3	4	1	4	1	1	1	1	1	1	1	1	1	1	2	2	1	1	1	1	1	1	1	.	.	.	.	.	.	.	1	.	.	.	.	.	.	.	1	.	.	.	.	.	.	.	1	.	.	.	.	.	1	.	.	.	.	.	.	.	2	1	1	1	1	.	.	.	.	.	1	.	.	1	.	.	1	2	.	1	2	1	1	0	0	0	0	96	94	100	100	65	97
239131	44	BACK	1	1	7	1	2	2	.	.	2	.	.	2	.	.	2	.	.	2	.	2	2	2	.	2	.	.	2	.	.	2	.	.	2	.	.	2	.	.	2	.	.	2	.	.	2	.	.	2	.	.	2	.	.	1	1	.	1	1	1	1	1	1	1	1	1	1	1	4	1	4	1	1	1	1	1	1	1	1	1	1	1	1	1	1	1	1	1	1	1	.	.	.	.	.	.	.	1	.	.	.	.	.	.	.	1	.	.	.	.	.	.	.	1	.	.	.	.	.	1	.	.	.	.	.	.	.	1	1	1	1	1	.	.	.	.	.	1	.	.	.	.	.	.	.	.	1	1	3	1	0	0	0	0	100	100	100	100	100	100
260971	44	BACK	1	2	7	3	2	2	.	.	2	.	.	2	.	.	2	.	.	2	.	.	2	.	.	2	.	.	2	.	.	2	.	.	2	.	.	2	.	.	2	.	.	2	.	.	2	.	.	2	.	.	1	1	2	1	1	1	1	1	1	1	1	1	2	1	2	4	1	3	1	4	1	1	1	1	1	1	1	1	1	1	1	1	1	1	1	1	1	1	1	.	.	.	.	.	.	.	1	.	.	.	.	.	.	.	1	.	.	.	.	.	.	.	2	.	.	.	1	1	1	.	.	.	.	.	.	.	1	1	1	2	1	.	.	.	.	.	1	.	.	1	.	.	1	4	.	1	4	2	1	4	6	6	0	100	100	96	100	75	99
265191	44	BACK	1	1	7	1	1	2	2	2	2	2	2	2	2	2	2	2	2	2	2	2	2	2	2	2	2	2	2	2	2	2	2	2	2	2	2	2	2	2	2	2	2	2	2	2	2	2	2	2	2	2	2	2	2	1	2	2	1	1	2	1	1	1	1	1	1	2	1	4	1	4	1	1	1	1	4	1	1	1	1	1	1	1	1	1	1	1	1	1	1	.	.	.	.	.	.	.	1	.	.	.	.	.	.	.	1	.	.	.	.	.	.	.	1	.	.	.	.	.	1	.	.	.	.	.	.	.	1	1	1	1	1	.	.	.	.	.	.	.	.	.	.	.	.	.	.	13	3	3	1	0	0	0	0	88	100	92	100	95	95
362160	44	BACK	1	2	7	2	3	2	.	.	2	.	.	2	.	.	1	2	2	2	.	.	1	2	2	2	.	.	2	.	.	2	.	.	2	.	.	2	.	.	2	.	.	2	.	.	2	.	.	2	.	.	2	.	.	1	2	1	1	1	2	1	1	1	1	1	1	2	1	3	1	2	1	1	2	1	2	2	1	1	2	1	1	1	1	1	1	1	1	1	1	.	.	.	.	.	.	.	1	.	.	.	.	.	.	.	1	.	.	.	.	.	.	.	2	.	.	.	.	1	1	.	.	.	.	.	.	.	3	2	1	2	1	.	.	.	.	.	1	.	.	1	.	.	1	3	.	4	2	3	1	4	13	0	0	92	100	85	71	95	87
373237	44	BACK	1	1	7	2	3	2	2	2	2	2	2	2	2	2	2	2	2	2	2	2	2	2	2	2	2	2	2	2	2	2	2	2	2	2	2	2	2	2	2	2	2	2	2	2	2	2	2	2	2	2	2	2	.	1	1	1	1	1	1	1	1	2	1	1	1	1	1	4	1	4	1	1	1	1	1	1	1	1	1	1	1	1	1	1	1	1	1	1	1	.	.	.	.	.	.	.	1	.	.	.	.	.	.	.	1	.	.	.	.	.	.	.	2	.	.	.	.	.	1	.	.	.	.	.	.	.	2	1	1	1	1	.	.	.	.	.	1	.	.	.	.	.	1	3	1	1	2	2	1	0	0	0	0	100	100	96	100	100	99
375974	44	BACK	1	1	7	2	2	2	.	2	2	.	2	2	.	2	2	.	2	2	.	2	2	.	2	2	.	2	2	.	2	2	.	2	2	.	2	2	.	2	2	.	2	2	.	2	2	.	2	2	.	2	2	.	2	1	1	1	1	1	1	1	1	1	1	1	2	1	1	4	1	4	1	1	1	1	1	1	1	1	1	1	1	1	1	1	1	1	1	1	1	.	.	.	.	.	.	.	1	.	.	.	.	.	.	.	1	.	.	.	.	.	.	.	1	.	.	.	.	.	1	.	.	.	.	.	.	.	1	2	1	1	1	.	.	.	.	.	1	.	.	1	.	.	1	2	.	1	3	2	1	0	0	0	0	100	100	100	93	95	98
390376	43	FRONT	1	2	7	.	3	2	2	2	2	2	2	2	2	2	2	2	2	2	2	2	2	2	2	2	2	2	2	2	2	2	2	2	2	2	2	2	2	2	2	2	2	2	2	2	2	2	2	2	2	2	2	2	.	1	1	1	1	1	1	1	1	1	1	1	2	1	1	3	2	4	1	1	1	.	1	1	1	.	1	1	1	1	1	1	1	1	1	1	1	.	.	.	.	.	.	.	1	.	.	.	.	.	.	.	2	.	.	.	.	.	.	.	2	.	.	.	.	1	1	.	.	.	.	.	.	.	1	1	1	2	.	1	.	.	.	.	1	.	.	.	.	.	1	2	.	1	2	3	1	0	0	0	0	100	100	93	100	95	98
424643	43	FRONT	1	2	7	1	3	2	.	.	2	.	.	2	.	.	2	.	.	2	.	.	2	.	.	2	.	.	2	.	.	2	.	.	2	.	.	2	.	.	2	.	.	2	.	.	2	.	.	2	.	.	2	.	.	1	1	1	1	1	1	1	1	1	2	1	1	1	1	4	1	4	1	1	1	1	1	1	1	1	1	1	1	1	1	1	1	1	1	1	1	.	.	.	.	.	.	.	1	.	.	.	.	.	.	.	1	.	.	.	.	.	.	.	1	.	.	.	.	.	1	.	.	.	.	.	.	.	1	1	1	2	1	.	.	.	.	.	1	.	.	1	.	.	.	.	.	4	3	2	1	0	0	0	0	100	100	100	100	95	100
435371	44	BACK	1	2	7	2	3	2	2	2	2	2	2	2	2	2	2	2	2	2	2	2	2	2	2	2	2	2	2	2	2	2	2	2	2	2	2	2	2	2	2	2	2	2	2	2	2	2	2	2	2	2	1	1	2	2	2	1	1	2	2	1	1	1	1	1	1	1	2	3	1	3	1	1	2	1	3	1	1	1	1	1	1	1	1	1	1	1	1	1	1	.	.	.	.	.	.	.	1	.	.	.	.	.	.	.	2	.	.	.	.	.	.	.	1	.	.	.	.	.	1	.	.	.	.	.	.	.	1	3	1	2	1	.	.	.	.	.	1	.	.	1	.	.	1	1	.	4	3	3	1	4	6	6	0	83	100	89	76	95	87
448911	44	BACK	1	2	7	2	3	2	2	2	2	2	2	2	2	2	1	1	2	1	2	2	2	2	2	2	2	2	2	2	2	2	2	2	2	2	2	2	2	2	2	2	2	2	2	2	2	2	2	2	2	2	2	2	2	1	2	1	1	1	1	1	1	1	1	1	1	1	1	4	1	4	1	1	1	1	1	1	1	1	1	1	1	1	1	1	1	1	1	1	1	.	.	.	.	.	.	.	1	.	.	.	.	.	.	.	1	.	.	.	.	.	.	.	1	.	.	.	.	.	1	.	.	.	.	.	.	.	2	1	1	2	1	.	.	.	.	.	1	.	.	.	.	.	.	1	1	9	5	4	1	6	13	6	0	96	100	100	100	100	99
521382	44	BACK	1	1	7	1	3	2	2	2	2	2	2	2	2	2	1	2	2	2	2	2	2	2	2	2	2	2	2	2	2	2	2	2	2	2	2	2	2	2	2	2	2	2	2	2	2	2	2	2	2	2	2	2	2	1	1	1	1	1	1	1	1	1	2	2	2	2	2	4	1	4	1	1	1	1	1	1	1	1	1	1	1	1	1	1	1	1	1	1	1	.	.	.	.	.	.	.	1	.	.	.	.	.	.	.	1	.	.	.	.	.	.	.	1	.	.	.	.	.	1	.	.	.	.	.	.	.	1	1	1	1	1	.	.	.	.	.	1	.	.	1	.	.	1	2	.	1	2	3	1	2	6	0	0	100	100	100	100	75	100
523513	44	BACK	1	2	7	1	2	2	.	.	2	.	.	2	.	.	2	.	.	2	.	.	2	.	.	2	.	.	2	.	.	2	.	.	2	.	.	1	1	1	2	.	.	2	.	.	2	.	.	2	.	.	2	.	.	3	3	2	1	1	1	1	1	1	2	2	1	4	1	4	1	4	1	1	2	1	3	2	1	1	2	1	1	1	1	1	1	1	1	1	1	.	.	.	.	.	.	.	1	.	.	.	.	.	.	.	1	.	.	.	.	.	.	.	3	.	.	.	.	1	1	.	.	.	.	.	.	.	3	1	1	2	1	.	.	.	.	.	1	.	.	.	.	.	.	.	.	1	2	3	1	6	6	6	6	79	100	86	100	75	91
540709	44	BACK	1	2	7	2	3	2	.	.	2	.	.	2	.	.	2	.	.	1	2	2	2	.	.	2	.	.	2	.	.	2	.	.	2	.	.	2	.	.	2	.	.	2	.	.	1	2	2	2	.	.	2	.	.	1	1	1	1	1	1	1	1	1	2	2	1	1	1	3	1	4	1	1	1	1	2	1	1	1	1	1	1	1	1	1	1	1	1	1	1	.	.	.	.	.	.	.	1	.	.	.	.	.	.	.	1	.	.	.	.	.	.	.	1	.	.	.	.	.	1	.	.	.	.	.	.	.	1	1	1	2	1	.	.	.	.	.	1	.	.	.	.	.	.	.	1	9	3	4	1	4	13	0	0	100	100	97	100	90	99
555736	44	BACK	1	1	7	1	3	2	.	.	2	.	.	2	.	.	2	.	.	1	.	.	2	.	.	2	.	.	2	.	.	2	.	.	2	.	.	2	.	.	2	.	.	1	.	.	2	.	.	2	.	.	2	.	.	1	1	2	1	2	1	1	1	1	1	1	2	2	1	4	1	4	1	1	1	1	1	1	1	1	1	1	1	1	1	1	1	1	1	1	1	.	.	.	.	.	.	.	1	.	.	.	.	.	.	.	2	.	.	.	.	.	.	.	2	.	.	.	.	1	2	.	.	.	.	.	.	.	3	1	1	1	1	.	.	.	.	.	1	.	.	1	.	.	1	2	.	4	2	3	1	4	13	0	0	92	100	89	100	90	95
557752	44	BACK	1	2	7	2	2	2	.	.	2	.	.	2	.	.	2	.	.	2	.	.	2	.	.	2	.	.	2	.	.	2	.	.	2	.	.	2	.	.	2	.	.	2	.	.	2	.	.	2	.	.	2	.	.	2	2	1	1	1	1	1	1	1	1	1	2	1	1	3	1	2	1	1	2	1	3	2	1	1	.	1	1	1	1	1	1	1	1	1	1	.	.	.	.	.	.	.	1	.	.	.	.	.	.	.	1	.	.	.	.	.	.	.	2	.	.	.	.	1	1	.	.	.	.	.	.	.	1	3	2	2	1	.	.	.	.	.	1	.	.	.	.	.	1	1	.	1	2	3	1	0	0	0	0	92	100	83	56	95	83
558105	44	BACK	1	2	7	1	3	2	2	2	2	2	2	2	2	2	2	2	2	2	2	2	2	2	2	2	2	2	2	2	2	2	2	2	2	2	2	2	2	2	2	2	2	2	2	2	1	2	2	2	2	2	2	2	2	1	1	1	1	1	1	1	1	2	1	1	1	1	1	4	1	3	1	1	1	1	1	1	1	1	1	1	1	1	1	1	1	1	1	1	1	.	.	.	.	.	.	.	1	.	.	.	.	.	.	.	1	.	.	.	.	.	.	.	1	.	.	.	.	.	1	.	.	.	.	.	.	.	1	2	2	2	1	.	.	.	.	.	1	.	.	.	1	.	.	.	.	1	1	3	1	2	6	0	0	100	100	100	74	100	93
566470	44	BACK	1	1	7	2	3	2	.	.	2	.	.	2	.	.	2	.	.	2	.	.	2	.	.	2	.	.	2	.	.	2	.	.	2	.	.	2	.	.	2	.	.	2	.	.	2	.	.	2	.	.	2	.	.	1	2	1	1	1	1	1	1	1	1	1	1	1	1	4	1	4	1	1	2	1	2	1	1	1	1	1	1	1	1	1	1	1	1	1	1	.	.	.	.	.	.	.	1	.	.	.	.	.	.	.	1	.	.	.	.	.	.	.	1	.	.	.	.	.	1	.	.	.	.	.	.	.	1	1	1	1	1	.	.	.	.	.	1	.	.	1	.	.	1	1	.	1	1	3	1	0	0	0	0	96	100	94	100	100	98
641674	44	BACK	1	1	7	1	3	2	2	2	2	2	2	2	2	2	2	2	2	2	2	2	1	1	2	1	2	2	2	2	2	2	2	2	2	2	2	2	2	2	2	2	2	2	2	2	2	2	2	2	2	2	2	2	2	2	2	4	1	1	2	1	1	1	1	1	1	1	1	3	1	4	1	1	1	1	3	2	1	1	1	1	1	1	1	1	1	1	1	1	1	.	.	.	.	.	.	.	1	.	.	.	.	.	.	.	1	.	.	.	.	.	.	.	1	.	.	.	.	.	1	.	.	.	.	.	.	.	1	1	1	1	1	.	.	.	.	.	1	.	.	1	.	.	1	2	.	1	2	3	1	6	13	6	0	75	100	92	100	100	92
643073	43	FRONT	1	2	7	1	3	2	.	.	2	.	.	2	.	.	2	.	.	2	.	.	2	.	.	2	.	.	2	.	.	2	.	.	2	.	.	2	.	.	2	.	.	2	.	.	2	.	.	2	.	.	2	.	.	1	1	1	1	1	1	1	1	2	1	1	1	1	1	1	3	1	1	1	1	1	1	1	1	1	1	1	1	1	1	1	1	1	1	1	1	.	.	.	.	.	.	.	.	.	.	.	.	.	.	.	1	.	.	.	.	.	.	.	3	.	1	.	.	.	3	.	1	.	.	.	.	.	1	1	1	2	1	.	.	.	.	.	.	.	.	.	.	.	1	1	1	9	1	3	1	0	0	0	0	100	100	82	67	100	87
645997	44	BACK	1	1	7	1	3	2	.	.	2	.	.	2	.	.	2	.	.	2	.	.	2	.	.	2	.	.	2	.	.	2	.	.	2	.	.	2	.	.	2	.	.	2	.	.	2	.	.	2	.	.	2	.	.	2	2	1	1	1	1	1	1	1	1	1	1	1	1	4	1	4	1	1	2	1	2	2	1	1	1	1	1	1	1	1	1	1	1	1	1	.	.	.	.	.	.	.	1	.	.	.	.	.	.	.	1	.	.	.	.	.	.	.	2	.	.	.	.	1	1	.	.	.	.	.	.	.	1	1	1	1	1	.	.	.	.	.	1	.	.	1	.	.	1	1	.	1	2	3	1	0	0	0	0	92	100	88	100	100	95
652014	44	BACK	1	1	7	2	2	2	.	.	2	.	.	2	.	.	2	.	.	2	.	.	1	1	2	2	.	.	2	.	.	2	.	.	2	.	.	2	.	.	2	.	.	2	.	.	2	.	.	2	.	.	2	.	.	1	1	1	1	1	1	1	1	1	1	1	1	1	1	3	1	4	1	1	1	1	1	1	1	1	1	1	1	1	1	1	1	1	1	1	1	.	.	.	.	.	.	.	1	.	.	.	.	.	.	.	1	.	.	.	.	.	.	.	1	.	.	.	.	.	1	.	.	.	.	.	.	.	1	1	1	1	1	.	.	.	.	.	1	.	.	1	.	.	1	1	.	1	2	2	1	4	6	6	0	100	100	100	100	100	100
670749	43	FRONT	1	2	7	2	3	2	2	2	2	2	2	2	2	2	2	2	2	2	2	2	2	2	2	2	2	2	2	2	2	2	2	2	2	2	2	2	2	2	2	2	2	2	2	2	2	2	2	2	2	2	2	2	2	1	5	1	1	1	1	1	1	1	2	2	1	2	2	3	1	3	1	1	1	1	5	1	1	1	1	1	1	1	1	1	1	1	1	1	2	.	.	.	.	.	.	.	1	.	.	.	.	.	.	.	2	.	.	.	1	1	.	.	1	.	.	.	.	.	1	.	.	.	.	.	.	.	1	1	1	2	1	.	.	.	.	.	1	.	.	1	.	.	1	1	.	4	1	2	1	0	0	0	0	100	100	94	89	80	96
807947	44	BACK	1	1	7	1	3	2	.	.	2	.	.	2	.	.	2	.	.	2	.	.	2	.	.	2	.	.	2	.	.	2	.	.	2	.	.	2	.	.	2	.	.	2	.	.	2	.	.	2	.	.	2	.	.	1	1	1	1	1	1	1	1	1	1	1	1	.	1	4	1	4	1	1	1	1	1	1	1	1	1	1	1	1	1	1	1	1	1	1	1	.	.	.	.	.	.	.	1	.	.	.	.	.	.	.	1	.	.	.	.	.	.	.	1	.	.	.	.	.	1	.	.	.	.	.	.	.	1	1	1	1	1	.	.	.	.	.	1	.	.	1	.	.	.	.	.	4	1	3	1	0	0	0	0	100	100	100	100	100	100
840158	44	BACK	1	2	7	2	3	2	.	.	2	.	.	2	.	.	1	1	2	2	.	.	2	.	.	2	.	.	2	.	.	2	.	.	2	.	.	2	.	.	2	.	.	2	.	.	2	.	.	2	.	.	2	.	.	1	1	2	1	1	1	1	1	1	1	1	1	1	1	4	1	4	1	1	1	1	1	1	1	1	1	1	1	1	1	1	1	1	1	1	1	.	.	.	.	.	.	.	1	.	.	.	.	.	.	.	1	.	.	.	.	.	.	.	1	.	.	.	.	.	1	.	.	.	.	.	.	.	1	1	1	2	1	.	.	.	.	.	.	.	.	.	.	.	.	.	1	9	3	4	1	4	6	6	0	96	100	100	100	100	99
872227	44	BACK	1	2	7	1	3	2	.	.	2	.	.	2	.	.	2	.	.	2	.	.	2	.	.	2	.	.	2	.	.	2	.	.	2	.	.	2	.	.	2	.	.	2	.	.	2	.	.	2	.	.	2	.	.	1	1	1	1	1	1	1	1	1	1	1	1	1	1	2	1	4	1	1	1	1	1	1	1	1	1	1	1	1	1	1	1	1	1	1	1	.	.	.	.	.	.	.	1	.	.	.	.	.	.	1	1	.	.	.	.	.	.	.	1	.	.	.	.	.	1	.	.	.	.	.	.	.	1	1	1	2	1	.	.	.	.	.	1	.	.	1	.	.	.	.	.	1	1	3	1	0	0	0	0	100	100	100	100	100	100
889218	44	BACK	1	2	7	2	3	2	2	2	2	2	2	2	2	2	2	2	2	2	2	2	1	2	2	2	2	2	2	2	2	2	2	2	2	2	2	2	2	2	2	2	2	2	2	2	2	2	2	2	2	2	2	2	2	1	1	1	1	1	1	1	1	1	1	1	1	1	1	2	1	3	1	1	1	1	1	1	1	1	1	1	1	1	1	1	1	1	1	1	1	.	.	.	.	.	.	.	1	.	.	.	.	.	.	.	1	.	.	.	.	.	.	.	1	.	.	.	.	.	4	.	.	.	.	.	.	.	1	1	1	2	1	.	.	.	.	.	1	.	.	.	.	.	1	1	.	1	2	1	1	2	6	0	0	100	100	100	89	100	97
895830	43	FRONT	1	2	7	2	3	2	.	.	2	.	.	2	.	.	2	.	.	1	1	2	2	.	.	2	.	.	2	.	.	2	.	.	2	.	.	2	.	.	2	.	.	1	.	.	2	.	.	2	.	.	2	.	.	2	2	1	1	1	1	1	1	1	3	2	2	2	2	3	2	4	1	1	1	1	5	5	5	1	1	1	1	1	1	1	1	1	1	1	1	.	.	.	.	.	.	.	1	.	.	.	.	.	.	.	1	.	.	.	.	.	.	.	1	.	.	.	.	.	1	.	.	.	.	.	.	.	1	2	1	2	1	.	.	.	.	.	1	.	.	1	.	.	1	1	.	10	1	3	1	6	13	6	0	92	100	100	93	70	96
1029202	44	BACK	1	1	7	1	3	2	.	.	2	.	.	2	.	.	2	.	.	2	.	.	1	2	2	2	.	.	2	.	.	2	.	.	2	.	.	2	.	.	2	.	.	2	.	.	2	.	.	2	.	.	2	.	.	1	5	1	1	1	1	1	1	1	1	2	2	1	1	4	1	4	1	1	1	1	2	2	1	1	1	1	1	1	1	1	1	1	1	1	1	.	.	.	.	.	.	.	1	.	.	.	.	.	.	.	1	.	.	.	.	.	.	.	2	.	.	.	.	1	1	.	.	.	.	.	.	.	1	1	1	1	1	.	.	.	.	.	1	.	.	.	.	.	.	.	.	1	1	3	1	2	6	0	0	100	100	90	100	90	98
1045478	44	BACK	1	1	7	2	2	2	.	.	2	.	.	2	.	.	1	1	2	2	.	.	2	.	.	2	.	.	2	.	.	2	.	.	2	.	.	2	.	.	2	.	.	2	.	.	2	.	.	2	.	.	2	.	.	1	1	1	1	1	1	1	1	1	1	1	1	1	1	4	1	4	1	1	1	1	1	1	1	1	1	1	1	1	1	1	1	1	1	1	1	.	.	.	.	.	.	.	1	.	.	.	.	.	.	.	1	.	.	.	.	.	.	.	1	.	.	.	.	.	1	.	.	.	.	.	.	.	1	1	1	1	.	1	.	.	.	.	1	.	.	.	.	.	1	2	.	1	3	2	1	4	6	6	0	100	100	100	100	100	100
1055109	44	BACK	1	1	7	2	2	2	.	.	2	.	.	2	.	.	2	.	.	2	.	.	2	.	.	2	.	.	2	.	.	2	.	.	2	.	.	2	.	.	2	.	.	2	.	.	2	.	.	2	.	.	2	.	.	1	1	1	1	1	1	1	1	1	1	1	1	2	1	3	1	4	1	1	1	1	1	1	1	1	1	1	1	1	1	1	1	1	1	1	1	.	.	.	.	.	.	.	1	.	.	.	.	.	.	.	1	.	.	.	.	.	.	.	3	.	.	.	.	1	1	.	.	.	.	.	.	.	1	1	1	1	1	.	.	.	.	.	1	.	.	.	.	.	1	1	1	1	2	2	1	0	0	0	0	100	100	100	100	95	100
1071142	44	BACK	1	1	7	1	3	2	.	.	2	.	.	2	.	.	2	.	.	2	.	.	2	.	.	2	.	.	2	.	.	2	.	.	2	.	.	2	.	.	2	.	.	2	.	.	2	.	.	2	.	.	2	.	.	1	1	1	1	1	1	1	1	1	1	1	1	1	1	4	1	4	1	1	1	1	1	1	1	1	1	1	1	1	1	1	1	1	1	1	1	.	.	.	.	.	.	.	1	.	.	.	.	1	.	.	2	.	.	.	.	1	.	.	2	.	.	.	.	1	1	.	.	.	.	.	.	.	1	1	1	1	1	.	.	.	.	.	1	.	.	1	.	.	1	2	.	1	1	3	1	0	0	0	0	100	100	93	100	100	98
1085377	44	BACK	1	2	7	2	2	2	.	.	2	.	.	2	.	.	2	.	.	2	.	.	2	.	.	2	.	.	2	.	.	2	.	.	2	.	.	2	.	.	2	.	.	2	.	.	2	.	.	2	.	.	2	.	.	1	1	1	1	1	1	1	1	1	1	2	1	1	1	4	1	4	1	1	1	1	2	1	1	1	1	1	1	1	1	1	1	1	1	1	1	.	.	.	.	.	.	.	1	.	.	.	.	.	.	.	2	.	.	.	.	.	.	.	2	.	.	.	.	1	1	.	.	.	.	.	.	.	2	1	1	2	1	.	.	.	.	.	1	.	.	1	.	.	1	1	1	1	4	4	1	0	0	0	0	100	100	90	100	95	98
1095276	44	BACK	1	1	7	2	3	2	.	.	2	.	.	2	.	.	2	.	.	2	.	.	2	.	.	2	.	.	2	.	.	2	.	.	2	.	.	2	.	.	2	.	.	2	.	.	2	.	.	2	.	.	2	.	.	1	1	3	1	1	1	1	1	1	2	1	1	1	1	4	1	4	1	1	1	1	1	1	1	1	1	1	1	1	1	1	1	1	1	1	1	.	.	.	.	.	.	.	1	.	.	.	.	.	.	.	1	.	.	.	.	.	.	.	2	.	.	.	.	1	1	.	.	.	.	.	.	.	1	1	1	1	.	.	.	.	.	.	1	.	.	1	.	.	1	1	.	4	1	1	1	0	0	0	0	92	100	96	100	95	97
1212904	44	BACK	1	2	7	3	3	2	.	.	2	.	.	2	.	.	1	2	2	1	1	1	1	1	1	2	.	.	2	.	.	2	.	.	2	.	.	2	.	.	2	.	.	1	1	1	1	2	2	2	.	.	2	.	.	2	1	4	1	1	1	1	1	2	1	1	4	2	1	2	1	3	1	1	1	1	1	1	1	1	1	1	1	1	1	1	1	1	1	1	1	.	.	.	.	.	.	.	1	.	.	.	.	.	.	.	1	.	.	.	.	.	.	.	1	.	.	.	.	.	1	.	.	.	.	.	.	.	2	3	2	2	1	.	.	.	.	.	1	.	.	1	.	.	1	1	.	1	3	3	1	23	31	19	19	83	100	100	67	80	88
1217635	44	BACK	1	1	7	1	3	2	.	.	2	.	.	2	.	.	2	.	.	2	.	.	2	.	.	2	.	.	2	.	.	2	.	.	2	.	.	2	.	.	2	.	.	2	.	.	2	.	.	2	.	.	2	.	.	1	1	1	1	1	1	1	1	1	1	1	1	1	1	4	1	4	1	1	1	1	1	1	1	1	1	1	1	1	1	1	1	1	1	1	1	.	.	.	.	.	.	.	1	.	.	.	.	.	.	.	1	.	.	.	.	.	.	.	2	.	.	.	.	1	1	.	.	.	.	.	.	.	1	1	1	1	1	.	.	.	.	.	1	.	.	1	.	.	1	2	.	4	1	3	1	0	0	0	0	100	100	96	100	100	99
1244001	44	BACK	1	1	7	2	3	2	.	.	2	.	.	2	.	.	2	.	.	2	.	.	1	2	2	1	2	2	2	.	.	2	.	.	2	.	.	2	.	.	2	.	.	2	.	.	2	.	.	1	2	2	2	.	.	1	1	2	1	1	1	1	1	1	1	1	1	1	1	4	1	4	1	1	1	1	2	1	1	1	1	1	1	1	1	1	1	1	1	1	1	.	.	.	.	.	.	.	1	.	.	.	.	.	.	.	1	.	.	.	.	.	.	.	1	.	.	.	.	.	1	.	.	.	.	.	.	.	2	1	1	1	1	.	.	.	.	.	1	.	.	1	.	.	1	1	.	4	2	3	1	6	19	0	0	96	100	97	100	100	98
1249288	44	BACK	1	1	7	1	1	2	2	2	2	2	2	2	2	2	2	2	2	2	2	2	2	2	2	2	2	2	2	2	2	2	2	2	2	2	2	2	2	2	2	2	2	2	2	2	2	2	2	2	2	2	2	2	2	1	1	1	1	1	1	1	1	1	1	1	1	1	1	4	4	4	1	1	1	1	1	1	1	1	1	1	1	1	1	1	1	1	1	1	1	.	.	.	.	.	.	.	1	.	.	.	.	.	.	.	1	.	.	.	.	.	.	.	1	.	.	.	.	.	1	.	.	.	.	.	.	.	1	1	1	1	1	.	.	.	.	.	1	.	.	1	.	.	1	2	.	1	1	1	1	0	0	0	0	100	100	100	100	100	100
1251523	44	BACK	1	1	7	1	1	2	.	.	2	.	.	2	.	.	.	.	.	2	.	.	1	1	2	2	.	.	2	.	.	2	.	.	2	.	.	2	.	.	2	.	.	2	.	.	2	.	.	2	.	.	2	.	.	1	1	1	1	1	1	1	1	1	1	2	1	1	1	4	1	4	1	2	1	1	1	1	1	1	2	1	1	1	1	1	1	2	1	1	1	.	.	.	.	.	.	.	1	.	.	.	.	.	.	.	1	.	.	.	.	.	.	.	1	.	.	.	.	.	1	.	.	.	.	.	.	.	1	1	1	1	.	1	.	.	.	.	1	.	.	.	.	.	.	.	.	10	1	1	1	4	6	6	0	100	97	95	100	95	98
1255064	44	BACK	1	1	7	1	2	2	.	.	2	.	.	2	.	.	2	.	.	2	.	.	1	1	2	2	.	.	2	.	.	2	.	.	2	.	.	2	.	.	2	.	.	2	.	.	2	.	.	2	.	.	2	.	.	1	1	1	1	1	1	1	1	1	1	1	1	1	2	2	1	2	1	1	1	1	1	1	1	1	1	1	1	1	1	2	1	1	1	1	1	.	.	.	.	.	.	.	1	.	.	.	.	.	.	.	1	.	.	.	.	.	.	.	1	.	.	.	.	.	2	1	.	.	.	.	.	.	1	2	2	1	1	.	.	.	.	.	1	.	.	1	.	.	1	2	.	1	2	3	1	4	6	6	0	100	97	96	63	95	89
1255084	44	BACK	1	2	7	1	3	2	2	2	2	2	2	2	2	2	2	2	2	2	2	2	2	2	2	2	2	2	2	2	2	2	2	2	2	2	2	2	2	2	2	2	2	2	2	2	2	2	2	2	2	2	2	2	2	1	1	1	1	1	1	1	1	1	1	1	2	1	1	4	1	4	1	1	2	1	2	1	1	1	1	1	1	1	1	1	1	1	1	1	1	.	.	.	.	.	.	.	1	.	.	.	.	.	.	.	2	.	.	.	.	.	.	.	1	.	.	.	.	.	1	.	.	.	.	.	.	.	1	1	1	2	1	.	.	.	.	.	1	.	.	1	.	.	1	1	.	1	1	3	1	0	0	0	0	100	100	92	100	95	98
1255445	43	FRONT	1	2	7	3	1	2	2	2	2	2	2	2	2	2	1	1	2	2	2	2	2	2	2	2	2	2	2	2	2	2	2	2	2	2	2	2	2	2	2	2	2	2	2	2	2	2	2	2	2	2	2	2	2	2	1	1	1	1	1	1	1	1	1	1	1	1	1	4	1	4	2	1	1	1	2	2	1	1	1	1	1	1	1	1	1	1	1	1	1	.	.	.	.	.	.	.	1	.	.	.	.	.	.	.	1	.	.	.	.	.	.	1	1	.	.	.	.	.	1	.	.	.	.	.	.	.	1	1	1	2	1	.	.	.	.	.	1	.	.	1	.	.	1	1	.	1	4	3	1	4	6	6	0	96	100	92	100	100	97
1255642	44	BACK	1	2	7	1	3	2	2	2	2	2	2	2	2	2	2	2	2	2	2	2	2	2	2	2	2	2	2	2	2	2	2	2	2	2	2	2	2	2	2	2	2	2	2	2	2	2	2	2	2	2	2	2	2	2	5	2	1	1	1	2	1	1	1	1	1	1	1	3	1	4	1	1	1	1	2	1	1	1	1	1	1	1	1	1	1	1	1	1	1	.	.	.	.	.	.	.	1	.	.	.	.	.	.	.	4	.	.	.	.	.	1	.	1	.	.	.	.	.	1	.	.	.	.	.	.	.	1	2	2	2	1	.	.	.	.	.	1	.	.	1	.	.	1	1	.	1	2	3	1	0	0	0	0	90	97	89	85	100	90
1256794	44	BACK	1	2	7	1	3	2	.	.	2	.	.	2	.	.	2	.	.	2	.	.	2	.	.	2	.	.	2	.	.	2	.	.	2	.	.	2	.	.	2	.	.	2	.	.	2	.	.	2	.	.	2	.	.	1	1	1	1	1	1	1	1	2	1	1	1	1	1	4	1	4	1	1	1	1	1	1	1	1	1	1	1	1	1	1	1	1	1	1	1	.	.	.	.	.	.	.	1	.	.	.	.	.	.	.	2	.	.	.	.	1	.	.	1	.	.	.	.	.	1	.	.	.	.	.	.	.	1	1	1	2	1	.	.	.	.	.	1	.	.	1	.	.	1	1	.	1	1	3	1	0	0	0	0	100	100	97	100	100	99
1267157	44	BACK	1	1	7	3	3	2	.	.	2	.	.	2	.	.	2	.	.	1	1	1	2	.	.	2	.	.	2	.	.	2	.	.	2	.	.	2	.	.	2	.	.	1	1	1	2	.	.	2	.	.	2	.	.	1	2	1	1	1	2	1	1	1	4	4	4	3	3	4	3	4	1	1	.	1	.	1	1	1	1	1	1	1	1	1	1	1	1	1	1	.	.	.	.	.	.	.	1	.	.	.	.	.	.	.	4	.	.	.	.	1	.	.	2	.	.	.	.	1	1	.	.	.	.	.	.	.	3	1	1	1	1	.	.	.	.	.	1	.	.	1	.	.	1	2	.	1	2	3	1	13	13	13	13	92	100	85	100	35	94
1269915	44	BACK	1	1	7	1	1	2	2	2	2	2	2	2	2	2	2	2	2	2	2	2	2	2	2	2	2	2	2	2	2	2	2	2	2	2	2	2	2	2	2	2	2	2	2	2	2	2	2	2	2	2	2	2	2	1	1	2	1	1	1	1	1	1	3	1	1	3	1	4	1	4	1	1	1	1	2	1	1	1	1	1	1	1	1	1	1	1	1	1	1	.	.	.	.	.	.	.	1	.	.	.	.	.	.	.	3	.	.	.	.	.	.	.	3	.	.	.	.	.	1	.	.	.	.	.	.	.	1	2	1	1	.	1	.	.	.	.	1	.	.	.	.	.	1	1	.	5	1	2	1	0	0	0	0	96	100	83	93	80	93
1301099	44	BACK	1	2	7	2	3	2	.	.	2	.	.	2	.	.	2	.	.	2	.	.	2	.	.	2	.	.	2	.	.	2	.	.	2	.	.	2	.	.	2	.	.	2	.	.	2	.	.	2	.	.	1	1	2	1	1	1	1	1	1	1	1	2	1	1	1	1	1	4	1	4	1	1	1	1	1	1	1	1	1	1	1	1	1	1	1	1	1	1	1	.	.	.	.	.	.	.	1	.	.	.	.	.	.	.	1	.	.	.	.	.	.	.	1	.	.	.	.	.	1	.	.	.	.	.	.	.	1	1	1	2	1	.	.	.	.	.	1	.	.	.	.	.	1	1	.	1	1	3	1	4	6	6	0	100	100	100	100	100	100
1316134	44	BACK	1	2	7	1	3	2	.	.	2	.	.	2	.	.	2	.	.	2	.	.	2	.	.	2	.	.	2	.	.	2	.	.	2	.	.	2	.	.	2	.	.	2	.	.	2	.	.	2	.	.	2	.	.	1	3	1	1	1	2	1	1	1	2	1	2	1	1	3	2	4	1	3	2	1	2	1	1	1	1	1	1	1	1	1	1	1	1	1	2	.	.	.	.	.	.	.	1	.	.	.	.	.	.	.	2	.	.	.	.	.	.	.	1	.	.	.	.	.	1	.	.	.	.	.	.	.	1	1	1	2	1	.	.	.	.	.	1	.	.	1	.	.	1	3	.	4	1	3	1	0	0	0	0	88	100	83	100	90	93
1319973	44	BACK	1	1	7	.	3	2	.	.	2	.	.	2	.	.	1	.	.	1	2	2	1	1	1	2	.	.	2	.	.	2	.	.	2	.	.	1	1	2	2	.	.	1	1	2	2	.	.	2	.	.	1	1	2	2	1	3	1	1	1	1	1	1	1	1	1	1	1	2	1	3	1	2	1	1	2	2	1	5	1	1	1	1	1	1	1	1	1	1	1	.	.	.	.	.	.	.	1	.	.	.	.	.	.	.	1	.	.	.	.	.	.	.	1	.	.	.	.	.	1	.	.	.	.	.	.	.	1	1	1	1	1	.	.	.	.	.	1	.	.	1	.	.	1	3	.	1	2	3	1	23	38	25	6	88	100	92	89	100	92
1361728	43	FRONT	1	1	7	1	3	2	.	.	2	.	.	2	.	.	2	.	.	2	.	.	2	.	.	2	.	.	2	.	.	2	.	.	2	.	.	2	.	.	2	.	.	2	.	.	2	.	.	2	.	.	2	.	.	2	2	2	1	1	1	1	1	1	1	1	1	1	1	4	1	4	1	1	1	1	1	1	1	1	1	1	1	1	1	1	1	1	1	1	1	.	.	.	.	.	.	.	1	.	.	.	.	.	.	.	1	.	.	.	.	.	.	.	1	.	.	.	.	.	1	.	.	.	.	.	.	.	1	1	1	1	1	.	.	.	.	.	1	.	.	1	.	.	1	2	.	4	5	3	1	0	0	0	0	88	100	100	100	100	97
1382667	44	BACK	1	1	7	1	3	2	.	.	2	.	.	2	.	.	2	.	.	2	.	.	2	.	.	2	.	.	2	.	.	2	.	.	2	.	.	2	.	.	2	.	.	2	.	.	2	.	.	2	.	.	2	.	.	1	1	1	1	1	1	1	1	1	2	1	1	2	2	2	1	2	2	1	2	1	1	1	1	1	1	1	1	1	1	1	1	1	1	1	1	.	.	.	.	.	.	.	1	.	.	.	.	.	.	.	1	.	.	.	.	.	.	.	2	.	.	1	.	.	1	.	.	.	.	.	.	.	1	2	2	1	1	.	.	.	.	.	1	.	.	1	.	.	1	1	.	1	1	3	1	0	0	0	0	100	100	90	63	85	88
1382909	44	BACK	1	1	7	1	3	2	.	.	2	.	.	2	.	.	2	.	.	2	.	.	2	.	.	2	.	.	2	.	.	2	.	.	2	.	.	2	.	.	2	.	.	2	.	.	2	.	.	2	.	.	2	.	.	1	1	1	1	2	1	1	1	1	1	1	1	1	1	4	1	4	1	1	1	1	1	1	1	1	1	1	1	1	1	1	1	1	1	1	1	.	.	.	.	.	.	.	1	.	.	.	.	.	.	.	1	.	.	.	.	.	.	1	1	.	.	.	.	.	1	.	.	.	.	.	.	.	1	1	1	1	1	.	.	.	.	.	1	.	.	1	.	.	1	2	.	4	2	3	1	0	0	0	0	96	100	100	100	100	99
1393525	44	BACK	1	2	7	1	2	2	.	.	2	.	.	2	.	.	2	.	.	2	.	.	2	.	.	2	.	.	2	.	.	2	.	.	2	.	.	2	.	.	2	.	.	2	.	.	2	.	.	2	.	.	2	.	.	1	1	1	1	1	1	1	1	1	1	.	2	2	1	2	1	3	1	1	1	1	1	1	1	1	2	1	1	1	1	1	1	1	1	1	1	.	.	.	.	.	.	.	2	.	.	.	.	.	1	.	2	.	.	.	.	.	1	.	2	.	.	.	.	1	1	.	.	.	1	.	.	.	1	2	2	2	1	.	.	.	.	.	.	.	.	.	.	.	.	0	1	9	1	2	1	0	0	0	0	100	100	88	74	88	91
1501334	44	BACK	1	2	7	1	3	2	.	.	2	.	.	2	.	.	2	.	.	2	.	.	2	.	.	2	.	.	2	.	.	2	.	.	2	.	.	2	.	.	2	.	.	2	.	.	2	.	.	2	.	.	2	.	.	1	1	1	1	1	1	1	1	1	1	1	1	1	1	3	1	4	1	1	1	1	1	1	1	1	1	1	1	1	1	1	1	1	1	1	1	.	.	.	.	.	.	.	1	.	.	.	.	.	.	.	1	.	.	.	.	.	.	.	2	.	.	.	.	.	1	.	.	.	.	.	.	.	1	1	1	2	1	.	.	.	.	.	1	.	.	1	.	.	.	2	.	1	1	3	1	0	0	0	0	100	100	96	100	100	99
1506615	44	BACK	1	2	7	1	.	2	.	.	2	.	.	2	.	.	2	.	.	2	.	.	2	.	.	2	.	.	2	.	.	2	.	.	2	.	.	.	.	.	2	.	.	2	.	.	2	.	.	1	2	2	2	.	.	1	1	1	.	1	1	1	1	1	1	1	1	1	1	4	1	4	1	1	1	1	1	1	1	1	1	1	1	1	1	1	1	1	1	1	1	.	.	.	.	.	.	.	1	.	.	.	.	.	.	.	1	.	.	.	.	.	.	.	1	.	.	.	.	.	1	.	.	.	.	.	.	.	1	1	1	2	1	.	.	.	.	.	1	.	.	1	.	.	1	1	.	1	2	3	1	2	6	0	0	100	100	100	100	100	100
1509938	44	BACK	1	1	7	1	1	2	.	.	2	.	.	2	.	.	2	.	.	1	1	2	2	.	.	2	.	.	2	.	.	2	.	.	2	.	.	2	.	.	2	.	.	2	.	.	2	.	.	2	.	.	2	.	.	1	1	1	1	1	1	1	1	1	1	1	1	1	1	4	1	4	1	1	1	1	1	1	1	1	1	1	1	1	1	1	1	1	1	1	1	.	.	.	.	.	.	.	1	.	.	.	.	.	.	.	1	.	.	.	.	.	.	.	1	.	.	.	.	.	1	.	.	.	.	.	.	.	1	1	1	1	1	.	.	.	.	.	.	.	.	.	.	.	.	.	.	9	3	4	1	4	6	6	0	100	100	100	100	100	100
1511574	44	BACK	1	1	7	1	3	2	.	.	2	.	.	2	.	.	2	.	.	1	2	2	2	.	.	1	2	2	2	.	.	2	.	.	2	.	.	2	.	.	2	.	.	.	2	2	2	.	.	2	.	.	2	.	.	1	1	1	1	1	2	2	2	1	2	2	2	4	1	3	1	4	1	1	2	1	5	2	1	1	1	1	1	1	1	1	1	1	1	1	1	.	.	.	.	.	.	.	1	.	.	.	.	.	.	.	1	.	.	.	.	.	.	.	1	.	.	.	.	.	1	.	.	.	.	.	.	.	1	1	1	1	1	1	.	.	.	.	1	.	.	1	.	.	1	2	.	1	2	2	1	4	13	0	0	92	97	94	100	70	96
1516214	44	BACK	1	1	7	2	3	2	.	.	2	.	.	2	.	.	2	.	.	2	.	.	2	.	.	2	.	.	2	.	.	2	.	.	2	.	.	2	.	.	2	.	.	2	.	.	2	.	.	2	.	.	2	.	.	1	1	1	1	1	1	1	1	6	1	1	1	1	1	3	1	3	1	1	1	1	1	1	1	1	1	1	1	1	1	1	1	1	1	1	1	.	.	.	.	.	.	.	1	.	.	.	.	.	.	.	1	.	.	.	.	.	.	.	2	.	.	.	.	.	1	.	.	.	.	.	.	.	3	1	2	1	1	.	.	.	.	.	1	.	.	1	.	.	1	1	.	1	3	3	1	0	0	0	0	100	100	96	81	100	94
1517604	44	BACK	1	2	7	2	3	2	.	.	2	.	.	2	.	.	2	.	.	1	1	1	2	.	.	1	1	1	1	1	1	2	.	.	2	.	.	2	.	.	2	.	.	1	1	1	1	1	.	1	1	.	2	2	.	3	4	2	2	2	1	1	3	2	2	2	2	5	2	4	3	4	3	4	2	2	1	1	1	1	2	1	1	1	1	1	2	1	1	1	3	.	1	.	.	.	.	.	3	.	1	.	.	.	.	.	4	.	1	.	.	.	.	.	2	.	1	.	.	.	1	.	.	.	.	.	.	.	4	1	1	2	1	.	.	.	.	.	.	.	.	.	.	.	1	3	1	.	3	2	1	33	38	38	25	54	97	58	100	60	77
1528983	44	BACK	1	1	7	1	3	2	2	2	2	2	2	2	2	2	2	2	2	2	2	2	2	2	2	2	2	2	2	2	2	2	2	2	2	2	2	2	2	2	2	2	2	2	2	2	2	2	2	2	2	2	2	2	2	2	1	1	1	1	1	1	1	1	1	1	1	1	1	4	1	4	1	1	.	1	2	.	1	.	1	1	1	1	1	1	1	1	1	1	1	.	.	.	.	.	.	.	1	.	.	.	.	.	.	.	1	.	.	.	.	.	.	.	1	.	.	.	.	.	1	.	.	.	.	.	.	.	1	2	1	1	1	.	.	.	.	.	1	.	.	1	.	.	1	1	.	4	2	2	1	0	0	0	0	96	100	97	93	100	96
1530250	44	BACK	1	1	7	3	3	2	.	.	2	.	.	2	.	.	2	.	.	1	1	1	2	.	.	1	1	1	1	1	1	2	.	.	2	.	.	2	.	.	2	.	.	1	1	1	1	1	1	1	1	1	2	.	.	2	2	1	1	2	2	1	1	4	2	4	2	4	4	2	2	2	2	4	2	1	2	2	1	1	2	1	1	1	1	1	1	1	1	1	2	.	.	.	1	.	.	1	3	.	.	.	.	.	.	.	3	.	.	1	.	.	.	.	2	.	.	1	.	1	1	.	.	.	.	.	.	.	2	3	2	1	.	.	.	.	1	.	.	.	1	.	.	.	1	2	.	3	3	3	1	38	38	38	38	83	100	60	56	45	75
1543548	44	BACK	1	2	7	3	2	2	.	.	2	.	.	2	.	.	1	1	.	2	.	.	1	1	.	2	.	.	2	.	.	2	.	.	2	.	.	2	.	.	2	.	.	2	.	.	2	.	.	2	.	.	2	.	.	1	2	1	1	1	1	1	1	1	2	2	2	1	2	3	1	4	2	1	2	1	2	1	1	1	1	1	1	1	1	1	1	1	1	1	1	.	.	.	.	.	.	1	1	.	.	.	.	.	.	1	1	.	.	.	.	.	.	1	3	.	.	.	.	1	1	.	.	.	.	.	.	.	1	1	1	2	1	.	.	.	.	.	1	.	.	1	.	.	1	1	.	4	2	3	1	8	13	13	0	96	100	91	100	80	97
1544941	44	BACK	1	2	7	2	3	2	2	2	2	2	2	2	2	2	1	2	2	2	2	2	2	2	2	2	2	2	2	2	2	2	2	2	2	2	2	2	2	2	2	2	2	2	2	2	2	2	2	2	2	2	2	2	2	1	1	1	1	1	1	1	1	.	1	2	2	3	1	4	2	4	2	1	1	1	1	1	1	1	1	1	1	1	1	1	1	1	1	1	1	.	.	.	.	.	.	.	1	.	.	.	.	.	.	.	1	.	.	.	.	.	.	.	2	.	.	.	.	.	1	.	.	.	.	.	.	.	1	1	1	2	1	.	.	.	.	.	1	.	.	1	.	.	1	1	.	4	3	2	1	2	6	0	0	100	100	93	100	80	98
1549455	44	BACK	1	1	7	1	3	2	.	.	2	.	.	2	.	.	2	.	.	2	.	.	2	.	.	2	.	.	2	.	.	2	.	.	2	.	.	2	.	.	2	.	.	2	.	.	2	.	.	2	.	.	2	.	.	1	1	1	1	1	1	1	1	1	1	1	1	1	1	4	1	4	1	1	1	1	1	1	1	1	1	1	1	1	1	1	1	1	1	1	1	.	.	.	.	.	.	.	1	.	.	.	.	.	.	.	1	.	.	.	.	.	.	.	1	.	.	.	.	.	1	.	.	.	.	.	.	.	1	1	1	1	1	.	.	.	.	.	1	.	.	.	.	.	.	.	.	1	1	3	1	0	0	0	0	100	100	100	100	100	100
1549557	44	BACK	1	1	7	3	4	2	2	2	2	2	2	2	2	2	2	2	2	1	1	1	1	1	1	2	2	2	2	2	2	2	2	2	2	2	2	2	2	2	2	2	2	2	2	2	1	2	2	1	2	2	2	2	2	1	1	1	1	1	1	1	1	3	3	3	2	4	5	1	3	2	2	1	2	2	2	1	1	1	1	1	1	1	1	1	1	1	1	1	2	.	1	1	1	.	.	1	2	1	1	1	.	.	.	1	2	1	1	1	1	.	.	1	3	.	1	.	.	1	2	.	1	1	.	.	.	.	4	4	3	1	.	.	.	.	.	1	1	.	.	1	.	.	1	1	.	4	2	3	1	17	25	13	13	100	97	77	41	40	79
1553266	44	BACK	1	1	7	2	3	2	.	.	2	.	.	2	.	.	2	.	.	2	.	.	2	.	.	2	.	.	2	.	.	2	.	.	2	.	.	2	.	.	2	.	.	2	.	.	2	.	.	2	.	.	2	.	.	1	1	1	1	1	1	1	1	1	1	1	2	2	1	4	1	4	1	1	1	1	1	1	1	1	1	1	1	1	1	1	1	1	1	1	1	.	.	.	.	.	.	.	1	.	.	.	.	.	.	.	1	.	.	.	.	.	.	.	2	.	.	.	.	.	1	.	.	.	.	.	.	.	2	1	1	1	1	.	.	.	.	.	1	.	.	1	.	.	1	2	.	1	2	4	1	0	0	0	0	100	100	96	100	90	99
1557726	44	BACK	1	1	7	1	3	2	.	.	2	.	.	2	.	.	2	.	.	2	.	.	2	.	.	2	.	.	2	.	.	2	.	.	2	.	.	2	.	.	2	.	.	2	.	.	2	.	.	2	.	.	2	.	.	1	2	1	1	1	1	1	1	1	1	1	1	1	1	4	1	4	1	1	1	1	2	1	1	1	1	1	1	1	1	1	1	1	1	1	1	.	.	.	.	.	.	.	1	.	.	.	.	.	.	.	1	.	.	.	.	.	.	.	1	.	.	.	.	.	1	.	.	.	.	.	.	.	1	1	1	1	1	.	.	.	.	.	1	.	.	1	.	.	1	1	.	1	3	3	1	0	0	0	0	96	100	97	100	100	98
1565478	44	BACK	1	1	7	3	3	2	2	2	2	2	2	2	2	2	1	2	2	1	2	2	2	2	2	1	1	1	2	2	2	2	2	2	2	2	2	2	2	2	2	2	2	1	1	1	2	2	2	1	1	2	1	1	2	2	2	2	1	1	1	1	1	1	1	1	1	1	1	4	1	4	1	1	1	1	2	1	1	1	1	1	1	1	1	1	1	1	1	1	1	.	.	.	.	.	.	.	1	.	.	.	.	.	.	.	1	.	.	.	.	.	.	.	1	.	.	.	.	.	1	.	.	.	.	.	.	.	2	1	1	1	1	.	.	.	.	.	1	.	.	1	.	.	1	1	.	4	3	4	1	25	38	25	13	88	100	97	100	100	96
1566670	44	BACK	1	2	7	2	3	2	.	.	2	.	.	2	.	.	2	.	.	2	.	.	2	.	.	2	.	.	2	.	.	2	.	.	2	.	.	2	.	.	1	1	2	2	.	.	2	.	.	2	.	.	2	.	.	1	1	1	1	1	1	1	1	1	1	1	1	1	1	4	1	4	1	1	1	1	1	1	1	1	1	1	1	1	1	1	1	1	1	1	1	.	.	.	.	.	.	.	1	.	.	.	.	.	.	.	1	.	.	.	.	.	.	.	1	.	.	.	.	.	1	.	.	.	.	.	.	.	1	1	1	2	1	.	.	.	.	.	1	.	.	1	.	.	1	2	.	1	2	2	1	4	6	6	0	100	100	100	100	100	100
1570953	44	BACK	1	1	7	2	3	2	.	.	2	.	.	2	.	.	2	.	.	2	.	.	1	1	2	2	.	.	2	.	.	2	.	.	2	.	.	2	.	.	2	.	.	2	.	.	2	.	.	2	.	.	2	.	.	1	1	1	1	1	1	1	1	1	1	1	2	2	1	3	1	3	1	1	1	1	1	1	1	1	1	1	1	1	1	1	1	1	1	1	1	.	.	.	.	.	.	.	1	.	.	.	.	.	.	.	1	.	.	.	.	.	.	.	2	.	.	.	.	1	2	.	.	.	.	.	1	.	1	2	1	1	1	.	.	.	.	.	1	.	.	1	.	.	1	3	.	4	2	3	1	4	6	6	0	100	100	92	82	90	93
1571876	44	BACK	1	2	7	1	3	2	.	.	2	.	.	2	.	.	2	.	.	2	.	.	2	.	.	2	.	.	2	.	.	2	.	.	2	.	.	1	2	2	2	.	.	2	.	.	2	.	.	2	.	.	2	.	.	2	2	3	1	1	1	1	1	1	1	1	1	2	1	4	1	4	1	1	1	1	2	1	1	1	2	1	1	1	1	1	1	1	1	1	1	.	.	.	.	.	1	.	1	.	.	.	.	.	1	.	1	.	.	.	.	.	1	.	2	.	.	.	.	.	1	.	.	.	.	.	.	.	1	2	1	2	1	.	.	.	.	.	1	.	.	1	.	.	1	1	.	1	1	3	1	2	6	0	0	83	100	91	93	95	92
1571967	44	BACK	1	2	7	1	3	2	.	.	2	.	.	2	.	.	2	.	.	2	.	.	2	.	.	2	.	.	2	.	.	2	.	.	2	.	.	2	.	.	2	.	.	2	.	.	2	.	.	2	.	.	2	.	.	1	1	1	1	1	1	1	1	1	1	1	1	1	1	4	1	4	1	1	1	1	1	1	1	1	1	1	1	1	1	1	1	1	1	1	1	.	.	.	.	.	.	.	1	.	.	.	.	.	.	.	1	.	.	.	.	.	.	.	1	.	.	.	.	.	1	.	.	.	.	.	.	.	1	1	1	2	1	.	.	.	.	.	1	.	.	1	.	.	1	2	.	4	2	3	1	0	0	0	0	100	100	100	100	100	100
1572700	44	BACK	1	2	7	1	3	2	.	.	2	.	.	2	.	.	2	.	.	2	.	.	2	.	.	2	.	.	2	.	.	2	.	.	2	.	.	2	.	.	2	.	.	2	.	.	2	.	.	2	.	.	2	.	.	2	1	3	1	1	1	1	1	1	2	2	2	2	1	3	2	3	1	1	1	1	1	1	1	1	1	1	1	1	1	1	1	1	1	1	1	.	.	.	.	.	.	.	1	.	.	.	.	.	.	.	2	.	.	.	.	.	.	.	1	.	.	.	.	.	4	.	.	.	.	.	.	.	1	2	2	2	1	.	.	.	.	.	1	.	.	1	.	.	1	4	.	4	2	2	1	0	0	0	0	88	100	97	74	80	90
1578092	44	BACK	1	1	7	3	4	2	.	.	2	.	.	2	.	.	1	1	1	2	.	.	1	1	1	2	.	.	2	.	.	2	.	.	2	.	.	2	.	.	2	.	.	.	.	.	2	.	.	2	.	.	1	1	2	2	1	1	1	1	1	1	1	3	2	2	4	5	5	1	3	1	3	3	3	3	3	3	3	2	2	1	1	1	1	2	1	1	1	.	3	.	.	.	.	.	.	.	4	.	1	.	.	.	.	.	4	.	1	.	.	.	.	.	2	.	1	.	.	.	3	.	1	.	.	.	.	.	1	4	3	1	1	.	1	.	1	.	1	.	.	1	.	.	1	3	.	1	4	4	1	17	19	19	13	96	80	35	30	35	60
1580794	44	BACK	1	1	7	1	3	2	.	.	2	.	.	2	.	.	2	.	.	2	.	.	2	.	.	2	.	.	2	.	.	2	.	.	2	.	.	2	.	.	2	.	.	2	.	.	2	.	.	1	1	2	2	.	.	1	1	1	1	1	2	1	1	1	1	1	1	1	1	4	1	4	1	1	1	1	5	2	1	1	1	1	1	1	1	1	1	1	1	1	1	.	.	.	.	.	.	.	1	.	.	.	.	.	.	.	1	.	.	.	.	.	.	.	2	.	.	.	.	1	1	.	.	.	.	.	.	.	1	1	1	1	1	.	.	.	.	.	1	.	.	1	.	.	1	1	.	1	2	3	1	4	6	6	0	96	100	92	100	100	97
1582425	44	BACK	1	2	7	1	3	2	2	2	2	2	2	2	.	.	2	.	.	2	.	.	2	.	.	2	.	.	2	.	.	2	.	.	2	.	.	2	.	.	2	.	.	2	.	.	1	2	2	1	1	2	2	2	2	3	3	.	1	2	3	1	1	1	1	1	2	1	1	4	1	3	1	1	1	1	3	2	1	1	1	1	1	1	1	1	1	1	1	1	1	.	.	.	.	.	.	1	1	.	.	.	.	.	.	1	2	.	.	.	.	.	.	.	1	.	.	.	.	1	1	.	.	.	.	.	.	.	1	1	1	2	1	.	.	.	.	.	1	.	.	.	.	.	.	3	.	1	1	3	1	6	13	6	0	67	100	89	89	95	86
1585578	44	BACK	1	1	7	3	1	2	2	2	2	2	2	2	2	2	1	1	1	2	2	2	1	1	1	2	2	2	2	2	2	2	2	2	2	2	2	2	2	2	2	2	2	2	2	2	2	2	2	1	1	2	2	2	1	1	1	1	1	1	1	1	1	2	1	1	1	1	2	3	1	4	1	1	2	1	3	2	1	1	1	1	1	1	1	1	1	1	1	1	1	.	.	.	.	.	.	.	1	.	.	.	.	.	.	.	1	.	.	.	.	.	.	.	1	.	.	.	.	.	1	.	.	.	.	.	.	.	2	1	1	1	1	.	.	.	.	.	1	.	.	1	.	.	1	1	.	1	2	2	1	19	19	19	19	100	100	89	100	95	97
1595498	44	BACK	1	1	7	1	3	2	.	.	2	.	.	2	.	.	2	.	.	2	.	.	2	.	.	2	.	.	2	.	.	2	.	.	2	.	.	2	.	.	2	.	.	2	.	.	2	.	.	2	.	.	2	.	.	1	1	1	1	1	1	1	1	1	6	6	6	6	6	4	1	4	1	1	.	1	1	1	1	1	1	1	1	1	1	1	1	1	1	1	1	.	.	.	.	.	.	.	1	.	.	.	.	.	.	.	1	.	.	.	.	.	.	.	1	.	.	.	.	.	1	.	.	.	.	.	.	.	1	1	1	1	1	.	.	.	.	.	1	.	.	1	.	.	1	1	.	4	2	3	1	0	0	0	0	100	100	100	100	.	100
1598483	44	BACK	1	1	7	1	3	2	.	.	2	.	.	2	.	.	2	.	.	2	.	.	1	2	2	2	.	.	2	.	.	2	.	.	2	.	.	2	.	.	2	.	.	2	.	.	1	2	2	2	.	.	2	.	.	1	2	1	1	1	1	1	1	1	1	1	1	1	1	3	1	4	1	1	1	1	1	1	1	1	1	1	1	1	1	1	1	1	1	1	1	.	.	.	.	.	.	.	1	.	.	.	.	.	.	.	1	.	.	.	.	.	.	.	2	.	.	.	.	.	1	.	.	.	.	.	.	.	1	1	1	1	1	.	.	.	.	.	1	.	.	1	.	.	1	1	.	4	3	3	1	4	13	0	0	96	100	96	100	100	98
1599137	44	BACK	1	1	7	2	2	2	.	.	2	.	.	2	.	.	1	2	2	1	2	2	1	1	2	1	2	2	2	.	.	2	.	.	2	.	.	2	.	.	2	.	.	2	.	.	2	.	.	1	1	2	2	.	.	2	2	2	1	2	2	1	2	2	1	1	1	1	2	2	1	2	1	1	1	1	1	1	1	1	1	1	1	1	1	1	1	1	1	1	1	.	.	.	.	.	.	.	1	.	.	.	.	.	.	.	1	.	.	.	.	.	.	.	2	.	.	.	.	1	1	.	.	.	.	.	.	.	1	4	2	1	1	.	.	.	.	.	1	.	.	1	.	.	.	.	.	1	3	2	1	15	31	13	0	75	100	96	49	95	80
1615061	44	BACK	1	1	7	1	3	2	2	2	2	2	2	2	2	2	2	2	2	2	2	2	2	2	2	2	2	2	2	2	2	2	2	2	2	2	2	2	2	2	2	2	2	2	2	2	2	2	2	2	2	2	2	2	2	1	1	1	1	1	1	1	1	1	2	1	2	1	1	4	1	4	1	1	1	1	2	1	1	1	1	1	1	1	1	1	1	1	1	1	1	.	.	.	.	.	.	.	1	.	.	.	.	.	.	.	1	.	.	.	.	.	.	.	1	.	.	.	.	.	1	.	.	.	.	.	.	.	3	1	1	1	1	.	.	.	.	.	1	.	.	1	.	.	1	2	.	4	2	3	1	0	0	0	0	100	100	97	100	90	99
1621721	44	BACK	1	1	7	1	3	2	.	.	2	.	.	2	.	.	2	.	.	2	.	.	2	.	.	2	.	.	2	.	.	2	.	.	2	.	.	2	.	.	2	.	.	2	.	.	2	.	.	2	.	.	2	.	.	1	1	1	1	1	1	1	1	1	1	2	1	1	2	4	1	3	1	1	2	1	1	1	1	1	1	1	1	1	1	2	1	2	1	1	1	.	.	.	.	.	.	.	1	.	.	.	.	.	.	.	1	.	.	.	.	.	.	.	2	.	.	.	.	1	1	.	.	.	.	.	.	.	1	2	1	1	1	.	.	.	.	.	1	.	.	1	.	.	1	1	.	4	2	3	1	0	0	0	0	100	94	93	82	90	92
1621981	44	BACK	1	2	7	2	2	2	.	.	2	.	.	2	.	.	2	.	.	2	.	.	1	1	2	2	.	.	2	.	.	2	.	.	2	.	.	2	.	.	2	.	.	2	.	.	2	.	.	2	.	.	2	.	.	1	1	1	1	1	1	2	1	1	1	1	1	1	1	3	1	3	1	1	1	1	1	1	1	1	1	1	1	1	1	1	1	1	1	1	1	.	.	.	.	.	.	.	1	.	.	.	.	.	.	.	4	.	.	.	.	1	.	.	2	.	.	.	.	1	1	.	.	.	.	.	.	.	2	1	1	2	1	.	.	.	.	.	1	.	.	1	.	.	.	.	.	1	3	3	1	4	6	6	0	100	97	88	89	100	93
1625380	43	FRONT	1	1	7	3	2	.	.	.	.	.	.	.	.	.	1	1	2	.	.	.	.	.	.	.	.	.	.	.	.	.	.	.	.	.	.	.	.	.	.	.	.	.	.	.	.	.	.	.	.	.	.	.	.	1	1	1	1	1	1	1	1	1	1	1	1	2	4	.	2	2	2	2	2	2	2	2	1	1	1	1	1	1	1	1	1	1	1	1	1	.	.	1	.	.	.	.	2	.	.	1	.	.	.	.	.	.	.	.	.	.	.	.	1	.	.	.	.	.	.	.	.	.	.	.	.	.	1	2	2	1	.	.	.	.	.	.	1	.	.	1	.	.	.	3	.	1	3	4	1	4	6	6	0	100	97	80	63	80	85
1630234	43	FRONT	1	1	7	1	3	2	.	.	2	.	.	2	.	.	2	.	.	2	.	.	2	.	.	2	.	.	2	.	.	2	.	.	2	.	.	2	.	.	2	.	.	2	.	.	2	.	.	2	.	.	2	.	.	1	1	1	1	1	1	1	1	2	1	1	1	1	1	3	1	4	1	1	1	1	1	1	1	1	1	1	1	1	1	1	1	1	1	1	1	.	.	.	.	.	.	.	1	.	.	.	.	.	.	.	1	.	.	.	.	.	.	.	1	.	.	.	.	.	1	.	.	.	.	.	.	.	1	1	1	1	1	.	.	.	.	.	1	.	.	1	.	.	1	3	.	1	1	3	1	0	0	0	0	100	100	100	100	100	100
1632028	44	BACK	1	2	7	1	3	2	2	2	2	2	2	2	2	2	2	2	2	2	2	2	2	2	2	2	2	2	2	2	2	2	.	2	2	2	2	2	2	2	2	.	2	2	.	2	2	2	2	2	2	2	2	2	2	1	1	1	1	1	1	1	1	1	1	1	1	1	.	4	1	4	1	1	1	1	1	1	1	1	1	1	1	1	1	1	1	1	1	1	1	.	.	.	.	.	.	.	1	.	.	.	.	.	.	.	1	.	.	.	.	.	.	.	1	.	.	.	.	.	1	.	.	.	.	.	.	.	1	1	1	2	1	.	.	.	.	.	1	.	.	1	.	.	1	1	.	1	1	4	1	0	0	0	0	100	100	100	100	100	100
1641077	43	FRONT	1	2	7	1	3	2	.	.	2	.	.	2	.	.	2	.	.	1	1	2	2	.	.	2	.	.	2	.	.	2	.	.	2	.	.	2	.	.	2	.	.	2	.	.	2	.	.	2	.	.	2	.	.	2	1	1	1	1	1	1	1	1	2	1	2	1	2	4	2	4	1	1	.	1	2	1	1	1	1	1	1	1	1	1	1	1	1	1	1	.	.	.	1	.	.	.	2	.	.	.	1	.	.	.	1	.	.	.	.	.	.	.	1	.	.	.	.	.	1	.	.	.	.	.	.	.	3	1	1	2	1	.	.	.	.	.	1	.	.	1	.	.	1	1	1	4	1	3	1	4	6	6	0	96	100	94	100	85	97
1695020	44	BACK	1	1	7	2	3	2	.	.	2	.	.	2	.	.	2	.	.	2	.	.	1	2	.	2	.	.	2	.	.	2	.	.	2	.	.	2	.	.	2	.	.	2	.	.	2	.	.	1	2	.	2	.	.	1	1	5	1	1	2	1	1	1	1	1	1	1	1	4	1	4	1	1	1	1	1	1	1	1	1	1	1	1	1	1	1	1	1	1	1	.	.	.	.	.	.	.	1	.	.	.	.	.	.	.	1	.	.	.	.	.	.	.	1	.	.	.	.	.	1	.	.	.	.	.	.	.	1	1	1	1	1	.	.	.	.	.	1	.	.	1	.	.	.	.	.	1	2	3	1	4	13	0	0	95	100	100	100	100	99
1696234	44	BACK	1	1	7	1	3	2	.	.	2	.	.	2	.	.	2	.	.	2	.	.	2	.	.	2	.	.	2	.	.	2	.	.	2	.	.	2	.	.	2	.	.	2	.	.	2	.	.	2	.	.	2	.	.	1	1	1	1	1	1	1	1	1	1	1	1	1	1	4	1	4	1	1	1	1	1	1	1	1	1	1	1	1	1	1	1	1	1	1	1	.	.	.	.	.	.	.	1	.	.	.	.	.	.	.	1	.	.	.	.	.	.	.	1	.	.	.	.	.	1	.	.	.	.	.	.	.	1	1	1	1	1	.	.	.	.	.	1	.	.	1	.	.	1	1	.	1	2	3	1	0	0	0	0	100	100	100	100	100	100
1697330	44	BACK	1	2	7	1	3	2	2	2	2	2	2	2	2	2	2	2	2	2	2	2	2	2	2	2	2	2	2	2	2	2	2	2	2	2	2	2	2	2	2	2	2	2	2	2	2	2	2	2	2	2	2	2	2	1	1	1	1	1	1	1	1	1	1	1	2	1	1	4	1	4	1	1	1	1	2	1	1	1	1	1	1	1	1	1	1	1	1	1	1	.	.	.	.	.	.	.	1	.	.	.	.	.	.	.	1	.	.	.	.	.	.	.	1	.	.	.	.	.	1	.	.	.	.	.	.	.	1	1	1	2	1	.	.	.	.	.	1	.	.	1	.	.	1	2	.	4	1	3	1	0	0	0	0	100	100	97	100	95	99
1712294	44	BACK	1	1	7	2	3	2	.	.	2	.	.	2	.	.	2	.	.	2	.	.	2	.	.	2	.	.	2	.	.	2	.	.	2	.	.	2	.	.	2	.	.	2	.	.	2	.	.	2	.	.	2	.	.	1	2	1	1	1	1	1	1	1	1	1	1	1	1	4	1	4	1	1	1	1	5	1	1	1	1	1	1	1	1	1	1	1	1	1	1	.	.	.	.	.	.	.	1	.	.	.	.	.	.	.	1	.	.	.	.	.	.	.	1	.	.	.	.	.	1	.	.	.	.	.	.	.	1	1	1	1	1	.	.	.	.	.	1	.	.	1	.	.	1	2	.	1	2	3	1	0	0	0	0	96	100	100	100	100	99
1778270	44	BACK	1	2	7	1	3	2	.	.	2	.	.	2	.	.	2	.	.	2	.	.	2	.	.	2	.	.	2	.	.	2	.	.	2	.	.	2	.	.	2	.	.	2	.	.	2	.	.	2	.	.	2	.	.	2	2	.	1	2	1	.	2	1	1	1	.	1	1	4	3	4	1	1	5	1	3	1	1	2	.	1	1	1	1	1	2	1	2	1	1	.	.	.	.	.	.	.	1	.	.	.	.	.	.	.	1	.	.	.	.	.	.	.	1	.	.	.	.	.	4	.	.	.	.	.	.	.	1	1	1	2	.	.	1	.	.	.	1	.	.	.	.	.	.	.	1	11	1	3	1	0	0	0	0	76	94	93	100	100	91
1778711	44	BACK	1	1	7	2	3	2	2	2	2	2	2	2	2	2	2	2	2	2	2	2	1	2	2	2	2	2	2	2	2	2	2	2	2	2	2	2	2	2	2	2	2	2	2	2	2	2	2	2	2	2	2	2	2	1	1	1	1	1	1	1	1	2	2	2	2	2	2	4	1	4	1	1	1	1	1	1	1	1	1	1	1	1	1	1	1	1	1	1	1	.	.	.	.	.	.	.	1	.	.	.	.	.	.	.	1	.	.	.	.	.	.	.	1	.	.	.	.	.	1	.	.	.	.	.	.	.	1	1	1	1	1	.	.	.	.	.	1	.	.	.	.	.	.	.	1	14	2	3	1	2	6	0	0	100	100	100	100	75	100
1791490	44	BACK	1	1	7	2	3	2	.	.	2	.	.	2	.	.	1	1	2	2	.	.	2	.	.	2	.	.	2	.	.	2	.	.	2	.	.	2	.	.	2	.	.	2	.	.	2	.	.	2	.	.	2	.	.	1	1	1	1	1	1	1	1	1	1	1	1	1	1	3	1	3	1	1	1	1	1	1	1	1	1	1	1	1	1	1	1	.	1	1	1	.	.	.	.	.	.	.	1	.	.	.	.	.	.	.	1	.	.	.	.	.	.	.	1	.	.	.	.	.	1	.	.	.	.	.	.	.	1	1	1	1	1	.	.	.	.	.	1	.	.	1	.	.	1	2	.	1	3	3	1	4	6	6	0	100	100	100	89	100	97
1793688	44	BACK	1	1	7	2	2	2	.	.	2	.	.	2	.	.	2	.	.	2	.	.	2	.	.	2	.	.	2	.	.	2	.	.	2	.	.	2	.	.	2	.	.	2	.	.	2	.	.	2	.	.	2	.	.	1	2	3	1	2	2	1	1	2	1	1	1	1	2	2	2	3	1	1	2	1	2	1	1	1	1	1	1	1	1	1	1	1	1	1	1	.	1	.	.	.	.	.	1	.	1	.	.	.	.	.	1	.	.	.	.	.	.	.	2	.	1	.	.	.	1	.	.	.	.	.	.	.	1	1	1	1	1	.	.	.	.	.	1	.	.	1	.	.	1	1	.	1	2	2	1	0	0	0	0	79	100	90	89	95	90
1821032	44	BACK	1	2	7	1	2	2	2	2	2	2	2	2	2	2	2	2	2	2	2	2	2	2	2	2	2	2	2	2	2	2	2	2	2	2	2	2	2	2	2	2	2	2	2	2	2	2	2	2	2	2	2	2	2	1	1	1	1	1	1	1	1	1	1	2	1	1	1	4	1	2	1	1	1	1	1	1	1	1	1	1	1	1	1	1	1	1	1	1	1	.	.	.	.	1	.	.	1	.	.	.	.	1	.	.	2	.	.	.	.	1	.	.	1	.	.	.	.	1	1	.	.	.	.	.	.	.	1	2	1	2	.	.	.	.	.	1	1	.	.	1	.	.	1	3	.	1	3	4	1	0	0	0	0	100	100	97	71	95	92
1825475	44	BACK	1	1	7	1	3	2	2	2	2	2	2	2	2	2	2	2	2	2	2	2	2	2	2	2	2	2	2	2	2	2	2	2	2	2	2	2	2	2	2	2	.	2	2	2	2	2	2	2	2	2	1	1	2	1	1	1	1	1	1	1	1	1	2	2	2	2	2	4	1	4	1	1	1	1	1	1	.	1	1	1	1	1	1	1	1	1	1	1	1	.	.	.	.	.	.	.	1	.	.	.	.	.	.	.	1	.	.	.	.	.	.	.	1	.	.	.	.	.	1	.	.	.	.	.	.	.	1	1	1	1	1	.	.	.	.	.	1	.	.	.	.	.	1	1	.	1	2	2	1	4	6	6	0	100	100	100	100	75	100
1835771	44	BACK	1	2	7	1	1	2	.	.	2	.	.	2	.	.	2	.	.	2	.	.	2	.	.	2	.	.	2	.	.	2	.	.	2	.	.	2	.	.	2	.	.	2	.	.	2	.	.	2	.	.	2	.	.	1	1	1	1	1	1	1	1	1	1	1	2	1	1	3	1	3	1	1	1	1	1	1	1	1	1	1	1	1	1	1	1	1	1	1	1	.	.	.	.	.	.	.	1	.	.	.	.	.	.	.	1	.	.	.	.	.	.	.	1	.	.	.	.	.	1	.	.	.	.	.	.	.	1	1	2	2	1	.	.	.	.	.	1	.	.	.	1	.	1	2	.	1	2	1	1	0	0	0	0	100	100	100	81	95	95
1842819	44	BACK	1	2	7	2	3	2	.	.	2	.	.	2	.	.	2	.	.	2	.	.	2	.	.	2	.	.	2	.	.	2	.	.	2	.	.	2	.	.	2	.	.	2	.	.	2	.	.	2	.	.	2	.	.	1	2	2	1	1	1	1	1	1	1	1	1	1	1	3	1	4	1	1	1	1	1	1	1	1	1	1	1	1	1	1	1	1	1	1	1	.	.	.	.	.	.	.	1	.	.	.	.	.	.	.	1	.	.	.	.	.	.	.	2	.	.	.	.	.	1	.	.	.	.	.	.	.	1	2	1	2	1	.	.	.	.	.	1	.	.	1	.	.	1	2	.	1	2	3	1	0	0	0	0	92	100	96	93	100	95
1844815	44	BACK	1	1	7	1	1	2	.	.	2	.	.	2	.	.	2	.	.	2	.	.	2	.	.	2	.	.	2	.	.	2	.	.	2	.	.	2	.	.	2	.	.	2	.	.	2	.	.	2	.	.	2	.	.	1	1	1	1	1	1	1	1	1	1	1	1	2	1	4	1	4	1	1	1	1	1	1	1	1	1	1	1	1	1	1	1	1	1	1	1	.	.	.	.	.	.	.	1	.	.	.	.	.	.	.	1	.	.	.	.	.	.	.	1	.	.	.	.	.	1	.	.	.	.	.	.	.	1	2	1	1	1	.	.	.	.	.	1	.	.	1	.	.	.	.	.	1	2	1	1	0	0	0	0	100	100	100	93	95	98
1853962	44	BACK	1	2	7	1	3	2	2	2	2	2	2	2	2	2	2	2	2	2	2	2	2	2	2	2	2	2	2	2	2	2	2	2	2	2	2	2	2	2	2	2	2	2	2	2	1	2	2	2	2	2	2	2	2	1	1	1	1	1	1	1	1	1	1	1	2	1	1	4	1	4	1	1	1	1	2	1	1	1	1	1	1	1	1	1	1	1	1	1	1	.	.	.	.	.	.	.	1	.	.	.	.	.	.	.	1	.	.	.	.	.	.	.	1	.	.	.	.	.	1	.	.	.	.	.	.	.	2	1	1	2	1	.	.	.	.	.	1	.	.	1	.	.	1	1	.	1	1	3	1	2	6	0	0	100	100	97	100	95	99
1854817	44	BACK	1	2	7	1	3	2	2	2	2	2	2	2	2	2	2	2	2	2	2	2	2	2	2	2	2	2	2	2	2	2	2	2	2	2	2	2	2	2	2	2	2	2	2	2	2	2	2	2	2	2	2	2	2	1	1	1	1	1	1	1	1	1	1	1	1	1	1	4	1	.	1	1	1	1	3	1	1	1	1	1	1	1	1	1	1	1	1	1	1	.	.	.	.	.	.	.	1	.	.	.	.	.	.	.	1	.	.	.	.	.	.	.	2	.	.	.	.	1	1	.	.	.	.	.	.	.	1	1	1	2	1	.	.	.	.	.	.	.	.	.	.	.	1	1	.	1	3	3	1	0	0	0	0	100	100	90	100	100	98
1855240	44	BACK	1	1	7	1	3	2	.	2	2	.	2	2	.	2	2	.	2	1	1	2	2	.	2	1	.	2	2	.	2	2	.	2	2	.	2	2	.	2	2	.	2	2	.	2	2	.	2	1	.	2	2	.	2	1	1	1	1	1	1	1	1	1	1	1	1	1	1	3	1	4	1	1	1	1	1	1	1	1	1	1	1	1	1	1	1	1	1	1	1	.	.	.	.	.	.	.	1	.	.	.	.	.	.	.	1	.	.	.	.	.	.	.	1	.	.	.	.	.	1	.	.	.	.	.	.	.	2	1	1	1	1	.	.	.	.	.	1	.	.	1	.	.	1	2	.	1	1	3	1	8	19	6	0	100	100	100	100	100	100
1857335	44	BACK	1	1	7	1	3	2	.	.	2	.	.	2	.	.	2	.	.	2	.	.	2	.	.	2	.	.	2	.	.	2	.	.	2	.	.	2	.	.	2	.	.	2	.	.	2	.	.	2	.	.	2	.	.	1	1	2	1	1	1	1	2	1	1	1	1	2	1	4	1	4	1	1	1	1	1	1	1	1	1	1	1	1	1	1	1	1	1	1	1	.	.	.	.	.	.	.	1	.	.	.	.	.	.	.	1	.	.	.	.	.	.	.	2	.	.	1	.	.	1	.	.	.	.	.	.	.	2	2	1	1	1	.	.	.	.	.	1	.	.	1	.	.	1	1	.	1	3	4	1	0	0	0	0	92	100	96	93	95	95
1858061	44	BACK	1	1	7	1	3	2	.	.	2	.	.	2	.	.	2	.	.	2	.	.	2	.	.	2	.	.	2	.	.	2	.	.	2	.	.	2	.	.	2	.	.	2	.	.	2	.	.	2	.	.	2	.	.	1	1	1	1	1	1	1	1	1	1	1	1	1	1	4	1	4	1	1	1	1	1	1	1	1	1	1	1	1	1	1	1	1	1	1	1	.	.	.	.	.	.	.	1	.	.	.	.	.	.	.	1	.	.	.	.	.	.	.	1	.	.	.	.	.	1	.	.	.	.	.	.	.	1	1	1	1	1	.	.	.	.	.	1	.	.	1	.	.	1	3	.	4	1	3	1	0	0	0	0	100	100	100	100	100	100
1861149	44	BACK	1	1	7	2	3	2	.	.	2	.	.	2	.	.	2	.	.	2	.	.	2	.	.	2	.	.	2	.	.	2	.	.	2	.	.	2	.	.	2	.	.	2	.	.	2	.	.	2	.	.	2	.	.	1	1	1	1	1	1	1	1	1	1	1	1	1	1	4	1	4	1	1	1	1	1	1	1	1	1	1	1	1	1	1	1	1	1	1	1	.	.	.	.	.	.	.	1	.	.	.	.	.	.	.	1	.	.	.	.	.	.	.	1	.	.	.	.	.	1	.	.	.	.	.	.	.	1	1	1	1	1	.	.	.	.	.	1	.	.	1	.	.	1	2	.	1	2	3	1	0	0	0	0	100	100	100	100	100	100
1862505	44	BACK	1	2	7	2	2	2	.	.	2	.	.	.	.	.	.	.	.	.	.	.	.	.	.	2	.	.	.	.	.	2	.	.	2	.	.	2	.	.	.	.	.	2	.	.	.	.	.	2	.	.	.	.	.	1	2	2	1	1	.	1	.	1	1	1	1	1	1	3	1	.	1	1	1	1	1	1	1	1	2	1	1	1	1	.	1	1	1	1	1	.	.	.	.	.	.	.	1	.	.	.	.	.	.	.	1	.	.	.	.	.	.	.	1	.	.	.	.	.	1	.	.	.	.	.	.	.	1	2	1	2	.	1	.	.	.	.	1	.	.	1	.	.	.	1	.	9	2	3	1	0	0	0	0	89	100	98	90	100	94
1863012	44	BACK	1	1	7	1	3	2	.	.	2	.	.	2	.	.	2	.	.	2	.	.	2	.	.	2	.	.	2	.	.	2	.	.	2	.	.	2	.	.	2	.	.	2	.	.	2	.	.	2	.	.	2	.	.	1	1	1	1	1	1	1	1	1	1	1	1	1	1	4	1	4	1	1	1	1	2	1	1	1	1	1	1	1	1	1	1	1	1	1	1	.	.	.	.	.	.	.	1	.	.	.	.	.	.	.	1	.	.	.	.	.	.	.	2	.	.	.	.	.	1	.	.	.	.	.	.	.	1	1	1	1	1	.	.	.	.	.	1	.	.	1	.	.	1	3	.	1	1	3	1	0	0	0	0	100	100	93	100	100	98
1876422	44	BACK	1	1	7	1	3	2	2	2	2	2	2	2	2	2	2	2	2	2	2	2	2	2	2	2	2	2	2	2	2	2	2	2	2	2	2	2	2	2	2	2	2	2	2	2	2	2	2	2	2	2	2	2	2	1	1	1	1	1	1	1	1	1	1	1	1	1	1	4	1	4	1	1	1	1	1	1	1	1	1	1	1	1	1	1	1	1	1	1	1	.	.	.	.	.	.	.	1	.	.	.	.	.	.	.	1	.	.	.	.	.	.	.	1	.	.	.	.	.	1	.	.	.	.	.	.	.	1	1	1	1	1	.	.	.	.	.	1	.	.	1	.	.	1	1	.	1	1	3	1	0	0	0	0	100	100	100	100	100	100
1880313	44	BACK	1	2	7	1	3	2	.	.	2	.	.	2	.	.	2	.	.	2	.	.	2	.	.	2	.	.	2	.	.	2	.	.	2	.	.	2	.	.	2	.	.	2	.	.	2	.	.	1	1	2	2	.	.	2	1	1	1	1	1	1	1	1	1	1	1	2	1	4	1	4	1	1	1	1	1	1	1	1	1	1	1	1	1	1	1	1	1	1	1	.	.	.	.	.	.	.	1	.	.	.	.	.	.	.	1	.	.	.	.	.	.	.	2	.	.	.	.	.	1	.	.	.	.	.	.	.	1	1	1	2	1	.	.	.	.	.	1	.	.	.	1	.	1	.	.	1	2	3	1	4	6	6	0	96	100	96	100	95	98
1896720	44	BACK	1	1	7	4	3	.	.	.	.	.	.	.	.	.	1	1	1	.	.	.	.	.	.	.	.	.	.	.	.	.	.	.	.	.	.	.	.	.	.	.	.	.	.	.	.	.	.	.	.	.	.	.	.	4	1	4	1	1	2	1	1	1	1	1	1	3	1	4	1	4	1	1	4	4	1	1	1	4	2	1	1	1	1	1	1	1	1	1	1	.	.	.	.	.	.	1	2	.	.	.	.	.	.	1	4	.	.	.	.	.	.	1	3	.	.	.	.	1	2	.	1	.	.	.	.	.	2	2	1	1	1	.	.	.	.	.	1	.	.	.	.	.	.	.	.	1	4	3	1	6	6	6	6	71	82	72	93	90	79
1900586	44	BACK	1	1	7	1	2	2	2	2	2	2	2	2	2	2	1	2	2	2	2	2	1	2	2	2	2	2	2	2	2	2	2	2	2	2	2	2	2	2	2	2	2	2	2	2	2	2	2	2	2	2	2	2	2	1	1	1	1	1	1	1	1	2	1	2	2	2	2	2	1	3	2	1	1	1	1	1	1	1	1	1	1	1	1	1	1	1	1	1	1	.	.	.	.	.	.	.	1	.	.	.	.	.	.	.	2	.	.	.	1	.	.	.	2	.	.	.	.	.	1	.	.	.	.	.	.	.	1	1	1	1	1	.	.	.	.	.	1	.	.	1	.	.	1	1	.	5	1	3	1	4	13	0	0	100	100	90	89	80	95
2011358	44	BACK	1	2	7	1	3	2	.	.	2	.	.	2	.	.	1	2	2	2	.	.	2	.	.	2	.	.	2	.	.	2	.	.	2	.	.	2	.	.	2	.	.	2	.	.	2	.	.	2	.	.	2	.	.	1	1	1	1	1	1	1	1	1	2	1	1	1	1	4	1	4	1	1	1	1	1	1	1	1	1	1	1	1	1	1	1	1	1	1	1	.	.	.	.	.	.	.	1	.	.	.	.	.	.	.	1	.	.	.	.	.	.	.	2	.	.	.	.	.	1	.	.	.	.	.	.	.	1	1	1	2	1	.	.	.	1	.	1	.	.	.	1	.	1	1	.	1	1	3	1	2	6	0	0	100	100	96	100	95	99
2017234	44	BACK	1	1	7	1	3	2	.	.	2	.	.	2	.	.	2	.	.	2	.	.	2	.	.	1	2	2	2	.	.	2	.	.	2	.	.	2	.	.	2	.	.	2	.	.	2	.	.	1	2	2	2	.	.	1	1	1	1	1	1	1	1	2	2	1	1	1	1	3	1	3	1	1	2	1	2	1	1	1	1	1	1	1	1	1	1	1	1	1	1	.	.	.	.	.	.	.	1	.	.	.	.	.	.	.	1	.	.	.	.	.	.	.	1	.	.	.	.	.	1	.	.	.	.	.	.	.	2	2	1	1	1	.	.	.	.	.	1	.	.	1	.	.	1	1	.	1	3	3	1	4	13	0	0	100	100	94	82	95	94
2018528	44	BACK	1	1	7	1	3	2	2	2	2	2	2	2	2	2	2	2	2	2	2	2	2	2	2	2	2	2	2	2	2	2	2	2	2	2	2	2	2	2	2	2	2	1	2	2	2	2	2	2	2	2	2	2	2	1	1	1	1	1	1	1	1	1	2	1	1	1	1	3	1	3	1	1	1	1	1	1	1	1	1	1	1	1	1	1	1	1	1	1	1	.	.	.	.	.	.	.	1	.	.	.	.	.	.	.	1	.	.	.	.	.	.	.	1	.	.	.	.	.	1	.	.	.	.	.	.	.	1	2	2	1	1	.	.	.	.	.	1	.	.	1	.	.	1	2	.	1	3	3	1	2	6	0	0	100	100	100	74	95	93
2018960	44	BACK	1	2	7	1	3	2	.	.	2	.	.	2	.	.	2	.	.	2	.	.	1	1	2	2	.	.	2	.	.	2	.	.	2	.	.	2	.	.	2	.	.	2	.	.	2	.	.	2	.	.	2	.	.	2	1	1	1	1	1	1	1	1	1	1	1	1	1	4	1	4	1	1	1	1	1	1	1	1	2	1	1	1	1	1	1	1	1	1	1	.	.	.	.	.	.	.	1	.	.	.	.	.	.	.	1	.	.	.	.	.	.	.	2	.	.	.	.	.	1	.	.	.	.	.	.	.	1	1	1	2	1	.	.	.	.	.	1	.	.	1	.	.	.	.	.	4	2	3	1	4	6	6	0	96	100	94	100	100	97
2033824	44	BACK	1	1	7	2	1	2	.	.	2	.	.	2	.	.	1	1	2	2	.	.	2	.	.	2	.	.	2	.	.	2	.	.	2	.	.	2	.	.	2	.	.	2	.	.	2	.	.	2	.	.	2	.	.	1	1	1	1	1	1	1	1	2	1	1	1	1	1	3	1	4	1	1	1	1	1	1	1	1	1	1	1	1	1	1	1	1	1	1	1	.	.	.	.	.	.	.	1	.	.	.	.	.	.	.	1	.	.	.	.	.	.	.	3	.	.	.	.	1	1	.	.	.	.	.	.	.	1	1	1	1	.	1	.	.	.	.	1	.	.	.	.	.	.	.	.	1	2	1	1	4	6	6	0	100	100	100	100	100	100
2058784	44	BACK	1	1	7	2	3	2	2	2	2	2	2	2	2	2	2	2	2	2	2	2	2	2	2	2	2	2	2	2	2	2	2	2	2	2	2	2	2	2	2	2	2	2	2	2	2	2	2	2	2	2	2	2	2	2	2	2	1	1	1	1	1	1	1	1	1	2	1	3	2	4	1	1	1	1	1	1	1	1	1	1	1	1	1	1	1	1	1	1	1	.	.	.	.	.	.	.	2	.	.	.	.	.	.	.	2	.	.	.	.	.	.	.	2	.	.	.	.	1	1	.	.	.	.	.	.	.	1	1	1	1	1	.	.	.	.	.	1	.	.	.	1	.	1	2	.	5	5	5	1	0	0	0	0	88	100	90	100	95	94
2064279	44	BACK	1	1	7	2	3	2	.	.	2	.	.	2	.	.	2	.	.	2	.	.	2	.	.	2	.	.	2	.	.	2	.	.	2	.	.	2	.	.	2	.	.	2	.	.	2	.	.	2	.	.	2	.	.	1	1	1	1	1	1	1	1	1	1	1	1	1	1	3	1	3	1	1	1	1	1	1	1	1	1	1	1	1	1	1	1	1	1	1	1	.	.	.	.	.	.	.	1	.	.	.	.	.	.	.	1	.	.	.	.	.	.	.	1	.	.	.	.	.	1	.	.	.	.	.	.	.	2	1	1	1	1	.	.	.	.	.	1	.	.	1	.	.	1	1	.	1	2	3	1	0	0	0	0	100	100	100	89	100	97
2065868	44	BACK	1	1	7	1	3	2	.	.	2	.	.	2	.	.	2	.	.	2	.	.	2	.	.	2	.	.	2	.	.	2	.	.	2	.	.	2	.	.	2	.	.	2	.	.	2	.	.	2	.	.	2	.	.	1	1	1	1	1	1	1	1	1	1	1	1	1	1	4	1	4	1	1	1	1	5	1	1	1	1	1	1	1	1	1	1	1	1	1	1	.	.	.	.	.	.	1	1	.	.	.	.	.	.	1	1	.	.	.	.	.	1	1	1	.	.	.	.	.	1	.	.	.	.	.	.	.	1	1	1	1	1	.	.	.	.	.	1	.	.	1	.	.	1	3	.	4	1	3	1	0	0	0	0	100	100	100	100	100	100
2075359	44	BACK	1	1	7	2	3	2	2	2	2	2	2	2	2	2	1	1	1	2	2	2	2	2	2	2	2	2	2	2	2	2	2	2	2	2	2	1	1	2	2	2	2	2	2	2	2	2	2	2	2	2	1	.	2	1	1	1	1	1	1	1	1	3	1	1	1	1	1	3	1	4	1	1	1	1	2	2	1	5	1	1	1	1	1	1	1	1	1	1	1	.	.	.	.	.	.	.	1	.	.	.	.	.	.	.	1	.	.	.	.	.	.	.	2	.	.	.	.	1	1	.	.	.	.	.	.	.	1	1	1	1	1	.	.	.	.	.	1	.	.	1	.	.	1	2	.	1	2	1	1	13	19	13	6	100	100	90	100	100	98
2077151	44	BACK	1	2	7	2	3	2	.	.	2	.	.	2	.	.	1	1	2	1	1	1	1	1	2	1	1	2	2	.	.	2	.	.	2	.	.	1	1	1	2	.	.	2	.	.	1	.	2	2	1	.	2	.	.	2	1	2	1	1	2	1	1	3	1	1	1	2	2	2	1	2	1	1	2	1	1	1	1	1	2	1	1	1	1	1	1	1	1	1	1	.	.	.	.	.	.	.	1	.	.	.	.	.	.	.	1	.	.	.	.	.	.	.	2	.	.	.	.	1	1	.	.	.	.	.	.	.	1	1	1	2	1	.	.	.	.	.	1	.	.	.	.	.	1	2	.	1	3	3	1	29	38	38	13	88	100	91	78	90	89
2082212	44	BACK	1	1	7	3	3	.	.	.	.	.	.	.	.	.	.	.	.	1	1	1	.	.	.	.	.	.	.	.	.	.	.	.	.	.	.	.	.	.	.	.	.	1	1	2	.	.	.	1	1	2	.	.	.	1	2	2	2	2	2	1	1	1	2	1	4	5	2	3	1	2	1	1	1	1	1	1	1	1	1	1	2	1	1	1	1	2	1	1	1	.	.	.	.	.	.	.	1	.	.	.	.	.	.	.	1	.	.	.	.	.	.	.	2	.	.	.	.	1	1	.	.	.	.	.	.	.	2	1	1	1	1	.	.	.	.	.	1	.	.	.	1	.	.	2	.	1	4	4	1	15	19	19	6	79	94	96	78	55	87
2093038	43	FRONT	1	2	7	1	3	2	.	.	2	.	.	2	.	.	2	.	.	2	.	.	2	.	.	2	.	.	2	.	.	2	.	.	2	.	.	2	.	.	2	.	.	2	.	.	2	.	.	2	.	.	2	.	.	1	1	1	1	1	1	1	1	1	1	1	1	1	1	3	1	4	1	1	1	1	1	1	1	1	1	1	1	1	1	1	1	1	1	1	1	.	.	.	.	.	.	.	1	.	.	.	.	.	.	.	1	.	.	.	.	.	.	.	2	.	.	.	.	.	1	.	.	.	.	.	.	.	1	2	1	2	1	.	.	.	.	.	1	.	.	1	.	.	1	2	.	1	2	3	1	0	0	0	0	100	100	96	93	100	97
2097051	44	BACK	1	2	7	2	4	2	.	.	2	.	.	2	.	.	2	.	.	2	.	.	2	.	.	2	.	.	2	.	.	2	.	.	2	.	.	2	.	.	2	.	.	2	.	.	2	.	.	2	.	.	2	.	.	1	1	1	1	1	1	1	1	1	1	1	1	3	4	2	2	3	.	1	1	1	1	1	1	.	1	1	1	1	1	1	1	1	1	1	1	.	.	.	.	.	.	.	1	.	.	.	.	.	.	.	1	.	.	.	.	.	.	.	1	.	.	.	.	.	4	.	.	.	.	.	.	.	1	4	3	2	.	.	.	.	.	1	1	.	.	1	.	.	1	3	.	1	2	1	1	0	0	0	0	100	100	100	52	75	88
2103126	44	BACK	1	2	7	1	3	2	.	.	2	.	.	2	.	.	2	.	.	2	.	.	1	2	2	2	.	.	2	.	.	2	.	.	2	.	.	2	.	.	2	.	.	2	.	.	2	.	.	2	.	.	2	.	.	1	1	1	1	1	1	1	1	1	1	1	1	1	1	4	1	4	1	1	1	1	1	1	1	1	1	1	1	1	1	1	1	1	1	1	1	.	.	.	.	.	.	.	1	.	.	.	.	.	.	.	1	.	.	.	.	.	.	.	1	.	.	.	.	.	1	.	.	.	.	.	.	.	1	1	1	2	1	.	.	.	.	.	1	.	.	1	.	.	1	2	1	1	1	3	1	2	6	0	0	100	100	100	100	100	100
2104120	44	BACK	1	1	7	1	3	2	.	.	2	.	.	2	.	.	1	1	2	2	.	.	1	1	2	2	.	.	2	.	.	2	.	.	2	.	.	2	.	.	2	.	.	2	.	.	2	.	.	2	.	.	2	.	.	1	1	1	1	1	1	1	1	2	1	1	1	1	1	3	1	4	1	1	1	1	1	1	1	1	1	1	1	1	1	1	1	1	1	1	1	.	.	.	.	.	.	.	1	.	.	.	.	.	.	.	1	.	.	.	.	.	.	.	1	.	.	.	.	.	1	.	.	.	.	.	.	.	1	1	1	1	1	.	.	.	.	.	1	.	.	1	.	.	.	.	1	9	3	3	1	8	13	13	0	100	100	100	100	100	100
2108217	44	BACK	1	1	7	1	3	2	.	.	2	.	.	2	.	.	2	.	.	2	.	.	2	.	.	2	.	.	2	.	.	2	.	.	2	.	.	2	.	.	2	.	.	2	.	.	2	.	.	2	.	.	2	.	.	1	2	1	1	1	1	1	1	1	3	3	3	3	3	4	1	4	1	1	1	1	3	1	1	5	1	1	1	1	1	1	1	1	1	1	1	.	.	.	.	.	.	.	1	.	.	.	.	.	.	.	2	.	.	.	.	.	.	.	2	.	.	.	.	1	1	.	.	.	.	.	.	.	3	1	1	1	1	.	.	.	.	.	1	.	.	1	.	.	.	.	.	1	1	3	1	0	0	0	0	96	100	88	100	50	96
2109640	44	BACK	1	1	7	1	3	2	.	.	2	.	.	2	.	.	2	.	.	2	.	.	2	.	.	2	.	.	2	.	.	2	.	.	2	.	.	2	.	.	2	.	.	2	.	.	2	.	.	2	.	.	2	.	.	2	1	1	1	1	1	1	1	1	1	1	1	1	1	4	1	4	1	1	1	1	1	1	1	1	1	1	1	1	1	1	1	1	1	1	1	.	.	.	.	.	.	.	1	.	.	.	.	.	.	.	1	.	.	.	.	.	.	.	2	.	.	.	.	1	1	.	.	.	.	.	.	.	1	2	1	1	1	.	1	.	.	.	1	.	.	1	.	.	1	2	.	4	4	4	1	0	0	0	0	96	100	96	93	100	96
2109879	44	BACK	1	2	7	1	1	2	2	2	2	2	2	2	2	2	2	2	2	2	2	2	2	2	2	2	2	2	2	2	2	2	2	2	2	2	2	2	2	2	2	2	2	2	2	2	2	2	2	2	2	2	2	2	2	1	5	1	1	1	1	1	1	1	1	1	1	1	1	4	1	4	1	1	1	1	4	1	1	1	1	1	1	1	1	1	1	1	1	1	1	.	.	.	.	.	.	.	1	.	.	.	.	.	.	.	1	.	.	.	.	.	.	.	1	.	.	.	.	.	1	.	.	.	.	.	.	.	1	1	1	2	1	.	.	.	.	.	1	.	.	1	.	.	1	2	.	1	2	1	1	0	0	0	0	100	100	92	100	100	98
2110036	44	BACK	1	1	7	1	3	2	2	2	2	2	2	2	2	2	2	2	2	1	2	2	1	2	2	2	2	2	2	2	2	2	2	2	2	2	2	2	2	2	2	2	2	2	2	2	2	2	2	2	2	2	2	2	2	1	1	1	1	1	1	1	1	1	1	1	1	1	1	2	2	4	1	1	1	1	1	1	1	1	1	1	1	1	1	1	1	1	1	1	1	.	.	.	.	.	.	.	1	.	.	.	.	.	.	.	1	.	.	.	.	.	.	.	1	.	.	.	.	.	1	.	.	.	.	.	.	.	1	2	1	1	1	.	.	.	.	.	1	.	.	.	1	.	1	2	.	5	1	3	1	4	13	0	0	100	100	100	93	100	98
2120141	44	BACK	1	2	7	2	3	2	.	.	2	.	.	2	.	.	2	.	.	2	.	.	1	1	2	2	.	.	2	.	.	2	.	.	2	.	.	2	.	.	2	.	.	2	.	.	2	.	.	2	.	.	2	.	.	1	1	1	1	1	1	1	1	1	2	1	2	1	1	3	1	4	1	1	1	1	1	1	1	1	1	1	1	1	1	1	1	1	1	1	1	.	.	.	.	.	.	.	1	.	.	.	.	.	.	.	1	.	.	.	.	.	.	.	1	.	.	.	.	.	1	.	.	.	.	.	.	.	1	1	1	2	1	.	.	.	.	.	1	.	.	.	.	.	.	.	.	1	4	3	1	4	6	6	0	100	100	100	100	90	100
2121484	44	BACK	1	2	7	1	3	2	.	.	2	.	.	2	.	.	2	.	.	2	.	.	2	.	.	2	.	.	2	.	.	2	.	.	2	.	.	2	.	.	2	.	.	2	.	.	2	.	.	2	.	.	2	.	.	2	2	1	1	1	1	1	1	1	4	4	1	2	1	4	1	4	1	1	2	1	3	1	1	1	5	1	1	1	1	1	1	1	1	1	1	.	.	.	.	.	.	.	1	.	.	.	.	.	.	.	1	.	.	.	.	.	.	.	1	.	.	.	.	.	1	.	.	.	.	.	.	.	1	1	1	2	1	.	.	.	.	.	1	.	.	1	.	.	.	.	.	4	1	1	1	0	0	0	0	92	100	83	100	65	94
2123233	44	BACK	1	2	7	2	3	2	.	.	2	.	.	2	.	.	2	.	.	2	.	.	2	.	.	2	.	.	2	.	.	2	.	.	2	.	.	2	.	.	2	.	.	2	.	.	2	.	.	2	.	.	2	.	.	2	1	1	1	1	1	1	1	1	1	1	2	3	2	3	1	4	1	1	1	1	1	1	1	1	1	1	1	1	1	1	1	1	1	1	1	.	.	.	.	.	.	.	1	.	.	.	.	.	.	.	1	.	.	.	.	.	.	.	1	.	.	.	.	.	1	.	.	.	.	.	.	.	1	2	1	2	1	.	.	.	.	.	1	.	.	1	.	.	1	1	.	1	2	3	1	0	0	0	0	96	100	100	93	80	97
2124420	44	BACK	1	1	7	1	3	2	.	.	2	.	.	2	.	.	2	.	.	2	.	.	2	.	.	2	.	.	2	.	.	2	.	.	2	.	.	2	.	.	2	.	.	2	.	.	2	.	.	2	.	.	2	.	.	1	1	1	1	1	1	1	1	1	1	1	1	1	1	4	1	4	1	1	1	1	1	1	1	1	1	1	1	1	1	1	1	1	1	1	1	.	.	.	.	.	.	.	1	.	.	.	.	.	.	.	1	.	.	.	.	.	.	.	1	.	.	.	.	.	1	.	.	.	.	.	.	.	1	1	1	1	1	.	.	.	.	.	1	.	.	1	.	.	1	1	.	1	3	3	1	0	0	0	0	100	100	100	100	100	100
2124501	44	BACK	1	1	7	1	3	2	.	.	2	.	.	2	.	.	2	.	.	2	.	.	2	.	.	2	.	.	2	.	.	2	.	.	2	.	.	2	.	.	2	.	.	2	.	.	2	.	.	2	.	.	2	.	.	1	1	1	1	1	1	1	1	1	1	1	2	1	1	3	1	4	1	1	1	1	1	1	1	1	1	1	1	1	1	1	1	1	1	1	1	.	.	.	.	.	.	.	1	.	.	.	.	.	.	.	1	.	.	.	.	.	.	.	1	.	.	.	.	.	1	.	.	.	.	.	.	.	1	2	1	1	1	.	.	.	.	.	1	.	.	1	.	.	1	2	.	4	3	3	1	0	0	0	0	100	100	100	93	95	98
2124715	44	BACK	1	2	7	2	3	2	2	2	2	2	2	2	2	2	2	2	2	2	2	2	2	2	2	2	2	2	2	2	2	2	2	2	2	2	2	2	2	2	2	2	2	2	2	2	2	2	2	2	2	2	2	2	2	2	1	5	1	1	1	1	1	1	1	1	1	1	1	3	1	4	1	1	1	1	1	1	1	1	1	1	1	1	1	1	1	1	1	1	1	.	.	.	.	.	.	.	1	.	.	.	.	.	.	.	1	.	.	.	.	.	.	.	1	.	.	.	.	.	1	.	.	.	.	.	.	.	1	1	1	2	1	.	.	.	.	.	1	.	.	.	.	.	.	.	.	1	2	3	1	0	0	0	0	95	100	100	100	100	99
2126650	44	BACK	1	2	7	1	3	2	.	.	2	.	.	2	.	.	1	2	2	2	.	.	2	.	.	2	.	.	2	.	.	2	.	.	2	.	.	2	.	.	2	.	.	2	.	.	2	.	.	2	.	.	2	.	.	1	1	1	1	1	1	1	1	1	1	1	1	1	1	3	1	4	1	1	1	1	1	1	1	1	1	1	1	1	1	1	1	1	1	1	1	.	.	.	.	.	.	.	1	.	.	.	.	.	.	.	1	.	.	.	.	.	.	.	1	.	.	.	.	.	1	.	.	.	.	.	.	.	1	1	1	2	1	.	.	.	.	.	1	.	.	1	.	.	1	2	.	1	1	1	1	2	6	0	0	100	100	100	100	100	100
2126787	44	BACK	1	2	7	2	1	2	.	.	2	.	.	2	.	.	2	.	.	2	.	.	2	.	.	2	.	.	2	.	.	2	.	.	2	.	.	2	.	.	2	.	.	2	.	.	2	.	.	2	.	.	2	.	.	1	2	2	1	1	1	1	1	2	1	1	1	1	1	3	1	4	1	1	1	1	3	2	1	1	2	1	1	1	1	1	1	1	1	1	1	.	.	.	.	.	.	.	1	.	.	.	.	.	.	.	1	.	.	.	.	.	.	.	2	.	.	.	.	1	1	.	.	.	.	.	.	.	1	2	1	2	1	.	.	.	.	.	1	.	.	1	.	.	1	1	.	1	2	1	1	0	0	0	0	92	100	85	93	100	93
2129651	44	BACK	1	1	7	1	3	2	2	2	2	2	2	2	2	2	2	2	2	2	2	2	2	2	2	2	2	2	2	2	2	2	2	2	2	2	2	2	2	2	2	2	2	2	2	2	2	2	2	2	2	2	1	1	2	1	1	1	1	1	1	1	1	1	1	1	1	1	1	3	1	4	1	1	1	1	1	1	1	1	1	1	1	1	1	1	1	1	1	1	1	.	.	.	.	.	.	1	1	.	.	.	.	.	.	1	2	.	.	.	.	.	1	.	2	.	.	.	.	1	1	.	.	.	.	.	.	.	2	1	1	1	1	.	.	.	.	.	1	.	.	1	.	.	1	1	.	1	2	3	1	4	6	6	0	100	100	93	100	100	98
2130165	44	BACK	1	1	7	1	3	2	.	.	2	.	.	2	.	.	2	.	.	2	.	.	2	.	.	2	.	.	2	.	.	2	.	.	2	.	.	2	.	.	2	.	.	2	.	.	2	.	.	2	.	.	2	.	.	2	1	2	1	1	1	1	1	1	2	2	2	2	2	3	1	4	1	1	1	1	1	1	1	1	1	1	1	1	1	1	1	1	1	1	1	.	.	.	.	.	.	.	2	.	.	.	.	.	.	.	2	.	.	.	.	.	.	.	1	.	.	.	.	.	1	.	.	.	.	.	.	.	1	2	1	1	1	.	.	.	.	.	1	.	.	1	.	.	.	.	.	4	1	3	1	0	0	0	0	92	100	94	93	75	95
2131872	44	BACK	1	1	7	1	3	2	.	.	2	.	.	2	.	.	2	.	.	2	.	.	2	.	.	2	.	.	2	.	.	2	.	.	2	.	.	2	.	.	2	.	.	2	.	.	2	.	.	2	.	.	2	.	.	2	2	1	1	1	1	1	1	1	1	2	1	1	1	4	1	4	1	1	2	1	2	1	1	1	1	1	1	1	1	1	1	1	1	1	1	.	.	.	.	.	.	.	1	.	.	.	.	.	.	.	1	.	.	.	.	.	.	.	1	.	.	.	.	.	1	.	.	.	.	.	.	.	1	1	1	1	1	.	.	.	.	.	1	.	.	1	.	.	1	2	.	1	2	1	1	0	0	0	0	92	100	94	100	95	97
2137737	44	BACK	1	1	7	1	3	2	2	2	2	2	2	2	2	2	2	2	2	1	2	2	2	2	2	1	2	2	2	2	2	2	2	2	2	2	2	2	2	2	2	2	2	1	2	2	2	2	2	2	2	2	2	2	2	1	2	1	1	1	1	1	1	3	2	2	4	4	2	2	2	4	1	1	2	1	2	1	1	1	1	1	1	1	1	1	1	1	1	1	1	.	.	.	.	.	.	.	1	.	.	.	.	.	.	.	1	.	.	.	.	.	.	.	3	.	.	.	.	1	4	.	.	.	.	.	.	.	3	1	1	1	.	1	1	.	.	.	1	.	.	.	.	.	.	.	.	1	1	3	1	6	19	0	0	96	100	93	100	55	97
2141047	43	FRONT	1	2	7	1	3	2	.	.	2	.	.	2	.	.	2	.	.	2	.	.	2	.	.	2	.	.	2	.	.	2	.	.	2	.	.	2	.	.	2	.	.	2	.	.	2	.	.	1	2	2	2	.	.	1	2	1	1	1	1	1	1	1	1	1	1	1	1	4	1	4	1	1	1	1	1	1	1	1	1	1	1	1	1	1	1	1	1	1	1	.	.	.	.	.	.	.	1	.	.	.	.	.	.	.	1	.	.	.	.	.	.	.	1	.	.	.	.	.	1	.	.	.	.	.	.	.	1	1	1	2	1	.	.	.	.	.	1	.	.	.	.	.	1	1	.	1	1	2	1	2	6	0	0	96	100	100	100	100	99
2144946	44	BACK	1	1	7	1	1	2	.	.	2	.	.	2	.	.	2	.	.	2	.	.	2	.	.	2	.	.	2	.	.	2	.	.	2	.	.	2	.	.	2	.	.	2	.	.	2	.	.	2	.	.	2	.	.	1	1	1	1	1	1	1	1	1	1	1	1	1	1	4	1	2	1	1	1	1	2	1	1	1	1	1	1	1	1	1	1	1	1	1	1	.	.	.	.	.	.	.	1	.	.	.	.	.	.	.	1	.	.	.	.	.	.	.	1	.	.	.	.	.	1	.	.	.	.	.	.	.	1	1	1	1	1	.	.	.	.	.	1	.	.	1	.	.	.	2	.	4	2	3	1	0	0	0	0	100	100	97	78	100	94
2146112	44	BACK	1	1	7	2	3	2	2	2	2	2	2	2	2	2	2	2	2	2	2	2	2	2	2	2	2	2	2	2	2	2	2	2	2	2	2	2	2	2	2	2	2	2	2	2	2	2	2	2	2	2	2	2	2	1	1	1	1	1	1	1	1	1	2	2	2	2	2	3	2	4	1	2	1	1	2	1	1	1	1	1	1	1	1	1	1	1	1	1	1	.	.	.	.	.	.	.	1	.	.	.	.	.	.	.	1	.	.	.	.	.	.	.	1	.	.	.	.	.	1	.	.	.	.	.	.	.	2	1	1	1	1	.	.	.	.	.	1	.	.	.	.	.	1	2	.	1	2	2	1	0	0	0	0	100	100	94	100	75	99
2155578	44	BACK	1	1	7	1	3	2	.	.	2	.	.	2	.	.	2	.	.	2	.	.	2	.	.	2	.	.	2	.	.	2	.	.	2	.	.	2	.	.	2	.	.	2	.	.	2	.	.	2	.	.	2	.	.	1	1	1	1	1	1	1	1	1	1	1	1	2	1	4	1	4	1	1	1	1	1	1	1	1	1	1	1	1	1	1	1	1	1	1	1	.	.	.	.	.	.	.	1	.	.	.	.	.	.	.	1	.	.	.	.	.	.	.	3	.	.	.	.	1	1	.	.	.	.	.	.	.	1	1	1	1	.	.	1	.	.	.	1	.	.	1	.	.	1	1	.	4	1	3	1	0	0	0	0	100	100	100	100	95	100
2156554	43	FRONT	1	2	7	2	1	2	2	2	2	2	2	2	2	2	1	1	2	2	2	2	2	2	2	2	2	2	2	2	2	2	2	2	2	2	2	2	2	2	2	2	2	2	2	2	2	2	2	2	2	2	2	2	2	1	1	1	1	1	1	1	1	1	1	1	1	1	1	4	4	4	1	1	1	1	1	1	1	1	1	1	1	1	1	1	1	1	1	1	1	.	.	.	.	.	.	.	1	.	.	.	.	.	.	.	1	.	.	.	.	.	.	.	3	.	.	.	.	1	1	.	.	.	.	.	.	.	1	1	1	2	1	.	.	.	.	.	1	.	.	1	.	.	.	.	.	4	1	3	1	4	6	6	0	100	100	100	100	100	100
2163212	44	BACK	1	2	7	1	3	2	2	2	2	2	2	2	2	2	2	2	2	1	2	2	2	2	2	2	2	2	2	2	2	2	2	2	2	2	2	2	2	2	2	2	2	2	2	2	2	2	2	2	2	2	2	2	2	1	1	1	1	2	1	1	1	1	1	3	2	1	1	4	1	4	1	1	1	1	1	1	1	1	1	1	1	1	1	1	1	1	1	1	1	.	.	.	.	.	.	.	1	.	.	.	.	.	.	.	1	.	.	.	.	.	.	.	1	.	.	.	.	.	1	.	.	.	.	.	.	.	1	1	1	2	1	.	.	.	.	.	1	.	.	1	.	.	1	2	.	4	1	3	1	2	6	0	0	96	100	100	100	85	99
2166413	44	BACK	1	2	7	2	3	2	.	2	2	.	2	2	.	2	2	.	2	1	1	2	2	.	2	1	1	2	2	.	2	2	.	2	2	.	2	2	.	2	2	.	2	2	.	2	2	.	2	2	.	2	1	1	2	1	1	1	1	1	1	1	1	1	1	1	1	2	1	4	1	4	1	1	1	1	1	1	1	1	1	1	1	1	1	1	1	1	1	1	1	.	.	.	.	.	.	.	1	.	.	.	.	.	.	.	2	.	.	.	.	.	.	.	2	.	.	.	.	1	1	.	.	.	.	.	.	.	1	1	1	2	1	.	.	.	.	.	1	.	.	1	.	.	1	6	.	4	2	3	1	13	19	19	0	100	100	93	100	95	98
2169349	44	BACK	1	2	7	2	3	2	.	.	2	.	.	2	.	.	2	.	.	2	.	.	2	.	.	2	.	.	2	.	.	2	.	.	2	.	.	2	.	.	2	.	.	2	.	.	2	.	.	2	.	.	2	.	.	2	1	1	1	1	1	1	1	2	1	2	1	2	2	2	1	2	2	1	2	1	2	1	1	1	1	1	1	1	1	1	1	1	1	1	1	.	.	.	.	.	.	.	1	.	.	.	.	.	.	.	1	.	.	.	.	.	.	.	1	.	.	.	.	.	1	.	.	.	.	.	.	.	1	4	3	2	1	.	.	.	.	.	1	.	.	1	.	.	1	1	1	1	3	3	1	0	0	0	0	96	100	92	41	85	82
2169911	44	BACK	1	1	7	2	3	2	.	.	2	.	.	2	.	.	2	.	.	2	.	.	2	.	.	2	.	.	2	.	.	2	.	.	2	.	.	2	.	.	2	.	.	2	.	.	2	.	.	2	.	.	2	.	.	1	1	1	1	1	1	1	1	1	1	3	2	2	1	4	2	4	1	1	1	1	1	1	1	1	1	1	1	1	1	1	1	1	1	1	1	.	.	.	.	.	.	.	1	.	.	.	.	.	.	.	1	.	.	.	.	.	.	.	1	.	.	.	.	.	1	.	.	.	.	.	.	.	1	1	1	1	1	.	.	.	.	.	1	.	.	.	.	.	.	1	.	1	3	3	1	0	0	0	0	100	100	100	100	80	100
2173061	44	BACK	1	1	7	1	2	2	.	.	2	.	.	2	.	.	2	.	.	2	.	.	1	1	2	2	.	.	2	.	.	2	.	.	2	.	.	2	.	.	2	.	.	2	.	.	2	.	.	2	.	.	2	.	.	3	2	5	1	1	1	1	1	1	1	1	2	3	2	4	1	1	1	1	2	1	2	1	1	1	2	1	2	2	2	1	2	1	1	1	1	.	.	.	.	.	.	.	1	.	.	.	.	.	.	.	4	.	.	.	.	.	1	.	2	.	.	.	.	1	1	.	.	.	.	.	.	.	1	2	1	1	1	.	.	.	.	.	1	.	.	.	.	.	.	.	.	1	2	2	1	4	6	6	0	81	91	80	60	80	78
2173386	44	BACK	1	2	7	1	3	2	.	.	2	.	.	2	.	.	2	.	.	2	.	.	2	.	.	2	.	.	2	.	.	2	.	.	2	.	.	2	.	.	2	.	.	2	.	.	2	.	.	2	.	.	2	.	.	1	1	2	1	1	1	1	1	1	1	2	2	1	1	4	1	4	1	1	2	1	4	1	1	1	1	1	1	1	1	1	1	1	1	1	1	.	.	.	.	.	.	.	1	.	.	.	.	.	.	.	1	.	.	.	.	.	.	.	1	.	.	.	.	.	1	.	.	.	.	.	.	.	1	1	1	2	.	1	.	.	.	.	1	.	.	1	.	.	1	1	.	1	2	3	1	0	0	0	0	96	100	89	100	90	96
2177368	44	BACK	1	1	7	2	2	2	2	2	2	2	2	2	2	2	2	2	2	1	1	1	2	2	2	1	1	1	1	1	1	2	2	2	2	2	2	2	2	2	2	2	2	1	1	1	2	2	2	1	1	2	2	2	2	1	1	1	1	1	1	1	1	3	2	1	2	2	2	2	1	3	1	1	1	1	2	1	1	1	1	1	1	1	1	1	1	1	1	1	1	.	.	.	.	.	.	.	1	.	.	.	.	.	.	.	1	.	.	.	.	.	.	.	2	.	.	1	1	1	1	.	.	.	.	.	.	.	1	3	2	1	1	.	.	.	.	.	.	.	.	1	.	1	.	.	.	.	4	4	1	29	31	31	25	100	100	93	67	80	90
2185073	44	BACK	1	2	7	1	1	2	.	.	2	.	.	2	.	.	2	.	.	2	.	.	2	.	.	2	.	.	2	.	.	2	.	.	2	.	.	2	.	.	2	.	.	2	.	.	2	.	.	2	.	.	2	.	.	1	2	2	1	1	1	1	1	1	1	1	1	1	1	2	1	4	1	4	1	1	1	1	1	4	1	1	1	1	1	1	1	1	1	1	1	.	.	.	.	.	.	.	1	.	.	.	.	.	.	.	1	.	.	.	.	.	.	.	1	.	.	.	.	.	1	.	.	.	.	.	.	.	1	1	1	2	.	1	.	.	.	.	1	.	.	.	.	.	1	2	.	1	4	2	1	0	0	0	0	92	91	92	100	100	94
2188510	44	BACK	1	2	7	2	3	2	.	.	2	.	.	2	.	.	2	.	.	2	.	.	1	1	2	2	.	.	2	.	.	2	.	.	2	.	.	2	.	.	2	.	.	2	.	.	2	.	.	2	.	.	2	.	.	1	1	2	1	1	1	1	1	1	1	1	2	1	1	4	1	4	1	1	1	1	2	1	1	1	1	1	1	1	1	1	1	1	1	1	1	.	.	.	.	.	.	.	1	.	.	.	.	.	.	.	1	.	.	.	.	.	.	.	1	.	.	.	.	.	1	.	.	.	.	.	.	.	1	1	1	2	1	.	.	.	.	.	1	.	.	1	.	.	1	1	.	4	1	3	1	4	6	6	0	96	100	97	100	95	98
2190692	44	BACK	1	1	7	2	3	2	.	.	2	.	.	2	.	.	1	1	2	1	1	2	1	1	2	1	1	2	2	.	.	2	.	.	2	.	.	1	2	2	2	.	.	1	.	2	2	.	2	1	2	2	1	1	2	1	2	1	1	1	1	1	3	2	2	4	1	3	1	2	2	3	1	2	1	1	2	1	1	5	1	1	1	1	1	1	1	1	1	1	.	.	.	.	.	.	.	.	2	.	.	.	.	.	.	.	2	.	.	.	.	.	.	.	2	.	.	.	.	1	1	.	.	.	.	.	.	.	3	3	2	1	1	.	.	.	.	.	1	.	.	.	1	.	.	.	1	1	3	4	1	27	50	31	0	88	100	83	67	70	85
2194330	44	BACK	1	2	7	2	3	2	.	.	2	.	.	2	.	.	2	.	.	2	.	.	2	.	.	2	.	.	2	.	.	2	.	.	2	.	.	2	.	.	2	.	.	2	.	.	2	.	.	2	.	.	2	.	.	1	1	1	1	1	1	1	1	1	1	1	1	1	1	3	1	4	1	1	1	1	1	1	1	1	1	1	1	1	1	1	1	1	1	1	1	.	.	.	.	.	.	.	1	.	.	.	.	.	.	.	1	.	.	.	.	.	.	.	2	.	.	.	.	1	1	.	.	.	.	.	.	.	1	1	1	2	1	.	.	.	.	.	1	.	.	1	.	.	1	3	.	1	1	3	1	0	0	0	0	100	100	96	100	100	99
2194434	44	BACK	1	1	7	2	1	2	.	.	2	.	.	2	.	.	1	1	2	2	.	.	1	1	2	2	.	.	2	.	.	2	.	.	2	.	.	2	.	.	2	.	.	2	.	.	2	.	.	2	.	.	2	.	.	1	1	2	1	1	2	1	1	2	1	1	1	1	1	3	1	4	1	1	.	1	2	1	1	1	1	1	1	1	1	1	1	1	1	1	1	.	.	.	.	.	.	.	1	.	.	.	.	.	.	.	1	.	.	.	.	.	.	.	1	.	.	.	.	.	1	.	.	.	.	.	.	.	1	2	2	1	.	.	.	.	.	.	1	.	.	1	.	.	.	.	.	.	3	1	1	8	13	13	0	92	100	97	85	100	93
2196878	44	BACK	1	1	7	1	3	2	.	.	2	.	.	2	.	.	2	.	.	2	.	.	1	2	2	2	.	.	2	.	.	2	.	.	2	.	.	2	.	.	2	.	.	2	.	.	2	.	.	1	2	2	2	.	.	1	1	1	1	1	1	1	1	1	1	1	1	1	1	3	1	4	1	1	1	1	1	1	1	1	1	1	1	1	1	1	1	1	1	1	1	.	.	.	.	.	.	.	1	.	.	.	.	.	.	.	1	.	.	.	.	.	.	.	1	.	.	.	.	.	1	.	.	.	.	.	.	.	1	2	1	1	1	.	.	.	.	.	1	.	.	1	.	.	1	2	.	1	1	3	1	4	13	0	0	100	100	100	93	100	98
2197957	44	BACK	1	1	7	1	3	2	.	.	2	.	.	2	.	.	2	.	.	2	.	.	2	.	.	2	.	.	2	.	.	2	.	.	2	.	.	2	.	.	2	.	.	2	.	.	2	.	.	2	.	.	2	.	.	1	1	1	1	1	1	1	1	1	1	1	2	1	1	3	1	4	1	1	1	1	1	1	1	1	1	1	1	1	1	1	1	1	1	1	1	.	.	.	.	.	.	.	1	.	.	.	.	.	.	.	1	.	.	.	.	.	.	.	1	.	.	.	.	.	1	.	.	.	.	.	.	.	1	1	1	1	.	1	.	.	.	.	.	.	.	1	.	.	.	.	1	9	1	3	1	0	0	0	0	100	100	100	100	95	100
2206149	44	BACK	1	2	7	2	.	2	.	.	2	.	.	2	.	.	2	.	.	2	.	.	1	.	.	2	.	.	2	.	.	2	.	.	2	.	.	2	.	.	2	.	.	2	.	.	2	.	.	2	.	.	2	1	2	1	1	1	1	1	1	1	1	1	1	1	2	2	1	3	1	4	1	2	1	1	1	1	1	1	1	1	1	1	1	1	1	1	1	1	1	.	.	.	.	.	.	.	1	.	.	.	.	.	.	.	1	.	.	.	.	.	.	.	2	.	.	.	.	1	1	.	.	.	.	.	.	.	1	.	1	2	1	.	.	.	.	.	.	.	.	1	.	.	.	.	.	4	3	2	1	4	6	6	0	100	100	93	100	90	98
2208631	44	BACK	1	2	7	1	3	2	.	.	2	.	.	2	.	.	2	.	.	2	.	.	2	.	.	2	.	.	2	.	.	2	.	.	2	.	.	2	.	.	2	.	.	2	.	.	2	.	.	2	.	.	2	.	.	1	1	1	1	1	1	1	1	1	2	2	2	2	1	4	1	4	1	1	2	1	2	1	1	1	2	1	1	1	1	1	1	1	1	1	1	.	.	.	.	.	.	.	1	.	.	.	.	.	.	.	1	.	.	.	.	.	.	.	1	.	.	.	.	.	1	.	.	.	.	.	.	.	1	1	1	2	1	.	.	.	.	.	1	.	.	1	.	.	1	1	.	4	1	3	1	0	0	0	0	100	100	92	100	80	98
2218419	44	BACK	1	2	7	1	3	2	2	2	2	2	2	2	2	2	2	2	2	2	2	2	2	2	2	2	2	2	2	2	2	2	2	2	2	2	2	2	2	2	1	1	2	.	.	2	2	2	2	2	2	2	2	2	2	1	1	1	1	1	1	1	1	.	1	1	1	1	1	3	1	4	1	1	1	1	5	1	1	1	1	1	1	1	1	1	1	1	1	1	1	.	.	.	.	.	.	.	1	.	.	.	.	.	1	.	1	.	.	.	.	.	.	1	1	.	.	.	.	1	1	.	.	.	.	.	.	.	1	1	1	.	1	.	.	.	.	.	1	.	.	.	1	.	1	1	.	1	1	3	1	4	6	6	0	100	100	100	100	100	100
2219395	44	BACK	1	1	7	3	3	2	2	2	2	2	2	2	2	2	2	2	2	1	1	1	2	2	2	1	2	2	2	2	2	2	2	2	2	2	2	2	2	2	2	2	2	1	2	2	2	2	2	2	2	2	2	2	2	1	2	2	2	1	2	1	2	1	3	3	3	3	3	4	1	4	1	2	2	1	2	1	1	1	1	1	1	1	1	1	1	1	1	1	2	.	.	1	.	.	.	.	2	.	.	.	.	.	.	.	2	.	.	1	.	.	.	1	3	.	.	1	.	1	1	.	.	.	.	.	.	.	3	1	1	1	1	.	.	.	.	.	.	1	.	1	.	.	1	4	.	2	2	2	1	10	19	6	6	79	100	82	100	50	90
2235095	44	BACK	1	1	7	1	3	2	2	2	2	2	2	2	2	2	2	2	2	2	2	2	2	2	2	2	2	2	2	2	2	2	2	2	2	2	2	2	2	2	2	2	2	2	2	2	2	2	2	2	2	2	2	2	2	1	2	2	1	2	1	1	1	.	1	1	2	1	1	4	1	4	1	1	1	1	1	1	1	1	1	1	1	1	1	1	1	1	1	1	1	.	.	1	.	.	.	.	1	.	.	1	.	.	.	.	1	.	.	1	.	.	.	.	3	.	.	1	.	.	4	.	.	.	.	.	.	.	1	1	1	1	.	1	.	.	.	.	1	.	.	.	1	.	1	2	.	1	1	.	1	0	0	0	0	88	100	91	100	95	95
2239102	44	BACK	1	1	7	2	3	2	.	.	2	.	.	2	.	.	2	.	.	2	.	.	2	.	.	2	.	.	2	.	.	2	.	.	2	.	.	2	.	.	2	.	.	2	.	.	2	.	.	2	.	.	2	.	.	1	1	1	1	1	1	1	1	2	2	3	1	2	2	4	1	4	1	1	1	1	1	1	1	1	1	1	1	1	1	1	1	1	1	1	1	.	.	.	.	.	.	.	1	.	.	.	.	.	.	.	1	.	.	.	.	.	.	.	1	.	.	.	.	.	1	.	.	.	.	.	.	.	1	1	1	1	1	.	.	.	.	.	1	.	.	1	.	.	1	2	.	1	2	3	1	0	0	0	0	100	100	100	100	75	100
2243050	44	BACK	1	2	7	1	3	2	2	2	2	2	2	2	2	2	2	2	2	2	2	2	2	2	2	2	2	2	2	2	2	2	2	2	2	2	2	2	2	2	2	2	2	2	2	2	2	2	2	2	2	2	2	2	2	1	1	1	1	1	1	1	1	1	1	1	1	1	1	4	1	3	1	1	1	1	1	1	1	1	1	1	1	1	1	1	1	1	1	1	1	.	.	.	.	.	.	1	1	.	.	.	.	.	.	1	1	.	.	.	.	.	.	1	1	.	.	.	.	.	1	.	.	.	.	.	.	.	1	2	2	2	1	.	.	.	.	.	1	.	.	1	.	.	.	.	.	1	1	3	1	0	0	0	0	100	100	100	74	100	93
2243407	44	BACK	1	1	7	2	3	2	.	.	2	.	.	2	.	.	2	.	.	2	.	.	2	.	.	2	.	.	2	.	.	2	.	.	2	.	.	2	.	.	2	.	.	2	.	.	2	.	.	2	.	.	2	.	.	1	2	1	1	1	1	1	1	2	3	4	2	1	2	2	1	2	1	1	1	1	2	2	1	1	1	1	1	1	1	1	1	1	1	1	1	.	.	.	.	.	.	.	1	.	.	.	.	.	.	.	1	.	.	.	.	.	.	.	2	.	.	.	.	1	1	.	.	.	.	.	.	.	1	3	2	1	1	.	.	.	.	.	1	.	.	1	.	.	1	2	.	1	2	3	1	0	0	0	0	96	100	90	56	65	86
2244466	44	BACK	1	2	7	2	3	2	.	.	2	.	.	2	.	.	2	.	.	2	.	.	2	.	.	2	.	.	2	.	.	2	.	.	2	.	.	2	.	.	2	.	.	2	.	.	2	.	.	2	.	.	2	.	.	1	1	1	1	1	1	1	1	1	1	1	1	1	1	4	1	4	1	1	.	1	1	1	1	.	1	1	1	1	1	1	1	1	1	1	1	.	.	.	.	.	.	.	1	.	.	.	.	.	.	.	1	.	.	.	.	.	.	.	1	.	.	.	.	.	1	.	.	.	.	.	.	.	1	1	1	2	1	.	.	.	.	.	1	.	.	1	.	.	1	1	.	4	1	3	1	0	0	0	0	100	100	100	100	100	100
2248394	44	BACK	1	2	7	1	3	2	2	2	2	2	2	2	2	2	2	2	2	2	2	2	2	2	2	2	2	2	2	2	2	2	2	2	2	2	2	2	2	2	2	2	2	2	2	2	2	2	2	2	2	2	2	2	2	1	1	1	1	1	1	1	1	1	1	1	1	1	1	4	1	4	1	1	1	1	1	1	1	1	1	1	1	1	1	1	1	1	1	1	1	.	.	.	.	.	.	.	1	.	.	.	.	.	.	.	1	.	.	.	.	.	.	.	1	.	.	.	.	.	1	.	.	.	.	.	.	.	1	1	1	2	.	.	.	.	.	1	1	.	.	.	.	.	.	1	.	1	1	1	1	0	0	0	0	100	100	100	100	100	100
2249754	44	BACK	1	2	7	2	3	2	.	.	2	.	.	2	.	.	2	.	.	2	.	.	2	.	.	2	.	.	2	.	.	2	.	.	2	.	.	2	.	.	2	.	.	2	.	.	2	.	.	1	2	.	2	.	.	1	1	1	1	1	1	1	1	1	2	4	1	2	2	4	2	4	2	1	1	1	2	1	1	1	1	1	1	1	1	1	1	1	1	1	1	.	.	.	.	.	.	.	1	.	.	.	.	.	.	.	1	.	.	.	.	.	.	.	1	.	.	.	.	.	1	.	.	.	.	.	.	.	1	1	1	2	1	.	.	.	.	.	1	.	.	1	.	.	1	2	.	1	3	3	1	2	6	0	0	100	100	94	100	70	99
2262659	44	BACK	1	1	7	2	3	2	.	.	2	.	.	2	.	.	2	.	.	1	.	.	1	.	.	2	.	.	2	.	.	2	.	.	2	.	.	2	.	.	2	.	.	2	.	.	2	.	.	2	.	.	2	.	.	1	1	2	1	1	1	1	1	1	1	1	1	1	1	3	1	4	2	1	1	1	2	2	1	1	1	1	1	1	1	1	1	1	1	1	1	.	.	.	.	.	.	.	2	.	.	.	.	.	.	.	2	.	.	.	.	1	1	1	1	.	.	.	.	.	2	.	.	.	.	1	.	.	2	1	1	1	1	.	.	.	.	.	1	.	.	1	.	.	.	.	.	1	3	3	1	4	13	0	0	96	100	82	100	100	94
2277268	44	BACK	1	2	7	1	3	2	.	.	2	.	.	2	.	.	2	.	.	2	.	.	2	.	.	2	.	.	2	.	.	2	.	.	2	.	.	2	.	.	2	.	.	2	.	.	2	.	.	2	.	.	2	.	.	1	1	1	1	1	1	1	1	1	2	4	2	2	2	4	1	4	1	1	2	1	1	1	1	1	1	1	1	1	1	1	1	1	1	1	1	.	.	.	.	.	.	.	1	.	.	.	.	.	.	.	1	.	.	.	.	.	.	.	1	.	.	.	.	.	1	.	.	.	.	.	.	.	1	1	1	2	1	.	.	.	.	.	1	.	.	.	.	.	1	1	1	9	3	3	1	0	0	0	0	100	100	97	100	65	99
2292133	43	FRONT	1	1	7	.	.	2	2	2	2	2	2	2	2	2	2	2	2	2	2	2	2	2	2	2	2	2	2	2	2	2	2	2	2	2	2	2	2	2	2	2	2	2	2	2	2	2	2	2	2	2	2	2	2	1	1	1	1	1	1	1	1	1	1	1	1	1	1	4	1	4	1	1	1	1	1	1	1	1	1	1	1	1	1	1	1	1	1	1	1	.	.	.	.	.	.	.	1	.	.	.	.	.	.	.	1	.	.	.	.	.	.	.	1	.	.	.	.	.	1	.	.	.	.	.	.	.	1	1	1	1	1	.	.	.	.	.	1	.	.	1	.	.	.	2	.	4	2	3	1	0	0	0	0	100	100	100	100	100	100
2296607	44	BACK	1	1	7	1	3	2	.	.	2	.	.	2	.	.	2	.	.	2	.	.	2	.	.	2	.	.	2	.	.	2	.	.	2	.	.	2	.	.	2	.	.	2	.	.	2	.	.	2	.	.	2	.	.	1	1	1	1	1	1	1	1	1	1	1	2	1	1	4	1	4	1	1	1	1	1	1	1	1	1	1	1	1	1	1	1	1	1	1	1	.	.	.	.	.	.	.	1	.	.	.	.	.	.	.	1	.	.	.	.	.	.	.	1	.	.	.	.	.	1	.	.	.	.	.	.	.	1	1	1	1	1	.	.	.	.	.	1	.	.	1	.	.	1	2	.	4	2	3	1	0	0	0	0	100	100	100	100	95	100
2301501	44	BACK	1	1	7	4	2	2	2	2	2	2	2	2	2	2	1	1	.	1	1	.	1	1	2	1	1	2	2	2	2	2	2	2	2	2	2	1	2	2	2	2	2	1	1	.	2	2	2	1	1	2	2	2	2	.	.	.	.	.	.	.	.	2	.	.	.	.	.	.	.	.	.	.	.	.	.	.	.	.	.	1	1	1	1	1	1	1	1	.	1	.	.	.	.	.	.	.	1	.	.	.	.	.	.	.	1	.	.	.	.	.	.	.	2	.	.	.	.	.	1	.	.	.	.	.	.	.	3	2	2	1	1	.	.	.	.	.	1	.	.	.	1	.	1	2	.	2	3	3	1	27	44	38	0	.	.	92	78	.	.
2304099	44	BACK	1	1	7	2	3	2	.	.	2	.	.	2	.	.	2	.	.	2	.	.	1	2	2	2	.	.	2	.	.	2	.	.	2	.	.	2	.	.	2	.	.	2	.	.	2	.	.	2	.	.	2	.	.	1	1	1	1	1	1	1	1	1	1	1	1	1	1	4	1	4	1	1	2	1	1	1	1	1	1	1	1	1	1	1	1	1	1	1	1	.	.	.	.	.	.	.	1	.	.	.	.	.	.	.	1	.	.	.	.	.	.	.	1	.	.	.	.	.	1	.	.	.	.	.	.	.	2	1	1	1	.	.	1	.	.	.	1	.	.	.	.	.	1	1	1	9	4	3	1	2	6	0	0	100	100	97	100	100	99
2305526	44	BACK	1	1	7	2	3	2	2	2	2	2	2	2	2	2	2	2	2	1	1	2	1	2	2	2	2	2	2	2	2	2	2	2	2	2	2	2	2	2	2	2	2	2	2	2	2	2	2	1	2	2	2	2	2	1	1	1	1	1	1	1	1	1	1	1	1	1	1	4	1	4	1	1	1	1	1	1	1	1	1	1	1	1	1	1	1	1	1	1	1	.	.	.	.	.	.	.	1	.	.	.	.	.	.	.	1	.	.	.	.	.	.	.	1	.	.	.	.	.	1	.	.	.	.	.	.	.	2	1	1	1	1	.	.	.	.	.	1	.	.	1	.	.	1	1	.	1	3	3	1	8	19	6	0	100	100	100	100	100	100
2313558	44	BACK	1	2	7	2	3	2	.	.	2	.	.	2	.	.	2	.	.	1	1	2	1	2	2	1	1	2	2	.	.	2	.	.	2	.	.	2	.	.	2	.	.	1	1	2	2	.	.	1	2	2	2	.	.	2	2	1	1	3	1	1	1	1	1	1	2	4	1	2	2	2	2	4	1	1	5	1	1	1	1	1	1	1	1	1	1	1	1	1	4	.	.	.	.	.	.	.	2	.	.	.	1	.	.	.	2	.	.	.	.	.	1	.	3	.	.	.	.	1	1	.	.	.	.	.	.	.	3	2	2	2	1	.	.	.	.	.	1	.	.	1	.	.	1	2	.	1	3	3	1	17	31	19	0	83	100	70	63	80	79
2320795	44	BACK	1	1	7	1	3	2	.	.	2	.	.	2	.	.	1	2	2	2	.	.	2	.	.	2	.	.	2	.	.	2	.	.	2	.	.	2	.	.	2	.	.	2	.	.	2	.	.	2	.	.	2	.	.	1	1	1	1	1	1	1	1	1	1	1	2	1	1	4	1	4	1	1	1	1	1	1	1	1	1	1	1	1	1	1	1	1	1	1	1	.	.	.	.	.	.	.	1	.	.	.	.	.	.	.	1	.	.	.	.	.	.	.	1	.	.	.	.	1	1	.	.	.	.	.	.	.	1	1	1	1	1	.	.	.	.	.	1	.	.	1	.	.	1	2	.	1	2	3	1	2	6	0	0	100	100	100	100	95	100
2323684	44	BACK	1	1	7	2	1	2	2	2	2	2	2	2	2	2	2	2	2	2	.	.	2	.	.	2	.	.	2	.	.	2	.	.	2	.	.	2	.	.	2	.	.	2	.	.	2	.	.	2	.	.	2	.	.	1	1	1	1	2	1	1	1	1	1	1	2	1	1	4	1	4	1	1	1	1	2	1	1	1	1	1	1	1	1	2	1	1	1	1	1	.	.	.	.	.	.	.	1	.	.	.	.	.	.	.	1	.	.	.	.	.	.	.	1	.	.	.	.	.	1	.	.	.	.	.	.	.	1	1	1	1	.	.	1	.	.	.	1	.	.	1	.	.	.	.	.	4	1	2	1	0	0	0	0	96	97	97	100	95	98
2324754	44	BACK	1	2	7	2	3	2	.	.	2	.	.	2	.	.	2	.	.	2	.	.	2	.	.	2	.	.	2	.	.	2	.	.	2	.	.	2	.	.	2	.	.	2	.	.	2	.	.	2	.	.	2	.	.	2	1	1	1	1	1	1	1	1	1	1	1	2	1	3	1	4	1	1	2	1	.	1	1	1	1	1	1	1	1	1	1	1	1	1	1	.	.	.	.	.	.	.	1	.	.	.	.	.	.	.	1	.	.	.	.	.	.	.	2	.	.	.	.	1	1	.	.	.	.	.	.	.	1	1	1	2	1	.	.	.	.	.	1	.	.	.	1	.	1	2	.	1	3	4	1	0	0	0	0	96	100	92	100	95	97
2328555	44	BACK	1	1	7	2	1	2	.	.	2	.	.	2	.	.	2	.	.	2	.	.	2	.	.	2	.	.	2	.	.	2	.	.	2	.	.	2	.	.	2	.	.	2	.	.	2	.	.	2	.	.	2	.	.	1	1	1	1	1	1	1	1	3	1	1	1	1	1	4	1	4	1	1	1	1	1	1	1	1	1	1	1	1	1	1	1	1	1	1	1	.	.	.	.	.	.	.	1	.	.	.	.	.	.	.	1	.	.	.	.	.	.	.	2	.	.	.	.	1	1	.	.	.	.	.	.	.	1	1	1	1	.	1	.	.	.	.	1	.	.	.	1	.	1	2	.	5	1	2	1	0	0	0	0	100	100	96	100	100	99
2350169	44	BACK	1	2	7	2	3	2	2	.	2	2	.	2	2	.	1	1	2	2	2	.	2	2	.	2	2	.	2	2	.	2	2	.	2	2	.	2	2	.	2	2	.	2	2	.	2	2	.	2	2	.	2	2	.	1	1	1	1	1	1	1	1	1	2	2	1	1	2	4	1	4	1	1	1	1	1	1	1	1	1	1	1	1	1	1	1	1	1	1	1	.	.	.	.	.	.	.	1	.	.	.	.	.	.	.	1	.	.	.	.	.	.	.	1	.	.	.	.	.	1	.	.	.	.	.	.	.	2	1	1	2	1	.	.	.	.	.	1	.	.	1	.	.	1	2	.	4	1	2	1	4	6	6	0	100	100	100	100	85	100
2359143	44	BACK	1	2	7	2	2	2	.	.	2	.	.	2	.	.	2	.	.	2	.	.	1	1	2	2	.	.	2	.	.	2	.	.	2	.	.	2	.	.	2	.	.	2	.	.	1	2	2	2	.	.	2	.	.	1	1	1	1	1	2	1	1	2	2	2	3	4	1	3	1	3	1	1	5	.	5	.	.	1	2	1	1	1	1	1	1	1	1	1	1	.	.	.	.	.	.	.	1	.	.	.	.	.	.	.	2	.	.	.	.	.	.	.	2	.	.	.	.	1	1	.	.	.	.	.	.	.	1	2	2	2	1	.	.	.	.	.	1	.	.	1	.	.	1	2	.	1	3	2	1	6	13	6	0	96	100	88	74	65	89
2361851	44	BACK	1	2	7	1	3	2	.	.	2	.	.	2	.	.	2	.	.	2	.	.	2	.	.	2	.	.	2	.	.	2	.	.	2	.	.	2	.	.	2	.	.	2	.	.	2	.	.	2	.	.	2	.	.	2	2	1	1	1	1	1	1	2	2	2	2	2	2	3	1	2	1	1	1	1	2	1	1	1	2	1	2	1	1	1	1	1	1	1	1	.	.	.	.	.	.	.	1	.	.	.	.	.	.	.	1	.	.	.	.	.	.	.	2	.	.	.	.	1	1	.	.	.	.	.	.	.	1	2	2	2	1	.	.	.	.	.	1	.	.	.	.	.	1	1	.	1	2	3	1	0	0	0	0	92	97	91	63	75	86
2369083	44	BACK	1	2	7	2	3	2	.	.	2	.	.	2	.	.	2	.	.	2	.	.	2	.	.	2	.	.	2	.	.	2	.	.	2	.	.	2	.	.	2	.	.	2	.	.	2	.	.	2	.	.	2	.	.	1	2	1	1	1	2	1	1	1	1	1	1	3	2	3	1	4	1	1	2	1	2	1	1	1	1	1	1	1	1	1	1	1	1	1	1	.	.	.	.	.	.	.	1	.	.	.	.	.	.	.	1	.	.	.	.	.	.	.	2	.	.	.	.	1	1	.	.	.	.	.	.	.	2	1	1	2	1	.	.	.	.	.	1	.	.	1	.	.	1	1	.	4	1	2	1	0	0	0	0	92	100	90	100	85	95
2377146	44	BACK	1	1	7	2	3	2	.	.	2	.	.	2	.	.	1	2	2	2	.	.	2	.	.	2	.	.	2	.	.	2	.	.	2	.	.	2	.	.	2	.	.	2	.	.	2	.	.	2	.	.	2	.	.	2	1	1	1	1	1	1	1	1	2	2	2	2	2	4	1	4	1	1	2	1	2	1	1	1	1	1	1	1	1	1	1	1	1	1	1	.	.	.	.	.	.	.	1	.	.	.	.	.	.	.	1	.	.	.	.	.	.	.	2	.	.	.	.	1	1	.	.	.	.	.	.	.	1	2	1	1	1	.	.	.	.	.	1	.	.	.	.	.	.	.	.	1	2	3	1	2	6	0	0	96	100	90	93	75	95
2378306	44	BACK	1	2	7	1	3	2	.	.	2	.	.	2	.	.	2	.	.	2	.	.	2	.	.	2	.	.	2	.	.	2	.	.	2	.	.	2	.	.	2	.	.	2	.	.	2	.	.	2	.	.	2	.	.	1	1	1	1	1	1	1	1	.	1	1	1	2	1	4	1	4	1	1	1	1	2	1	1	1	1	1	1	1	1	1	1	1	1	1	1	.	.	.	.	.	.	.	1	.	.	.	.	.	.	.	1	.	.	.	.	.	.	.	2	.	.	.	.	1	1	.	.	.	.	.	.	.	1	1	1	2	1	.	.	.	.	.	1	.	.	.	.	.	.	.	.	1	2	3	1	0	0	0	0	100	100	93	100	95	98
2384133	44	BACK	1	1	7	4	3	.	.	.	.	.	.	.	.	.	1	1	.	1	1	.	.	.	.	.	.	.	.	.	.	.	.	.	.	.	.	.	.	.	.	.	.	1	1	.	.	.	.	1	1	.	.	.	.	1	1	2	1	2	1	1	1	3	2	2	3	2	2	3	1	1	2	1	2	1	2	1	1	2	1	1	1	1	1	1	1	1	1	1	1	.	.	.	1	.	.	.	2	.	.	.	1	.	.	.	2	.	.	.	1	.	.	.	2	.	.	.	.	1	2	.	.	.	1	.	.	.	3	1	1	.	1	.	.	.	.	.	.	.	.	1	.	.	1	2	.	1	4	3	1	17	25	25	0	92	97	78	67	70	83
2385295	44	BACK	1	2	7	2	3	2	.	.	2	.	.	2	.	.	1	2	2	2	.	.	2	.	.	2	.	.	2	.	.	2	.	.	2	.	.	2	.	.	2	.	.	2	.	.	2	.	.	2	.	.	2	.	.	1	1	1	1	1	1	1	1	1	1	1	2	1	1	4	1	4	1	1	1	1	1	1	1	1	1	1	1	1	1	1	1	1	1	1	1	.	.	.	.	.	.	.	1	.	.	.	.	.	.	.	1	.	.	.	.	.	.	.	1	.	.	.	.	.	1	.	.	.	.	.	.	.	1	1	1	2	1	.	.	.	.	.	1	.	.	1	.	.	1	2	.	4	1	3	1	2	6	0	0	100	100	100	100	95	100
2385299	44	BACK	1	1	7	1	3	2	.	.	2	.	.	2	.	.	2	.	.	2	.	.	2	.	.	2	.	.	2	.	.	2	.	.	2	.	.	2	.	.	2	.	.	2	.	.	2	.	.	2	.	.	2	.	.	1	1	1	1	1	1	1	1	1	2	2	1	1	1	4	1	4	1	1	2	1	2	2	1	1	1	1	1	1	1	1	1	1	1	1	1	.	.	.	.	.	.	.	1	.	.	.	.	.	.	.	2	.	.	.	.	.	.	.	1	.	.	.	.	.	1	.	.	.	.	.	.	.	1	1	1	1	1	.	.	.	.	.	1	.	.	.	.	.	1	1	.	1	1	3	1	0	0	0	0	100	100	89	100	90	97
2385373	44	BACK	1	2	7	1	3	2	.	.	2	.	.	2	.	.	1	2	2	2	.	.	2	.	.	1	2	2	2	.	.	2	.	.	2	.	.	2	.	.	2	.	.	1	1	2	2	.	.	2	.	.	2	.	.	1	1	1	1	1	2	1	1	1	1	1	1	2	1	3	1	3	1	1	1	1	1	1	1	1	2	1	1	1	1	1	1	1	1	1	1	.	.	.	.	.	.	.	1	.	.	.	.	.	.	.	2	.	.	.	.	1	.	.	2	.	.	.	.	1	1	.	.	.	.	.	.	.	1	1	1	2	1	.	.	.	.	.	1	.	.	.	.	.	.	.	1	1	1	3	1	8	19	6	0	96	100	91	89	95	94
2397574	44	BACK	1	2	7	1	1	2	2	2	2	2	2	2	2	2	2	2	2	2	2	2	2	2	2	2	2	2	2	2	2	2	2	2	2	2	2	2	2	2	2	2	2	2	2	2	2	2	2	2	2	2	1	1	2	1	1	1	1	1	1	1	1	1	1	1	1	1	1	4	4	3	1	1	1	1	1	1	1	1	1	1	1	1	1	1	1	1	.	1	1	.	.	.	.	.	.	.	1	.	.	.	.	.	.	.	1	.	.	.	.	.	.	.	1	.	.	.	.	.	1	.	.	.	.	.	.	.	1	1	1	2	.	.	.	.	.	1	.	.	.	.	.	.	1	1	.	4	1	1	1	4	6	6	0	100	100	100	89	100	97
2401298	44	BACK	1	1	7	3	1	2	.	.	2	.	.	2	.	.	1	2	2	1	1	1	1	1	2	1	1	1	2	.	.	2	.	.	1	2	2	2	.	.	2	.	.	1	1	1	2	.	.	2	.	.	1	1	2	1	2	2	2	1	2	2	3	3	1	2	1	5	3	3	1	4	1	1	2	1	2	1	1	1	2	1	1	3	1	1	2	1	1	1	3	.	.	.	.	.	.	.	3	.	.	.	.	.	.	.	3	.	.	.	.	.	.	.	3	.	1	1	1	1	2	.	.	.	.	.	1	.	4	1	1	1	1	.	.	.	.	.	1	.	.	.	.	.	1	3	.	1	1	3	1	31	44	31	19	71	91	69	100	65	83
2408416	44	BACK	1	2	7	3	1	2	2	2	2	2	2	2	2	2	1	1	1	1	2	1	1	1	1	2	2	2	2	2	2	2	2	2	2	2	2	2	2	2	2	2	2	2	2	2	2	2	2	2	2	2	2	2	2	2	2	5	1	1	1	1	1	3	1	1	1	2	2	2	1	2	1	2	2	1	2	2	1	1	2	1	1	1	1	1	1	1	2	1	1	.	.	.	.	.	.	.	1	.	.	.	.	.	.	.	1	.	.	.	.	.	.	.	1	.	.	.	.	.	1	.	.	.	.	.	.	.	1	2	2	2	1	.	.	.	.	.	1	.	.	1	.	.	.	.	.	1	3	3	1	17	19	13	19	90	98	87	63	90	84
2411087	43	FRONT	1	2	7	1	3	2	.	.	2	.	.	2	.	.	2	.	.	2	.	.	2	.	.	2	.	.	2	.	.	2	.	.	2	.	.	2	.	.	2	.	.	2	.	.	2	.	.	2	.	.	2	.	.	2	1	1	1	1	1	1	1	1	1	1	2	1	1	3	1	4	1	1	2	1	2	1	1	1	1	1	1	1	1	1	1	1	1	1	1	.	.	.	.	.	.	.	1	.	.	.	.	.	.	.	1	.	.	.	.	.	.	.	1	.	.	.	.	.	1	.	.	.	.	.	.	.	1	1	1	2	1	.	.	.	.	.	1	.	.	.	.	.	.	.	1	9	2	2	1	0	0	0	0	96	100	94	100	95	98
2413432	44	BACK	1	1	7	3	1	1	2	2	2	2	2	2	2	2	2	2	2	1	1	.	1	1	2	2	2	2	2	2	2	2	2	2	2	2	2	2	2	2	2	2	2	2	2	2	2	2	2	2	2	2	2	2	2	2	1	2	1	1	1	1	1	2	2	2	2	2	1	2	2	3	1	1	2	1	3	2	1	1	1	1	1	1	1	1	1	1	1	1	1	.	.	.	.	1	.	.	2	.	.	.	.	.	.	.	2	.	.	.	.	.	.	.	3	.	.	1	.	1	1	.	.	.	.	.	.	.	1	2	1	1	1	.	.	.	.	.	1	.	.	.	.	.	1	1	.	1	1	3	1	10	19	13	0	92	100	82	82	80	89
2415040	44	BACK	1	2	7	1	1	2	.	.	2	.	.	2	.	.	2	.	.	2	.	.	2	.	.	2	.	.	2	.	.	2	.	.	2	.	.	2	.	.	2	.	.	2	.	.	1	2	2	2	.	.	2	.	.	1	1	4	1	1	1	1	1	1	1	1	1	2	1	4	1	4	1	1	1	1	.	.	1	1	1	1	1	1	1	1	1	1	1	1	1	.	.	.	.	.	.	.	1	.	.	.	.	.	.	.	1	.	.	.	.	.	.	.	1	.	.	.	.	.	1	.	.	.	.	.	.	.	2	1	2	2	1	.	.	.	.	.	.	.	.	1	.	.	.	.	.	4	3	4	1	2	6	0	0	88	100	100	92	95	95
2416270	44	BACK	1	2	7	2	2	2	.	.	2	.	.	2	.	.	2	.	.	2	.	.	2	.	.	2	.	.	2	.	.	2	.	.	2	.	.	2	.	.	1	2	2	2	.	.	2	.	.	2	.	.	2	.	.	2	1	1	1	1	1	1	1	1	2	1	1	1	1	4	1	4	1	1	1	1	1	1	1	1	1	1	1	1	1	1	1	1	1	1	1	.	.	.	.	.	.	.	1	.	.	.	.	.	.	.	1	.	.	.	.	.	.	.	2	.	.	.	.	1	1	.	.	.	.	.	.	.	1	1	1	2	1	.	.	.	.	.	1	.	.	1	.	.	1	1	1	4	3	3	1	2	6	0	0	96	100	96	100	95	98
13470	43	FRONT	1	1	8	1	3	2	.	.	2	.	.	2	.	.	2	.	.	2	.	.	2	.	.	2	.	.	2	.	.	2	.	.	2	.	.	2	.	.	2	.	.	2	.	.	2	.	.	1	2	2	1	2	2	1	1	1	1	1	1	1	1	1	1	1	1	1	1	3	1	4	1	1	1	1	1	1	1	1	1	1	1	1	1	1	1	1	1	1	1	.	.	.	.	.	.	.	1	.	.	.	.	.	.	.	1	.	.	.	.	.	.	.	2	.	.	.	.	1	1	.	.	.	.	.	.	.	1	2	1	1	1	.	.	.	.	.	1	.	.	.	.	.	1	2	.	1	2	3	1	4	13	0	0	100	100	96	93	100	97
52705	44	BACK	1	1	8	1	3	2	.	.	2	.	.	2	.	.	2	.	.	2	.	.	2	.	.	2	.	.	2	.	.	2	.	.	2	.	.	2	.	.	2	.	.	2	.	.	2	.	.	2	.	.	2	.	.	1	1	1	1	1	1	1	1	1	1	1	1	1	1	4	4	4	1	1	1	1	1	1	1	1	1	1	1	1	1	1	1	1	1	1	1	.	.	.	.	.	.	.	1	.	.	.	.	.	.	.	1	.	.	.	.	.	.	.	2	.	.	.	.	1	1	.	.	.	.	.	.	.	1	1	1	1	1	.	.	.	.	.	1	.	.	1	.	.	1	2	.	1	2	3	1	0	0	0	0	100	100	96	100	100	99
142063	44	BACK	1	2	8	2	3	2	2	2	2	2	2	2	2	2	2	2	2	2	2	2	2	2	2	2	2	2	2	2	2	2	2	2	2	2	2	2	2	2	2	2	2	2	2	2	2	2	2	2	2	2	2	2	2	2	1	1	1	1	1	1	1	1	1	1	1	1	1	4	1	4	1	1	2	1	2	1	1	1	1	1	1	1	1	1	1	1	1	1	1	.	.	.	.	.	.	.	1	.	.	.	.	.	.	.	1	.	.	.	.	.	.	.	1	.	.	.	.	.	1	.	.	.	.	.	.	.	1	1	1	2	1	.	.	.	.	.	1	.	.	1	.	.	.	.	.	4	2	3	1	0	0	0	0	96	100	94	100	100	98
187216	44	BACK	1	2	8	1	3	2	2	2	2	2	2	2	2	2	2	2	2	2	2	2	2	2	2	2	2	2	2	2	2	2	2	2	2	2	2	2	2	2	2	2	2	2	2	2	2	2	2	2	2	2	2	2	2	1	1	1	1	1	1	1	1	1	1	1	1	1	1	3	1	4	1	1	1	1	1	1	1	1	1	1	1	1	1	1	1	1	1	1	1	.	.	.	.	.	.	.	1	.	.	.	.	.	.	.	1	.	.	.	.	.	.	.	1	.	.	.	.	.	1	.	.	.	.	.	.	.	1	2	1	2	1	.	.	.	.	.	1	.	.	1	.	.	1	3	.	4	1	3	1	0	0	0	0	100	100	100	93	100	98
208353	44	BACK	1	1	8	2	3	2	.	.	2	.	.	2	.	.	2	.	.	2	.	.	2	.	.	2	.	.	2	.	.	2	.	.	2	.	.	2	.	.	2	.	.	2	.	.	2	.	.	1	1	2	2	.	.	1	1	1	1	1	1	1	1	1	1	1	1	1	2	2	1	4	1	1	1	1	1	1	1	1	1	1	1	1	1	1	1	1	1	1	1	.	.	.	.	.	.	.	1	.	.	.	.	.	.	.	1	.	.	.	.	.	.	.	1	.	.	.	.	.	1	.	.	.	.	.	.	.	1	1	1	1	1	.	.	.	.	.	1	.	.	1	.	.	.	.	.	1	2	3	1	4	6	6	0	100	100	100	100	95	100
238483	44	BACK	1	1	8	1	3	2	.	.	2	.	.	2	.	.	2	.	.	2	.	.	2	.	.	2	.	.	2	.	.	2	.	.	2	.	.	2	.	.	2	.	.	2	.	.	2	.	.	2	.	.	2	.	.	1	1	1	1	1	1	1	1	1	2	2	1	1	1	4	1	4	1	1	1	1	1	1	1	1	1	1	1	1	1	1	1	1	1	1	1	.	.	.	.	.	.	.	1	.	.	.	.	.	.	.	1	.	.	.	.	.	.	.	1	.	.	.	.	.	1	.	.	.	.	.	.	.	1	1	1	1	1	.	.	.	.	.	1	.	.	1	.	.	1	2	.	4	1	3	1	0	0	0	0	100	100	100	100	90	100
246409	44	BACK	1	1	8	2	3	2	.	.	2	.	.	2	.	.	2	.	.	1	1	1	2	.	.	2	.	.	2	.	.	2	.	.	2	.	.	2	.	.	2	.	.	1	1	2	2	.	.	2	.	.	2	.	.	2	1	.	1	1	2	1	1	1	1	1	1	1	3	4	1	4	1	1	.	.	.	.	1	1	1	1	1	1	1	1	1	1	1	1	1	.	.	.	.	.	.	.	2	.	1	.	.	1	.	.	2	.	1	.	.	.	.	.	1	.	.	.	.	.	1	.	.	.	.	.	.	.	1	2	1	1	1	.	.	.	.	.	1	.	.	.	.	.	.	.	1	1	2	2	1	10	13	13	6	90	100	93	93	90	94
263661	43	FRONT	1	2	8	2	3	2	.	.	2	.	.	2	.	.	2	.	.	2	.	.	2	.	.	2	.	.	2	.	.	2	.	.	2	.	.	2	.	.	2	.	.	2	.	.	1	2	2	2	.	.	2	.	.	1	1	1	1	1	1	1	1	1	1	1	1	1	1	4	1	4	1	1	1	1	1	1	1	1	1	1	1	1	1	1	1	1	1	1	1	.	.	.	.	.	.	.	1	.	.	.	.	.	.	.	1	.	.	.	.	.	.	.	1	.	.	.	.	.	1	.	.	.	.	.	.	.	1	1	1	2	1	.	.	.	.	.	1	.	.	1	.	.	.	.	.	4	2	2	1	2	6	0	0	100	100	100	100	100	100
280113	44	BACK	1	2	8	1	3	2	.	.	2	.	.	2	.	.	2	.	.	2	.	.	2	.	.	2	.	.	2	.	.	2	.	.	2	.	.	2	.	.	2	.	.	2	.	.	2	.	.	2	.	.	2	.	.	1	1	1	1	1	1	1	1	1	1	1	1	1	1	2	1	4	1	1	1	1	1	1	1	1	1	1	1	1	1	1	1	1	1	1	1	.	.	.	.	.	.	.	1	.	.	.	.	.	.	.	1	.	.	.	.	.	.	.	1	.	.	.	.	.	1	.	.	.	.	.	.	.	1	2	1	2	1	.	.	.	.	.	1	.	.	1	.	.	1	1	.	4	3	3	1	0	0	0	0	100	100	100	93	100	98
317180	44	BACK	1	1	8	3	1	2	.	.	2	.	.	2	.	.	2	.	.	1	2	2	1	1	2	2	.	.	2	.	.	2	.	.	2	.	.	2	.	.	2	.	.	2	.	.	2	.	.	2	.	.	2	.	.	1	1	1	1	1	1	1	1	1	1	1	2	3	1	3	1	4	1	1	1	1	2	1	1	1	1	1	1	1	1	1	1	1	1	1	1	.	.	.	.	.	.	.	1	.	.	.	.	.	.	.	1	.	.	.	.	.	.	.	1	.	.	.	.	.	1	.	.	.	.	.	.	.	1	1	1	1	1	.	.	.	.	.	1	.	.	.	1	.	.	.	.	1	3	3	1	6	13	6	0	100	100	97	100	85	99
400779	44	BACK	1	2	8	2	3	2	.	.	2	.	.	2	.	.	2	.	.	2	.	.	2	.	.	2	.	.	2	.	.	2	.	.	2	.	.	2	.	.	2	.	.	2	.	.	2	.	.	2	.	.	1	1	2	2	1	1	1	1	1	1	1	1	2	2	2	2	2	4	1	4	1	1	1	1	1	1	1	1	1	1	1	1	1	1	1	1	1	1	1	.	.	.	.	.	.	.	1	.	.	.	.	.	.	.	1	.	.	.	.	.	.	.	2	.	.	.	.	.	1	.	.	.	.	.	.	.	1	1	1	2	1	.	.	.	.	.	1	.	.	1	.	.	1	3	.	4	1	2	1	4	6	6	0	96	100	96	100	75	98
417720	44	BACK	1	2	8	2	3	2	.	.	2	.	.	2	.	.	2	.	.	2	.	.	2	.	.	2	.	.	2	.	.	2	.	.	2	.	.	2	.	.	2	.	.	2	.	.	2	.	.	2	.	.	2	.	.	1	2	1	1	1	1	1	1	1	1	1	1	1	1	3	1	4	1	1	1	1	1	1	1	1	1	1	1	1	1	1	1	1	1	1	1	.	.	.	.	.	.	.	1	.	.	.	.	.	.	.	1	.	.	.	.	.	.	.	1	.	.	.	.	.	1	.	.	.	.	.	.	.	1	1	1	2	1	.	.	.	.	.	1	.	.	1	.	.	.	.	.	1	2	3	1	0	0	0	0	96	100	100	100	100	99
467775	44	BACK	1	2	8	3	3	2	.	.	2	.	.	2	.	.	1	1	2	2	.	.	2	.	.	2	.	.	2	.	.	2	.	.	2	.	.	2	.	.	2	.	.	2	.	.	2	.	.	2	.	.	2	.	.	1	2	1	1	1	1	1	1	1	1	1	2	2	2	3	1	4	2	1	1	1	2	2	2	1	1	1	1	1	1	1	1	1	1	1	1	.	.	.	.	.	.	.	2	.	.	.	.	.	.	.	2	.	.	.	.	.	.	.	1	.	.	.	.	.	1	.	.	.	.	.	.	.	1	2	1	2	1	.	.	.	.	.	1	.	.	.	.	.	.	.	.	4	1	3	1	4	6	6	0	96	97	86	93	85	93
483177	44	BACK	1	1	8	1	3	2	.	.	2	.	.	2	.	.	2	.	.	1	1	2	1	2	2	.	.	.	2	.	.	2	.	.	2	.	.	2	.	.	2	.	.	2	.	.	2	.	.	2	.	.	2	.	.	1	.	1	1	1	1	1	1	1	1	1	2	2	1	3	1	4	1	1	2	1	3	2	1	1	2	1	1	1	1	1	1	1	2	1	1	.	.	.	.	.	.	.	1	.	.	.	.	.	.	.	1	.	.	.	.	.	.	.	2	.	.	.	1	.	1	.	.	.	.	.	.	.	3	2	1	1	1	.	.	.	.	.	1	.	.	1	.	.	1	2	.	4	1	2	1	6	13	6	0	100	98	83	93	90	93
515250	44	BACK	1	1	8	1	3	2	.	.	2	.	.	2	.	.	2	.	.	2	.	.	2	.	.	2	.	.	2	.	.	2	.	.	2	.	.	2	.	.	2	.	.	2	.	.	2	.	.	2	.	.	2	.	.	1	2	2	1	1	1	1	1	1	6	6	6	1	6	4	1	4	1	2	1	1	1	1	1	1	1	1	1	1	1	1	1	1	1	1	1	.	.	.	.	.	.	.	1	.	.	.	.	.	.	.	1	.	.	.	.	.	.	.	1	.	.	.	.	.	1	.	.	.	.	.	.	.	1	1	1	1	1	.	.	.	.	.	1	.	.	1	.	.	1	2	.	1	1	3	1	0	0	0	0	92	100	97	100	.	97
515500	44	BACK	1	1	8	1	3	2	.	.	2	.	.	2	.	.	2	.	.	2	.	.	2	.	.	2	.	.	2	.	.	2	.	.	2	.	.	2	.	.	2	.	.	2	.	.	2	.	.	2	.	.	2	.	.	1	1	1	1	1	1	1	1	1	1	1	1	1	1	3	4	4	1	1	1	1	1	1	1	1	1	1	1	1	1	1	1	1	1	1	1	.	.	.	.	.	.	.	1	.	.	.	.	.	.	.	1	.	.	.	.	.	.	.	1	.	.	.	.	.	1	.	.	.	.	.	.	.	1	1	1	1	1	.	.	.	.	.	1	.	.	1	.	.	1	3	.	1	2	2	1	0	0	0	0	100	100	100	100	100	100
555197	44	BACK	1	2	8	1	3	2	.	.	2	.	.	2	.	.	2	.	.	2	.	.	1	2	2	2	.	.	2	.	.	2	.	.	2	.	.	2	.	.	2	.	.	2	.	.	2	.	.	2	.	.	2	.	.	1	2	1	1	1	1	1	1	1	1	1	1	1	1	4	1	4	1	1	1	1	1	1	1	1	1	1	1	1	1	1	1	1	1	1	1	.	.	.	.	.	.	.	1	.	.	.	.	.	.	.	1	.	.	.	.	.	.	.	1	.	.	.	.	.	1	.	.	.	.	.	.	.	1	1	1	2	1	.	.	.	.	.	1	.	.	1	.	.	.	.	.	1	1	3	1	2	6	0	0	96	100	100	100	100	99
560575	44	BACK	1	1	8	1	3	2	.	.	2	.	.	2	.	.	2	.	.	2	.	.	1	2	2	2	.	.	2	.	.	.	.	.	.	.	.	2	.	.	2	.	.	2	.	.	2	.	.	2	.	.	2	.	.	1	1	1	1	1	1	1	1	1	1	1	1	1	1	4	1	4	1	1	1	1	1	1	1	1	1	1	1	1	1	1	1	1	1	1	1	.	.	.	.	.	.	.	1	.	.	.	.	.	.	.	1	.	.	.	.	.	.	.	1	.	.	.	.	.	1	.	.	.	.	.	.	.	1	1	1	1	1	.	.	.	.	.	1	.	.	1	.	.	1	1	.	4	1	3	1	2	6	0	0	100	100	100	100	100	100
594759	44	BACK	1	1	8	1	3	2	2	2	2	2	2	2	2	2	2	2	2	2	2	2	2	2	2	2	2	2	2	2	2	2	2	2	2	2	2	2	2	2	2	2	2	2	2	2	2	2	2	2	2	2	2	2	2	2	.	1	1	2	1	1	1	2	1	1	1	1	1	3	2	3	2	1	2	2	2	2	1	1	1	1	1	1	1	1	1	1	1	1	1	.	.	.	.	.	.	.	1	.	.	.	.	.	.	.	1	.	.	.	.	.	.	.	2	.	.	1	.	.	2	1	1	1	.	.	.	.	3	2	2	1	.	.	1	.	.	.	1	.	.	1	.	.	1	1	.	1	1	5	1	0	0	0	0	90	97	81	74	100	85
604483	44	BACK	1	1	8	2	3	2	.	.	2	.	.	2	.	.	2	.	.	2	.	.	1	1	2	2	.	.	2	.	.	2	.	.	2	.	.	2	.	.	2	.	.	2	.	.	2	.	.	2	.	.	2	.	.	1	1	1	1	1	1	1	1	1	2	2	2	2	2	2	1	4	1	1	1	1	2	1	1	1	1	1	1	1	1	1	1	1	1	1	1	.	.	.	.	.	.	.	1	.	.	.	.	.	.	.	1	.	.	.	.	.	.	.	1	.	.	.	.	.	1	.	.	.	.	.	.	.	1	2	1	1	1	.	.	.	.	.	1	.	.	1	.	.	1	1	.	1	2	3	1	4	6	6	0	100	100	97	93	75	98
606802	44	BACK	1	1	8	1	3	2	.	.	2	.	.	2	.	.	2	.	.	2	.	.	2	.	.	2	.	.	2	.	.	2	.	.	2	.	.	1	2	2	2	.	.	2	.	.	2	.	.	1	2	2	2	.	.	1	1	1	1	1	1	1	1	1	1	2	2	2	2	4	1	4	1	1	1	1	1	1	1	1	1	1	1	1	1	1	1	1	1	1	1	.	.	.	.	.	.	.	1	.	.	.	.	.	.	.	1	.	.	.	.	.	.	.	1	.	.	.	.	.	1	.	.	.	.	.	.	.	3	1	1	1	1	.	.	.	.	.	1	.	.	1	.	.	1	1	.	1	1	3	1	4	13	0	0	100	100	100	100	80	100
633197	44	BACK	1	1	8	1	3	2	2	2	2	2	2	2	2	2	2	2	2	2	2	2	2	2	2	2	2	2	2	2	2	2	2	2	2	2	2	2	2	2	2	2	2	2	2	2	2	2	2	2	2	2	2	2	2	1	2	1	1	1	1	1	1	1	2	4	1	2	1	4	1	4	1	1	1	1	1	1	1	1	1	1	1	1	1	1	1	1	1	1	1	.	.	.	.	.	.	.	1	.	.	.	.	.	.	.	1	.	.	.	.	.	.	.	1	.	.	.	.	.	1	.	.	.	.	.	.	.	1	1	1	1	1	.	.	.	.	.	1	.	.	1	.	.	1	1	.	1	1	3	1	0	0	0	0	96	100	100	100	75	99
664952	44	BACK	1	1	8	1	3	2	.	.	2	.	.	2	.	.	2	.	.	2	.	.	2	.	.	2	.	.	2	.	.	2	.	.	2	.	.	2	.	.	2	.	.	2	.	.	2	.	.	1	2	2	1	1	2	1	1	1	1	1	1	1	1	1	1	1	1	1	1	3	1	3	1	1	1	1	1	1	1	1	1	1	1	1	1	1	1	1	1	1	1	.	.	.	.	.	.	.	1	.	.	.	.	.	.	.	1	.	.	.	.	.	.	.	1	.	.	.	.	.	1	.	.	.	.	.	.	.	1	2	2	1	1	.	.	.	.	.	1	.	.	1	.	.	1	2	.	4	1	3	1	6	13	6	0	100	100	100	74	100	93
807349	44	BACK	1	2	8	1	3	2	.	.	2	.	.	2	.	.	2	.	.	2	.	.	2	.	.	2	.	.	2	.	.	2	.	.	2	.	.	2	.	.	2	.	.	2	.	.	2	.	.	2	.	.	2	.	.	1	1	1	1	1	1	1	1	1	2	4	2	2	1	2	2	2	1	1	1	1	2	1	1	1	1	1	1	1	1	1	1	1	1	1	1	.	.	.	.	.	.	.	1	.	.	.	.	.	.	.	1	.	.	.	.	.	.	.	1	.	.	.	.	.	1	.	.	.	.	.	.	.	1	2	1	2	1	.	.	.	.	.	1	.	.	.	.	.	1	2	.	1	1	1	1	0	0	0	0	100	100	97	71	70	92
831306	44	BACK	1	2	8	2	3	2	.	.	2	.	.	2	.	.	2	.	.	2	.	.	2	.	.	2	.	.	2	.	.	2	.	.	2	.	.	2	.	.	2	.	.	2	.	.	2	.	.	2	.	.	1	1	2	1	1	1	1	1	1	1	1	1	2	2	2	2	2	3	1	4	1	1	1	1	1	1	1	1	1	1	1	1	1	1	1	1	1	1	1	.	.	.	.	.	.	.	1	.	.	.	.	.	.	.	2	.	.	.	.	.	.	.	2	.	.	.	.	1	1	.	.	.	.	.	.	.	1	2	1	2	1	.	.	.	.	.	1	.	.	1	.	.	1	2	.	1	2	3	1	4	6	6	0	100	100	93	93	75	97
837387	44	BACK	1	1	8	1	3	2	.	.	2	.	.	2	.	.	2	.	.	2	.	.	2	.	.	2	.	.	2	.	.	2	.	.	2	.	.	2	.	.	2	.	.	2	.	.	2	.	.	2	.	.	2	.	.	1	1	1	1	1	1	1	1	1	2	3	2	1	1	4	1	4	1	1	1	1	1	1	1	1	1	1	1	1	1	1	1	1	1	1	1	.	.	.	.	.	.	.	1	.	.	.	.	.	.	.	1	.	.	.	.	.	.	.	1	.	.	.	.	.	1	.	.	.	.	.	.	.	1	1	1	1	1	.	.	.	.	.	1	.	.	1	.	.	1	2	.	4	2	3	1	0	0	0	0	100	100	100	100	80	100
1050865	44	BACK	1	2	8	2	3	2	.	.	2	.	.	2	.	.	2	.	.	2	.	.	1	2	2	2	.	.	2	.	.	2	.	.	2	.	.	2	.	.	2	.	.	2	.	.	2	.	.	2	.	.	2	.	.	2	2	2	1	1	1	1	1	1	2	2	5	1	1	3	1	4	1	1	2	1	2	1	1	1	2	1	1	1	1	1	1	1	1	1	1	.	.	.	.	.	.	.	1	.	.	.	.	.	.	.	2	.	.	.	.	.	.	.	1	.	.	.	.	.	1	.	.	.	.	.	.	.	1	2	2	2	1	.	.	.	.	.	1	.	.	1	.	.	1	1	.	4	3	3	1	2	6	0	0	88	100	90	85	70	91
1087769	44	BACK	1	2	8	2	3	2	2	2	2	2	2	2	2	2	2	2	2	1	2	2	1	1	1	2	2	2	2	2	2	2	2	2	2	2	2	1	2	2	2	2	2	2	2	2	2	2	2	2	2	2	1	2	2	1	1	1	1	1	1	1	1	2	2	2	4	4	2	2	2	2	1	1	2	1	1	1	1	1	1	1	1	1	1	1	1	1	1	1	1	.	.	.	.	.	.	.	1	.	.	.	.	.	.	.	2	.	.	.	1	1	.	1	2	.	1	.	.	1	1	.	.	.	.	.	.	.	2	3	3	2	1	.	.	.	.	.	1	.	.	.	.	.	.	.	1	1	3	2	1	13	25	6	13	100	100	90	48	55	85
1103598	44	BACK	1	1	8	1	3	2	.	.	2	.	.	2	.	.	2	.	.	2	.	.	2	.	.	2	.	.	2	.	.	2	.	.	2	.	.	2	.	.	2	.	.	2	.	.	2	.	.	2	.	.	2	.	.	1	1	1	1	1	1	1	1	2	4	5	1	1	1	3	1	3	1	1	1	1	1	1	1	1	1	1	1	1	1	1	1	1	1	1	1	.	.	.	1	.	.	.	1	.	.	.	1	.	.	.	1	.	.	.	1	.	.	.	1	.	.	.	1	.	1	.	.	.	.	.	.	.	1	3	1	1	1	.	.	.	.	.	1	.	.	1	.	.	.	1	.	1	4	3	1	0	0	0	0	100	100	100	76	65	94
1145448	44	BACK	1	1	8	2	2	2	2	2	2	2	2	2	2	2	2	2	2	2	2	2	2	2	2	2	2	2	2	2	2	2	2	2	2	2	2	2	2	2	2	2	2	2	2	2	2	2	2	2	2	2	2	2	2	1	2	1	1	1	1	1	2	1	4	4	4	4	2	4	1	3	3	2	1	1	3	2	1	1	1	1	1	1	1	1	1	1	1	1	2	.	.	.	1	.	.	1	4	.	.	.	.	.	.	.	4	.	.	.	1	1	.	1	1	.	.	.	.	.	1	.	.	.	.	.	.	.	4	3	2	1	.	.	.	.	.	1	1	.	.	1	.	.	1	1	.	1	1	1	1	0	0	0	0	92	100	64	67	35	81
1145953	44	BACK	1	2	8	1	3	2	2	2	2	2	2	2	2	2	2	2	2	2	2	2	2	2	2	2	2	2	2	2	2	2	2	2	2	2	2	2	2	2	2	2	2	2	2	2	2	2	2	2	2	2	2	2	2	1	2	1	1	1	1	1	1	1	1	1	2	2	1	2	1	2	1	1	1	1	1	1	1	1	1	1	1	1	1	1	1	1	1	1	1	.	.	.	.	.	.	.	.	.	.	.	.	.	.	.	1	.	.	.	.	.	.	.	1	.	.	.	.	.	1	.	.	.	.	.	.	.	1	2	2	2	1	.	.	.	.	.	1	.	.	1	.	.	1	1	.	1	1	2	1	0	0	0	0	96	100	100	63	90	90
1200166	44	BACK	1	1	8	1	3	2	.	2	2	.	2	2	.	2	2	.	2	2	.	2	2	.	2	2	.	2	2	.	2	2	.	2	2	.	2	2	.	2	2	.	2	2	.	.	2	.	2	2	.	2	2	.	2	1	1	1	1	1	1	1	1	1	2	1	1	1	1	3	1	4	1	1	1	1	1	1	1	1	1	1	1	1	1	1	1	1	1	1	1	.	.	.	.	.	.	.	1	.	.	.	.	.	.	.	1	.	.	.	.	.	.	.	2	.	.	.	.	1	1	.	.	.	.	.	.	.	1	1	1	1	1	.	.	.	.	.	1	.	.	1	.	.	1	1	.	1	3	4	1	0	0	0	0	100	100	96	100	95	99
1201449	44	BACK	1	2	8	1	3	2	2	2	2	2	2	2	2	2	2	2	2	2	2	2	1	1	2	2	2	2	2	2	2	2	2	2	2	2	2	2	2	2	2	2	2	2	2	2	2	2	2	2	2	2	2	2	2	1	2	1	1	1	1	1	1	1	1	1	1	1	1	4	1	4	1	1	1	1	5	2	1	1	1	1	1	1	1	1	1	1	1	1	1	.	.	.	.	.	.	.	1	.	.	.	.	.	.	.	4	.	.	1	.	.	.	.	3	.	.	.	.	1	1	.	.	.	.	.	.	.	1	1	1	2	.	1	.	.	.	.	1	.	.	1	.	.	1	1	1	4	3	3	1	4	6	6	0	96	100	87	100	100	96
1206833	44	BACK	1	1	8	1	3	2	2	.	2	2	.	2	2	.	2	2	.	2	2	.	2	2	.	2	2	.	2	2	.	2	2	.	2	2	.	2	2	.	2	2	.	2	2	.	2	2	.	2	2	.	2	2	.	1	1	1	1	1	1	1	1	1	1	1	1	1	1	4	4	4	1	1	1	1	1	1	1	1	1	1	1	1	1	1	1	1	1	1	1	.	.	.	.	.	.	.	1	.	.	.	.	.	.	.	1	.	.	.	.	.	.	.	1	.	.	.	.	.	1	.	.	.	.	.	.	.	1	1	1	1	1	.	.	.	.	.	1	.	.	1	.	.	1	1	.	1	1	3	1	0	0	0	0	100	100	100	100	100	100
1207571	44	BACK	1	1	8	2	.	2	.	.	2	.	.	2	.	.	2	.	.	2	.	.	1	2	2	2	.	.	2	.	.	2	.	.	2	.	.	2	.	.	2	.	.	2	.	.	2	.	.	2	.	.	2	.	.	1	2	1	1	1	1	1	1	1	1	1	2	4	2	3	2	4	1	1	1	1	2	1	1	1	1	1	1	1	1	1	1	1	1	1	1	.	.	.	.	.	.	.	1	.	.	.	.	.	.	.	1	.	.	.	.	.	.	.	1	.	.	.	.	.	1	.	.	.	.	.	.	.	1	2	2	1	1	.	.	.	.	.	1	.	.	1	.	.	1	1	.	1	3	3	1	2	6	0	0	96	100	97	85	75	95
1215692	44	BACK	1	1	8	2	3	2	2	2	2	2	2	2	2	2	2	2	2	1	1	1	2	2	2	2	2	2	2	2	2	2	2	2	2	2	2	2	2	2	2	2	2	1	1	1	2	2	2	1	2	2	2	2	2	1	1	1	1	1	1	1	1	2	1	1	2	1	1	4	4	4	1	1	1	1	1	1	1	1	1	1	1	1	1	1	1	1	1	1	1	.	.	.	.	.	.	.	1	.	.	.	.	.	.	.	1	.	.	.	.	.	.	.	2	.	.	.	.	1	1	.	.	.	.	.	.	.	3	1	1	1	.	.	1	.	.	.	1	.	.	.	.	.	1	2	.	1	2	3	1	15	19	13	13	100	100	96	100	95	99
1222873	44	BACK	1	1	8	1	2	2	.	.	2	.	.	2	.	.	2	.	.	2	.	.	2	.	.	2	.	.	2	.	.	2	.	.	2	.	.	2	.	.	2	.	.	2	.	.	2	.	.	2	.	.	1	2	2	1	1	1	1	2	1	1	1	1	1	1	1	1	1	2	1	3	1	1	1	1	1	1	1	1	1	1	1	1	1	1	1	1	1	1	1	.	.	.	.	.	.	.	1	.	.	.	.	.	.	.	1	.	.	.	.	.	.	.	1	.	.	.	.	.	1	.	.	.	.	.	.	.	1	2	2	1	1	.	.	.	.	.	1	.	.	1	.	.	1	2	.	4	1	3	1	2	6	0	0	96	100	100	74	100	92
1242085	44	BACK	1	1	8	1	3	2	.	.	2	.	.	2	.	.	2	.	.	2	.	.	2	.	.	2	.	.	2	.	.	2	.	.	2	.	.	2	.	.	2	.	.	2	.	.	2	.	.	2	.	.	2	.	.	2	2	2	1	2	2	1	1	1	3	3	3	3	1	4	2	4	2	1	2	1	2	2	1	1	2	1	1	1	1	1	1	1	1	1	1	.	.	.	.	.	.	.	1	.	.	.	.	.	.	.	1	.	.	.	.	.	.	.	1	.	.	.	.	.	1	.	.	.	.	.	.	.	1	1	1	1	1	.	.	.	.	.	1	.	.	1	.	.	1	2	.	1	3	3	1	0	0	0	0	79	100	87	100	60	91
1258604	44	BACK	1	2	8	1	3	2	.	.	2	.	.	2	.	.	2	.	.	2	.	.	2	.	.	2	.	.	2	.	.	2	.	.	2	.	.	2	.	.	2	.	.	2	.	.	2	.	.	2	.	.	2	.	.	1	2	1	1	1	1	1	1	1	1	2	1	2	1	4	1	4	1	1	1	1	2	1	1	1	1	1	1	1	1	1	1	1	1	1	1	.	.	.	.	.	.	.	1	.	.	.	.	.	.	.	1	.	.	.	.	.	.	.	1	.	.	.	.	.	1	.	.	.	.	.	.	.	1	1	1	2	1	.	.	.	.	.	1	.	.	.	1	.	1	1	.	4	1	3	1	0	0	0	0	96	100	97	100	90	98
1261412	44	BACK	1	2	8	3	3	2	2	2	2	2	2	2	2	2	2	2	2	2	2	2	1	.	2	2	2	2	2	2	2	2	2	2	2	2	2	2	2	2	2	2	2	2	2	2	2	2	2	2	2	2	1	1	2	1	1	1	1	1	1	1	1	3	1	3	1	1	1	4	1	4	1	1	1	1	1	1	1	1	1	1	1	1	1	1	1	1	1	1	1	.	.	.	.	.	.	.	1	.	.	.	.	.	.	.	1	.	.	.	.	.	.	.	2	.	.	.	.	.	1	.	.	.	.	.	.	.	1	2	2	2	.	1	.	.	.	.	.	.	.	.	.	.	.	.	1	11	3	3	1	6	13	6	0	100	100	96	85	90	95
1271911	44	BACK	1	2	8	2	1	2	2	2	2	2	2	2	2	2	2	2	2	2	2	2	1	1	2	2	2	2	2	2	2	2	2	2	2	2	2	2	2	2	2	2	2	2	2	2	2	2	2	2	2	2	1	1	2	1	1	1	1	1	1	1	1	1	1	1	2	2	2	2	2	3	2	1	1	1	2	1	1	1	1	1	1	1	1	1	1	1	1	1	1	.	1	.	.	.	.	.	1	.	.	.	.	.	.	.	1	.	.	.	.	.	.	.	1	.	.	.	.	.	1	.	.	.	.	.	.	.	1	1	1	2	1	.	.	.	.	.	1	.	.	1	.	.	1	1	.	4	2	3	1	8	13	13	0	100	100	94	89	85	96
1273873	44	BACK	1	2	8	1	3	2	.	.	2	.	.	2	.	.	2	.	.	1	2	2	2	.	.	2	.	.	2	.	.	2	.	.	2	.	.	2	.	.	2	.	.	1	1	2	2	.	.	2	2	2	1	1	2	1	1	1	1	2	1	1	2	1	1	1	1	1	1	4	1	4	1	1	1	1	1	1	1	1	1	1	1	1	1	1	1	1	1	1	1	.	.	.	.	.	.	.	1	.	.	.	.	.	.	.	1	.	.	.	.	.	.	.	1	.	.	.	.	.	1	.	.	.	.	.	.	.	1	1	1	2	1	.	.	.	.	.	1	.	.	1	.	.	1	2	.	1	3	4	1	10	19	13	0	92	100	100	100	100	98
1275419	44	BACK	1	2	8	2	3	2	2	2	2	2	2	2	2	2	2	2	2	2	2	2	2	2	2	2	2	2	2	2	2	2	2	2	2	2	2	2	2	2	2	2	2	2	2	2	2	2	2	2	2	2	1	.	2	2	2	4	1	1	1	1	1	1	1	1	1	2	2	4	1	4	1	1	1	1	2	1	1	1	1	1	1	1	1	1	1	1	1	1	1	.	.	.	.	.	.	.	1	.	.	.	.	.	.	.	.	.	.	.	.	1	.	.	2	.	.	.	.	1	1	.	.	.	.	.	.	.	1	1	1	2	1	.	.	.	.	.	1	.	.	1	.	.	.	.	.	4	3	2	1	2	6	0	0	79	100	92	100	90	93
1282202	44	BACK	1	1	8	2	2	2	.	.	2	.	.	2	.	.	2	.	.	1	1	2	2	.	.	2	.	.	2	.	.	2	.	.	2	.	.	2	.	.	2	.	.	2	.	.	2	.	.	2	.	.	2	.	.	1	1	2	1	1	1	1	1	1	2	3	2	2	1	3	1	4	1	1	1	1	1	1	1	1	1	1	1	1	1	1	1	1	1	1	1	.	.	.	.	.	.	.	1	.	.	.	.	.	.	.	1	.	.	.	.	.	.	.	1	.	.	.	.	.	1	.	.	.	.	.	.	.	2	1	1	1	1	.	.	.	.	.	.	.	.	1	.	.	1	1	.	4	3	3	1	4	6	6	0	96	100	100	100	75	99
1299157	44	BACK	1	1	8	2	3	2	.	.	2	.	.	2	.	.	2	.	.	1	1	1	2	.	.	1	1	1	1	1	1	2	.	.	2	.	.	2	.	.	2	.	.	1	1	1	2	.	.	1	2	1	1	1	2	3	3	3	2	2	4	3	3	1	1	1	1	3	1	4	1	4	2	2	2	2	3	2	1	2	4	1	1	1	1	1	1	1	1	1	3	.	.	.	.	.	.	.	3	.	.	.	.	.	.	.	4	.	.	.	.	1	.	.	3	.	.	1	.	.	1	.	.	.	.	.	.	.	3	1	1	1	1	.	.	.	.	.	1	.	.	1	.	.	1	1	.	1	2	3	1	33	38	31	31	46	88	49	100	90	71
1308086	44	BACK	1	2	8	2	3	2	.	.	2	.	.	2	.	.	2	.	.	2	.	.	1	2	.	2	.	.	2	.	.	2	.	.	2	.	.	2	.	.	2	.	.	2	.	.	2	.	.	2	.	.	.	.	.	1	1	2	1	1	1	1	2	1	2	1	1	3	1	3	.	2	.	1	.	1	1	1	1	.	1	.	.	.	.	.	.	1	1	1	1	.	.	.	.	.	.	.	1	.	.	.	.	.	.	.	2	.	.	.	.	.	.	.	1	.	.	.	.	.	1	.	.	.	.	.	.	.	1	2	1	2	1	.	.	.	.	.	1	.	.	.	.	.	1	1	.	1	3	4	1	2	6	0	0	90	.	96	71	85	.
1321152	44	BACK	1	2	8	2	3	2	.	.	2	.	.	2	.	.	2	.	.	2	.	.	2	.	.	2	.	.	2	.	.	2	.	.	2	.	.	2	.	.	2	.	.	2	.	.	2	.	.	2	.	.	2	.	.	1	1	1	1	1	1	1	1	1	2	4	2	1	1	4	1	4	1	1	1	1	1	1	1	1	1	1	1	1	1	1	1	1	1	1	1	.	.	.	.	.	.	.	1	.	.	.	.	.	.	.	1	.	.	.	.	.	.	.	2	.	.	.	.	1	1	.	.	.	.	.	.	.	1	1	1	2	1	.	.	.	.	.	1	.	.	1	.	.	1	2	.	1	2	3	1	0	0	0	0	100	100	96	100	75	99
1354634	44	BACK	1	2	8	1	3	2	2	2	2	2	2	2	2	2	2	2	2	2	2	2	2	2	2	2	2	2	2	2	2	2	2	2	2	2	2	2	2	2	2	2	2	2	2	2	2	2	2	2	2	2	2	2	2	1	1	1	1	1	1	1	1	1	1	1	1	2	1	3	1	4	1	1	1	1	1	1	1	1	1	1	1	1	1	1	1	1	1	1	1	.	.	.	.	.	.	.	1	.	.	.	.	.	.	.	1	.	.	.	.	.	.	.	2	.	.	.	.	1	1	.	.	.	.	.	.	.	1	1	1	2	1	.	.	.	.	.	1	.	.	1	.	.	1	2	.	4	2	3	1	0	0	0	0	100	100	96	100	95	99
1361010	44	BACK	1	2	8	1	3	2	2	2	2	2	2	2	2	2	2	2	2	2	2	2	2	2	2	2	2	2	2	2	2	2	2	2	2	2	2	1	1	2	2	2	2	2	2	2	2	2	2	2	2	2	2	2	2	1	1	2	1	1	1	1	1	1	1	1	1	1	1	4	1	4	1	1	1	1	2	1	1	1	1	1	1	1	1	1	1	1	1	1	1	.	.	.	.	.	.	.	1	.	.	.	.	.	.	.	1	.	.	.	.	.	.	.	1	.	.	.	.	.	1	.	.	.	.	.	.	.	1	1	1	2	1	.	.	.	.	.	1	.	.	.	.	.	1	1	.	1	2	3	1	4	6	6	0	96	100	97	100	100	98
1364218	44	BACK	1	1	8	2	1	2	.	.	2	.	.	2	.	.	2	.	.	1	1	2	2	.	.	1	2	2	1	2	1	2	.	.	2	.	.	2	.	.	2	.	.	1	2	2	2	.	.	2	.	.	2	.	.	2	1	1	1	1	1	1	1	1	2	2	1	4	1	4	1	4	1	1	1	1	3	2	1	1	1	1	1	1	1	1	1	1	1	1	1	.	.	.	.	.	.	1	2	.	.	.	.	.	.	.	2	.	.	.	.	.	.	.	2	.	.	.	.	1	1	.	.	.	.	.	.	.	2	1	2	1	.	1	.	.	.	.	.	.	.	.	.	.	.	.	1	14	2	2	1	13	25	6	6	96	100	82	92	75	92
1369822	44	BACK	1	2	8	1	3	2	.	.	2	.	.	2	.	.	2	.	.	2	.	.	2	.	.	2	.	.	2	.	.	2	.	.	2	.	.	2	.	.	2	.	.	2	.	.	2	.	.	2	.	.	2	.	.	1	1	1	1	1	1	1	1	1	1	1	1	1	1	4	1	4	1	1	1	1	1	1	1	1	1	1	1	1	1	1	1	1	1	1	1	.	.	.	.	.	.	.	1	.	.	.	.	.	.	.	1	.	.	.	.	.	.	.	1	.	.	.	.	.	1	.	.	.	.	.	.	.	1	1	1	2	1	.	.	.	.	.	1	.	.	1	.	.	1	3	.	4	2	3	1	0	0	0	0	100	100	100	100	100	100
1391555	44	BACK	1	2	8	2	3	2	2	2	2	2	2	2	2	2	2	2	2	2	2	2	2	2	2	2	2	2	2	2	2	2	2	2	2	2	2	2	2	2	2	2	2	2	2	2	2	2	2	2	2	2	2	2	2	1	2	1	1	1	1	1	1	1	2	1	1	1	1	4	1	3	1	1	1	1	2	2	1	1	1	1	1	1	1	1	1	1	1	1	1	.	.	.	.	.	.	.	1	.	.	.	.	.	.	.	1	.	.	.	.	.	.	.	1	.	.	.	.	.	1	.	.	.	.	.	.	.	1	2	1	2	1	.	.	.	1	.	1	.	.	1	.	.	1	2	.	.	2	3	1	0	0	0	0	96	100	94	82	95	93
1500583	44	BACK	1	2	8	4	3	.	.	.	.	.	.	.	.	.	1	1	1	1	1	.	1	1	1	.	.	.	.	.	.	.	.	.	.	.	.	.	.	.	.	.	.	.	.	.	1	2	.	.	.	.	.	.	.	1	1	1	1	1	1	1	1	2	1	1	.	1	1	2	1	2	1	1	1	1	1	1	1	1	1	1	1	1	1	.	1	1	1	1	1	.	.	.	.	.	.	.	1	.	.	.	.	.	.	.	2	.	1	.	.	.	.	.	1	.	.	.	.	.	2	.	1	.	.	.	.	.	1	2	1	2	1	.	.	.	.	.	1	.	.	1	.	.	1	1	.	1	2	3	1	19	25	19	13	100	100	93	71	100	91
1501124	44	BACK	1	2	8	1	3	2	.	.	2	.	.	2	.	.	2	.	.	2	.	.	2	.	.	2	.	.	2	.	.	2	.	.	2	.	.	2	.	.	2	.	.	2	.	.	2	.	.	2	.	.	2	.	.	1	1	1	1	1	1	1	1	1	1	1	1	2	1	4	1	4	1	1	1	1	1	1	1	1	1	1	1	1	1	1	1	1	1	1	1	.	.	.	.	.	.	.	1	.	.	.	.	.	.	.	1	.	.	.	.	.	.	.	1	.	.	.	.	.	1	.	.	.	.	.	.	.	1	1	1	2	1	.	.	.	.	.	1	.	.	1	.	.	1	3	.	1	2	3	1	0	0	0	0	100	100	100	100	95	100
1509476	43	FRONT	1	1	8	2	2	2	.	.	2	.	.	2	.	.	2	.	.	2	.	.	1	1	2	2	.	.	2	.	.	2	.	.	2	.	.	2	.	.	2	.	.	2	.	.	2	.	.	2	.	.	2	.	.	1	2	1	1	1	1	1	1	3	1	2	1	1	1	3	1	3	1	1	1	1	2	1	1	1	1	1	1	1	1	1	1	1	1	1	1	.	.	.	.	.	.	.	1	.	.	.	.	.	.	.	1	.	.	.	.	.	.	.	2	.	.	.	.	1	1	.	.	.	.	.	.	.	1	1	1	1	1	.	.	.	.	.	1	.	.	1	.	.	1	2	.	4	2	3	1	4	6	6	0	96	100	93	89	95	94
1534827	44	BACK	1	2	8	1	3	2	.	.	2	.	.	.	.	.	2	.	.	2	.	.	.	.	.	2	.	.	2	.	.	2	.	.	2	.	.	2	.	.	2	.	.	2	.	.	2	.	.	2	.	.	2	.	.	2	1	1	1	1	1	1	1	1	1	1	1	1	1	4	1	4	1	1	1	1	1	1	1	1	2	1	1	1	1	1	1	1	1	1	1	.	.	.	.	.	.	.	1	.	.	.	.	.	.	.	1	.	.	.	.	.	.	.	1	.	.	.	.	.	1	.	.	.	.	.	.	.	1	1	1	2	.	.	.	.	.	.	1	.	.	1	.	.	1	2	.	1	1	3	1	0	0	0	0	96	100	98	100	100	98
1544142	44	BACK	1	1	8	3	3	2	2	2	2	2	2	2	2	2	2	2	2	2	2	2	2	2	2	2	2	2	2	2	2	2	2	2	2	2	2	2	2	2	2	2	2	2	2	2	2	2	2	2	2	2	2	2	2	1	1	2	1	1	1	1	1	1	3	.	2	3	1	1	1	1	1	1	2	2	2	2	1	1	1	1	1	1	1	1	2	1	1	1	1	.	.	.	.	.	.	.	1	.	.	.	.	.	.	.	1	.	.	.	.	.	.	.	2	.	.	.	.	1	1	.	.	.	.	.	.	.	2	1	2	1	1	.	.	.	.	.	.	1	.	1	.	.	.	.	.	2	3	3	1	0	0	0	0	92	97	88	58	69	84
1554441	44	BACK	1	2	8	2	3	2	.	.	2	.	.	2	.	.	2	.	.	2	.	.	2	.	.	2	.	.	2	.	.	2	.	.	2	.	.	2	.	.	2	.	.	2	.	.	2	.	.	2	.	.	2	.	.	1	1	1	1	1	1	1	1	1	2	1	2	2	2	4	2	4	1	1	1	1	2	1	1	1	1	1	1	1	1	1	1	1	1	1	1	.	.	.	.	.	.	.	1	.	.	.	.	.	.	.	2	.	.	.	.	.	.	.	1	.	.	.	.	.	1	.	.	.	.	.	.	.	1	1	1	2	1	.	.	.	.	.	1	.	.	.	.	.	1	1	.	1	2	3	1	0	0	0	0	100	100	94	100	80	99
1556514	44	BACK	1	2	8	2	.	.	.	.	.	.	.	.	.	.	.	.	.	.	.	.	1	1	2	.	.	.	.	.	.	.	.	.	.	.	.	.	.	.	.	.	.	.	.	.	.	.	.	.	.	.	.	.	.	1	1	2	1	1	1	1	1	1	1	1	1	1	1	4	1	4	2	1	1	1	2	1	1	1	1	1	1	1	1	1	1	1	1	1	1	.	.	.	.	.	.	.	1	.	.	.	.	.	.	.	1	.	.	.	.	.	.	.	1	.	.	.	.	.	1	.	.	.	.	.	.	.	1	1	1	2	1	.	.	.	.	.	1	.	.	1	.	.	.	.	.	4	2	2	1	4	6	6	0	96	100	94	100	100	98
1558793	44	BACK	1	2	8	2	3	2	.	.	2	.	.	2	.	.	2	.	.	2	.	.	1	1	2	2	.	.	2	.	.	2	.	.	2	.	.	2	.	.	2	.	.	2	.	.	2	.	.	2	.	.	2	.	.	1	1	1	1	1	1	1	1	1	1	1	1	1	1	4	1	4	1	1	1	1	1	1	1	1	1	1	1	1	1	1	1	1	1	1	1	.	.	.	.	.	.	.	1	.	.	.	.	.	.	.	1	.	.	.	.	.	.	.	1	.	.	.	.	.	1	.	.	.	.	.	.	.	1	1	1	2	1	.	.	.	.	.	1	.	.	1	.	.	1	2	.	1	1	3	1	4	6	6	0	100	100	100	100	100	100
1560738	44	BACK	1	1	8	3	2	2	.	.	2	.	.	2	.	.	2	.	.	2	.	.	2	.	.	2	.	.	2	.	.	2	.	.	2	.	.	2	.	.	2	.	.	2	.	.	2	.	.	2	.	.	2	.	.	2	2	1	1	1	1	1	1	1	6	6	6	6	6	4	2	4	1	1	1	1	1	1	1	1	1	1	1	1	1	1	1	1	1	1	1	.	.	.	.	.	.	1	1	.	.	.	.	.	.	1	1	.	.	.	.	.	.	1	3	.	.	.	.	1	1	.	.	.	.	.	.	.	1	1	1	1	.	.	.	.	1	.	1	.	.	1	.	.	1	1	.	1	1	3	1	0	0	0	0	92	100	100	100	.	98
1560755	44	BACK	1	1	8	2	3	2	.	.	2	.	.	2	.	.	2	.	.	1	2	1	1	2	1	2	.	.	2	.	.	2	.	.	2	.	.	2	.	.	2	.	.	1	2	1	2	.	.	2	.	.	2	.	.	1	1	1	1	1	1	1	2	1	1	1	1	1	1	4	1	4	1	1	1	1	1	1	1	1	1	1	1	1	1	1	1	1	1	1	1	.	.	.	.	.	.	.	1	.	.	.	.	.	.	.	1	.	.	.	.	.	.	.	3	.	.	.	.	.	1	.	.	.	.	.	.	.	2	1	1	1	1	.	.	.	.	.	1	.	.	1	.	.	1	3	.	1	2	3	1	13	19	0	19	96	100	92	100	100	97
1562567	44	BACK	1	2	8	3	3	2	.	.	2	.	.	2	.	.	2	.	.	2	.	.	1	1	1	2	.	.	2	.	.	2	.	.	2	.	.	2	.	.	2	.	.	2	.	.	2	.	.	2	.	.	2	.	.	1	1	1	1	1	1	1	1	1	2	2	2	2	3	2	2	2	3	2	2	1	2	1	1	1	1	1	1	1	1	1	1	1	1	1	1	.	.	.	.	.	.	.	1	.	.	.	.	.	.	.	1	.	.	.	.	.	.	.	2	.	.	.	.	.	1	.	.	.	.	.	.	.	1	2	1	2	1	.	.	.	.	.	1	.	.	1	.	.	1	2	.	4	2	3	1	6	6	6	6	100	100	82	71	70	88
1565820	43	FRONT	1	1	8	1	3	2	.	.	2	.	.	2	.	.	2	.	.	2	.	.	2	.	.	2	.	.	2	.	.	2	.	.	.	.	.	2	.	.	2	.	.	2	.	.	2	.	.	2	.	.	2	.	.	1	.	1	.	.	1	1	1	1	1	2	1	1	1	.	.	2	1	1	1	1	1	1	1	1	1	1	1	1	1	1	1	1	1	1	1	.	.	.	.	.	.	.	1	.	.	.	.	.	.	.	1	.	.	.	.	.	.	.	2	1	.	1	.	.	2	1	.	1	.	.	.	.	.	4	.	1	1	.	.	.	.	.	1	.	.	.	.	.	.	2	.	.	.	2	1	0	0	0	0	100	100	92	37	95	82
1566154	44	BACK	1	2	8	1	3	2	2	2	2	2	2	2	2	2	2	2	2	2	2	2	2	2	2	2	2	2	2	2	2	2	2	2	2	2	2	2	2	2	2	2	2	2	2	2	2	2	2	2	2	2	2	2	2	1	1	1	1	1	1	1	1	1	1	1	1	1	1	3	1	4	1	1	1	1	1	1	1	1	1	1	1	1	1	1	1	1	1	1	1	.	.	.	.	.	.	.	1	.	.	.	.	.	.	.	1	.	.	.	.	.	.	.	3	.	.	.	.	1	1	.	.	.	.	.	.	.	1	1	1	2	1	.	.	.	.	.	1	.	.	1	.	.	1	2	.	4	2	3	1	0	0	0	0	100	100	100	100	100	100
1569221	44	BACK	1	1	8	1	2	2	.	.	2	.	.	2	.	.	2	.	.	2	.	.	2	.	.	2	.	.	2	.	.	2	.	.	2	.	.	2	.	.	2	.	.	2	.	.	2	.	.	2	.	.	2	.	.	2	2	1	1	1	1	1	1	1	1	2	1	1	1	4	1	4	1	1	2	1	2	1	1	1	1	1	1	1	1	1	1	1	1	1	1	.	.	.	.	.	.	.	1	.	.	.	.	.	.	.	1	.	.	.	.	.	.	.	1	.	.	.	.	.	1	.	.	.	.	.	.	.	1	1	1	1	1	.	.	.	.	.	1	.	.	1	.	.	1	1	.	1	1	3	1	0	0	0	0	92	100	94	100	95	97
1569991	44	BACK	1	1	8	1	3	2	2	2	2	2	2	2	2	2	2	2	2	2	2	2	2	2	2	2	2	2	2	2	2	2	2	2	2	2	2	2	2	2	2	2	2	2	2	2	2	2	2	2	2	2	2	2	2	1	1	1	1	1	1	1	1	2	1	1	1	1	1	1	1	1	1	1	2	1	1	1	1	1	1	1	1	1	1	1	1	1	1	1	2	.	.	.	.	.	.	1	1	.	.	.	.	.	.	1	1	.	.	.	.	.	.	.	1	.	.	.	.	.	1	.	.	.	.	.	.	.	1	1	1	1	1	.	.	.	.	.	1	.	.	1	.	.	1	.	.	1	1	4	1	0	0	0	0	100	100	94	67	100	90
1573456	43	FRONT	1	1	8	2	3	2	.	.	2	.	.	2	.	.	2	.	.	2	.	.	2	.	.	2	.	.	2	.	.	2	.	.	2	.	.	2	.	.	2	.	.	2	.	.	2	.	.	2	.	.	2	.	.	1	1	1	1	1	1	1	1	1	1	1	1	2	1	3	1	4	1	1	2	1	2	1	1	1	1	1	1	1	1	1	1	1	1	1	1	.	.	.	.	.	.	.	1	.	.	.	.	.	.	.	1	.	.	.	.	.	.	.	1	.	.	.	.	.	1	.	.	.	.	.	.	.	1	1	1	1	1	.	.	.	.	.	1	.	.	.	1	.	.	.	.	1	3	3	1	0	0	0	0	100	100	94	100	95	99
1583317	44	BACK	1	2	8	1	3	2	.	.	2	.	.	2	.	.	2	.	.	1	2	2	2	.	.	2	.	.	2	.	.	2	.	.	2	.	.	2	.	.	2	.	.	2	.	.	2	.	.	2	.	.	2	.	.	1	2	1	1	1	1	1	1	1	2	4	2	2	1	3	1	4	1	1	1	1	2	2	1	1	1	1	1	1	1	1	1	1	1	1	1	.	.	.	.	.	.	.	1	.	.	.	.	.	.	.	1	.	.	.	.	.	.	.	2	.	.	.	.	1	1	.	.	.	.	.	.	.	2	1	1	2	1	.	.	.	.	.	1	.	.	1	.	.	1	1	.	1	1	3	1	2	6	0	0	96	100	90	100	70	97
1610534	44	BACK	1	1	8	1	3	2	.	.	2	.	.	2	.	.	2	.	.	2	.	.	2	.	.	2	.	.	2	.	.	2	.	.	2	.	.	2	.	.	2	.	.	2	.	.	2	.	.	2	.	.	2	.	.	1	1	2	1	2	1	1	1	1	1	1	2	2	1	4	1	4	1	1	1	1	1	1	1	1	1	1	1	1	1	1	1	1	1	1	1	.	.	.	.	.	.	.	1	.	.	.	.	.	.	.	1	.	.	.	.	.	.	.	1	.	.	.	.	.	1	.	.	.	.	.	.	.	1	1	1	1	1	.	.	.	.	.	1	.	.	1	.	.	1	2	.	4	2	3	1	0	0	0	0	92	100	100	100	90	98
1612180	44	BACK	1	1	8	2	3	.	.	.	.	.	.	.	.	.	.	.	.	.	.	.	1	2	2	.	.	.	.	.	.	.	.	.	.	.	.	.	.	.	1	2	2	.	.	.	.	.	.	.	.	.	1	1	2	1	1	2	1	1	1	1	1	1	2	2	2	2	4	2	2	2	1	1	1	1	1	1	1	1	1	1	1	1	1	1	1	1	1	1	1	.	.	.	.	.	.	.	1	.	.	.	.	.	.	.	1	.	.	.	.	1	.	.	1	.	.	.	.	.	1	.	.	.	.	.	.	.	1	3	1	1	1	.	.	.	.	.	1	.	.	1	.	.	1	2	.	1	2	3	1	8	19	6	0	96	100	100	64	65	90
1612337	44	BACK	1	2	8	2	1	2	.	.	2	.	.	2	.	.	2	.	.	2	.	.	2	.	.	2	.	.	2	.	.	2	.	.	2	.	.	2	.	.	2	.	.	2	.	.	2	.	.	2	.	.	2	.	.	1	2	1	1	1	1	1	1	1	1	1	2	2	1	3	2	4	1	1	.	1	.	.	1	1	1	1	1	1	1	1	1	.	1	1	1	.	.	.	.	.	.	.	1	.	.	.	.	.	.	.	1	.	.	.	.	.	.	.	2	.	.	.	.	1	1	.	.	.	.	.	.	.	2	1	1	2	1	.	.	.	.	.	1	.	.	1	.	.	1	1	.	4	1	1	1	0	0	0	0	96	100	94	100	90	98
1613928	44	BACK	1	2	8	1	3	2	.	.	2	.	.	2	.	.	2	.	.	2	.	.	2	.	.	2	.	.	2	.	.	2	.	.	2	.	.	2	.	.	2	.	.	2	.	.	2	.	.	2	.	.	2	.	.	1	2	1	1	1	1	1	1	1	1	1	1	1	1	4	1	4	1	1	1	1	1	1	1	1	1	1	1	1	1	1	1	1	1	1	1	.	.	.	.	.	.	.	1	.	.	.	.	.	.	.	1	.	.	.	.	.	.	.	1	.	.	.	.	.	1	.	.	.	.	.	.	.	1	1	1	2	1	.	.	.	.	.	1	.	.	1	.	.	.	.	.	1	1	2	1	0	0	0	0	96	100	100	100	100	99
1614561	44	BACK	1	1	8	2	3	2	.	.	2	.	.	2	.	.	2	.	.	2	.	.	2	.	.	2	.	.	2	.	.	2	.	.	2	.	.	2	.	.	2	.	.	2	.	.	2	.	.	2	.	.	2	.	.	1	1	1	1	1	1	1	1	1	1	1	1	1	1	4	1	4	1	1	1	1	1	1	1	1	1	1	1	1	1	1	1	1	1	1	1	.	.	.	.	.	.	.	1	.	.	.	.	.	.	.	1	.	.	.	.	.	.	.	1	.	.	.	.	.	1	.	.	.	.	.	.	.	1	1	1	1	1	.	.	.	.	.	1	.	.	1	.	.	1	1	.	1	2	3	1	0	0	0	0	100	100	100	100	100	100
1617513	44	BACK	1	2	8	2	3	2	.	.	2	.	.	2	.	.	2	.	.	2	.	.	2	.	.	2	.	.	2	.	.	2	.	.	2	.	.	2	.	.	2	.	.	2	.	.	2	.	.	2	.	.	2	.	.	1	1	1	1	1	1	1	1	1	1	1	1	1	1	4	1	4	1	1	1	1	1	1	1	1	1	1	1	1	1	1	1	1	1	1	1	.	.	.	.	.	.	.	1	.	.	.	.	.	.	.	1	.	.	.	.	.	.	.	1	.	.	.	.	.	1	.	.	.	.	.	.	.	1	1	1	2	1	.	.	.	.	.	1	.	.	1	.	.	1	1	.	4	2	3	1	0	0	0	0	100	100	100	100	100	100
1619273	44	BACK	1	2	8	1	2	2	2	2	2	2	2	2	2	2	2	2	2	2	2	2	2	2	2	2	2	2	2	2	2	2	2	2	2	2	2	2	2	2	2	2	2	2	2	2	2	2	2	2	2	2	2	2	2	2	1	1	1	1	1	1	1	1	1	1	1	1	1	4	1	4	1	1	1	1	1	1	1	1	1	1	1	1	1	1	1	1	1	1	1	.	.	.	.	.	.	.	1	.	.	.	.	.	.	.	1	.	.	.	.	.	.	.	1	.	.	.	.	.	1	.	.	.	.	.	.	.	1	1	1	2	1	.	.	.	.	.	1	.	.	1	.	.	1	3	.	1	1	3	1	0	0	0	0	96	100	100	100	100	99
1624522	44	BACK	1	1	8	3	3	2	.	.	2	.	.	2	.	.	1	1	1	2	.	.	1	1	1	2	.	.	2	.	.	2	.	.	2	.	.	2	.	.	2	.	.	2	.	.	2	.	.	2	.	.	2	.	.	1	1	1	1	1	1	1	1	1	1	1	2	2	2	2	2	3	2	1	1	1	2	1	1	1	1	1	1	1	1	1	1	1	1	1	2	.	.	.	.	.	.	.	2	.	1	1	.	.	.	.	2	.	.	.	.	.	.	.	2	.	.	.	.	1	1	.	.	.	.	.	.	.	2	2	2	1	1	.	.	.	1	.	1	.	.	.	1	.	1	1	.	5	3	3	1	13	13	13	13	100	100	82	74	85	89
1640851	44	BACK	1	1	8	1	3	2	2	2	2	.	.	2	.	.	2	.	.	2	.	.	2	.	.	2	.	.	2	.	.	2	.	.	2	.	.	2	.	.	2	.	.	2	.	.	2	.	.	2	.	.	2	.	.	1	1	2	1	1	1	1	1	1	1	1	1	1	1	4	1	4	1	1	1	1	1	1	1	1	1	1	1	1	1	1	1	1	1	1	1	.	.	.	.	.	.	.	1	.	.	.	.	.	.	.	1	.	.	.	.	.	.	.	1	.	.	.	.	.	1	.	.	.	.	.	.	.	1	1	1	1	1	.	.	.	1	.	1	.	.	1	.	.	.	.	.	4	1	3	1	0	0	0	0	96	100	100	100	100	99
1651626	44	BACK	1	1	8	1	3	2	.	.	2	.	.	2	.	.	2	.	.	2	.	.	2	.	.	2	.	.	2	.	.	2	.	.	2	.	.	2	.	.	2	.	.	2	.	.	2	.	.	1	1	2	2	.	.	1	1	1	1	1	1	1	1	1	2	2	2	2	1	3	1	4	1	1	1	1	1	1	1	1	1	1	1	1	1	1	1	1	1	1	1	.	.	.	.	.	.	.	1	.	.	.	.	.	.	.	1	.	.	.	.	.	.	.	1	.	.	.	.	.	1	.	.	.	.	.	.	.	1	1	1	1	1	.	.	.	.	.	1	.	.	1	.	.	1	4	.	1	1	2	1	4	6	6	0	100	100	100	100	80	100
1704993	44	BACK	1	2	8	1	3	2	.	2	2	.	2	2	.	2	2	.	2	2	.	2	2	.	2	2	.	2	2	.	2	2	.	2	2	.	2	2	.	2	2	.	2	2	.	2	2	.	2	2	.	2	2	.	2	1	1	1	1	1	1	1	1	1	1	1	1	1	1	4	1	4	1	1	1	1	1	1	1	1	1	1	1	1	1	1	1	1	1	1	1	.	.	.	.	.	.	.	1	.	.	.	.	.	.	.	1	.	.	.	.	.	.	.	1	.	.	.	.	1	1	.	.	.	.	.	.	.	1	1	1	2	1	.	.	.	.	.	.	.	.	.	.	.	.	2	.	1	1	3	1	0	0	0	0	100	100	100	100	100	100
1715217	44	BACK	1	2	8	1	3	2	.	.	2	.	.	2	.	.	2	.	.	2	.	.	2	.	.	2	.	.	2	.	.	2	.	.	2	.	.	2	.	.	2	.	.	2	.	.	2	.	.	2	.	.	2	.	.	1	1	1	1	1	1	1	1	1	1	1	1	1	1	3	1	4	1	4	1	1	1	1	1	1	1	1	1	1	1	1	1	1	1	1	1	.	.	.	.	.	.	.	1	.	.	.	.	.	.	.	1	.	.	.	.	.	.	.	1	.	.	.	.	.	1	.	.	.	.	.	.	.	1	1	1	2	1	.	.	.	.	.	1	.	.	1	.	.	1	1	.	1	1	3	1	0	0	0	0	100	100	92	100	100	98
1722112	44	BACK	1	1	8	1	3	2	.	.	.	.	.	.	.	.	2	.	.	.	.	.	.	.	.	.	.	.	2	.	.	.	.	.	2	.	.	2	.	.	2	.	.	1	.	2	2	.	.	1	.	2	2	.	.	1	1	1	1	1	1	1	1	1	1	1	.	2	1	4	1	4	1	1	2	1	2	1	1	.	.	.	.	1	.	1	.	.	.	.	.	.	.	.	.	.	.	.	.	.	.	.	.	.	.	.	1	.	.	.	.	.	.	.	2	.	.	.	.	1	1	.	.	.	.	.	.	.	.	1	1	1	.	.	.	.	.	.	.	.	.	.	.	.	.	1	1	1	3	3	1	4	13	0	0	100	.	85	100	94	.
1755555	44	BACK	1	2	8	2	3	2	.	.	2	.	.	2	.	.	2	.	.	2	.	.	2	.	.	2	.	.	2	.	.	2	.	.	2	.	.	2	.	.	2	.	.	2	.	.	2	.	.	2	.	.	2	.	.	1	1	1	1	1	1	1	1	1	1	2	1	1	1	3	1	4	1	1	1	1	1	1	1	1	1	1	1	1	1	1	1	1	1	1	1	.	.	.	.	.	.	.	1	.	.	.	.	.	.	.	1	.	.	.	.	.	.	.	1	.	.	.	.	.	1	.	.	.	.	.	.	.	1	1	1	2	1	.	.	.	.	.	1	.	.	.	.	.	1	1	.	1	2	3	1	0	0	0	0	100	100	100	100	95	100
1763143	44	BACK	1	1	8	1	3	2	.	.	2	.	.	2	.	.	2	.	.	2	.	.	2	.	.	2	.	.	2	.	.	2	.	.	2	.	.	2	.	.	2	.	.	2	.	.	2	.	.	2	.	.	2	.	.	1	1	1	1	1	2	1	1	1	1	1	2	1	3	4	1	4	1	4	1	1	1	1	1	1	1	1	1	1	1	1	1	1	1	1	1	.	.	.	.	.	.	.	1	.	.	.	.	.	.	.	2	.	.	.	.	.	.	.	1	.	.	.	.	.	1	.	.	.	.	.	.	.	1	2	1	1	1	.	.	.	.	.	1	.	.	1	.	.	1	2	.	4	2	3	1	0	0	0	0	96	100	89	93	85	95
1764269	43	FRONT	1	2	8	2	3	2	.	.	2	.	.	2	.	.	2	.	.	2	.	.	1	1	2	2	.	.	2	.	.	2	.	.	2	.	.	2	.	.	2	.	.	2	.	.	2	.	.	2	.	.	2	.	.	1	1	1	1	1	1	1	1	1	2	2	2	2	2	3	1	4	1	1	1	1	1	1	1	1	1	1	1	1	1	1	1	1	1	1	1	.	.	.	.	.	.	.	1	.	.	.	.	.	.	.	1	.	.	.	.	.	.	.	2	.	.	.	.	1	1	.	.	.	.	.	.	.	2	1	1	2	.	.	.	.	.	1	1	.	.	.	1	.	1	1	1	9	2	2	1	4	6	6	0	100	100	96	100	75	99
1783259	44	BACK	1	2	8	1	3	2	.	.	2	.	.	2	.	.	2	.	.	2	.	.	2	.	.	2	.	.	2	.	.	2	.	.	2	.	.	2	.	.	2	.	.	2	.	.	2	.	.	1	1	2	1	1	2	1	1	1	1	1	1	1	1	1	1	1	1	1	1	4	1	4	1	1	1	1	1	1	1	1	1	1	1	1	1	1	1	1	1	1	2	.	.	.	.	.	.	.	1	.	.	.	.	.	.	.	2	.	.	.	1	.	.	.	3	.	.	.	.	1	1	.	.	.	.	.	.	.	2	1	1	2	1	.	.	.	.	.	1	.	.	.	.	.	.	.	.	1	1	4	1	8	13	13	0	100	100	94	100	100	98
1788619	44	BACK	1	2	8	2	1	2	.	.	2	.	.	2	.	.	2	.	.	2	.	.	2	.	.	2	.	.	2	.	.	2	.	.	2	.	.	2	.	.	2	.	.	2	.	.	2	.	.	2	.	.	2	.	.	1	1	1	1	1	1	1	1	1	1	1	2	1	1	2	2	3	1	1	1	2	2	1	1	1	1	1	1	1	1	1	1	1	1	1	1	.	.	.	.	.	.	.	1	.	.	.	.	.	.	.	1	.	.	.	.	.	.	.	1	.	.	.	.	.	1	.	.	.	.	.	.	.	1	1	1	2	1	.	.	.	.	.	1	.	.	1	.	.	.	.	.	4	2	2	1	0	0	0	0	100	97	97	89	95	96
1794042	44	BACK	1	2	8	2	3	2	.	2	2	.	2	2	.	2	1	2	2	2	.	2	2	.	2	2	.	2	2	.	2	2	.	2	2	.	2	2	.	2	2	.	2	2	.	2	2	.	2	2	.	2	1	1	2	1	1	1	1	1	1	1	1	1	1	1	1	1	1	4	1	4	1	1	1	1	1	1	1	1	1	1	1	1	1	1	1	1	1	1	1	.	.	.	.	.	.	1	1	.	.	.	.	.	.	.	1	.	.	.	.	.	.	.	2	.	.	.	.	1	1	.	.	.	.	.	.	.	1	1	1	2	1	.	.	.	.	.	1	.	.	.	.	.	1	1	.	1	4	3	1	6	13	6	0	100	100	96	100	100	99
1804571	44	BACK	1	1	8	3	2	2	.	.	2	.	.	2	.	.	1	1	2	2	.	.	2	.	.	2	.	.	2	.	.	2	.	.	2	.	.	2	.	.	2	.	.	1	.	.	2	.	.	2	.	.	2	.	.	1	1	1	1	1	1	1	1	1	1	1	1	1	1	4	1	4	1	1	1	1	1	1	1	1	1	1	1	1	1	1	1	1	1	1	1	.	.	.	.	.	.	.	1	.	.	.	.	.	.	.	2	.	.	.	.	.	.	.	1	.	.	.	.	.	1	.	.	.	.	.	.	.	1	1	1	1	1	.	.	.	.	.	1	.	.	.	.	.	1	1	1	1	1	3	1	6	13	6	0	100	100	97	100	100	99
1814552	44	BACK	1	1	8	1	3	2	.	2	2	.	2	2	.	.	2	.	2	2	.	2	2	.	2	2	.	2	2	.	2	2	.	2	2	.	2	2	.	2	2	.	2	2	.	2	2	.	2	2	.	.	1	1	2	1	1	1	1	1	1	1	1	1	1	1	1	1	1	4	1	4	1	1	1	1	1	1	1	1	1	1	1	1	1	1	1	1	1	1	1	.	.	.	.	.	.	.	1	.	.	.	.	.	.	.	1	.	.	.	.	.	.	.	1	.	.	.	.	.	1	.	.	.	.	.	.	.	1	1	1	1	1	.	.	.	.	.	1	.	.	1	.	.	1	1	.	4	2	3	1	4	6	6	0	100	100	100	100	100	100
1817889	43	FRONT	1	2	8	1	3	2	.	.	2	.	.	2	.	.	1	1	2	2	.	.	1	2	2	2	.	.	2	.	.	2	.	.	2	.	.	2	.	.	2	.	.	2	.	.	2	.	.	2	.	.	2	.	.	1	1	1	1	1	1	1	1	1	1	1	1	1	1	3	1	4	1	1	1	1	1	1	1	1	1	1	1	1	1	1	1	1	1	1	1	.	.	.	.	.	.	.	1	.	.	.	.	.	.	.	1	.	.	.	.	.	.	.	1	.	.	.	.	.	1	.	.	.	.	.	.	.	1	1	1	2	1	.	.	.	.	.	1	.	.	1	.	.	.	.	.	1	1	3	1	6	13	6	0	100	100	100	100	100	100
1820462	44	BACK	1	2	8	3	3	2	2	2	2	2	2	2	2	2	2	2	2	2	2	2	1	1	2	2	2	2	2	2	2	2	2	2	2	2	.	2	2	2	2	2	2	2	2	2	2	2	.	2	2	.	2	2	.	1	1	1	1	1	1	1	1	2	2	1	.	4	2	3	3	3	1	1	1	1	1	1	1	1	1	1	1	1	1	1	1	1	1	1	1	.	.	.	.	1	.	.	1	.	.	.	.	1	.	.	1	.	.	.	.	.	.	.	3	.	.	.	.	1	1	.	.	.	.	.	.	.	1	2	2	2	1	.	.	.	.	.	1	.	.	.	.	.	.	.	1	1	5	5	1	4	6	6	0	100	100	100	74	69	93
1825827	44	BACK	1	2	8	2	3	2	2	2	2	2	2	2	2	2	1	.	2	1	2	2	2	2	2	2	2	2	2	2	2	2	2	2	2	2	2	2	2	2	2	2	2	2	2	2	2	2	2	2	2	2	2	2	2	1	1	1	1	1	1	1	1	1	1	1	1	1	1	4	4	4	1	1	1	1	2	2	1	1	1	1	1	1	1	1	1	1	1	1	1	.	.	.	.	.	.	1	1	.	.	.	.	.	.	1	1	.	.	.	.	.	.	1	1	.	.	.	.	.	1	.	.	.	.	.	.	.	1	1	1	2	.	.	.	.	.	.	1	.	.	1	.	.	1	1	.	4	1	3	1	4	13	0	0	100	100	94	100	100	99
1826671	44	BACK	1	2	8	1	3	2	.	.	2	.	.	2	.	.	2	.	.	2	.	.	2	.	.	2	.	.	2	.	.	2	.	.	2	.	.	2	.	.	2	.	.	2	.	.	2	.	.	2	.	.	2	.	.	1	1	1	1	1	1	1	1	1	2	1	1	1	1	4	1	4	1	1	1	1	1	1	1	1	1	1	1	1	1	1	1	1	1	1	1	.	.	.	.	.	.	.	1	.	.	.	.	.	.	.	1	.	.	.	.	.	.	.	1	.	.	.	.	.	1	.	.	.	.	.	.	.	1	1	1	2	1	.	.	.	.	.	1	.	.	1	.	.	1	2	.	1	2	3	1	0	0	0	0	100	100	100	100	95	100
1834976	44	BACK	1	1	8	1	1	2	.	.	2	.	.	2	.	.	2	.	.	2	.	.	2	.	.	2	.	.	2	.	.	2	.	.	2	.	.	2	.	.	2	.	.	2	.	.	2	.	.	1	1	2	2	.	.	1	1	1	1	1	1	1	1	1	1	1	1	1	1	4	1	4	1	1	1	1	1	1	1	1	1	1	1	1	1	1	1	1	1	1	1	.	.	.	.	.	.	.	1	.	.	.	.	.	.	.	1	.	.	.	.	.	.	.	2	.	.	.	.	.	1	.	.	.	.	.	.	.	1	1	1	1	.	1	.	.	.	.	.	.	.	.	.	.	.	.	1	9	2	2	1	4	6	6	0	100	100	96	100	100	99
1839627	44	BACK	1	1	8	1	3	2	.	.	2	.	.	2	.	.	.	.	.	2	.	.	2	.	.	.	.	.	2	.	.	2	.	.	1	2	.	2	.	.	2	.	.	.	.	.	2	.	.	2	.	.	1	1	2	1	1	4	1	1	1	1	1	1	1	2	1	1	1	4	1	4	1	1	1	1	5	1	1	1	1	1	1	1	1	1	1	1	1	1	1	.	.	.	.	.	.	.	1	.	.	.	.	.	.	.	4	.	.	.	.	.	.	.	2	.	.	.	.	.	1	.	.	.	.	.	.	.	1	1	1	1	1	.	.	.	.	.	1	.	.	1	.	.	.	1	.	4	.	3	1	6	13	6	0	88	100	86	100	95	93
1841800	44	BACK	1	1	8	2	3	2	2	2	2	2	2	2	2	2	2	2	2	2	2	2	2	2	2	2	2	2	2	2	2	2	2	2	2	2	2	2	2	2	2	2	2	1	.	2	2	2	2	2	.	2	1	1	2	2	1	2	1	1	1	1	1	1	1	1	1	1	1	3	2	2	1	1	1	1	2	1	1	.	1	1	1	1	1	1	1	1	1	1	1	.	.	.	.	.	.	.	1	.	.	.	.	.	.	.	1	.	.	.	.	.	.	.	1	.	.	.	.	.	1	.	.	.	.	.	.	.	1	1	1	1	.	1	.	.	.	.	1	.	1	.	.	.	1	2	1	12	4	3	1	6	13	6	0	92	100	97	78	100	92
1848481	44	BACK	1	1	8	1	3	2	.	.	2	.	.	2	.	.	2	.	.	2	.	.	2	.	.	2	.	.	2	.	.	2	.	.	2	.	.	2	.	.	2	.	.	2	.	.	2	.	.	2	.	.	2	.	.	1	2	1	1	1	1	1	1	1	2	3	1	1	4	2	2	4	1	1	1	1	2	1	1	1	1	1	1	1	1	1	1	1	1	1	1	.	.	.	.	.	.	.	1	.	.	.	.	.	.	.	1	.	.	.	.	.	.	.	2	.	.	.	.	.	1	.	.	.	.	.	.	.	2	2	1	1	1	.	.	.	.	.	1	.	.	1	.	.	.	.	.	1	1	2	1	0	0	0	0	96	100	93	93	70	96
1849887	44	BACK	1	1	8	2	3	2	.	.	2	.	.	2	.	.	2	.	.	2	.	.	2	.	.	2	.	.	2	.	.	2	.	.	2	.	.	2	.	.	2	.	.	2	.	.	2	.	.	2	.	.	2	.	.	2	2	2	1	1	1	1	1	1	1	1	1	1	1	4	1	4	2	1	2	1	2	1	1	1	1	1	1	1	1	1	1	1	1	1	1	.	.	.	.	.	.	.	1	.	.	.	.	.	.	.	1	.	.	.	.	.	.	.	2	.	.	.	.	.	4	.	.	.	.	.	.	.	1	1	1	1	1	.	.	.	.	.	1	.	.	1	.	.	.	.	.	4	3	4	1	0	0	0	0	88	100	86	100	100	93
1853318	44	BACK	1	1	8	1	1	2	.	.	2	.	.	2	.	.	2	.	.	2	.	.	1	1	2	2	.	.	2	.	.	2	.	.	2	.	.	2	.	.	2	.	.	2	.	.	2	.	.	1	1	2	2	.	.	1	1	2	1	1	1	1	1	1	1	1	2	1	1	3	1	4	1	1	1	1	1	1	1	1	1	1	1	1	1	1	1	1	1	1	1	.	.	.	.	.	.	.	1	.	.	.	.	.	.	.	1	.	.	.	.	.	.	.	1	.	.	.	.	.	1	.	.	.	.	.	.	.	1	1	1	1	1	.	.	.	.	.	1	.	.	1	.	.	1	2	.	1	3	5	1	8	13	13	0	96	100	100	100	95	99
1857217	44	BACK	1	1	8	1	3	2	2	2	2	2	2	2	2	2	2	2	2	2	2	2	2	2	2	2	2	2	2	2	2	2	2	2	2	2	2	2	2	2	2	2	2	2	2	.	2	2	2	2	2	.	2	2	2	1	1	1	1	1	1	1	1	1	1	1	2	1	1	4	1	4	1	1	1	1	1	1	1	1	1	1	1	1	1	1	1	1	1	1	1	.	.	.	.	.	.	.	1	.	.	.	.	.	.	.	1	.	.	.	.	.	.	.	1	.	.	.	.	.	1	.	.	.	.	.	.	.	1	1	1	1	1	.	.	.	.	.	1	.	.	1	.	.	.	.	.	1	2	2	1	0	0	0	0	100	100	100	100	95	100
1858605	44	BACK	1	2	8	1	3	2	.	.	2	.	.	2	.	.	2	.	.	2	.	.	2	.	.	2	.	.	2	.	.	2	.	.	2	.	.	2	.	.	2	.	.	2	.	.	2	.	.	2	.	.	2	.	.	2	2	1	1	1	1	1	1	1	2	2	2	2	2	4	1	4	1	1	2	1	2	1	1	1	1	1	1	1	1	1	1	1	1	1	1	.	.	.	.	.	.	.	1	.	.	.	.	.	.	.	1	.	.	.	.	.	.	.	2	.	.	.	.	1	1	.	.	.	.	.	.	.	2	1	1	2	1	.	.	.	.	.	1	.	.	1	.	.	1	2	.	1	2	3	1	0	0	0	0	92	100	90	100	75	95
1868175	44	BACK	1	2	8	3	3	2	.	.	2	.	.	2	.	.	2	.	.	1	.	.	1	.	.	2	.	.	2	.	.	2	.	.	2	.	.	2	.	.	2	.	.	1	.	.	2	.	.	2	.	.	2	.	.	.	1	1	1	1	1	1	1	1	4	4	2	3	2	3	1	4	1	1	1	1	1	1	1	1	1	1	1	1	1	1	1	1	1	1	1	.	.	.	.	.	.	.	1	.	.	.	.	.	.	.	1	.	.	.	.	.	.	.	2	.	.	.	.	.	1	.	.	.	.	.	.	.	3	1	1	2	1	.	.	.	.	.	.	.	.	.	.	.	.	.	1	9	3	2	1	6	19	0	0	100	100	96	100	50	99
1869723	44	BACK	1	2	8	1	2	2	.	.	2	.	.	2	.	.	2	.	.	2	.	.	2	.	.	2	.	.	2	.	.	2	.	.	2	.	.	1	2	2	2	.	.	2	.	.	2	.	.	2	.	.	1	1	1	1	1	1	1	1	1	1	1	2	1	2	1	4	1	3	1	4	1	1	2	1	1	1	1	1	1	1	1	1	1	1	1	1	1	1	1	.	.	.	.	.	.	.	1	.	.	.	.	.	.	.	1	.	.	.	.	.	.	.	2	.	.	.	.	1	1	.	.	.	.	.	.	.	1	2	1	2	1	.	.	.	.	.	1	.	.	1	.	.	1	1	.	1	3	3	1	8	13	6	6	100	100	93	93	80	97
1891026	44	BACK	1	2	8	1	3	2	2	.	2	.	.	2	.	.	2	.	.	2	.	.	2	.	.	2	.	.	2	.	.	2	.	.	2	.	.	2	.	.	2	.	.	2	.	.	2	.	.	2	.	.	2	.	.	1	1	1	1	1	1	1	1	1	1	1	1	1	1	4	1	4	1	1	1	1	1	1	1	1	1	1	1	1	1	1	1	1	1	1	1	.	.	.	.	.	.	1	1	.	.	.	.	.	.	1	1	.	.	.	.	.	.	1	1	.	.	.	.	.	1	.	.	.	.	.	.	.	1	1	1	2	1	.	.	.	.	.	1	.	.	.	.	.	.	.	1	9	2	3	1	0	0	0	0	100	100	100	100	100	100
1895176	44	BACK	1	2	8	1	3	2	2	2	2	2	2	2	2	2	2	2	2	2	2	2	2	2	2	2	2	2	2	2	2	2	2	2	2	2	2	2	2	2	2	2	2	2	2	2	2	2	2	2	2	2	2	2	2	1	1	1	1	1	1	1	1	1	1	1	2	2	1	3	1	4	1	1	1	1	1	1	1	1	1	1	1	1	1	1	1	1	1	1	1	.	.	.	.	.	.	.	1	.	.	.	.	.	.	.	1	.	.	.	.	.	.	.	1	.	.	.	.	.	1	.	.	.	.	.	.	.	1	1	1	2	1	.	.	.	.	.	1	.	.	1	.	.	1	2	.	4	2	3	1	0	0	0	0	100	100	100	100	90	100
1897787	44	BACK	1	2	8	1	2	2	.	.	2	.	.	2	.	.	2	.	.	2	.	.	2	.	.	2	.	.	2	.	.	2	.	.	2	.	.	2	.	.	2	.	.	2	.	.	2	.	.	2	.	.	2	.	.	1	1	1	1	1	1	1	1	1	1	2	2	1	1	4	1	4	1	1	1	1	2	1	1	1	1	1	1	1	1	1	1	1	1	1	1	.	.	.	.	.	.	.	1	.	.	.	.	.	.	1	1	.	.	.	.	.	.	1	2	.	.	.	.	.	1	.	.	.	.	.	.	.	1	3	2	2	1	.	.	.	.	.	1	.	.	.	1	.	1	1	.	5	2	3	1	0	0	0	0	100	100	93	78	90	93
2004231	44	BACK	1	1	8	2	1	.	.	.	.	.	.	.	.	.	1	.	.	1	.	.	1	1	1	.	.	.	.	.	.	.	.	.	.	.	.	.	.	.	.	.	.	.	.	.	.	.	.	.	.	.	.	.	.	1	1	1	1	1	1	1	2	3	2	2	1	2	2	3	1	3	1	1	1	1	2	1	1	1	2	1	1	1	1	1	1	1	1	1	2	1	1	.	1	.	.	.	2	1	1	.	1	.	.	.	3	1	1	.	1	.	.	.	2	.	.	.	1	1	3	.	1	.	1	.	.	.	4	3	2	1	1	.	.	.	.	.	1	.	.	1	.	.	1	2	.	4	2	3	1	10	19	6	6	96	100	72	67	80	84
2009212	44	BACK	1	2	8	2	3	2	.	.	2	.	.	2	.	.	2	.	.	2	.	.	2	.	.	2	.	.	2	.	.	2	.	.	2	.	.	2	.	.	2	.	.	2	.	.	2	.	.	2	.	.	2	.	.	1	1	1	1	1	1	1	1	1	1	1	1	1	1	3	1	3	1	1	1	1	1	1	1	1	2	1	1	1	1	1	1	1	1	1	1	.	.	.	.	.	.	.	1	.	.	.	.	.	.	.	1	.	.	.	.	.	.	.	1	.	.	.	.	.	1	.	.	.	.	.	.	.	1	1	1	2	1	.	.	.	.	.	1	.	.	1	.	.	1	1	.	4	2	3	1	0	0	0	0	100	100	98	89	100	97
2018439	44	BACK	1	2	8	1	3	2	.	.	2	.	.	2	.	.	2	.	.	2	.	.	2	.	.	2	.	.	2	.	.	2	.	.	2	.	.	2	.	.	2	.	.	2	.	.	2	.	.	2	.	.	2	.	.	1	1	1	1	1	1	1	1	1	1	1	1	1	1	4	1	4	1	1	1	1	1	1	1	1	1	1	1	1	1	1	1	1	1	1	1	.	.	.	.	.	.	.	1	.	.	.	.	.	.	.	1	.	.	.	.	.	.	.	1	.	.	.	.	.	1	.	.	.	.	.	.	.	1	1	1	2	1	.	.	.	.	.	1	.	.	1	.	.	1	2	.	4	1	3	1	0	0	0	0	100	100	100	100	100	100
2022217	44	BACK	1	1	8	1	3	2	2	2	2	2	2	2	2	2	2	2	2	2	2	2	2	2	2	2	2	2	2	2	2	2	2	2	2	2	2	2	2	2	2	2	2	2	2	2	1	2	2	2	2	2	2	2	2	1	1	2	1	1	1	1	1	1	1	1	1	1	1	4	1	4	1	1	1	1	2	1	1	1	1	1	1	1	1	1	1	1	1	1	1	.	.	.	.	.	.	.	1	.	.	.	.	.	.	.	1	.	.	.	.	.	.	.	1	.	.	.	.	.	1	.	.	.	.	.	.	.	1	1	1	1	1	.	.	.	.	.	1	.	.	1	.	.	1	2	.	1	1	3	1	2	6	0	0	96	100	97	100	100	98
2023166	44	BACK	1	2	8	2	3	2	.	.	2	.	.	2	.	.	2	.	.	2	.	.	2	.	.	2	.	.	2	.	.	2	.	.	2	.	.	2	.	.	2	.	.	2	.	.	2	.	.	2	.	.	1	1	2	.	2	1	1	1	.	1	1	1	2	3	1	1	3	4	1	4	1	1	1	1	1	1	1	1	1	1	1	1	1	1	1	1	1	.	1	.	.	.	.	.	.	.	1	.	.	.	.	.	.	.	1	.	.	.	.	.	.	.	1	.	.	.	.	.	1	.	.	.	.	.	.	.	2	2	1	2	1	.	.	.	.	.	1	.	.	1	.	.	1	1	.	4	1	.	1	4	6	6	0	94	100	100	93	75	97
2029266	44	BACK	1	2	8	1	3	2	.	.	2	.	.	2	.	.	2	.	.	2	.	.	2	.	.	2	.	.	2	.	.	2	.	.	2	.	.	2	.	.	2	.	.	2	.	.	2	.	.	2	.	.	2	.	.	1	1	1	1	1	1	1	1	1	2	1	4	1	1	3	1	4	1	1	1	1	1	1	1	1	1	1	1	1	1	1	1	1	1	1	1	.	.	.	.	.	.	.	1	.	.	.	.	.	.	.	1	.	.	.	.	.	.	.	3	.	.	.	.	1	1	.	.	.	.	.	.	.	1	1	1	2	1	.	.	.	.	.	1	.	.	1	.	.	1	1	.	1	2	3	1	0	0	0	0	100	100	100	100	80	100
2032176	44	BACK	1	2	8	1	3	2	.	.	2	.	.	2	.	.	2	.	.	2	.	.	2	.	.	2	.	.	2	.	.	2	.	.	2	.	.	2	.	.	2	.	.	2	.	.	2	.	.	2	.	.	1	1	2	1	5	5	1	1	1	1	1	2	1	2	2	1	1	4	1	4	1	1	1	1	1	1	1	1	2	1	1	1	1	1	1	1	1	1	1	.	.	.	.	.	.	.	1	.	.	.	.	.	.	.	1	.	.	.	.	.	.	1	2	.	.	.	.	1	1	.	.	.	.	.	.	.	1	1	1	2	1	.	.	.	.	.	1	.	.	.	.	.	1	1	.	1	3	3	1	4	6	6	0	100	100	94	100	90	98
2040866	44	BACK	1	2	8	2	3	2	2	2	2	2	2	2	2	2	2	2	2	2	2	2	2	2	2	2	2	2	2	2	2	2	2	2	2	2	2	2	2	2	2	2	2	2	2	2	2	2	2	2	2	2	2	2	2	1	1	1	1	1	1	1	1	1	2	2	3	4	1	4	1	4	1	1	1	1	1	1	1	1	1	1	1	1	1	1	1	1	1	1	1	.	.	.	.	.	.	.	4	.	.	.	1	1	.	.	1	.	.	.	.	.	.	.	1	.	.	.	.	.	1	.	.	.	.	.	.	.	2	1	1	2	1	.	.	.	.	.	.	.	.	1	.	.	1	1	.	4	1	3	1	0	0	0	0	100	100	92	100	65	98
2041843	44	BACK	1	2	8	3	3	.	.	.	.	.	.	.	.	.	.	.	.	1	2	2	.	.	.	1	1	1	.	.	.	.	.	.	.	.	.	.	.	.	1	2	2	1	1	1	.	.	.	.	.	.	1	1	1	3	2	2	1	4	3	2	2	1	2	2	2	4	2	3	2	2	1	4	3	2	3	3	2	1	2	4	1	1	1	1	1	1	2	4	4	1	1	.	.	.	.	.	3	.	.	.	.	.	.	.	3	.	.	.	.	.	.	.	2	1	1	.	.	.	1	.	.	.	.	.	.	.	2	2	2	2	.	.	.	.	.	1	1	.	.	.	1	.	1	2	.	1	2	3	1	23	31	19	19	58	82	43	63	65	61
2042971	44	BACK	1	1	8	2	3	2	.	.	2	.	.	2	.	.	2	.	.	2	.	.	2	.	.	2	.	.	2	.	.	2	.	.	2	.	.	2	.	.	2	.	.	2	.	.	2	.	.	2	.	.	2	.	.	1	1	1	1	1	1	1	1	1	2	2	2	1	1	4	1	3	1	1	1	1	1	1	1	1	2	1	1	1	1	1	1	1	1	1	1	.	.	.	.	.	.	.	1	.	.	.	.	.	.	.	1	.	.	.	.	.	.	.	1	.	.	.	.	.	1	.	.	.	.	.	.	.	1	2	2	1	1	.	.	.	.	.	1	.	.	1	.	.	1	1	.	4	2	4	1	0	0	0	0	100	100	98	74	85	93
2052338	44	BACK	1	1	8	.	.	2	.	2	.	.	2	.	2	2	.	.	2	.	2	2	.	2	2	.	2	2	.	2	2	.	2	2	.	2	2	.	.	.	2	2	2	.	.	2	.	.	2	.	.	2	2	2	2	.	.	.	.	.	.	.	.	.	1	.	.	1	.	.	.	.	.	.	.	.	.	.	.	.	.	.	1	1	1	.	.	.	1	1	.	.	.	.	.	.	.	.	1	.	.	.	.	.	.	.	1	.	.	.	.	.	.	.	2	.	.	.	.	.	1	.	.	.	.	.	.	.	1	1	1	1	1	.	.	.	.	.	1	.	.	1	.	.	.	1	.	1	3	4	1	0	0	0	0	.	.	.	100	.	.
2059148	44	BACK	1	2	8	1	3	2	2	2	2	2	2	2	2	2	2	2	2	2	2	2	2	2	2	2	2	2	2	2	2	2	2	2	2	2	2	2	2	2	2	2	2	2	2	2	2	2	2	2	2	2	2	2	2	.	1	1	1	1	2	1	1	3	1	1	2	.	1	4	1	2	3	1	1	1	2	1	1	4	1	1	1	1	1	1	1	1	1	1	2	.	.	.	.	.	.	.	.	.	.	.	.	.	.	.	1	.	.	.	.	.	.	.	1	.	.	.	.	.	4	.	.	.	.	.	.	.	2	1	1	2	1	.	.	.	.	.	1	.	.	1	.	.	1	1	.	1	1	1	1	0	0	0	0	95	91	87	78	94	88
2066025	44	BACK	1	1	8	2	3	.	.	.	.	.	.	.	.	.	.	.	.	1	2	1	.	.	.	.	.	.	.	.	.	.	.	.	.	.	.	.	.	.	.	.	.	1	2	2	.	.	.	.	.	.	.	.	.	1	1	1	1	1	1	1	1	6	4	2	2	4	2	3	2	3	1	1	1	1	1	1	1	.	1	1	1	1	1	1	1	1	1	1	1	1	.	.	.	.	.	.	1	.	.	.	.	.	.	.	1	.	.	.	.	.	.	.	3	.	.	.	.	1	4	.	.	.	.	.	.	.	2	3	2	1	1	.	.	.	.	.	1	.	.	.	1	.	1	2	.	5	1	3	1	6	13	0	6	100	100	100	67	55	92
2066866	44	BACK	1	1	8	1	2	.	.	.	.	.	.	.	.	.	.	.	.	1	2	2	.	.	.	.	.	.	.	.	.	.	.	.	.	.	.	1	1	2	.	.	.	.	.	.	.	.	.	1	1	2	1	1	2	1	1	1	1	1	1	1	1	1	1	1	1	1	1	3	1	4	1	1	1	1	2	1	1	1	1	1	1	1	1	1	1	1	1	1	2	.	.	1	.	.	.	.	1	.	.	.	.	.	.	.	1	.	.	.	.	.	.	.	2	.	.	.	.	1	1	.	.	.	.	.	.	.	1	2	2	1	.	1	.	.	.	.	1	.	.	.	.	.	.	1	1	10	3	2	1	15	25	19	0	100	100	90	85	100	94
2068679	44	BACK	1	2	8	1	3	2	.	.	2	.	.	2	.	.	.	.	.	2	.	.	2	.	.	2	.	.	2	.	.	2	.	.	2	.	.	2	.	.	2	.	.	2	.	.	2	.	.	2	.	.	2	.	.	1	1	1	1	1	1	1	1	1	1	1	1	1	1	4	1	4	1	1	2	1	1	1	1	1	1	1	1	1	1	1	1	1	1	1	2	.	1	.	.	.	.	.	3	.	1	.	.	.	.	.	2	.	1	.	.	.	.	.	1	.	.	.	.	.	1	.	.	.	.	.	.	.	1	1	1	2	1	.	.	.	.	.	1	.	.	1	.	.	.	.	.	1	1	3	1	0	0	0	0	100	100	86	100	100	97
2070707	44	BACK	1	2	8	2	3	2	2	2	2	2	2	2	2	2	2	2	2	2	2	2	2	2	2	2	2	2	2	2	2	2	2	2	2	2	2	2	2	2	2	2	2	2	2	2	2	2	2	2	2	2	2	2	2	1	1	1	1	1	1	1	1	1	1	1	1	1	1	4	1	4	1	1	1	1	1	1	1	1	1	1	1	1	1	1	1	1	1	1	1	.	.	.	.	.	.	.	1	.	.	.	.	.	.	.	1	.	.	.	.	.	.	.	1	.	.	.	.	.	1	.	.	.	.	.	.	.	1	1	1	2	1	.	.	.	.	.	1	.	.	1	.	.	1	1	.	4	2	2	1	0	0	0	0	100	100	100	100	100	100
2071459	44	BACK	1	1	8	2	3	2	2	2	2	2	2	2	2	2	2	2	2	2	2	2	2	2	2	2	2	2	2	2	2	2	2	2	2	2	2	2	2	2	2	2	2	2	2	2	2	2	2	2	2	2	2	2	2	1	1	.	1	1	1	1	1	1	1	1	1	1	1	4	1	4	1	1	1	1	1	1	1	1	1	1	1	1	1	1	1	1	1	1	1	.	.	.	.	.	.	.	1	.	.	.	.	.	.	.	1	.	.	.	.	.	.	.	1	.	.	.	.	.	1	.	.	.	.	.	.	.	1	1	1	1	1	.	.	.	.	.	1	.	.	1	.	.	1	1	.	1	3	3	1	0	0	0	0	100	100	100	100	100	100
2075380	44	BACK	1	1	8	1	3	2	2	2	2	2	2	2	2	2	2	2	2	2	2	2	2	2	2	2	2	2	2	2	2	2	2	2	2	2	2	2	2	2	2	2	2	2	2	2	2	2	2	2	2	2	2	2	2	1	1	1	1	1	1	1	1	1	1	1	2	2	1	4	1	4	1	1	1	1	1	1	1	1	1	1	1	1	1	1	1	1	1	1	1	.	.	.	.	.	.	.	1	.	.	.	.	.	.	.	1	.	.	.	.	.	.	.	3	.	.	.	.	1	1	.	.	.	.	.	.	.	1	1	1	1	1	.	.	.	.	.	1	.	.	1	.	.	.	.	.	4	2	3	1	0	0	0	0	100	100	100	100	90	100
2078500	44	BACK	1	2	8	1	3	2	.	.	2	.	.	2	.	.	2	.	.	2	.	.	2	.	.	2	.	.	2	.	.	2	.	.	2	.	.	2	.	.	2	.	.	2	.	.	2	.	.	2	.	.	2	.	.	2	1	1	1	1	1	1	1	1	1	1	2	1	1	4	1	4	1	1	1	1	1	1	1	1	1	1	1	1	1	1	1	1	1	1	1	.	.	.	.	.	.	.	1	.	.	.	.	.	.	.	1	.	.	.	.	.	.	.	1	.	.	.	.	.	1	.	.	.	.	.	.	.	1	1	1	2	1	.	.	.	.	.	1	.	.	1	.	.	1	2	.	1	2	2	1	0	0	0	0	96	100	100	100	95	99
2091085	44	BACK	1	1	8	1	3	2	.	.	2	.	.	2	.	.	2	.	.	1	2	2	2	.	.	2	.	.	2	.	.	2	.	.	2	.	.	2	.	.	2	.	.	2	.	.	2	.	.	1	1	2	2	.	.	1	2	1	1	1	1	1	1	1	1	1	1	2	1	3	1	4	1	1	1	1	1	1	1	1	1	1	1	1	1	1	1	1	1	1	1	.	.	.	.	.	.	.	1	.	.	.	.	.	.	.	1	.	.	.	.	.	.	.	2	.	.	.	.	1	1	.	.	.	.	.	.	.	1	1	1	1	1	.	.	.	.	.	1	.	.	1	.	.	1	2	.	1	1	3	1	6	13	6	0	96	100	96	100	95	98
2097658	44	BACK	1	1	8	3	3	2	2	2	2	2	2	2	2	2	2	2	2	2	2	2	2	2	2	2	2	2	2	2	2	2	2	2	2	2	2	2	2	2	2	2	2	2	2	2	2	2	2	2	2	2	2	2	2	1	1	1	1	1	1	1	1	1	1	1	1	1	1	4	1	4	1	1	1	1	1	1	1	1	1	1	1	1	1	1	1	1	1	1	1	.	.	.	.	.	.	.	1	.	.	.	.	.	.	.	1	.	.	.	.	.	.	.	1	.	.	.	.	.	1	.	.	.	.	.	.	.	1	1	1	1	1	.	.	.	.	.	1	.	.	1	.	.	1	1	.	1	2	2	1	0	0	0	0	100	100	100	100	100	100
2102438	44	BACK	1	2	8	1	3	2	.	.	2	.	.	2	.	.	2	.	.	2	.	.	2	.	.	2	.	.	2	.	.	2	.	.	2	.	.	2	.	.	2	.	.	2	.	.	2	.	.	2	.	.	2	.	.	1	1	1	1	1	1	1	1	1	1	1	1	1	1	4	1	4	1	1	1	1	1	1	1	1	1	1	1	1	1	1	1	1	1	1	1	.	.	.	.	.	.	.	1	.	.	.	.	.	.	.	1	.	.	.	.	.	.	.	1	.	.	.	.	.	1	.	.	.	.	.	.	.	1	1	1	2	1	.	.	.	.	.	1	.	.	1	.	.	1	2	.	4	3	3	1	0	0	0	0	100	100	100	100	100	100
2103517	44	BACK	1	1	8	3	2	2	.	.	2	.	.	2	.	.	2	.	.	2	.	.	2	.	.	2	.	.	2	.	.	2	.	.	1	1	2	2	.	.	2	.	.	1	2	2	2	.	.	2	.	.	2	.	.	1	1	1	1	2	1	1	1	1	3	3	2	1	3	4	1	4	1	4	1	1	1	1	1	1	1	1	1	1	1	1	1	1	1	1	1	.	.	.	.	.	.	.	1	.	.	.	.	.	.	.	1	.	.	.	.	.	.	.	1	.	.	.	.	.	1	.	.	.	.	.	.	.	1	2	1	1	1	.	1	.	.	.	1	.	.	1	.	.	1	4	.	1	2	3	1	6	13	6	0	96	100	92	93	65	95
2105406	44	BACK	1	1	8	2	3	2	.	.	2	.	.	2	.	.	2	.	.	2	.	.	2	.	.	2	.	.	2	.	.	2	.	.	2	.	.	2	.	.	2	.	.	2	.	.	2	.	.	2	.	.	2	.	.	1	2	3	1	1	1	1	1	1	1	1	1	1	1	4	1	4	1	1	1	1	1	1	1	1	1	1	1	1	1	1	1	1	1	1	1	.	.	.	.	.	.	.	1	.	.	.	.	.	.	.	1	.	.	.	.	.	.	.	1	.	.	.	.	.	1	.	.	.	.	.	.	.	1	1	1	1	1	.	.	.	.	.	1	.	.	1	.	.	1	1	.	1	2	3	1	0	0	0	0	88	100	100	100	100	97
2106184	44	BACK	1	1	8	2	1	2	2	2	2	2	2	2	2	2	2	2	2	1	1	2	2	2	2	2	2	2	2	2	2	2	2	2	2	2	2	2	2	2	2	2	2	2	2	2	2	2	2	2	2	2	1	1	2	1	1	1	1	1	1	1	1	1	1	1	1	1	1	4	2	4	1	1	1	1	1	1	1	1	1	1	1	1	1	3	1	1	1	1	1	.	.	.	.	.	.	.	1	.	.	.	.	.	.	.	1	.	.	.	.	.	.	.	1	.	.	.	.	.	1	.	.	.	.	.	.	.	1	1	1	1	1	.	.	.	.	.	1	.	.	1	.	.	1	1	.	7	2	1	1	8	13	13	0	100	94	100	100	100	98
2115451	44	BACK	1	2	8	2	3	2	2	2	2	2	2	2	2	2	2	2	2	2	2	2	2	2	2	2	2	2	2	2	2	2	2	2	2	2	2	2	2	2	2	2	2	2	2	2	.	.	2	1	1	2	1	1	2	1	1	2	1	1	1	1	1	1	1	1	1	1	1	4	1	3	1	1	1	1	2	1	1	1	1	1	1	1	1	1	1	1	1	1	1	.	.	.	.	.	.	.	1	.	.	.	.	.	.	.	1	.	.	.	.	.	.	.	3	.	.	.	.	1	1	.	.	.	.	.	.	.	1	1	1	2	.	1	.	.	.	.	1	.	.	.	.	.	1	1	.	1	2	3	1	8	13	13	0	96	100	97	89	100	95
2116115	44	BACK	1	1	8	2	3	2	.	.	2	.	.	2	.	.	2	.	.	1	1	2	2	.	.	2	.	.	.	.	.	2	.	.	2	.	.	2	.	.	2	.	.	2	.	.	2	.	.	2	.	.	2	.	.	1	1	1	1	1	1	1	1	1	1	1	1	1	1	4	1	4	1	1	1	1	1	1	1	1	1	1	1	1	1	1	1	1	1	1	1	.	.	.	.	.	.	.	1	.	.	.	.	.	.	.	1	.	.	.	.	.	.	.	1	.	.	.	.	.	1	.	.	.	.	.	.	.	1	1	1	1	1	.	.	.	.	.	1	.	.	1	.	.	1	.	.	1	2	3	1	4	6	6	0	100	100	100	100	100	100
2121053	44	BACK	1	2	8	1	3	2	.	.	2	.	.	2	.	.	2	.	.	2	.	.	2	.	.	2	.	.	2	.	.	2	.	.	2	.	.	2	.	.	2	.	.	2	.	.	2	.	.	2	.	.	2	.	.	1	1	1	1	1	1	1	1	1	1	2	1	1	1	4	1	4	1	1	1	1	1	1	1	1	1	1	1	1	1	1	1	1	1	1	1	.	.	.	.	.	.	.	1	.	.	.	.	.	.	.	1	.	.	.	.	.	.	1	1	.	.	.	.	.	1	.	.	.	.	.	.	.	1	2	1	2	.	.	.	1	.	.	.	.	.	1	.	.	.	.	.	4	2	2	1	0	0	0	0	100	100	100	93	95	98
2124285	44	BACK	1	2	8	1	3	2	.	.	2	.	.	2	.	.	2	.	.	2	.	.	2	.	.	2	.	.	2	.	.	2	.	.	2	.	.	2	.	.	2	.	.	2	.	.	2	.	.	2	.	.	2	.	.	5	2	2	1	2	1	1	1	1	1	1	1	1	1	4	1	4	1	2	2	1	1	1	1	1	.	1	1	1	1	1	1	1	1	1	1	.	.	.	.	.	.	.	1	.	.	.	.	.	.	.	2	.	.	.	.	.	.	.	2	.	.	.	.	1	1	.	.	.	.	.	.	.	1	1	1	2	1	.	.	.	.	.	1	.	.	1	.	.	1	2	.	4	2	3	1	0	0	0	0	86	100	86	100	100	93
2126740	44	BACK	1	2	8	1	3	2	.	.	2	.	.	2	.	.	2	.	.	2	.	.	2	.	.	2	.	.	2	.	.	2	.	.	2	.	.	2	.	.	2	.	.	2	.	.	2	.	.	2	.	.	2	.	.	1	1	1	1	1	1	1	1	1	2	1	1	1	1	4	1	4	1	1	1	1	1	1	1	1	1	1	1	1	1	1	1	1	1	1	1	.	.	.	.	.	.	.	1	.	.	.	.	.	.	.	1	.	.	.	.	.	.	.	1	.	.	.	.	.	1	.	.	.	.	.	.	.	1	1	1	2	1	.	.	.	.	.	1	.	.	.	.	.	1	1	1	1	1	3	1	0	0	0	0	100	100	100	100	95	100
2132712	44	BACK	1	1	8	1	3	2	.	.	2	.	.	2	.	.	2	.	.	2	.	.	2	.	.	2	.	.	2	.	.	2	.	.	2	.	.	2	.	.	2	.	.	2	.	.	2	.	.	2	.	.	2	.	.	1	1	2	1	1	2	2	1	1	1	1	1	1	1	4	1	4	1	1	1	1	1	1	1	1	1	1	1	1	1	1	1	1	1	1	1	.	.	.	.	.	.	.	1	.	.	.	.	.	.	.	1	.	.	.	.	.	.	.	1	.	.	.	.	.	1	.	.	.	.	.	.	.	1	1	1	1	1	.	.	.	.	.	1	.	.	1	.	.	1	1	.	1	2	3	1	0	0	0	0	92	97	100	100	100	97
2134626	44	BACK	1	1	8	2	3	.	.	.	.	.	.	.	.	.	.	.	.	1	2	2	1	2	2	.	.	.	.	.	.	.	.	.	.	.	.	.	.	.	.	.	.	.	.	.	.	.	.	1	2	2	.	.	.	1	1	1	1	1	1	1	1	1	1	1	2	2	1	3	1	4	1	1	1	1	1	1	1	1	1	1	1	1	1	1	1	1	1	1	1	.	.	.	.	.	.	.	1	.	.	.	.	.	.	.	1	.	.	.	.	.	.	.	1	.	.	.	.	.	1	.	.	.	.	.	.	.	1	2	2	1	1	.	.	.	.	.	1	.	.	1	.	.	1	2	.	1	2	2	1	6	19	0	0	100	100	100	85	90	96
2136221	43	FRONT	1	2	8	1	3	2	.	.	2	.	.	2	.	.	2	.	.	2	.	.	2	.	.	2	.	.	2	.	.	2	.	.	2	.	.	2	.	.	2	.	.	2	.	.	2	.	.	2	.	.	2	.	.	1	2	1	1	1	1	1	1	1	1	1	3	4	1	3	1	4	1	1	2	1	3	2	1	1	1	1	1	1	1	1	1	1	1	1	1	.	.	.	.	.	.	.	1	.	.	.	.	.	.	.	1	.	.	.	.	.	.	.	1	.	.	.	.	.	1	.	.	.	.	.	.	.	1	1	1	2	1	.	.	.	.	.	1	.	.	.	.	.	1	4	1	1	2	4	1	0	0	0	0	96	100	89	100	75	96
2137133	44	BACK	1	2	8	1	3	2	.	.	2	.	.	2	.	.	2	.	.	2	.	.	2	.	.	2	.	.	2	.	.	2	.	.	2	.	.	2	.	.	2	.	.	2	.	.	2	.	.	2	.	.	2	.	.	1	1	1	1	1	1	1	1	1	1	1	1	1	1	1	1	4	1	1	2	1	2	1	1	1	1	1	1	1	1	1	1	1	1	1	1	.	.	.	.	.	.	.	1	.	.	.	.	.	.	1	2	.	.	.	.	.	1	.	2	.	.	.	.	1	1	.	.	.	.	.	.	.	1	1	1	2	1	.	.	.	.	.	1	.	.	.	.	.	1	2	.	1	2	3	1	0	0	0	0	100	100	88	100	100	97
2139400	44	BACK	1	2	8	1	3	2	.	2	2	.	2	2	.	2	2	.	2	2	.	2	2	.	2	2	.	2	2	.	2	2	.	2	2	.	2	2	.	2	2	.	2	2	.	2	2	.	2	2	.	2	2	.	2	1	1	1	1	1	1	1	1	1	1	1	1	1	1	3	1	3	1	1	1	1	1	1	1	.	1	1	1	1	1	1	1	1	1	1	1	.	.	.	.	.	.	.	1	.	.	.	.	.	.	.	1	.	.	.	.	.	.	.	1	.	.	.	.	.	1	.	.	.	.	.	.	.	1	2	2	2	1	.	.	.	.	.	1	.	.	1	.	.	1	2	.	1	1	3	1	0	0	0	0	100	100	100	74	100	93
2143896	43	FRONT	1	2	8	3	3	2	2	2	2	2	2	2	2	2	1	1	2	2	2	2	2	2	2	2	2	2	2	2	2	2	2	2	2	2	2	2	2	2	2	2	2	2	2	2	2	2	2	2	2	2	2	2	2	2	1	1	1	1	1	1	1	2	2	3	1	2	4	2	2	3	1	1	1	1	2	1	1	1	1	1	1	1	1	1	1	1	1	1	1	.	.	.	.	.	.	.	1	.	.	.	.	.	.	.	1	.	.	.	.	.	.	.	2	.	.	.	.	1	1	.	.	.	.	.	.	.	1	3	1	2	1	.	.	.	.	.	1	.	.	1	.	.	1	2	.	1	4	4	1	4	6	6	0	96	100	93	76	65	91
2146321	44	BACK	1	2	8	3	2	2	.	.	2	.	.	2	.	.	1	1	2	2	.	.	1	1	2	2	.	.	2	.	.	2	.	.	2	.	.	2	.	.	2	.	.	2	.	.	2	.	.	2	.	.	2	.	.	1	1	1	1	1	1	1	1	2	2	4	2	2	2	2	2	2	1	1	1	1	1	1	1	1	1	1	1	1	1	1	1	1	1	1	1	.	.	.	.	.	.	.	1	.	.	.	.	.	.	.	2	.	.	.	.	.	.	.	1	.	.	.	.	.	1	.	.	.	.	.	.	.	1	4	2	2	1	.	.	.	.	.	1	.	.	1	.	.	1	1	.	1	2	3	1	8	13	13	0	100	100	97	49	65	87
2153590	44	BACK	1	2	8	1	3	2	.	.	2	.	.	2	.	.	1	1	2	1	1	2	1	1	2	2	.	.	2	.	.	2	.	.	2	.	.	2	.	.	2	.	.	2	.	.	2	.	.	2	.	.	2	.	.	1	2	2	1	1	1	1	1	1	2	1	1	1	1	2	1	3	1	1	1	1	2	2	1	1	2	1	1	1	1	1	1	1	1	1	1	.	.	.	.	.	.	.	1	.	.	.	.	.	.	1	1	.	.	.	.	.	.	1	2	.	.	.	.	1	1	.	.	.	.	.	.	.	2	3	1	2	1	.	.	.	.	.	1	.	.	1	.	.	.	.	.	1	2	3	1	13	19	19	0	92	100	88	76	95	89
2153727	44	BACK	1	1	8	1	3	2	.	.	2	.	.	2	.	.	2	.	.	1	2	2	2	.	.	2	.	.	2	.	.	2	.	.	2	.	.	2	.	.	2	.	.	2	.	.	2	.	.	2	.	.	2	.	.	1	1	2	1	1	1	1	1	1	1	1	1	1	1	4	1	4	1	1	1	1	1	1	1	1	1	1	1	1	1	1	1	1	1	1	1	.	.	.	.	.	.	.	1	.	.	.	.	.	.	.	1	.	.	.	.	.	.	.	1	.	.	.	.	.	1	.	.	.	.	.	.	.	1	1	1	1	1	.	.	.	.	.	1	.	.	.	.	.	.	.	.	1	2	3	1	2	6	0	0	96	100	100	100	100	99
2153962	44	BACK	1	1	8	.	.	.	2	.	.	.	.	2	.	.	2	.	.	.	.	.	.	.	.	.	.	.	.	.	.	.	.	.	.	.	.	.	.	.	.	.	.	.	.	.	.	.	.	.	.	.	.	.	.	1	.	.	.	.	.	.	.	.	.	.	.	.	.	.	.	.	.	.	.	.	.	.	.	.	.	.	1	.	.	.	.	.	.	.	.	.	.	.	.	.	.	.	.	.	.	.	.	.	.	.	.	.	.	.	.	.	.	.	3	.	.	.	.	.	.	.	.	.	.	.	.	.	.	.	.	.	.	.	.	.	.	.	.	.	.	.	.	.	.	2	.	.	.	1	1	0	0	0	0	.	.	.	.	.	.
2160033	44	BACK	1	1	8	2	3	2	.	.	2	.	.	2	.	.	1	1	2	1	1	2	2	.	.	2	.	.	2	.	.	2	.	.	2	.	.	2	.	.	2	.	.	2	.	.	2	.	.	2	.	.	2	.	.	1	1	1	1	1	1	1	1	1	2	1	2	1	1	4	1	4	1	1	2	1	1	1	1	1	1	1	1	1	1	1	1	1	1	1	1	.	.	.	.	.	.	.	1	.	.	.	.	.	.	.	1	.	.	.	.	.	.	.	1	.	.	.	.	.	1	.	.	.	.	.	.	.	1	1	1	1	1	.	.	.	.	.	.	1	.	1	.	.	1	2	.	4	1	3	1	8	13	13	0	100	100	97	100	90	99
2163505	44	BACK	1	2	8	1	3	2	.	.	2	.	.	2	.	.	2	.	.	2	.	.	2	.	.	2	.	.	2	.	.	2	.	.	2	.	.	2	.	.	2	.	.	2	.	.	2	.	.	2	.	.	1	.	.	1	1	1	1	1	2	1	1	1	1	1	1	1	1	4	1	4	1	1	1	1	2	1	1	1	1	1	1	1	1	1	1	.	1	1	1	.	.	.	.	.	.	.	1	.	.	.	.	.	.	.	1	.	.	.	.	.	.	.	1	.	.	.	.	.	1	.	.	.	.	.	1	.	1	1	1	2	1	.	.	.	.	.	1	.	.	1	.	.	1	1	.	1	2	4	1	2	6	0	0	96	100	97	100	100	98
2164114	44	BACK	1	2	8	1	3	2	.	.	2	.	.	2	.	.	2	.	.	2	.	.	2	.	.	2	.	.	2	.	.	2	.	.	2	.	.	2	.	.	2	.	.	2	.	.	2	.	.	2	.	.	1	.	.	1	1	1	1	1	1	1	1	1	1	1	1	1	1	4	1	4	1	1	1	1	1	1	1	1	1	1	1	1	1	1	1	1	1	1	1	.	.	.	.	.	.	.	1	.	.	.	.	.	.	.	1	.	.	.	.	.	.	.	1	.	.	.	.	.	1	.	.	.	.	.	.	.	1	1	1	2	1	.	.	.	1	.	.	1	.	1	.	.	.	.	1	4	1	3	1	2	6	0	0	100	100	100	100	100	100
2164414	44	BACK	1	1	8	1	3	2	.	.	2	.	.	2	.	.	2	.	.	2	.	.	2	.	.	2	.	.	2	.	.	.	.	.	2	.	.	2	.	.	2	.	.	2	.	.	2	.	.	2	.	.	2	.	.	1	1	.	.	1	1	1	1	1	1	1	1	1	1	3	1	4	1	1	1	1	1	1	1	1	1	.	1	1	1	1	1	1	1	.	1	.	.	.	.	.	.	.	1	.	.	.	.	.	.	.	1	.	.	.	.	.	.	.	1	.	.	.	.	.	1	.	.	.	.	.	.	.	2	2	2	1	1	.	.	.	.	.	1	.	.	1	.	.	1	2	.	1	2	3	1	0	0	0	0	100	100	100	85	100	96
2165727	44	BACK	1	1	8	1	3	2	.	.	2	.	.	2	.	.	2	.	.	2	.	.	2	.	.	2	.	.	2	.	.	2	.	.	2	.	.	2	.	.	2	.	.	2	.	.	2	.	.	2	.	.	2	.	.	1	1	1	1	1	1	1	1	2	1	1	1	1	1	3	1	.	1	1	1	1	.	1	1	1	1	1	1	1	1	1	1	1	1	1	1	.	.	.	.	.	.	.	1	.	.	.	.	.	.	.	1	.	.	.	.	.	.	.	1	.	.	.	.	.	1	.	.	.	.	.	.	.	1	1	1	1	1	.	.	.	.	.	1	.	.	.	.	.	1	2	.	1	1	1	1	0	0	0	0	100	100	100	100	100	100
2166856	44	BACK	1	1	8	1	3	2	.	.	2	.	.	2	.	.	2	.	.	1	1	2	2	.	.	2	.	.	2	.	.	.	.	.	.	.	.	2	.	.	2	.	.	2	.	.	2	.	.	2	.	.	2	.	.	1	1	2	1	1	1	1	1	1	1	1	1	1	1	4	1	4	1	.	1	1	1	.	.	1	.	1	1	1	1	1	1	1	1	1	1	.	.	.	.	.	.	.	1	.	.	.	.	.	.	.	1	.	.	.	.	.	.	.	2	.	.	.	.	1	1	.	.	.	.	.	.	.	1	1	1	1	.	.	.	.	.	.	1	.	.	.	.	.	.	.	.	.	3	3	1	4	6	6	0	96	100	94	100	100	98
2168896	44	BACK	1	1	8	1	3	2	2	2	2	2	2	2	2	2	2	2	2	1	1	2	2	2	2	2	2	2	2	2	2	2	2	2	2	2	2	2	2	2	2	2	2	2	2	2	2	2	2	2	2	2	2	2	2	1	1	1	1	1	1	1	1	1	1	1	1	2	2	4	1	4	1	1	2	1	2	1	1	1	1	1	1	1	1	1	1	1	1	1	1	.	.	.	.	.	.	.	4	.	.	1	.	.	.	.	4	.	.	1	.	.	.	.	1	.	.	.	.	.	1	.	.	.	.	.	.	.	1	1	1	1	1	.	.	.	.	.	1	.	.	1	.	.	1	1	.	1	2	3	1	4	6	6	0	100	100	78	100	90	94
2170361	44	BACK	1	2	8	2	3	2	2	2	2	2	2	2	2	2	2	2	2	2	2	2	2	2	2	2	2	2	2	2	2	2	2	2	2	2	2	2	2	2	2	2	2	2	2	2	2	2	2	2	2	2	2	2	2	2	2	1	1	1	1	1	1	1	1	1	1	1	1	3	1	3	1	1	1	1	1	1	1	1	1	1	1	1	1	1	1	1	1	1	1	.	.	.	.	.	.	.	1	.	.	.	.	.	.	.	1	.	.	.	.	.	.	.	1	.	.	.	.	.	1	.	.	.	.	.	.	.	1	2	2	2	1	.	.	.	.	.	1	.	.	.	.	.	1	1	.	1	3	4	1	0	0	0	0	92	100	100	74	100	91
2186075	44	BACK	1	1	8	1	3	2	2	2	2	2	2	2	2	2	2	2	2	2	2	2	2	2	2	2	2	2	2	2	2	2	2	2	2	2	2	2	2	2	2	2	2	2	2	2	2	2	2	2	2	2	2	2	2	1	1	1	1	1	1	1	1	1	1	1	1	1	1	3	2	4	1	1	1	1	1	1	1	1	1	1	1	1	1	1	1	1	1	1	1	.	.	.	.	.	.	.	1	.	.	.	.	.	.	.	1	.	.	.	.	.	.	.	1	.	.	.	.	.	1	.	.	.	.	.	.	.	1	3	2	1	1	.	.	.	.	.	1	.	.	1	.	.	1	3	.	1	3	3	1	0	0	0	0	100	100	100	78	100	95
2186250	44	BACK	1	2	8	2	3	2	2	2	2	2	2	2	2	2	2	2	2	2	2	2	1	2	2	2	2	2	2	2	2	2	2	2	2	2	2	2	2	2	2	2	2	2	2	2	2	2	2	2	2	2	2	2	2	1	1	1	1	1	1	1	1	1	1	1	1	1	1	3	2	3	1	1	1	1	1	1	1	1	1	1	1	1	1	1	1	1	1	1	1	.	.	.	.	.	.	.	1	.	.	.	.	.	.	.	4	.	.	.	.	1	.	.	3	.	.	.	.	1	1	.	.	.	.	.	.	.	2	2	1	2	1	.	.	.	.	.	1	.	.	1	.	.	1	2	.	1	2	2	1	2	6	0	0	100	100	91	82	100	93
2188866	44	BACK	1	2	8	1	3	2	.	.	2	.	.	2	.	.	2	.	.	2	.	.	2	.	.	2	.	.	2	.	.	2	.	.	2	.	.	2	.	.	2	.	.	2	.	.	2	.	.	2	.	.	2	.	.	2	1	3	1	1	1	1	1	1	1	1	1	1	1	4	1	4	1	1	1	1	1	1	1	1	1	1	1	1	1	1	1	1	1	1	1	.	.	.	.	.	.	.	1	.	.	.	.	.	.	.	2	.	.	.	.	.	.	.	1	.	.	.	.	.	1	.	.	.	.	.	.	.	1	1	1	2	.	1	.	.	.	.	1	.	.	.	.	.	1	1	.	1	2	3	1	0	0	0	0	88	100	97	100	100	96
2190100	44	BACK	1	1	8	2	3	2	.	.	2	.	.	2	.	.	1	2	2	2	.	.	2	.	.	2	.	.	2	.	.	2	.	.	2	.	.	2	.	.	2	.	.	2	.	.	2	.	.	1	1	2	2	.	.	1	1	1	1	1	1	1	1	1	1	1	1	1	1	4	1	4	1	1	1	1	1	1	1	1	1	1	1	1	1	1	1	1	1	1	1	.	.	.	.	.	.	.	1	.	.	.	.	.	.	.	1	.	.	.	.	.	.	1	1	.	.	.	.	.	1	.	.	.	.	.	.	.	1	1	1	1	.	1	.	.	.	.	1	.	.	.	.	.	1	2	1	1	2	2	1	6	13	6	0	100	100	100	100	100	100
2194359	44	BACK	1	2	8	3	3	1	2	1	2	.	.	2	.	.	1	2	2	2	.	.	2	.	.	2	.	.	2	.	.	2	.	.	2	.	.	1	1	1	2	.	.	2	.	.	2	.	.	2	.	.	2	.	.	1	1	1	1	1	1	1	1	2	2	4	1	4	2	3	1	3	2	1	1	1	2	1	1	1	1	1	1	1	1	1	1	1	1	1	2	.	1	.	1	.	.	.	3	.	1	.	.	.	.	.	2	.	1	.	.	.	.	.	2	.	.	.	.	1	1	.	.	.	.	.	.	.	3	3	1	2	1	.	.	.	.	.	1	.	.	1	.	.	1	1	.	1	5	3	1	13	19	6	13	100	100	79	76	60	89
2194473	44	BACK	1	2	8	2	3	2	.	.	2	.	.	2	.	.	2	.	.	2	.	.	2	.	.	2	.	.	2	.	.	2	.	.	2	.	.	2	.	.	2	.	.	2	.	.	2	.	.	2	.	.	2	.	.	1	1	1	1	1	1	1	1	1	1	2	2	1	1	4	1	4	1	1	1	1	1	1	1	1	1	1	1	1	1	1	1	1	1	1	1	.	.	.	.	.	.	.	1	.	.	.	.	.	.	.	1	.	.	.	.	.	.	.	2	.	.	.	.	1	1	.	.	.	.	.	.	.	1	1	1	2	1	.	.	.	.	.	1	.	.	1	.	.	1	1	.	1	3	3	1	0	0	0	0	100	100	96	100	90	99
2200384	44	BACK	1	1	8	2	3	2	.	.	2	.	.	2	.	.	2	.	.	2	.	.	1	.	.	2	.	.	2	.	.	2	.	.	2	.	.	2	.	.	2	.	.	2	.	.	2	.	.	2	.	.	2	.	.	1	2	1	1	1	1	1	1	1	1	1	1	2	1	4	1	4	1	1	1	1	1	1	1	1	1	1	1	1	1	1	1	1	1	1	1	.	.	.	.	.	.	.	1	.	.	.	.	.	.	.	1	.	.	.	.	.	.	.	1	.	.	.	.	.	1	.	.	.	.	.	.	.	1	1	1	1	1	.	.	.	.	.	1	.	.	1	.	.	1	1	.	1	3	3	1	2	6	0	0	96	100	100	100	95	99
2201314	44	BACK	1	1	8	1	3	2	2	2	2	2	2	2	2	2	2	2	2	2	2	2	2	2	2	2	2	2	2	2	2	2	2	2	2	2	2	2	2	2	2	2	2	2	2	2	2	2	2	1	1	2	2	2	2	1	1	1	1	1	1	1	1	1	4	2	2	2	1	4	1	4	1	1	1	1	2	1	1	1	1	1	1	1	1	1	1	1	1	1	1	.	.	.	.	.	.	.	1	.	.	.	.	.	.	.	1	.	.	.	.	.	.	.	1	.	.	.	.	.	1	.	.	.	.	.	.	.	1	1	1	1	.	.	.	.	.	1	1	.	.	1	.	.	1	3	.	4	3	3	1	4	6	6	0	100	100	97	100	70	99
2205463	44	BACK	1	2	8	1	3	2	.	.	2	.	.	2	.	.	2	.	.	2	.	.	2	.	.	2	.	.	2	.	.	2	.	.	2	.	.	2	.	.	2	.	.	2	.	.	2	.	.	2	.	.	2	.	.	1	1	1	1	1	1	1	1	1	1	2	2	1	1	4	1	4	1	1	1	1	2	1	1	1	1	1	1	1	1	1	1	1	1	1	1	.	.	.	.	.	.	.	1	.	.	.	.	.	.	.	1	.	.	.	.	.	.	.	1	.	.	.	.	.	1	.	.	.	.	.	.	.	1	1	1	2	1	.	.	.	.	.	1	.	.	1	.	.	1	2	.	1	1	3	1	0	0	0	0	100	100	97	100	90	99
2222584	44	BACK	1	2	8	2	2	2	.	.	2	.	.	2	.	.	1	1	2	2	.	.	1	1	2	2	.	.	2	.	.	2	.	.	2	.	.	2	.	.	2	.	.	2	.	.	2	.	.	2	.	.	2	.	.	1	1	1	1	1	1	1	1	1	1	1	1	1	1	3	1	3	1	1	1	1	2	1	1	1	1	1	1	1	1	1	1	1	1	1	1	.	.	.	.	.	.	.	1	.	.	.	.	.	.	.	1	.	.	.	.	.	.	.	1	.	.	.	.	.	1	.	.	.	.	.	.	.	1	1	1	2	1	.	.	.	.	.	1	.	.	1	.	.	.	.	.	4	1	3	1	8	13	13	0	100	100	97	89	100	97
2225589	44	BACK	1	1	8	3	3	.	.	.	.	.	.	.	.	.	.	.	.	.	.	.	1	2	2	.	.	.	.	.	.	.	.	.	.	.	.	.	.	.	.	.	.	.	.	.	.	.	.	.	.	.	.	.	.	2	1	1	1	1	1	1	1	1	1	1	2	1	1	4	1	4	1	1	1	1	2	2	1	1	1	1	1	1	1	1	1	1	1	1	1	.	.	.	.	.	.	.	1	.	.	.	.	.	.	.	1	.	.	.	.	.	.	.	1	.	.	.	.	.	1	.	.	.	.	.	.	.	1	1	1	1	1	.	.	.	.	.	1	.	.	1	.	.	1	1	.	1	2	3	1	2	6	0	0	96	100	94	100	95	98
2225797	44	BACK	1	2	8	1	3	2	.	.	2	.	.	2	.	.	2	.	.	2	.	.	2	.	.	2	.	.	2	.	.	2	.	.	2	.	.	2	.	.	2	.	.	2	.	.	2	.	.	2	.	.	2	.	.	1	1	1	1	1	1	1	1	1	2	1	2	2	1	4	1	.	1	1	1	1	1	1	1	1	1	1	1	1	1	1	1	1	1	1	1	.	.	.	.	.	.	.	1	.	.	.	.	.	.	.	1	.	.	.	.	.	.	.	2	.	.	.	.	1	1	.	.	.	.	.	.	.	1	1	1	2	1	.	.	.	.	.	1	.	.	1	.	.	1	1	.	1	2	1	1	0	0	0	0	100	100	96	100	85	99
2228728	44	BACK	1	1	8	1	3	2	2	2	2	2	2	2	2	2	2	2	2	2	2	2	2	2	2	2	2	2	2	2	2	2	2	2	2	2	2	2	2	2	2	2	2	2	2	2	2	2	2	2	2	2	2	2	2	1	1	1	1	1	1	1	1	1	1	1	1	2	1	3	1	4	1	1	.	1	.	.	1	1	1	1	1	1	1	1	1	1	1	1	1	.	.	.	.	.	.	.	1	.	.	.	.	.	.	.	1	.	.	.	.	.	.	.	2	.	.	.	.	1	1	.	.	.	.	.	.	.	1	1	1	1	1	.	.	.	.	.	1	.	.	1	.	.	1	2	.	4	4	3	1	0	0	0	0	100	100	94	100	95	99
2235159	44	BACK	1	1	8	1	3	2	.	.	2	.	.	2	.	.	2	.	.	2	.	.	2	.	.	2	.	.	2	.	.	2	.	.	2	.	.	2	.	.	2	.	.	2	.	.	2	.	.	2	.	.	2	.	.	1	1	1	1	1	1	1	1	1	1	1	1	2	1	3	1	4	1	1	1	1	1	1	1	1	1	1	1	1	1	1	1	1	1	1	1	.	.	.	.	.	.	.	1	.	.	.	.	.	.	.	1	.	.	.	.	.	.	.	1	.	.	.	.	.	1	.	.	.	.	.	.	.	1	2	1	1	1	.	.	.	.	.	1	.	.	1	.	.	1	2	.	4	2	3	1	0	0	0	0	100	100	100	93	95	98
2236871	44	BACK	1	1	8	1	3	2	.	.	2	.	.	2	.	.	2	.	.	2	.	.	2	.	.	2	.	.	2	.	.	2	.	.	2	.	.	2	.	.	2	.	.	2	.	.	2	.	.	2	.	.	1	1	2	1	1	1	1	1	1	1	1	1	1	1	1	1	1	4	1	4	1	1	1	1	1	1	1	1	1	1	1	1	1	1	1	1	1	1	1	.	.	.	.	.	.	.	1	.	.	.	.	.	.	.	1	.	.	.	.	.	.	.	1	.	.	.	.	.	1	.	.	.	.	.	.	.	1	1	1	1	.	1	.	.	.	.	1	.	.	.	.	.	.	.	.	1	1	3	1	4	6	6	0	100	100	100	100	100	100
2238195	44	BACK	1	1	8	1	3	2	.	.	2	.	.	2	.	.	2	.	.	2	.	.	2	.	.	2	.	.	2	.	.	2	.	.	2	.	.	2	.	.	2	.	.	2	.	.	2	.	.	1	2	.	2	.	.	1	1	1	1	1	1	1	1	1	2	2	4	1	1	4	1	4	1	1	1	1	1	1	1	1	1	1	1	1	1	1	1	1	1	1	1	.	.	.	.	.	.	.	1	.	.	.	.	.	.	.	1	.	.	.	.	.	.	.	2	.	.	.	.	1	1	.	.	.	.	.	.	.	1	1	1	1	1	.	.	.	.	.	1	.	.	1	.	.	1	1	.	1	2	3	1	2	6	0	0	100	100	96	100	75	99
2238250	44	BACK	1	2	8	2	3	2	.	.	2	.	.	2	.	.	2	.	.	1	2	2	1	1	2	2	.	.	2	.	.	2	.	.	2	.	.	2	.	.	2	.	.	2	.	.	2	.	.	2	.	.	2	.	.	1	2	1	1	3	1	1	1	1	1	1	2	2	1	3	1	4	1	1	2	1	2	1	1	1	1	1	1	1	1	1	1	1	1	1	1	.	.	.	.	.	.	.	1	.	.	.	.	.	.	.	1	.	.	.	.	.	.	.	1	.	.	.	.	.	1	.	.	.	.	.	.	.	1	1	1	2	.	1	.	.	.	.	1	.	.	1	.	.	1	2	1	1	3	4	1	6	13	6	0	88	100	94	100	90	95
2241330	44	BACK	1	2	8	2	3	2	.	.	2	.	.	2	.	.	2	.	.	1	1	.	2	.	.	2	.	.	2	.	.	2	.	.	2	.	.	2	.	.	2	.	.	2	.	.	2	.	.	1	1	2	2	.	.	1	1	1	1	1	1	1	1	2	1	1	1	1	1	4	1	4	1	1	.	1	1	1	1	1	1	1	1	1	1	1	1	1	1	1	1	.	.	.	.	.	.	.	1	.	.	.	.	.	.	.	1	.	.	.	.	.	.	.	1	.	.	.	.	.	1	.	.	.	.	.	.	.	1	1	1	2	1	.	.	.	.	.	1	.	.	1	.	.	.	.	.	4	3	4	1	8	13	13	0	100	100	100	100	100	100
2241726	44	BACK	1	2	8	1	3	2	.	.	2	.	.	2	.	.	2	.	.	2	.	.	2	.	.	2	.	.	2	.	.	2	.	.	2	.	.	2	.	.	2	.	.	2	.	.	2	.	.	2	.	.	2	.	.	2	2	1	1	1	1	1	1	3	1	1	1	2	1	.	1	4	1	1	1	1	3	2	1	1	1	1	1	1	1	1	1	1	1	1	1	.	.	.	1	.	.	.	2	.	.	.	1	1	.	.	1	.	.	.	1	1	.	.	2	.	.	.	.	1	1	.	.	.	.	.	.	.	1	1	1	2	1	.	.	.	.	.	1	.	.	1	.	.	1	2	.	4	1	3	1	0	0	0	0	92	100	85	100	95	94
2242278	44	BACK	1	2	8	1	3	2	.	.	2	.	.	2	.	.	2	.	.	2	.	.	2	.	.	2	.	.	2	.	.	2	.	.	2	.	.	2	.	.	2	.	.	2	.	.	2	.	.	2	.	.	2	.	.	1	1	1	1	1	1	1	1	1	1	1	1	1	1	4	1	4	1	1	1	1	1	1	1	1	1	1	1	1	1	1	1	1	1	1	1	.	.	.	.	.	.	.	1	.	.	.	.	.	.	.	1	.	.	.	.	.	.	.	1	.	.	.	.	.	1	.	.	.	.	.	.	.	1	1	1	2	1	.	.	.	.	.	1	.	.	.	.	.	1	1	.	1	1	3	1	0	0	0	0	100	100	100	100	100	100
2242417	44	BACK	1	2	8	1	3	2	.	.	2	.	.	2	.	.	2	.	.	2	.	.	2	.	.	2	.	.	2	.	.	2	.	.	2	.	.	2	.	.	2	.	.	2	.	.	2	.	.	2	.	.	2	.	.	1	1	2	1	1	1	1	1	1	1	1	2	2	2	3	4	4	1	1	1	1	1	1	1	1	1	1	1	1	1	1	1	1	1	1	1	.	.	.	.	.	.	.	1	.	.	.	.	.	.	.	1	.	.	.	.	.	.	.	1	.	.	.	.	.	1	.	.	.	.	.	.	.	1	2	1	2	1	.	.	.	.	.	1	.	.	1	.	.	1	2	.	1	2	3	1	0	0	0	0	96	100	100	93	85	97
2242837	44	BACK	1	1	8	2	3	2	.	.	2	.	.	2	.	.	2	.	.	1	2	2	2	.	.	1	2	2	2	.	.	2	.	.	2	.	.	2	.	.	2	.	.	1	1	2	2	.	.	2	.	.	2	.	.	1	1	1	1	1	1	1	1	1	1	1	1	1	1	4	1	4	1	1	1	1	2	1	1	1	1	1	1	1	1	1	1	1	1	1	1	.	.	.	.	.	.	.	1	.	.	.	.	.	.	.	2	.	.	.	.	.	.	.	3	.	.	.	.	1	1	.	.	.	.	.	.	.	3	1	1	1	1	.	.	.	.	.	1	.	.	.	.	.	.	.	.	1	2	2	1	8	19	6	0	100	100	94	100	100	98
2246509	44	BACK	1	1	8	.	.	2	2	2	2	2	2	2	2	2	.	2	2	2	2	2	2	2	2	2	2	2	2	2	2	2	2	2	2	2	2	2	2	2	2	2	2	2	2	2	2	2	2	2	2	2	2	2	2	1	1	2	.	1	1	1	1	1	1	1	1	1	1	3	1	2	1	1	1	1	1	1	1	1	1	1	1	1	1	1	1	1	1	1	1	.	.	.	.	.	.	.	1	.	.	.	.	.	.	.	1	.	.	.	.	.	.	.	1	.	.	.	.	.	1	.	.	.	.	.	.	.	1	.	1	1	.	.	.	.	.	.	.	.	.	.	.	.	.	1	1	9	1	3	1	0	0	0	0	95	100	100	67	100	90
2247126	44	BACK	1	1	8	3	3	.	.	.	.	.	.	.	.	.	1	2	2	.	.	.	1	2	2	.	.	.	.	.	.	.	.	.	.	.	.	.	.	.	.	.	.	.	.	.	.	.	.	.	.	.	.	.	.	2	2	2	1	1	1	1	1	3	3	3	3	3	3	3	2	4	1	3	1	1	2	2	1	2	1	1	1	1	1	1	1	1	1	1	1	.	.	.	.	.	.	.	1	.	.	.	.	.	.	.	1	.	.	.	.	.	.	.	2	.	.	.	.	.	1	.	.	.	.	.	.	.	2	1	1	1	1	.	.	.	.	.	1	1	.	1	1	.	1	3	1	12	2	1	1	4	13	0	0	88	97	85	100	50	92
2248805	44	BACK	1	1	8	2	3	2	2	2	2	2	2	2	2	2	2	2	2	2	2	2	1	1	2	2	2	2	2	2	2	2	2	2	2	2	2	2	2	2	2	2	2	2	2	2	2	2	2	2	2	2	2	2	2	1	1	1	1	1	1	1	1	1	1	1	1	1	1	3	1	4	1	1	1	1	1	1	1	1	1	1	1	1	1	1	1	1	1	1	1	.	.	.	.	.	.	.	1	.	.	.	.	.	.	.	1	.	.	.	.	.	.	.	1	.	.	.	.	.	1	.	.	.	.	.	.	.	1	1	1	1	1	.	.	.	.	.	1	.	.	1	.	.	1	1	.	4	3	3	1	4	6	6	0	100	100	100	100	100	100
2250280	44	BACK	1	2	8	2	3	2	.	.	2	.	.	2	.	.	2	.	.	2	.	.	1	2	2	2	.	.	2	.	.	2	.	.	2	.	.	2	.	.	1	2	2	2	.	.	2	.	.	2	.	.	2	.	.	1	1	1	1	1	1	1	1	1	1	1	2	1	2	3	1	4	1	1	1	1	2	1	1	1	1	1	1	1	1	1	1	1	1	1	1	.	.	.	.	.	.	.	1	.	.	.	.	.	.	.	1	.	.	.	.	.	.	.	1	.	.	.	.	.	1	.	.	.	.	.	.	.	1	1	1	2	1	.	.	.	.	.	1	.	.	1	.	.	.	.	.	4	2	3	1	4	13	0	0	100	100	97	100	90	99
2250575	44	BACK	1	2	8	2	2	2	.	.	2	.	.	2	.	.	2	.	.	2	.	.	1	2	2	2	.	.	2	.	.	2	.	.	2	.	.	2	.	.	2	.	.	1	1	2	2	.	.	2	.	.	2	.	.	1	1	1	1	1	1	1	1	1	1	1	1	1	1	2	1	4	1	1	1	1	2	1	1	1	1	1	1	1	1	1	1	1	1	1	1	.	.	.	.	.	.	.	1	.	.	.	.	.	.	.	1	.	.	.	.	.	.	.	1	.	.	.	.	.	1	.	.	.	.	.	.	.	1	1	1	2	1	.	1	.	1	.	1	.	.	.	.	.	.	3	.	1	3	2	1	6	13	6	0	100	100	97	100	100	99
2254413	44	BACK	1	2	8	3	3	2	2	2	2	2	2	2	2	2	2	2	2	2	2	2	2	2	2	2	2	2	2	2	2	2	2	2	2	2	2	2	2	2	2	2	2	2	2	2	2	2	2	2	2	2	2	2	2	1	1	1	1	1	1	1	1	3	1	1	3	2	4	3	2	3	1	1	1	1	1	1	1	1	1	1	1	1	1	1	1	1	1	1	1	.	.	.	.	.	.	.	1	.	.	.	.	.	.	.	1	.	.	.	.	.	.	.	1	.	.	.	.	.	1	.	.	.	.	.	.	.	1	1	1	2	1	.	.	.	.	.	1	.	.	.	.	.	.	.	.	1	3	3	1	0	0	0	0	100	100	100	89	70	97
2254939	44	BACK	1	1	8	2	3	2	.	.	2	.	.	2	.	.	2	.	.	2	.	.	.	.	.	2	.	.	2	.	.	2	.	.	2	.	.	2	.	.	2	.	.	1	2	2	2	.	.	2	.	.	2	.	.	1	1	1	1	1	1	1	1	1	1	1	.	1	1	4	1	4	1	1	1	1	1	1	1	1	1	1	1	1	1	1	1	1	1	1	1	.	.	.	.	.	.	.	1	.	.	.	.	.	.	.	1	.	.	.	.	.	.	.	1	.	.	.	.	.	4	.	.	.	.	.	.	.	1	2	1	1	1	.	.	.	.	.	1	.	.	1	.	.	1	4	.	4	3	3	1	2	6	0	0	100	100	100	93	100	98
2259940	44	BACK	1	2	8	3	3	2	.	.	2	.	.	2	.	.	2	.	.	2	.	.	2	.	.	2	.	.	2	.	.	2	.	.	2	.	.	2	.	.	2	.	.	2	.	.	2	.	.	2	.	.	2	.	.	1	1	1	1	1	1	1	1	1	4	4	2	4	4	3	1	4	2	1	2	2	3	1	1	1	2	1	1	1	1	1	1	1	1	1	1	.	.	.	.	.	.	.	2	.	.	.	.	.	.	.	2	.	.	.	.	.	.	.	1	.	.	.	.	.	1	.	.	.	.	.	.	.	1	2	2	2	1	.	.	.	.	.	1	.	.	1	.	.	1	4	.	1	3	3	1	0	0	0	0	100	97	81	85	35	91
2273331	44	BACK	1	2	8	2	3	2	.	.	2	.	.	2	.	.	2	.	.	2	.	.	2	.	.	2	.	.	2	.	.	2	.	.	2	.	.	2	.	.	2	.	.	2	.	.	2	.	.	1	1	2	2	.	.	2	1	1	1	1	1	1	1	1	1	1	1	1	1	4	1	4	1	1	1	1	1	1	1	1	1	1	1	1	1	1	1	1	1	1	1	.	.	.	.	.	.	.	1	.	.	.	.	.	.	.	1	.	.	.	.	.	.	.	1	.	.	.	.	.	1	.	.	.	.	.	.	.	1	1	1	2	1	.	.	.	.	.	1	.	.	1	.	.	1	2	.	1	3	3	1	4	6	6	0	96	100	100	100	100	99
2273496	44	BACK	1	2	8	2	3	1	2	2	2	.	.	2	.	.	2	.	.	2	.	.	2	.	.	2	.	.	2	.	.	2	.	.	2	.	.	1	1	1	2	.	.	2	.	.	2	.	.	1	2	2	2	2	2	1	1	1	1	1	1	1	1	3	1	2	2	2	1	3	1	2	1	1	1	1	1	1	1	1	1	1	1	1	1	1	1	1	1	1	1	.	.	.	.	.	.	.	1	.	.	.	.	.	.	.	1	.	.	.	.	.	.	.	2	.	.	.	.	1	1	.	.	.	.	.	.	.	1	3	2	2	1	.	.	.	.	.	1	.	.	1	.	.	1	1	.	4	3	3	1	10	19	6	6	100	100	96	56	85	88
2279999	44	BACK	1	1	8	4	2	2	2	2	2	2	2	2	2	2	1	1	1	1	1	2	1	1	2	2	2	2	2	2	2	2	2	2	2	2	2	2	2	2	2	2	2	2	2	2	2	2	2	2	2	2	2	2	2	1	1	2	1	1	1	1	1	1	3	3	1	2	6	2	1	4	1	1	2	1	3	2	1	1	1	1	1	1	1	1	1	1	1	1	1	.	.	.	.	.	.	.	1	.	.	.	.	.	.	.	1	.	.	.	.	.	.	.	2	.	.	1	.	.	4	.	.	.	.	.	.	.	3	2	2	1	1	.	.	.	.	.	1	.	.	.	1	.	.	.	.	5	2	3	1	15	19	19	6	96	100	83	85	69	91
2297905	44	BACK	1	2	8	3	4	2	.	.	2	.	.	2	.	.	2	.	.	2	.	.	1	1	2	2	.	.	2	.	.	2	.	.	2	.	.	2	.	.	2	.	.	2	.	.	2	.	.	1	2	2	2	.	.	2	1	1	1	2	2	2	1	3	2	2	2	2	4	2	2	3	2	1	2	1	4	2	1	1	1	1	1	1	1	1	1	1	1	1	1	.	.	.	.	.	.	.	1	.	.	.	.	.	.	.	1	.	.	.	.	.	.	.	1	.	.	.	.	.	1	.	.	.	.	.	.	.	2	4	2	2	1	.	.	.	.	.	1	.	.	1	.	.	1	2	.	1	3	3	1	6	13	6	0	88	97	83	61	65	82
2301549	44	BACK	1	1	8	3	3	2	.	.	2	.	.	2	.	.	1	2	2	2	.	.	2	.	.	2	.	.	2	.	.	2	.	.	2	.	.	2	.	.	2	.	.	2	.	.	2	.	.	2	.	.	2	.	.	1	1	1	1	1	1	1	2	2	1	1	1	1	2	3	1	4	1	1	1	1	1	1	1	1	1	1	1	1	1	1	1	1	1	.	1	.	.	.	.	.	.	.	1	.	.	.	.	.	.	.	1	.	.	.	.	.	.	.	1	.	.	.	.	.	1	.	.	.	.	.	.	.	1	1	1	1	1	.	.	.	.	.	1	.	.	1	.	.	1	1	.	1	2	3	1	2	6	0	0	96	100	100	100	95	99
2301808	44	BACK	1	2	8	2	2	2	.	.	2	.	.	2	.	.	1	1	2	2	.	.	2	.	.	2	.	.	2	.	.	2	.	.	2	.	.	2	.	.	2	.	.	2	.	.	2	.	.	2	.	.	2	.	.	1	1	3	1	1	1	1	1	1	1	1	1	1	1	4	4	4	1	1	1	1	1	1	1	1	1	1	1	1	1	1	1	1	1	1	1	.	.	.	.	.	.	.	1	.	.	.	.	.	.	.	1	.	.	.	.	.	.	.	2	.	.	.	.	1	2	.	.	.	.	.	1	.	1	1	1	2	.	1	.	.	.	.	1	.	.	.	.	.	.	.	1	11	2	3	1	4	6	6	0	92	100	92	100	100	96
2302211	44	BACK	1	1	8	3	3	2	2	2	2	2	2	2	2	2	2	2	2	1	1	2	2	2	2	2	2	2	2	2	2	2	2	2	2	2	2	2	2	2	2	2	2	2	2	2	2	2	2	2	2	2	2	2	2	1	1	1	1	1	1	1	1	1	3	3	4	3	3	4	1	4	1	1	1	1	1	1	1	1	1	1	1	1	1	1	1	1	1	1	1	.	.	.	.	.	.	.	1	.	.	.	.	.	.	.	1	.	.	.	.	.	.	.	1	.	.	.	.	.	1	.	.	.	.	.	.	.	1	1	1	1	.	.	.	.	.	1	.	.	.	1	.	.	.	.	.	4	3	3	1	4	6	6	0	100	100	100	100	45	100
2304330	44	BACK	1	2	8	2	1	2	2	2	2	2	2	2	2	2	2	2	2	1	1	2	2	2	2	2	2	2	2	2	2	2	2	2	2	2	2	2	2	2	2	2	2	2	2	2	2	2	2	2	2	2	2	2	2	2	1	1	1	1	1	1	1	.	2	2	2	2	2	1	3	3	2	1	2	1	1	1	1	1	1	1	1	1	1	1	1	1	1	1	1	.	.	.	.	.	.	.	1	.	.	.	.	.	.	.	1	.	.	.	.	.	.	.	2	.	.	.	.	1	2	.	.	1	.	.	1	.	1	2	1	.	1	.	.	.	.	.	1	.	.	.	.	.	1	1	.	1	2	2	1	4	6	6	0	96	100	86	82	75	91
2306979	44	BACK	1	2	8	1	1	2	.	.	2	.	.	2	.	.	2	.	.	2	.	.	1	1	2	2	.	.	2	.	.	2	.	.	2	.	.	2	.	.	2	.	.	2	.	.	2	.	.	2	.	.	2	.	.	1	1	1	1	1	1	1	1	1	1	1	1	1	1	3	2	4	1	1	1	1	5	1	1	1	1	1	1	1	1	1	1	1	1	1	1	.	.	.	.	.	.	.	1	.	.	.	.	.	.	.	1	.	.	.	.	.	.	.	1	.	.	.	.	.	1	.	.	.	.	.	.	.	1	2	1	2	.	1	.	.	.	.	1	.	.	.	.	.	.	.	1	11	2	2	1	4	6	6	0	100	100	100	93	100	98
2308840	44	BACK	1	2	8	2	3	2	2	2	2	2	2	2	2	2	2	2	2	1	1	2	2	2	2	2	2	2	2	2	2	2	2	2	2	2	2	2	2	2	2	2	2	2	2	2	2	2	2	2	2	2	2	2	2	1	1	1	1	1	1	1	1	1	1	1	2	2	1	3	2	4	1	1	1	1	2	1	1	1	1	1	1	1	1	1	1	1	1	1	1	.	.	.	.	.	.	.	1	.	.	.	.	.	.	.	1	.	.	.	.	.	.	.	1	.	.	.	.	.	1	.	.	.	.	.	.	.	2	1	1	2	1	.	.	.	.	.	1	.	.	.	1	.	1	3	.	1	3	3	1	4	6	6	0	100	100	97	100	90	99
2320784	44	BACK	1	1	8	2	2	2	.	.	2	.	.	2	.	.	1	1	2	2	.	.	1	2	2	2	.	.	2	.	.	2	.	.	2	.	.	2	.	.	2	.	.	2	.	.	2	.	.	2	.	.	2	.	.	1	1	1	1	1	1	1	1	1	1	1	1	1	1	3	1	4	1	1	1	1	1	1	1	1	1	1	1	1	1	1	1	1	1	1	1	.	.	.	.	.	.	.	1	.	.	.	.	.	.	.	1	.	.	.	.	.	.	.	3	.	.	.	.	1	3	.	.	.	.	.	1	.	1	1	1	1	.	.	.	1	.	.	1	.	.	1	.	.	1	1	.	1	1	3	1	6	13	6	0	100	100	100	100	100	100
2322746	43	FRONT	1	1	8	1	3	2	.	.	2	.	.	2	.	.	2	.	.	1	2	1	2	.	.	2	.	.	2	.	.	2	.	.	2	.	.	2	.	.	2	.	.	2	.	.	2	.	.	1	2	2	2	.	.	1	1	1	1	2	2	1	1	1	1	1	1	1	1	4	1	4	2	2	1	1	1	1	1	1	1	1	1	1	1	1	1	1	1	1	3	.	.	.	.	.	.	.	2	.	.	.	.	.	.	.	4	.	.	1	.	.	.	.	2	.	.	1	.	1	1	.	.	.	.	.	.	.	1	1	1	1	.	1	.	.	.	.	1	.	.	1	.	.	1	1	.	1	1	4	1	6	13	0	6	92	100	74	100	100	91
2323900	44	BACK	1	2	8	1	3	2	.	.	2	.	.	2	.	.	2	.	.	2	.	.	2	.	.	2	.	.	2	.	.	2	.	.	2	.	.	2	.	.	2	.	.	2	.	.	2	.	.	2	.	.	2	.	.	1	1	1	1	1	1	1	1	1	1	1	2	1	1	4	1	4	1	1	1	1	2	1	1	1	1	1	1	1	1	1	1	1	1	1	1	.	.	.	.	.	.	.	1	.	.	.	.	.	.	.	1	.	.	.	.	.	.	.	1	.	.	.	.	.	1	.	.	.	.	.	.	.	1	1	1	2	1	.	.	.	.	.	1	.	.	.	1	.	1	1	.	1	3	4	1	0	0	0	0	100	100	97	100	95	99
2336571	44	BACK	1	1	8	3	3	2	.	.	2	.	.	2	.	.	2	.	1	2	.	.	2	.	.	2	.	.	2	.	.	2	.	.	2	.	.	.	2	2	2	.	.	2	.	.	2	.	.	2	.	.	2	2	2	1	1	1	1	1	1	1	1	1	4	4	4	3	2	3	1	4	1	1	1	1	2	2	1	1	1	1	1	1	1	1	1	1	1	1	1	.	.	.	.	.	.	.	1	.	.	.	.	.	.	.	1	.	.	.	.	.	.	.	1	.	.	.	.	.	1	.	.	.	.	.	.	.	3	1	1	1	1	1	.	.	.	.	1	.	.	1	.	.	1	3	.	1	4	4	1	2	0	0	6	100	100	94	100	40	99
2336603	44	BACK	1	1	8	3	3	2	.	.	2	.	.	2	.	.	2	.	.	1	1	1	2	.	.	1	1	1	2	.	.	2	.	.	2	.	.	2	.	.	2	.	.	1	1	1	2	.	.	1	1	1	2	.	.	2	2	1	2	2	2	1	2	1	2	2	2	2	2	4	2	4	1	1	1	1	1	1	1	2	1	1	1	1	1	1	1	1	1	1	1	.	.	.	.	.	.	.	1	.	.	.	.	.	.	.	3	.	.	.	.	.	.	.	3	.	.	.	.	1	1	.	.	.	.	.	.	.	4	1	1	1	1	.	.	.	.	.	1	.	.	1	.	.	1	1	.	4	4	3	1	25	25	25	25	75	97	94	100	75	91
2360508	44	BACK	1	1	8	2	3	2	.	2	2	.	.	2	.	.	2	.	.	2	.	.	1	1	1	2	.	.	2	.	.	2	.	.	2	.	.	2	.	.	2	.	.	2	.	.	2	.	.	2	.	.	2	.	.	1	1	1	1	1	1	1	1	1	3	3	2	1	1	3	1	4	1	1	1	1	1	1	1	1	1	1	1	1	1	1	1	1	1	1	1	.	.	.	.	.	.	.	1	.	.	.	.	.	.	.	1	.	.	.	.	.	.	.	1	.	.	.	.	.	1	.	.	.	.	.	.	.	1	2	1	1	.	1	.	.	.	.	1	.	.	1	.	.	1	2	.	4	3	3	1	6	6	6	6	100	100	100	93	75	98
2363817	44	BACK	1	1	8	3	2	2	2	2	2	2	2	2	2	2	1	1	2	1	2	2	1	1	2	2	2	2	2	2	2	2	2	2	2	2	2	2	2	2	2	2	2	2	2	2	2	2	2	2	2	2	2	2	2	2	2	2	1	2	1	1	1	2	1	1	1	2	2	4	1	4	1	4	2	1	5	1	1	1	1	1	1	1	1	1	1	1	1	1	4	.	.	.	.	.	1	.	2	.	.	.	.	1	.	.	3	.	.	.	.	1	.	.	2	.	.	.	.	1	1	.	.	.	.	.	1	.	1	1	1	1	1	.	.	.	.	.	.	.	.	1	.	.	.	.	.	4	4	4	1	10	19	13	0	83	100	65	100	90	87
2365147	44	BACK	1	2	8	2	3	2	2	2	2	2	2	2	2	2	2	2	2	2	2	2	2	2	2	2	2	2	2	2	2	2	2	2	2	2	2	2	2	2	2	2	2	2	2	2	2	2	2	2	2	2	2	2	2	1	1	1	1	1	1	1	1	1	2	6	2	3	6	2	2	4	1	1	1	1	2	1	1	1	1	1	1	1	1	1	1	1	1	1	1	.	.	.	.	.	.	.	1	.	.	.	.	.	.	.	2	.	.	.	.	.	.	.	2	.	.	.	.	.	1	.	.	.	.	.	.	.	1	1	1	2	.	.	1	.	.	.	1	.	.	.	.	.	.	.	.	1	2	2	1	0	0	0	0	100	100	90	100	67	98
2368686	44	BACK	1	2	8	2	3	2	.	.	2	.	.	2	.	.	2	.	.	2	.	.	2	.	.	2	.	.	2	.	.	2	.	.	2	.	.	2	.	.	2	.	.	2	.	.	2	.	.	2	.	.	2	.	.	1	1	1	1	1	1	1	1	1	1	1	2	1	2	3	1	3	1	1	1	1	2	1	1	1	2	1	1	1	1	1	1	1	1	1	1	.	.	.	.	.	.	.	1	.	.	.	.	.	.	.	1	.	.	.	.	.	.	.	1	.	.	.	.	.	2	.	.	1	.	.	.	.	2	2	2	2	1	.	.	.	.	.	1	.	.	1	.	.	.	.	.	4	1	3	1	0	0	0	0	100	100	91	74	90	91
2373332	44	BACK	1	2	8	2	4	2	.	.	2	.	.	2	.	.	2	.	.	1	.	.	2	.	.	2	.	.	2	.	.	2	.	.	2	.	.	2	.	.	2	.	.	1	.	.	1	.	.	2	.	.	2	.	.	1	1	1	1	1	1	1	1	1	4	5	4	3	4	2	2	3	2	1	1	1	2	2	1	1	1	1	1	1	1	1	1	1	2	1	1	.	.	.	.	.	.	.	1	.	.	.	.	.	.	.	2	.	.	.	.	1	.	.	1	1	.	.	1	.	1	.	.	.	.	.	.	.	3	1	1	2	.	.	.	.	.	1	1	.	.	.	.	.	1	1	.	1	3	2	1	6	19	0	0	100	98	89	89	25	94
2374064	44	BACK	1	1	8	1	3	2	.	.	2	.	.	2	.	.	2	.	.	2	.	.	2	.	.	2	.	.	2	.	.	2	.	.	2	.	.	2	.	.	2	.	.	2	.	.	2	.	.	2	.	.	2	.	.	1	1	1	1	1	1	1	1	1	1	1	1	1	1	4	1	4	1	1	1	1	1	1	1	1	1	1	1	1	1	1	1	1	1	1	1	.	.	.	.	.	.	.	1	.	.	.	.	.	.	.	1	.	.	.	.	.	.	.	1	.	.	.	.	.	1	.	.	.	.	.	.	.	1	1	1	1	1	.	.	.	.	.	1	.	.	1	.	.	1	2	.	4	1	3	1	0	0	0	0	100	100	100	100	100	100
2385162	44	BACK	1	1	8	2	3	2	.	.	2	.	.	2	.	.	2	.	.	2	.	.	2	.	.	2	.	.	2	.	.	2	.	.	2	.	.	2	.	.	2	.	.	2	.	.	2	.	.	1	.	.	2	.	.	1	1	1	1	1	1	1	1	1	2	2	2	2	2	4	1	4	1	1	1	1	1	1	1	1	1	1	1	1	1	1	1	1	1	1	1	.	.	.	.	.	.	.	1	.	.	.	.	.	.	.	1	.	.	.	.	.	.	.	1	.	.	.	.	.	1	.	.	.	.	.	.	.	2	1	1	1	1	.	.	.	.	.	1	.	.	1	.	.	1	1	.	1	2	3	1	2	6	0	0	100	100	100	100	75	100
2394587	44	BACK	1	1	8	2	2	2	2	2	2	2	2	2	2	2	2	2	2	2	2	2	1	2	2	2	2	2	2	2	2	2	2	2	2	2	2	2	2	2	2	2	2	1	2	2	2	2	2	2	2	2	2	2	2	1	1	1	1	1	1	1	1	1	1	1	2	1	1	3	1	3	1	4	1	1	1	1	1	1	1	1	1	1	1	1	1	1	1	1	1	.	.	.	.	.	.	.	1	.	.	.	.	.	.	.	1	.	.	.	.	.	.	.	.	.	.	.	.	.	1	.	.	.	.	.	.	.	3	2	2	1	1	.	.	.	.	.	1	.	.	.	.	.	.	.	.	1	2	3	1	4	13	0	0	100	100	91	74	95	91
2405826	44	BACK	1	1	8	1	3	2	2	2	2	2	2	2	2	2	2	2	2	1	1	2	2	2	2	2	2	2	2	2	2	2	2	2	2	2	2	2	2	2	2	2	2	1	1	2	2	2	2	2	2	2	1	1	2	1	1	1	1	1	1	1	1	1	1	2	1	1	1	4	.	4	1	1	2	1	2	1	1	1	1	1	1	1	1	1	1	1	1	1	1	.	.	.	.	.	.	.	1	.	.	.	.	.	.	.	1	.	.	.	.	.	.	.	1	.	.	.	.	.	1	.	.	.	.	.	.	.	1	1	1	1	.	1	.	.	1	.	1	.	.	.	.	.	1	1	.	2	5	5	1	13	19	19	0	100	100	94	100	95	99
2407569	44	BACK	1	1	8	2	3	2	.	.	2	.	.	2	.	.	2	.	.	1	2	1	2	.	.	2	.	.	2	.	.	2	.	.	2	.	.	2	.	.	2	.	.	2	.	.	2	.	.	2	.	.	2	.	.	1	1	1	1	1	1	1	1	1	2	2	1	2	2	4	1	4	2	1	2	2	2	2	1	1	1	1	1	1	1	1	1	1	1	1	2	.	.	.	.	.	.	.	2	.	.	.	.	.	.	.	2	.	.	.	.	.	.	.	2	.	.	.	1	1	1	.	.	.	.	.	.	.	3	1	1	1	1	.	.	.	.	.	1	.	.	.	1	.	1	1	.	1	2	4	1	4	6	0	6	100	97	76	100	80	93
2410005	44	BACK	1	1	8	3	3	2	.	.	2	.	.	2	.	.	2	.	.	1	1	2	2	.	.	1	2	2	2	.	.	2	.	.	2	.	.	2	.	.	2	.	.	1	2	2	2	.	.	2	.	.	2	.	.	1	1	1	1	1	1	1	1	1	2	2	2	4	.	4	1	.	1	1	2	1	2	1	1	1	1	1	1	1	1	1	1	1	1	1	1	.	.	1	.	.	.	.	2	.	.	.	1	.	.	.	1	.	.	.	1	.	.	.	1	.	.	.	.	.	2	.	.	1	.	.	.	.	3	2	2	1	1	.	.	.	.	.	.	.	.	1	.	.	1	2	.	4	2	1	1	8	19	6	0	100	100	88	78	63	91
2412587	44	BACK	1	2	8	2	3	2	.	.	2	.	.	2	.	.	2	.	.	2	.	.	2	.	.	2	.	.	2	.	.	2	.	.	2	.	.	2	.	.	2	.	.	2	.	.	2	.	.	2	.	.	2	.	.	2	1	1	1	1	1	1	1	1	1	1	1	1	1	3	1	2	1	1	1	1	2	1	1	1	1	1	1	1	1	1	1	1	1	1	1	.	.	.	.	.	.	.	1	.	.	.	.	.	.	.	1	.	.	.	.	.	.	.	1	.	.	.	.	.	1	.	.	.	.	.	.	.	1	2	2	2	1	.	.	.	.	.	1	.	.	1	.	.	1	1	.	4	2	3	1	0	0	0	0	96	100	97	63	100	89
2414535	44	BACK	1	2	8	1	3	2	.	.	2	.	.	2	.	.	2	.	.	2	.	.	2	.	.	1	2	2	2	.	.	2	.	.	1	2	2	2	.	.	2	.	.	2	.	.	2	.	.	1	2	2	.	.	.	1	2	1	1	1	1	1	1	1	1	2	2	2	1	4	1	4	1	1	1	1	1	1	1	4	1	1	1	1	1	1	1	1	1	1	1	.	.	.	.	.	.	.	1	.	.	.	.	.	.	.	2	.	.	.	.	.	.	.	2	.	.	.	.	1	1	.	.	.	.	.	.	.	1	1	1	2	1	.	.	.	.	.	1	.	.	1	.	.	1	1	.	1	2	3	1	6	19	0	0	96	91	93	100	85	95
46244	44	BACK	1	1	9	1	3	2	.	.	2	.	.	2	.	.	2	.	.	2	.	.	2	.	.	2	.	.	2	.	.	2	.	.	2	.	.	2	.	.	2	.	.	2	.	.	2	.	.	2	.	.	2	.	.	2	1	1	1	1	1	1	1	1	1	1	1	2	1	3	2	4	1	1	1	1	1	1	1	1	1	1	1	1	1	1	1	1	1	1	1	.	.	.	.	.	.	.	1	.	.	.	.	.	.	.	1	.	.	.	.	.	.	.	2	.	.	.	.	1	2	.	.	.	.	.	1	.	3	1	1	1	1	.	.	.	.	.	1	.	.	1	.	.	1	2	.	1	3	3	1	0	0	0	0	96	100	92	100	95	97
54573	44	BACK	1	2	9	1	3	2	.	.	2	.	.	2	.	.	2	.	.	2	.	.	2	.	.	2	.	.	2	.	.	2	.	.	2	.	.	2	.	.	2	.	.	2	.	.	2	.	.	2	.	.	2	.	.	1	1	1	1	1	1	1	1	1	1	1	1	1	1	3	1	4	1	1	1	1	1	1	1	1	1	1	1	1	1	1	1	1	1	1	1	.	.	.	.	.	.	.	1	.	.	.	.	.	.	.	1	.	.	.	.	.	.	.	1	.	.	.	.	.	1	.	.	.	.	.	.	.	1	1	1	2	1	.	.	.	.	.	1	.	.	1	.	.	1	2	.	4	1	3	1	0	0	0	0	100	100	100	100	100	100
62785	44	BACK	1	2	9	1	3	2	.	.	2	.	.	2	.	.	2	.	.	2	.	.	2	.	.	2	.	.	2	.	.	2	.	.	2	.	.	2	.	.	2	.	.	2	.	.	2	.	.	2	.	.	2	.	.	1	1	1	1	1	1	1	1	1	1	1	1	1	1	4	1	4	1	1	1	1	1	1	1	1	1	1	1	1	1	1	1	1	1	1	1	.	.	.	.	.	.	.	1	.	.	.	.	.	.	.	1	.	.	.	.	.	.	.	1	.	.	.	.	.	1	.	.	.	.	.	.	.	1	1	1	2	1	.	.	.	.	.	1	.	.	1	.	.	.	3	.	1	2	3	1	0	0	0	0	100	100	100	100	100	100
79286	44	BACK	1	2	9	1	3	2	.	.	2	.	.	2	.	.	2	.	.	2	.	.	2	.	.	2	.	.	2	.	.	2	.	.	2	.	.	2	.	.	2	.	.	2	.	.	2	.	.	2	.	.	2	.	.	1	1	1	1	1	1	1	1	1	2	2	2	1	1	4	1	4	1	1	1	1	1	1	1	1	.	1	1	1	1	1	1	1	1	1	1	.	.	.	.	.	.	.	.	.	.	.	.	.	.	.	1	.	.	.	.	.	.	.	1	.	.	.	.	.	1	.	.	.	.	.	.	.	1	1	1	2	1	.	.	.	.	.	1	.	.	1	.	.	1	2	.	1	1	3	1	0	0	0	0	100	100	100	100	85	100
80985	44	BACK	1	1	9	3	3	.	.	.	.	.	.	.	.	.	.	.	.	1	1	.	1	1	.	.	.	.	.	.	.	.	.	.	.	.	.	.	.	.	.	.	.	.	.	.	.	.	.	.	.	.	1	1	.	2	1	1	1	1	1	1	1	2	1	2	1	2	2	2	2	3	2	1	2	2	3	2	1	1	1	1	1	1	1	1	1	1	1	1	1	.	.	.	1	.	1	1	2	.	.	.	1	1	.	.	4	.	.	.	.	1	.	.	2	.	.	.	1	.	1	.	.	.	1	.	.	.	2	2	2	1	1	.	.	.	.	.	1	.	.	1	.	.	1	1	1	9	4	4	1	13	19	19	0	96	97	71	74	85	84
131004	44	BACK	1	2	9	2	3	2	.	.	2	.	.	2	.	.	1	1	2	1	2	2	2	.	.	2	.	.	2	.	.	2	.	.	2	.	.	1	2	2	2	.	.	2	.	.	2	.	.	2	.	.	2	.	.	1	1	2	1	1	1	1	1	2	1	1	1	1	1	3	1	4	1	1	1	1	2	1	1	1	1	1	1	1	1	1	1	1	1	1	1	.	.	.	.	.	.	.	1	.	.	.	.	.	.	.	1	.	.	.	.	.	.	.	1	.	.	.	.	.	1	.	.	.	.	.	.	.	2	1	1	2	1	.	.	.	.	.	1	.	.	.	.	.	1	1	.	10	3	3	1	8	19	6	0	96	100	97	100	100	98
134889	44	BACK	1	1	9	2	3	2	2	2	2	2	2	2	2	2	1	1	2	1	1	2	2	2	2	2	2	2	2	2	2	2	2	2	2	2	2	2	2	2	2	2	2	2	2	2	2	2	2	2	2	2	2	2	2	1	1	2	1	1	1	1	1	1	2	1	1	1	1	4	1	4	1	1	1	1	1	1	1	1	1	1	1	1	1	1	1	1	1	1	1	.	.	.	.	.	.	.	1	.	.	.	.	.	.	.	1	.	.	.	.	.	.	.	1	.	.	.	.	.	1	.	.	.	.	.	.	.	1	2	1	1	1	.	.	.	.	.	1	.	.	.	.	.	1	2	.	1	2	3	1	8	13	13	0	96	100	100	93	95	97
136587	44	BACK	1	1	9	3	3	2	.	.	2	.	.	2	.	.	2	.	.	1	1	1	1	1	2	2	.	.	2	.	.	2	.	.	2	.	.	2	.	.	2	.	.	2	.	.	1	1	2	2	.	.	1	1	2	1	2	1	1	1	1	1	1	.	1	4	2	3	1	2	4	4	1	1	2	2	2	2	1	1	2	1	1	1	1	1	1	2	2	1	2	.	.	1	.	.	.	.	2	.	.	1	1	.	.	.	2	1	.	1	.	.	.	.	2	.	.	.	.	1	1	.	.	.	.	.	.	.	2	2	2	1	1	.	.	.	.	.	.	.	1	.	.	.	.	.	.	11	3	2	1	19	25	25	6	96	92	77	85	70	87
138638	44	BACK	1	2	9	2	3	2	.	.	2	.	.	2	.	.	1	2	2	2	.	.	1	2	2	2	.	.	2	.	.	2	.	.	2	.	.	2	.	.	2	.	.	2	.	.	2	.	.	1	1	2	1	1	2	2	1	1	1	1	1	1	1	2	2	2	2	2	2	3	2	3	1	1	1	1	3	1	1	1	1	1	1	1	1	1	1	1	1	1	1	.	.	.	.	.	.	.	1	.	.	.	.	.	.	.	1	.	.	.	.	.	.	.	3	.	.	.	.	.	1	.	.	.	.	.	.	.	3	2	2	2	1	.	.	.	.	.	1	.	.	1	.	.	1	2	.	1	2	3	1	13	25	13	0	96	100	86	74	75	89
153638	44	BACK	1	1	9	2	3	2	.	.	2	.	.	2	.	.	2	.	.	2	.	.	2	.	.	2	.	.	2	.	.	1	1	2	2	.	.	2	.	.	2	.	.	2	.	.	2	.	.	2	.	.	1	1	2	1	1	1	1	1	1	1	1	1	1	1	1	1	1	4	1	4	1	1	1	1	2	1	1	1	1	1	1	.	1	1	1	1	1	1	1	.	.	.	.	.	.	.	1	.	.	.	.	.	.	.	2	.	.	.	.	.	.	.	2	.	.	.	.	1	1	.	.	.	.	.	.	.	1	1	1	1	1	.	.	.	.	.	1	.	.	1	.	.	1	1	.	1	1	3	1	8	13	13	0	100	100	90	100	100	98
181907	44	BACK	1	1	9	2	3	2	.	.	2	.	.	2	.	.	2	.	.	2	.	.	2	.	.	2	.	.	2	.	.	2	.	.	2	.	.	2	.	.	2	.	.	2	.	.	2	.	.	2	.	.	2	.	.	1	1	1	1	1	1	1	1	1	1	4	1	2	2	3	1	4	2	1	1	1	3	2	1	1	1	1	1	1	1	1	1	1	1	1	1	.	.	.	.	.	.	.	1	.	.	.	.	.	.	.	1	.	.	.	.	.	.	.	1	.	.	.	.	.	1	.	.	.	.	.	.	.	1	1	1	1	1	.	.	.	.	.	1	.	.	1	.	.	1	1	.	4	5	3	1	0	0	0	0	100	100	89	100	75	97
196118	44	BACK	1	1	9	1	3	2	.	.	2	.	.	2	.	.	2	.	.	2	.	.	2	.	.	2	.	.	2	.	.	2	.	.	2	.	.	2	.	.	2	.	.	2	.	.	2	.	.	2	.	.	2	.	.	2	1	1	1	1	1	1	1	1	1	2	1	1	1	4	1	4	1	1	2	1	1	1	1	1	1	1	1	1	1	1	1	1	1	1	1	.	.	.	.	.	.	.	1	.	.	.	.	.	.	1	1	.	.	.	.	.	.	.	1	.	.	.	.	.	1	.	.	.	.	.	.	.	1	1	1	1	1	.	.	.	.	.	1	.	.	1	.	.	1	2	.	1	1	3	1	0	0	0	0	96	100	97	100	95	98
209454	44	BACK	1	1	9	1	3	2	2	2	2	2	2	2	2	2	2	2	2	2	2	2	2	2	2	2	2	2	2	2	2	2	2	2	2	2	2	2	2	2	2	2	2	2	2	2	2	2	2	2	2	2	2	2	2	1	1	1	1	1	1	1	1	.	1	2	1	1	1	4	1	4	1	1	1	1	1	1	1	1	1	1	1	1	1	1	1	1	1	1	1	.	.	.	.	.	.	.	1	.	.	.	.	.	.	.	1	.	.	.	.	.	.	.	1	.	.	.	.	.	1	.	.	.	.	.	.	.	1	1	1	1	1	.	.	.	.	.	1	.	.	1	.	.	1	1	.	1	1	1	1	0	0	0	0	100	100	100	100	95	100
290438	44	BACK	1	2	9	2	2	2	2	2	2	2	2	2	2	2	2	2	2	2	2	2	1	2	2	2	2	2	2	2	2	2	2	2	2	2	2	2	2	2	2	2	2	2	2	2	2	2	2	2	2	2	2	2	2	1	1	1	1	1	1	1	1	1	1	1	2	2	1	4	1	4	1	1	1	1	1	1	1	1	1	1	1	1	1	1	1	1	1	1	1	.	.	.	.	.	.	.	1	.	.	.	.	.	.	.	1	.	.	.	.	.	.	.	1	.	.	.	.	.	1	.	.	.	.	.	.	.	3	1	1	2	1	.	.	.	.	.	1	.	.	1	.	.	1	1	.	4	2	2	1	2	6	0	0	100	100	100	100	90	100
298103	44	BACK	1	1	9	1	1	2	.	.	2	.	.	2	.	.	1	1	2	1	2	2	2	2	2	2	2	2	2	2	2	2	2	2	2	2	2	2	2	2	2	2	2	2	2	2	2	2	2	1	2	2	2	2	2	1	1	1	1	1	1	1	1	2	1	1	1	1	2	2	1	2	1	1	1	1	1	1	1	1	1	1	1	1	1	1	1	1	1	1	1	.	.	.	.	.	.	.	1	.	.	.	.	.	.	.	1	.	.	.	.	.	.	.	2	.	1	.	.	.	1	.	.	.	.	.	.	.	1	1	1	1	1	.	.	.	.	.	1	.	.	1	.	.	.	.	.	1	3	2	1	8	19	6	0	100	100	96	78	95	93
309577	44	BACK	1	1	9	1	3	2	.	.	2	.	.	2	.	.	2	.	.	2	.	.	2	.	.	2	.	.	2	.	.	2	.	.	2	.	.	2	.	.	2	.	.	2	.	.	2	.	.	2	.	.	2	.	.	1	1	1	1	1	1	1	1	1	1	1	1	1	1	4	1	4	1	1	1	1	1	1	1	1	1	1	1	1	1	1	1	1	1	1	1	.	.	.	.	.	.	.	1	.	.	.	.	.	.	.	1	.	.	.	.	.	.	.	1	.	.	.	.	.	1	.	.	.	.	.	.	.	1	1	1	1	1	.	.	.	.	.	1	.	.	1	.	.	1	1	.	1	1	3	1	0	0	0	0	100	100	100	100	100	100
362058	43	FRONT	1	1	9	1	2	2	.	.	2	.	.	2	.	.	2	.	.	2	.	.	2	.	.	2	.	.	2	.	.	2	.	.	2	.	.	2	.	.	2	.	.	2	.	.	2	.	.	1	2	2	2	.	.	1	1	1	1	1	1	1	1	1	1	1	2	2	1	4	2	4	1	1	1	1	2	1	1	1	2	1	1	1	1	1	1	1	1	1	1	.	.	.	.	.	.	.	1	.	.	.	.	.	.	.	1	.	.	.	.	.	.	.	2	.	.	.	.	1	1	.	.	.	.	.	.	.	3	1	1	1	1	.	.	.	.	.	1	.	.	1	.	.	1	1	.	1	1	3	1	2	6	0	0	100	100	91	100	90	98
381330	44	BACK	1	1	9	1	3	2	2	2	2	2	2	2	2	2	2	2	2	2	2	2	2	2	2	2	2	2	2	2	2	2	2	2	2	2	2	2	2	2	2	2	2	2	2	2	2	2	2	1	2	2	2	2	2	1	1	2	1	1	1	1	1	1	1	3	1	1	1	4	1	4	1	1	1	1	1	1	1	1	1	1	1	1	1	1	1	1	1	1	1	.	.	.	.	.	.	.	1	.	.	.	.	.	.	.	1	.	.	.	.	.	.	.	1	.	.	.	.	.	1	.	.	.	.	.	.	.	2	1	1	1	1	.	.	.	.	.	1	.	.	1	.	.	.	2	.	4	2	2	1	2	6	0	0	96	100	100	100	90	99
381480	44	BACK	1	2	9	1	3	2	.	.	2	.	.	2	.	.	2	.	.	2	.	.	2	.	.	2	.	.	2	.	.	2	.	.	2	.	.	2	.	.	2	.	.	2	.	.	2	.	.	2	.	.	2	.	.	1	1	1	1	1	1	1	1	1	2	2	1	1	1	4	1	4	1	1	1	1	1	1	1	1	1	1	1	1	1	1	1	1	1	1	1	.	.	.	.	.	.	.	1	.	.	.	.	.	.	.	2	.	.	.	.	.	.	.	1	.	.	.	.	.	1	.	.	.	.	.	.	.	1	1	1	2	1	.	.	.	.	.	1	.	.	1	.	.	1	3	.	4	1	3	1	0	0	0	0	100	100	97	100	90	99
397470	44	BACK	1	1	9	1	3	2	.	.	2	.	.	2	.	.	1	1	2	2	.	.	2	.	.	2	.	.	2	.	.	2	.	.	2	.	.	2	.	.	2	.	.	1	1	2	2	.	.	2	.	.	2	.	.	1	1	1	1	1	1	1	1	1	1	1	1	1	1	4	1	4	2	1	1	1	2	2	1	1	1	1	1	1	1	1	1	1	1	1	1	.	.	.	.	.	.	.	1	.	.	.	.	.	.	.	1	.	.	.	.	.	.	.	2	.	.	.	.	1	1	.	.	.	.	.	.	.	2	1	1	1	1	.	.	.	.	.	1	.	.	1	.	.	1	2	.	1	2	1	1	8	13	13	0	100	100	88	100	100	97
414152	44	BACK	1	1	9	2	3	2	2	2	2	2	2	2	2	2	2	2	2	2	2	2	2	2	2	2	2	2	2	2	2	2	2	2	2	2	2	2	2	2	2	2	2	2	2	2	2	2	2	2	2	2	2	2	2	1	2	1	1	1	1	1	1	1	1	2	1	2	1	4	1	4	1	1	1	1	1	1	1	1	1	1	1	1	1	1	1	1	1	1	1	.	.	.	.	.	.	.	1	.	.	.	.	.	.	.	1	.	.	.	.	.	.	.	1	.	.	.	.	.	1	.	.	.	.	.	.	.	1	1	1	1	1	.	.	.	.	.	1	.	.	.	1	.	.	.	.	5	1	1	1	0	0	0	0	96	100	100	100	90	99
419145	44	BACK	1	2	9	2	2	2	.	.	2	.	.	2	.	.	2	.	.	2	.	.	2	.	.	2	.	.	2	.	.	2	.	.	2	.	.	2	.	.	2	.	.	2	.	.	2	.	.	2	.	.	2	.	.	1	1	1	1	1	1	2	1	2	4	4	2	3	1	3	2	1	2	1	2	1	1	1	1	1	1	1	1	1	1	1	1	1	1	1	1	.	.	.	.	.	.	.	1	.	.	.	.	.	.	.	1	.	.	.	.	.	.	.	2	.	.	.	.	1	1	.	.	.	.	.	.	.	2	3	2	2	.	.	.	.	.	1	1	.	.	.	.	.	.	.	.	1	3	3	1	0	0	0	0	100	97	90	45	55	83
429575	44	BACK	1	1	9	2	3	2	.	.	2	.	.	2	.	.	2	.	.	1	2	2	2	.	.	1	2	2	2	.	.	2	.	.	2	.	.	2	.	.	2	.	.	1	2	2	2	.	.	2	.	.	2	.	.	1	1	1	1	1	1	1	1	1	1	1	1	1	1	4	1	4	1	1	1	1	2	1	1	1	1	1	1	1	1	1	1	1	1	1	1	.	.	.	.	.	.	.	1	.	.	.	.	.	.	.	2	.	.	.	.	.	.	.	3	.	.	.	.	1	1	.	.	.	.	.	.	.	2	1	1	1	1	.	.	.	.	.	1	.	.	1	.	.	1	1	.	4	2	3	1	6	19	0	0	100	100	94	100	100	98
445240	44	BACK	1	1	9	1	3	2	2	2	2	2	2	2	2	2	2	2	2	2	2	2	2	2	2	2	2	2	2	2	2	2	2	2	2	2	2	2	2	2	2	2	2	2	2	2	2	2	2	2	2	2	2	2	2	1	1	1	1	1	1	1	1	1	1	2	1	1	1	4	1	4	1	1	1	1	1	1	1	1	1	1	1	1	1	1	1	1	1	1	1	.	.	.	.	.	.	.	1	.	.	.	.	.	.	.	1	.	.	.	.	.	.	.	1	.	.	.	.	.	1	.	.	.	.	.	.	.	1	1	1	1	1	.	.	.	.	.	1	.	.	1	.	.	1	1	.	4	1	2	1	0	0	0	0	100	100	100	100	95	100
522665	44	BACK	1	1	9	2	3	2	.	.	2	.	.	2	.	.	2	.	.	2	.	.	2	.	.	2	.	.	2	.	.	2	.	.	2	.	.	2	.	.	2	.	.	2	.	.	2	.	.	2	.	.	2	.	.	1	1	1	1	1	1	1	1	1	2	2	2	2	2	4	2	3	1	1	1	1	1	1	1	1	1	1	1	1	1	1	1	1	1	1	1	.	.	.	.	.	.	.	1	.	.	.	.	.	.	.	1	.	.	.	.	.	.	.	2	.	.	.	.	1	1	.	.	.	.	.	.	.	1	2	1	1	1	.	.	.	.	.	1	.	.	1	.	.	1	2	.	4	2	3	1	0	0	0	0	100	100	96	82	75	95
530530	43	FRONT	1	2	9	1	3	2	2	2	2	2	2	2	2	2	2	2	2	2	2	2	1	2	2	2	2	2	2	2	2	2	2	2	2	2	2	2	2	2	2	2	2	2	2	2	2	2	2	2	2	2	2	2	2	1	1	1	1	1	1	1	1	1	1	1	1	1	1	3	1	4	1	1	1	1	1	1	1	1	1	1	1	1	1	1	1	1	1	1	1	.	.	.	.	.	.	.	1	.	.	.	.	.	.	.	4	.	.	.	.	1	.	.	1	.	.	.	.	.	1	.	.	.	.	.	.	.	1	1	1	2	1	.	.	.	.	.	1	.	.	1	.	.	.	.	.	4	1	2	1	2	6	0	0	100	100	92	100	100	98
548691	44	BACK	1	1	9	2	3	2	.	.	2	.	.	2	.	.	2	.	.	2	.	.	2	.	.	2	.	.	2	.	.	2	.	.	2	.	.	2	.	.	2	.	.	2	.	.	2	.	.	2	.	.	2	.	.	1	1	1	1	1	1	1	1	1	1	1	1	1	1	4	1	4	1	1	1	1	1	1	1	1	1	1	1	1	1	1	1	1	1	1	1	.	.	.	.	.	.	.	1	.	.	.	.	.	.	.	1	.	.	.	.	.	.	.	1	.	.	.	.	.	1	.	.	.	.	.	.	.	1	1	1	1	1	.	.	.	.	.	1	.	.	1	.	.	.	.	.	4	2	3	1	0	0	0	0	100	100	100	100	100	100
561576	44	BACK	1	2	9	2	3	2	.	.	2	.	.	2	.	.	2	.	.	2	.	.	2	.	.	2	.	.	2	.	.	2	.	.	2	.	.	2	.	.	2	.	.	2	.	.	2	.	.	2	.	.	2	.	.	1	2	1	1	1	1	1	1	1	2	2	1	2	1	3	1	3	1	1	1	1	2	1	1	1	1	1	1	1	1	1	1	1	1	1	1	.	.	.	.	.	.	.	1	.	.	.	.	.	.	.	1	.	.	.	.	.	.	.	1	.	.	.	.	.	1	.	.	.	.	.	.	.	1	1	1	2	1	.	.	.	.	.	.	.	.	.	.	.	.	.	1	9	5	3	1	0	0	0	0	96	100	97	89	85	95
592901	44	BACK	1	1	9	1	3	2	.	.	2	.	.	2	.	.	1	2	2	2	.	.	2	.	.	2	.	.	2	.	.	2	.	.	2	.	.	2	.	.	2	.	.	2	.	.	2	.	.	2	.	.	1	1	2	1	1	1	1	1	1	1	1	1	1	1	1	1	1	3	1	4	1	1	1	1	1	1	1	1	1	1	1	1	1	1	1	1	1	1	1	.	.	.	.	.	.	.	1	.	.	.	.	.	.	.	1	.	.	.	.	.	.	.	1	.	.	.	.	.	1	.	.	.	.	.	.	.	1	2	1	1	1	.	.	.	.	.	1	.	.	1	.	.	.	.	.	4	2	3	1	6	13	6	0	100	100	100	93	100	98
598108	44	BACK	1	1	9	2	2	2	.	.	2	.	.	2	.	.	2	.	.	2	.	.	2	.	.	2	.	.	2	.	.	2	.	.	2	.	.	2	.	.	2	.	.	2	.	.	2	.	.	2	.	.	2	.	.	1	1	1	1	1	1	1	1	1	1	1	1	1	1	4	1	4	1	1	2	1	2	1	1	1	1	1	1	1	1	1	1	1	1	1	1	.	.	.	.	.	.	.	1	.	.	.	.	.	.	.	1	.	.	.	.	.	.	.	2	.	.	.	.	1	1	.	.	.	.	.	.	.	3	1	1	1	1	.	.	.	.	.	1	.	.	1	.	.	1	1	.	1	2	2	1	0	0	0	0	100	100	90	100	100	98
601070	44	BACK	1	2	9	3	3	.	.	.	.	.	.	.	.	.	.	.	.	.	.	.	.	.	.	.	.	.	.	.	.	.	.	.	.	.	.	.	.	.	.	.	.	.	.	.	.	.	.	.	.	.	.	.	.	1	1	1	1	1	1	1	1	6	2	2	3	3	4	3	2	2	1	1	2	1	2	2	1	1	2	1	1	1	1	1	1	1	1	1	2	.	.	.	.	1	1	1	1	.	1	.	.	1	.	.	2	.	1	.	.	.	1	1	2	.	.	.	.	1	2	.	.	.	.	.	.	1	3	3	2	2	1	.	.	.	.	.	1	.	.	1	.	.	1	1	.	1	3	3	1	0	0	0	0	100	100	76	56	55	83
606866	44	BACK	1	2	9	1	3	2	.	.	2	.	.	2	.	.	2	.	.	2	.	.	2	.	.	2	.	.	2	.	.	2	.	.	2	.	.	1	2	2	2	.	.	2	.	.	2	.	.	2	.	.	2	.	.	1	1	1	1	1	1	1	1	1	1	1	1	1	1	4	1	4	1	1	1	1	1	1	1	1	1	1	1	1	1	1	1	1	1	1	1	.	.	.	.	.	.	.	1	.	.	.	.	.	.	.	1	.	.	.	.	.	.	.	1	.	.	.	.	.	1	.	.	.	.	.	.	.	1	1	1	2	1	.	.	.	.	.	1	.	.	1	.	.	1	2	.	1	1	3	1	2	6	0	0	100	100	100	100	100	100
609723	44	BACK	1	2	9	2	3	2	2	2	2	2	2	2	2	2	1	1	2	2	2	2	2	2	2	2	2	2	2	2	2	2	2	2	2	2	2	2	2	2	2	2	2	2	2	2	2	2	2	2	2	2	2	2	2	1	1	1	1	1	1	1	1	1	1	1	1	1	1	4	4	4	1	1	1	1	1	1	1	1	1	1	1	1	1	1	1	1	1	1	1	.	.	.	.	.	.	.	1	.	.	.	.	.	.	.	1	.	.	.	.	.	.	.	1	.	.	.	.	.	1	.	.	.	.	.	.	.	1	1	1	2	.	1	.	.	1	.	1	.	.	.	.	.	1	3	.	1	3	3	1	4	6	6	0	100	100	100	100	100	100
640129	44	BACK	1	1	9	2	1	.	.	.	.	.	.	.	.	.	.	.	.	.	.	.	1	2	2	1	1	1	1	1	1	.	.	.	.	.	.	1	2	2	.	.	.	1	1	1	.	.	.	.	.	.	1	1	1	4	4	4	1	1	3	1	2	1	1	1	1	4	1	3	1	3	3	3	3	2	4	3	2	2	4	1	2	1	1	1	3	2	2	1	4	.	.	1	.	1	.	.	3	.	.	1	.	1	.	.	4	1	.	1	.	.	.	.	3	.	.	.	.	1	1	.	.	.	.	.	.	.	3	3	2	1	1	.	.	.	.	.	1	.	.	1	.	.	1	2	.	1	3	2	1	29	38	25	25	42	83	36	67	85	57
640244	44	BACK	1	1	9	2	3	2	.	.	2	.	.	2	.	.	1	2	2	2	.	.	2	.	.	2	.	.	2	.	.	2	.	.	2	.	.	2	.	.	2	.	.	2	.	.	2	.	.	2	.	.	2	.	.	1	1	1	1	1	1	1	1	1	2	2	2	1	1	3	1	4	1	1	1	1	1	1	1	1	1	1	1	1	1	1	1	1	1	1	1	.	.	.	.	.	.	.	1	.	.	.	.	.	.	1	1	.	.	.	.	.	.	.	2	.	.	.	.	1	1	.	.	.	.	.	.	.	2	1	1	1	1	.	.	.	.	.	1	.	.	1	.	.	1	1	.	1	1	3	1	2	6	0	0	100	100	96	100	85	99
646043	44	BACK	1	2	9	1	3	2	2	2	2	2	2	2	2	2	1	2	2	2	2	2	2	2	2	2	2	2	2	2	2	2	2	2	2	2	2	2	2	2	2	2	2	2	2	2	2	2	2	2	2	2	2	2	2	1	1	2	1	1	1	1	1	1	1	1	1	1	1	3	1	4	1	1	1	1	1	1	1	1	1	1	1	1	1	1	1	1	1	1	1	.	.	.	.	.	.	.	1	.	.	.	.	.	.	.	1	.	.	.	.	.	.	.	1	.	.	.	.	.	1	.	.	.	.	.	.	.	1	1	1	2	1	.	.	.	.	.	1	.	.	1	.	.	1	2	.	1	2	3	1	2	6	0	0	96	100	100	100	100	99
649210	44	BACK	1	1	9	1	3	2	.	.	2	.	.	2	.	.	2	.	.	2	.	.	2	.	.	2	.	.	2	.	.	2	.	.	2	.	.	2	.	.	2	.	.	2	.	.	2	.	.	2	.	.	2	.	.	1	1	1	1	1	1	1	1	1	2	1	1	1	1	4	1	4	1	1	1	1	1	1	1	1	1	1	1	1	1	1	1	1	1	1	1	.	.	.	.	.	.	.	1	.	.	.	.	.	.	.	1	.	.	.	.	.	.	.	2	.	.	.	.	1	1	.	.	.	.	.	.	.	2	1	1	1	1	.	.	.	.	.	1	.	.	1	.	.	1	2	.	4	1	3	1	0	0	0	0	100	100	96	100	95	99
655105	44	BACK	1	1	9	2	3	2	.	.	2	.	.	2	.	.	2	.	.	2	.	.	2	.	.	2	.	.	2	.	.	2	.	.	2	.	.	2	.	.	2	.	.	2	.	.	2	.	.	2	.	.	1	1	1	2	2	3	2	1	1	1	1	1	1	1	1	2	1	3	1	3	1	1	2	1	2	1	1	1	1	1	1	1	1	1	1	1	1	1	1	.	.	.	.	1	.	.	4	.	.	.	.	1	.	.	2	.	.	.	.	.	.	.	2	.	.	.	.	1	1	.	.	.	.	.	.	.	4	2	1	1	1	.	.	.	.	.	1	.	.	1	.	.	1	1	.	4	2	3	1	6	6	6	6	79	100	79	82	95	85
668405	44	BACK	1	2	9	1	3	2	.	.	2	.	.	2	.	.	2	.	.	2	.	.	2	.	.	2	.	.	2	.	.	2	.	.	2	.	.	2	.	.	2	.	.	2	.	.	2	.	.	2	.	.	2	.	.	1	1	1	1	1	1	1	1	1	1	1	2	1	1	4	1	4	1	1	1	1	1	1	1	1	1	1	1	1	1	1	1	1	1	1	1	.	.	.	.	.	.	.	1	.	.	.	.	.	.	.	1	.	.	.	.	.	.	.	1	.	.	.	.	.	1	.	.	.	.	.	.	.	1	1	1	2	1	.	.	.	.	.	1	.	.	.	.	.	1	2	.	1	1	3	1	0	0	0	0	100	100	100	100	95	100
677502	44	BACK	1	1	9	1	3	2	.	.	2	.	.	2	.	.	2	.	.	2	.	.	2	.	.	2	.	.	2	.	.	2	.	.	2	.	.	2	.	.	2	.	.	2	.	.	2	.	.	2	.	.	2	.	.	1	1	1	1	1	1	1	1	1	1	1	1	1	1	3	1	3	1	1	1	1	1	1	1	1	1	1	1	1	1	1	1	1	1	1	1	.	.	.	.	.	.	.	1	.	.	.	.	.	.	.	1	.	.	.	.	.	.	.	1	.	.	.	.	.	1	.	.	1	.	.	.	.	1	2	1	1	1	.	.	.	.	.	1	.	.	1	.	.	1	2	.	1	1	3	1	0	0	0	0	100	100	100	82	100	96
693997	44	BACK	1	2	9	2	2	2	.	.	2	.	.	2	.	.	2	.	.	2	.	.	2	.	.	2	.	.	2	.	.	2	.	.	2	.	.	2	.	.	2	.	.	2	.	.	2	.	.	2	.	.	1	2	2	1	1	1	1	1	1	1	1	1	4	5	2	1	2	3	3	4	2	1	2	1	2	1	1	1	1	1	1	1	1	1	1	1	1	1	1	.	.	.	.	.	.	.	1	.	.	.	.	.	.	.	2	.	.	.	.	.	.	.	2	.	.	.	.	1	1	.	.	.	.	.	.	.	4	2	1	2	1	.	.	.	1	.	1	.	.	1	.	.	1	3	.	1	5	4	1	2	6	0	0	100	100	85	93	55	95
701257	44	BACK	1	1	9	1	3	2	.	.	2	.	.	2	.	.	2	.	.	2	.	.	2	.	.	2	.	.	2	.	.	2	.	.	2	.	.	2	.	.	2	.	.	2	.	.	2	.	.	2	.	.	2	.	.	1	1	1	1	1	1	1	1	1	1	1	1	1	1	4	1	4	1	1	1	1	1	1	1	1	1	1	1	1	1	1	1	1	1	1	1	.	.	.	.	.	.	.	1	.	.	.	.	.	.	.	1	.	.	.	.	.	.	.	1	.	.	.	.	.	1	.	.	.	.	.	.	.	1	1	1	1	1	.	.	.	.	.	1	.	.	.	.	.	.	.	1	10	2	3	1	0	0	0	0	100	100	100	100	100	100
910150	44	BACK	1	2	9	4	3	2	.	.	2	.	.	2	.	.	1	1	1	1	1	2	1	1	2	1	1	1	1	1	1	2	.	.	2	.	.	2	.	.	1	2	1	1	1	1	2	.	.	1	1	1	1	1	2	2	2	4	2	3	4	2	2	1	2	2	1	2	2	3	1	4	3	3	3	2	4	3	2	2	3	1	1	1	1	1	2	1	1	1	3	.	1	.	.	.	.	.	3	.	1	.	.	.	.	.	4	.	1	.	.	.	.	.	3	.	1	.	.	1	1	.	.	.	.	.	.	.	3	1	1	2	.	1	.	.	.	.	1	.	.	.	.	.	.	6	.	1	3	2	1	48	56	50	38	46	88	41	100	80	69
1053300	44	BACK	1	1	9	3	3	2	2	2	2	2	2	2	2	2	2	2	2	1	2	2	1	2	2	2	2	2	2	2	2	2	2	2	2	2	2	2	2	2	2	2	2	2	2	2	1	2	2	2	2	2	1	2	2	1	1	1	1	1	1	1	1	2	3	4	2	2	3	2	2	3	2	1	.	2	.	1	1	1	1	1	1	1	1	1	1	1	1	1	1	.	.	.	.	.	.	.	2	.	.	.	.	.	.	.	2	.	.	.	.	.	.	.	1	.	.	.	.	.	1	.	.	.	.	.	.	.	2	2	2	1	1	.	.	.	.	.	1	.	.	.	.	.	1	1	1	1	3	3	1	8	25	0	0	100	97	90	74	55	90
1068436	44	BACK	1	1	9	1	1	.	.	.	.	.	.	.	.	.	1	2	2	.	.	.	1	2	2	.	.	.	.	.	.	.	.	.	.	.	.	.	.	.	.	.	.	.	.	.	.	.	.	.	.	.	1	1	2	1	1	1	1	1	1	1	1	1	1	2	1	1	1	3	1	4	1	1	1	1	1	1	1	1	1	1	1	1	1	1	1	1	1	1	1	.	.	.	.	.	.	.	1	.	.	.	.	.	.	.	1	.	.	.	.	.	.	.	1	.	.	.	.	.	1	.	.	.	.	.	.	.	1	2	2	1	1	.	.	.	.	.	1	.	.	.	.	.	1	1	.	1	3	2	1	8	19	6	0	100	100	100	85	95	96
1118716	44	BACK	1	1	9	2	3	2	2	2	2	2	2	2	2	2	2	2	2	2	2	2	2	2	2	2	2	2	2	2	2	2	2	2	2	2	2	2	2	2	2	2	2	2	2	2	2	2	2	2	2	2	1	1	2	2	1	2	1	2	2	1	1	1	1	1	1	1	1	4	1	4	1	1	1	1	1	1	1	1	1	1	1	1	1	1	1	1	1	1	1	.	.	.	.	.	.	.	1	.	.	.	.	.	.	.	1	.	.	.	.	.	.	.	1	.	.	.	.	.	1	.	.	.	.	.	.	.	1	1	1	1	1	.	.	.	1	.	1	.	.	1	.	.	.	.	.	4	2	3	1	4	6	6	0	83	100	100	100	100	96
1141554	44	BACK	1	2	9	2	2	2	2	2	2	2	2	2	2	2	2	2	2	2	2	2	2	2	2	2	2	2	2	2	2	2	2	2	2	2	2	2	2	2	2	2	2	2	2	2	2	2	2	2	2	2	2	2	2	1	1	1	1	1	1	1	1	1	2	2	1	1	1	4	1	4	1	1	2	1	2	1	1	1	1	1	1	1	1	1	1	1	1	1	1	.	.	.	.	.	.	.	1	.	.	.	.	.	.	.	1	.	.	.	.	.	.	.	1	.	.	.	.	.	1	.	.	.	.	.	.	.	1	1	1	2	1	.	.	.	.	.	1	.	.	1	.	.	1	2	.	1	2	3	1	0	0	0	0	100	100	94	100	90	99
1222802	44	BACK	1	2	9	2	3	2	2	2	2	2	2	2	2	2	1	1	2	1	2	2	2	2	2	2	2	2	2	2	2	2	2	2	2	2	2	2	2	2	2	2	2	2	2	2	2	2	2	2	2	2	2	2	2	1	1	1	1	1	1	1	1	1	1	1	1	1	1	4	1	4	1	1	1	1	1	1	1	1	1	1	1	1	1	1	1	1	1	1	1	.	.	.	.	.	.	.	1	.	.	.	.	.	.	.	1	.	.	.	.	.	.	.	1	.	.	.	.	.	1	.	.	.	.	.	.	.	1	1	1	2	1	.	.	.	.	.	.	.	.	.	.	.	1	1	1	.	2	3	1	6	13	6	0	100	100	100	100	100	100
1225142	44	BACK	1	1	9	2	3	2	.	.	2	.	.	2	.	.	2	.	.	2	.	.	2	.	.	2	.	.	2	.	.	2	.	.	2	.	.	2	.	.	2	.	.	2	.	.	2	.	.	2	.	.	1	2	2	1	1	2	1	1	1	1	1	1	1	1	2	1	1	4	1	4	1	1	1	1	1	1	1	1	1	1	1	1	1	1	1	1	1	1	1	.	.	.	.	.	.	.	1	.	.	.	.	.	.	.	1	.	.	.	.	.	.	.	1	.	.	.	.	.	1	.	.	.	.	.	.	.	1	1	1	1	1	.	.	.	.	.	1	.	.	1	.	.	1	3	.	4	2	3	1	2	6	0	0	96	100	100	100	95	99
1225296	44	BACK	1	2	9	1	3	2	.	.	2	.	.	2	.	.	2	.	.	2	.	.	2	.	.	2	.	.	2	.	.	2	.	.	2	.	.	2	.	.	2	.	.	2	.	.	2	.	.	2	.	.	2	.	.	1	1	1	1	1	1	1	1	1	2	2	1	1	1	3	1	4	1	1	1	1	2	1	1	1	1	1	1	1	1	1	1	1	1	1	1	.	.	.	.	.	.	.	1	.	.	.	.	.	.	.	1	.	.	.	.	.	.	.	1	.	.	.	.	.	1	.	.	.	.	.	.	.	1	2	1	2	1	.	.	.	.	.	1	.	.	1	.	.	1	4	1	4	4	3	1	0	0	0	0	100	100	97	93	90	98
1254512	44	BACK	1	1	9	1	3	2	2	2	2	2	2	2	2	2	2	2	2	2	2	2	2	2	2	2	2	2	2	2	2	2	2	2	2	2	2	2	2	2	2	2	2	2	2	2	2	2	2	2	2	.	2	2	.	1	1	1	1	1	1	1	1	1	1	1	1	1	.	4	1	4	1	1	1	1	1	1	1	1	1	1	1	1	1	1	1	1	1	1	1	.	.	.	.	.	.	.	1	.	.	.	.	.	.	.	1	.	.	.	.	.	.	.	1	.	.	.	.	.	1	.	.	.	.	.	.	.	1	1	1	1	1	.	.	.	.	.	1	.	.	1	.	.	1	1	.	1	1	3	1	0	0	0	0	100	100	100	100	100	100
1342706	44	BACK	1	1	9	1	2	2	.	.	2	.	.	2	.	.	2	.	.	2	.	.	1	.	.	2	.	.	2	.	.	2	.	.	2	.	.	2	.	.	2	.	.	2	.	.	2	.	.	1	1	2	1	1	.	2	2	2	1	3	2	2	1	1	3	3	3	3	1	4	1	2	1	.	.	.	.	.	1	1	1	1	1	1	1	1	1	1	1	1	2	.	.	.	.	.	.	.	2	.	.	.	.	.	.	.	2	.	.	.	.	.	.	.	3	.	.	.	.	1	1	.	.	.	.	.	.	.	4	2	1	1	1	.	.	.	.	.	1	.	.	.	.	1	.	.	.	1	2	4	1	10	19	13	0	75	97	86	71	60	82
1354474	44	BACK	1	2	9	1	3	2	.	.	2	.	.	2	.	.	2	.	.	2	.	.	2	.	.	2	.	.	2	.	.	2	.	.	2	.	.	2	.	.	2	.	.	2	.	.	2	.	.	2	.	.	2	.	.	2	3	3	1	1	1	1	1	1	1	1	1	1	1	4	1	4	1	1	1	1	1	1	1	1	1	1	1	1	1	1	1	1	1	1	1	.	.	.	.	.	.	.	1	.	.	.	.	.	.	.	1	.	.	.	.	.	.	.	1	.	.	.	.	.	1	.	.	.	.	.	.	.	1	1	1	2	1	.	.	.	.	.	1	.	.	1	.	.	1	2	.	1	3	3	1	0	0	0	0	79	100	100	100	100	95
1367745	44	BACK	1	2	9	1	3	2	.	.	2	.	.	2	.	.	2	.	.	2	.	.	2	.	.	2	.	.	2	.	.	2	.	.	2	.	.	2	.	.	2	.	.	2	.	.	2	.	.	2	.	.	2	.	.	1	1	2	1	1	1	1	1	1	1	1	1	1	2	2	2	4	1	1	1	1	1	1	1	1	1	1	1	1	1	1	1	1	1	1	1	.	.	.	.	.	.	.	1	.	.	.	.	.	.	.	1	.	.	.	.	.	.	.	1	.	.	.	.	.	1	.	.	.	.	.	.	.	1	1	1	2	1	.	.	.	.	.	1	.	.	1	.	.	1	.	.	1	4	3	1	0	0	0	0	96	100	100	100	95	99
1380193	44	BACK	1	1	9	2	3	2	.	.	2	.	.	2	.	.	2	.	.	2	.	.	1	1	2	2	.	.	2	.	.	2	.	.	2	.	.	2	.	.	2	.	.	2	.	.	2	.	.	1	2	2	2	.	.	1	1	1	1	1	1	1	1	1	1	2	1	1	1	4	1	3	1	1	1	1	5	1	1	1	1	1	1	1	1	1	1	1	1	1	1	.	.	.	.	.	.	.	1	.	.	.	.	.	.	.	1	.	.	.	.	.	.	.	3	.	.	.	.	.	1	.	.	.	.	.	.	.	1	2	2	1	1	.	.	.	.	.	1	.	.	1	.	.	1	3	.	1	3	3	1	6	13	6	0	100	100	91	74	95	91
1380464	44	BACK	1	1	9	1	3	2	.	2	2	.	2	2	.	2	2	.	2	1	2	2	2	.	2	2	.	2	2	.	2	2	.	2	2	.	2	2	.	2	2	.	2	2	.	2	2	.	2	1	1	2	2	.	2	1	1	1	1	1	1	1	1	1	2	2	2	2	2	3	1	3	1	1	.	1	2	2	1	1	1	1	1	1	1	1	1	1	1	1	1	.	.	.	.	.	.	.	1	.	.	.	.	.	.	.	2	.	.	.	.	.	.	.	1	.	.	.	.	.	2	.	.	.	.	1	.	.	1	1	1	1	1	.	.	.	.	.	1	.	.	1	.	.	1	2	.	1	2	3	1	6	13	6	0	100	100	86	89	75	94
1398192	44	BACK	1	2	9	1	3	2	.	.	2	.	.	2	.	.	2	.	.	1	1	1	2	.	.	1	1	1	1	1	1	2	.	.	2	.	.	2	.	.	2	.	.	1	1	1	1	1	1	1	1	1	2	.	.	1	2	2	2	3	3	3	2	4	4	4	2	5	1	4	2	4	1	2	1	1	2	1	1	1	1	1	1	1	1	1	2	1	1	1	2	.	.	.	.	.	.	.	2	.	.	.	.	.	.	.	2	.	.	.	.	.	.	.	3	.	.	.	1	.	2	.	.	.	1	.	.	.	4	1	1	2	.	.	1	.	.	.	.	.	.	.	.	.	.	.	1	9	3	3	1	38	38	38	38	63	94	74	100	45	83
1502477	44	BACK	1	2	9	1	2	2	2	2	2	2	2	2	2	2	2	2	2	2	2	2	2	2	2	2	2	2	2	2	2	2	2	2	2	2	2	2	2	2	2	2	2	2	2	2	2	2	2	2	2	2	2	2	2	1	1	1	1	1	1	1	1	1	1	1	1	1	1	3	1	4	1	1	2	1	2	1	1	1	1	1	1	1	1	1	1	1	1	1	1	.	.	.	.	.	.	.	1	.	.	.	.	.	.	.	1	.	.	.	.	.	.	.	1	.	.	.	.	.	1	.	.	.	.	.	.	.	1	3	1	2	1	.	.	.	.	.	1	.	.	1	.	.	1	3	.	1	1	2	1	0	0	0	0	100	100	94	87	100	95
1504464	44	BACK	1	2	9	1	3	2	2	2	2	2	2	2	2	2	2	2	2	2	2	2	2	2	2	2	2	2	2	2	2	2	2	2	2	2	2	2	2	2	2	2	2	2	2	2	2	2	2	2	2	2	2	2	2	1	2	1	1	1	1	1	1	1	2	2	3	3	3	3	3	4	1	1	2	1	1	1	1	1	1	1	1	1	1	1	1	1	1	1	1	.	.	.	.	.	.	.	1	.	.	.	.	.	.	.	1	.	.	.	.	.	.	.	1	.	.	.	.	.	1	.	.	.	.	.	.	.	1	1	1	2	1	.	.	.	.	.	1	.	.	1	.	.	1	2	.	1	2	2	1	0	0	0	0	96	100	97	100	60	98
1505514	44	BACK	1	2	9	2	3	2	2	2	2	2	2	2	.	2	2	2	.	2	2	2	2	2	2	2	2	2	2	2	2	.	2	2	2	.	.	2	2	2	2	.	2	.	2	.	2	2	.	1	1	2	2	2	.	1	1	1	1	1	.	.	1	1	1	1	1	1	1	3	1	3	1	1	.	1	1	1	1	.	1	1	1	1	1	.	1	1	1	1	1	.	.	.	.	.	.	.	1	.	.	.	.	.	.	.	1	.	.	.	.	.	.	.	1	.	.	.	.	.	1	.	.	.	.	.	.	.	1	2	1	2	1	.	.	.	.	.	1	.	.	1	.	.	1	1	.	4	2	3	1	4	6	6	0	100	100	100	82	100	96
1506623	44	BACK	1	2	9	1	3	2	.	.	2	.	.	2	.	.	2	.	.	2	.	.	2	.	.	2	.	.	2	.	.	2	.	.	2	.	.	2	.	.	2	.	.	2	.	.	2	.	.	2	.	.	2	.	.	1	1	1	1	1	1	1	1	1	2	2	1	1	1	3	1	4	1	1	1	1	1	1	1	1	1	1	1	1	1	1	1	1	1	1	1	.	.	.	.	.	.	.	1	.	.	.	.	.	.	.	1	.	.	.	.	.	.	.	2	.	.	.	.	1	1	.	.	.	.	.	.	.	1	1	1	2	1	.	.	.	.	.	1	.	.	1	.	.	1	.	.	4	2	3	1	0	0	0	0	100	100	96	100	90	99
1511190	44	BACK	1	1	9	2	2	2	.	.	2	.	.	2	.	.	1	1	2	1	1	1	2	.	.	1	1	1	1	1	1	2	.	.	2	.	.	2	.	.	2	.	.	1	1	1	2	.	.	1	1	1	1	1	2	2	2	3	1	2	4	2	2	1	3	3	4	3	4	1	3	1	3	3	2	2	3	2	2	2	1	1	2	2	1	1	1	2	1	1	2	.	.	.	.	.	.	.	2	.	1	.	.	.	.	.	3	.	1	.	.	.	.	.	3	1	1	.	.	1	3	.	1	.	.	.	.	1	4	4	5	1	1	.	.	.	.	.	1	.	.	1	.	.	1	3	.	1	2	3	1	40	44	44	31	63	79	60	13	40	54
1512888	44	BACK	1	2	9	2	2	2	.	.	2	.	.	2	.	.	2	.	.	2	.	.	2	.	.	2	.	.	2	.	.	2	.	.	2	.	.	2	.	.	2	.	.	2	.	.	2	.	.	2	.	.	2	.	.	1	1	1	1	1	1	1	1	5	1	1	1	.	1	1	1	1	1	1	1	1	1	1	1	1	1	1	1	1	1	1	1	1	1	1	1	.	.	.	.	.	.	.	1	.	.	.	.	.	.	.	1	.	.	.	.	.	.	.	1	.	.	.	.	.	1	.	.	.	.	.	.	.	1	1	1	2	1	.	.	.	.	.	1	.	.	1	.	.	.	.	.	1	2	3	1	0	0	0	0	100	100	100	67	100	92
1519109	44	BACK	1	2	9	1	3	2	.	.	2	.	.	2	.	.	2	.	.	2	.	.	2	.	.	2	.	.	2	.	.	2	.	.	2	.	.	2	.	.	2	.	.	2	.	.	2	.	.	2	.	.	2	.	.	1	1	1	1	1	1	1	1	1	1	1	1	1	1	2	2	3	1	1	2	1	2	1	1	2	1	1	1	1	1	1	1	1	1	1	1	.	.	.	.	.	.	.	1	.	.	.	.	.	.	.	1	.	.	.	.	.	.	.	1	.	.	.	.	.	1	.	.	.	.	.	.	.	1	3	2	2	1	.	.	.	.	.	1	.	.	1	.	.	1	2	.	1	2	3	1	0	0	0	0	100	97	94	67	100	90
1519860	44	BACK	1	2	9	3	3	2	.	.	2	.	.	2	.	.	2	.	.	2	.	.	2	.	.	2	.	.	2	.	.	2	.	.	2	.	.	2	.	.	2	.	.	2	.	.	2	.	.	1	1	2	1	1	2	2	1	1	1	1	1	1	1	3	2	2	4	4	1	2	1	2	3	1	3	2	3	1	1	1	1	1	1	1	1	1	1	1	1	1	1	.	.	.	.	.	.	1	2	1	1	.	1	1	.	1	3	.	.	.	.	.	.	.	2	.	.	.	.	1	1	.	.	.	.	.	.	.	2	2	1	2	1	.	.	.	.	.	1	.	.	1	.	.	1	1	.	1	3	4	1	8	13	13	0	96	97	71	71	60	84
1522332	44	BACK	1	1	9	2	3	2	2	2	2	2	2	2	2	2	2	2	2	2	2	2	2	2	2	2	2	2	2	2	2	2	2	2	2	2	2	2	2	2	2	2	2	2	2	2	2	2	2	2	2	2	2	2	2	1	2	1	1	1	1	1	1	1	1	1	1	1	1	3	1	4	1	1	2	1	2	1	1	2	2	1	1	1	1	1	1	1	1	1	1	.	.	.	.	.	.	.	1	.	.	.	.	.	.	.	1	.	.	.	.	.	.	.	2	.	.	.	.	1	1	.	.	.	.	.	.	.	1	1	1	1	1	.	.	.	.	.	1	.	.	1	.	.	1	2	.	1	2	3	1	0	0	0	0	96	97	88	100	100	95
1528741	44	BACK	1	1	9	2	3	2	.	.	2	.	.	2	.	.	2	.	.	2	.	.	2	.	.	2	.	.	2	.	.	2	.	.	2	.	.	2	.	.	2	.	.	2	.	.	2	.	.	2	.	.	2	.	.	.	.	1	.	1	1	1	1	1	4	4	3	4	3	4	2	4	1	1	1	1	1	1	1	1	1	1	.	.	.	.	.	.	1	.	3	.	.	.	.	1	.	.	2	.	.	.	1	.	.	.	1	.	.	.	.	.	.	.	3	.	.	.	.	.	1	.	.	.	.	.	.	.	3	1	1	1	1	.	.	.	.	.	1	.	.	.	1	.	.	.	.	1	3	3	1	0	0	0	0	100	.	83	100	35	.
1530337	44	BACK	1	2	9	2	3	2	.	.	2	.	.	2	.	.	2	.	.	2	.	.	2	.	.	2	.	.	2	.	.	2	.	.	2	.	.	1	.	.	2	.	.	2	.	.	2	.	.	2	.	.	2	.	.	1	1	1	1	1	1	1	1	1	2	2	2	2	2	3	1	3	2	2	2	1	2	2	1	1	1	1	1	1	1	1	1	2	1	1	1	.	.	.	.	.	.	.	1	.	.	.	.	.	.	.	2	.	.	.	.	.	.	.	2	.	.	.	.	.	1	.	.	.	.	.	.	.	1	2	1	2	1	.	.	.	.	.	1	.	.	1	.	.	1	1	.	1	1	3	1	2	6	0	0	100	97	79	82	75	90
1532159	44	BACK	1	2	9	2	3	2	2	2	2	2	2	2	2	2	2	2	2	2	2	2	2	2	2	2	2	2	2	2	2	2	2	2	2	2	2	2	2	2	2	2	2	2	2	2	2	2	2	2	2	2	2	2	2	1	1	1	1	1	1	1	1	1	2	2	2	2	2	3	1	4	1	1	1	1	1	1	1	1	1	1	1	1	1	1	1	1	1	1	1	.	.	.	.	.	.	.	1	.	.	.	.	.	.	.	2	.	.	.	.	.	.	.	1	.	.	.	.	.	1	.	.	.	.	.	.	.	1	1	1	2	1	.	.	.	.	.	1	.	.	1	.	.	1	1	.	4	3	3	1	0	0	0	0	100	100	97	100	75	99
1540244	44	BACK	1	2	9	2	3	2	.	.	2	.	.	2	.	.	2	.	.	2	.	.	2	.	.	2	.	.	2	.	.	2	.	.	2	.	.	2	.	.	2	.	.	2	.	.	2	.	.	2	.	.	2	.	.	1	2	3	1	1	1	1	1	1	4	4	2	2	1	2	2	2	1	1	1	1	2	2	2	1	1	1	1	1	1	1	1	1	1	1	1	.	.	.	.	.	.	.	1	.	.	.	.	.	.	.	2	.	1	.	.	.	.	.	1	.	.	.	.	.	1	.	.	.	.	.	.	.	1	3	2	2	1	.	.	.	.	.	1	.	.	.	1	.	1	1	.	1	3	4	1	0	0	0	0	88	97	92	56	60	83
1541778	43	FRONT	1	2	9	2	3	2	2	2	2	2	2	2	2	2	2	2	2	2	2	2	2	2	2	2	2	2	2	2	2	2	2	2	2	2	2	2	2	2	2	2	2	2	2	2	2	2	2	2	2	2	.	.	2	1	1	1	1	1	1	1	1	1	1	1	1	1	1	2	2	2	1	1	1	1	1	1	1	1	1	1	1	1	1	1	1	1	1	1	1	.	.	.	.	.	.	.	1	.	.	.	.	.	.	.	1	.	.	.	.	.	.	.	2	.	.	.	.	1	1	.	.	.	.	.	.	.	1	4	2	2	1	.	.	.	.	.	1	.	.	1	.	.	1	2	.	1	3	3	1	0	0	0	0	100	100	96	49	100	86
1544978	44	BACK	1	1	9	1	3	2	.	.	2	.	.	2	.	.	2	.	.	1	1	2	2	.	.	2	.	.	2	.	.	2	.	.	2	.	.	2	.	.	2	.	.	1	1	1	2	.	.	1	1	2	2	.	.	1	1	1	1	1	1	1	1	6	1	1	1	1	1	4	1	4	1	1	.	1	5	1	1	1	1	1	1	1	1	1	1	1	1	1	1	.	.	.	.	.	.	.	1	.	.	.	.	.	.	.	1	.	.	.	.	.	.	.	2	.	.	.	.	1	4	.	.	.	.	.	.	.	1	1	1	1	1	.	.	.	.	.	1	.	.	.	.	.	1	5	.	1	3	3	1	15	19	19	6	100	100	94	100	100	99
1545481	44	BACK	1	2	9	1	3	2	.	.	2	.	.	2	.	.	2	.	.	2	.	.	.	.	.	2	.	.	2	.	.	.	.	.	2	.	.	2	.	.	2	.	.	.	.	.	2	.	.	.	.	.	2	.	.	1	1	1	1	1	1	1	1	1	1	1	1	1	1	3	1	4	1	1	1	1	1	1	1	1	1	1	1	1	1	1	1	1	1	1	1	.	.	.	.	.	.	.	1	.	.	.	.	.	.	.	1	.	.	.	.	.	.	.	1	.	.	.	.	.	1	.	.	.	.	.	.	.	1	1	1	2	1	.	.	.	.	.	1	.	.	1	.	.	1	4	.	4	3	4	1	0	0	0	0	100	100	100	100	100	100
1546813	44	BACK	1	2	9	3	3	2	.	.	2	.	.	2	.	.	2	.	.	2	.	.	2	.	.	2	.	.	2	.	.	2	.	.	2	.	.	2	.	.	2	.	.	2	.	.	2	.	.	2	.	.	2	.	.	1	1	1	1	1	1	1	1	1	2	1	1	1	1	4	2	4	1	1	.	.	.	.	.	1	1	1	1	1	1	1	1	1	1	1	1	.	.	.	.	.	.	.	1	.	.	.	.	.	.	.	1	.	.	.	.	.	.	.	1	.	.	.	.	.	1	.	.	.	.	.	.	.	2	1	1	2	1	.	.	.	.	.	1	.	.	.	1	.	1	2	.	5	3	3	1	0	0	0	0	100	100	100	100	95	100
1547680	44	BACK	1	1	9	2	3	2	2	2	2	2	2	2	2	2	2	2	2	2	2	2	2	2	2	2	2	2	2	2	2	2	2	2	2	2	2	2	2	2	2	2	2	2	2	2	2	2	2	1	2	2	2	1	2	1	2	2	1	1	1	1	1	2	1	2	4	1	2	3	1	2	1	1	1	1	2	1	1	1	1	1	1	1	1	2	1	1	1	1	1	.	.	.	.	.	.	.	1	.	.	.	.	.	.	.	1	.	.	.	.	.	.	.	1	.	.	.	.	.	1	.	.	.	.	.	.	.	2	4	1	1	1	.	.	.	.	.	1	.	.	1	.	.	1	2	.	1	2	3	1	4	6	6	0	92	97	97	58	75	86
1549732	44	BACK	1	2	9	1	3	2	.	.	2	.	.	2	.	.	2	.	.	2	.	.	2	.	.	2	.	.	2	.	.	2	.	.	2	.	.	2	.	.	2	.	.	2	.	.	2	.	.	2	.	.	2	.	.	1	1	1	1	1	1	1	1	1	1	2	2	1	1	4	1	4	1	1	1	1	2	1	1	1	1	1	1	1	1	1	1	1	1	1	1	.	.	.	.	.	.	.	1	.	.	.	.	.	.	.	1	.	.	.	.	.	.	.	1	.	.	.	.	.	1	.	.	.	.	.	.	.	2	1	1	2	1	.	.	.	.	.	1	.	.	.	.	.	1	1	.	1	3	4	1	0	0	0	0	100	100	97	100	90	99
1554304	44	BACK	1	1	9	1	3	.	.	.	.	.	.	.	.	.	1	1	2	.	.	.	.	.	.	.	.	.	.	.	.	.	.	.	.	.	.	.	.	.	.	.	.	.	.	.	.	.	.	.	.	.	.	.	.	1	1	1	1	1	1	1	1	1	1	1	1	1	1	3	1	4	1	1	1	1	1	1	1	1	1	1	1	1	1	1	1	1	1	1	1	.	.	.	.	.	.	.	1	.	.	.	.	.	.	.	1	.	.	.	.	.	.	.	1	.	.	.	.	.	1	.	.	.	.	.	.	.	1	2	1	1	1	.	.	.	.	.	1	.	.	.	.	.	1	2	.	1	1	3	1	4	6	6	0	100	100	100	93	100	98
1554342	44	BACK	1	1	9	1	1	2	.	.	2	.	.	2	.	.	2	.	.	2	.	.	2	.	.	2	.	.	2	.	.	2	.	.	2	.	.	2	.	.	2	.	.	2	.	.	2	.	.	2	.	.	2	.	.	1	1	1	1	1	1	1	1	1	1	1	1	1	1	4	1	4	1	1	1	1	5	1	1	1	1	1	1	1	1	1	1	1	1	1	1	.	.	.	.	.	.	.	1	.	.	.	.	.	.	.	1	.	.	.	.	.	.	1	1	.	.	.	.	.	1	.	.	.	.	.	.	.	1	1	1	1	.	.	1	.	.	.	1	.	.	1	.	.	.	.	.	1	4	4	1	0	0	0	0	100	100	100	100	100	100
1554771	44	BACK	1	1	9	1	3	2	.	.	2	.	.	2	.	.	2	.	.	2	.	.	2	.	.	2	.	.	2	.	.	2	.	.	2	.	.	2	.	.	2	.	.	2	.	.	2	.	.	2	.	.	1	1	2	1	1	1	1	1	1	1	1	1	1	1	2	1	1	4	1	4	1	1	1	1	1	1	1	1	1	1	1	1	1	1	1	1	1	1	1	.	.	.	.	.	.	.	1	.	.	.	.	.	.	.	1	.	.	.	.	.	.	.	1	.	.	.	.	.	1	.	.	.	.	.	.	.	3	1	1	1	1	.	.	.	.	.	1	.	.	1	.	.	1	1	.	1	2	4	1	4	6	6	0	100	100	100	100	95	100
1559654	44	BACK	1	2	9	3	3	2	.	.	2	.	.	2	.	.	2	.	.	2	.	.	1	.	.	2	.	.	2	.	.	2	.	.	2	.	.	2	.	.	2	.	.	2	.	.	2	.	.	2	.	.	2	.	.	2	1	1	1	1	1	1	1	1	3	3	3	4	3	3	1	4	2	1	2	1	2	1	1	1	1	1	1	1	1	1	1	1	1	1	2	.	.	.	.	.	.	.	2	.	.	.	.	.	.	.	2	.	.	.	.	.	.	.	1	.	.	.	.	.	1	.	.	.	.	.	.	.	3	1	1	2	1	.	.	.	.	.	1	.	.	1	.	.	1	1	.	1	3	3	1	2	6	0	0	96	100	83	100	45	95
1559781	44	BACK	1	1	9	2	2	2	.	.	2	.	.	2	.	.	1	1	1	2	.	.	2	.	.	2	.	.	2	.	.	2	.	.	2	.	.	2	.	.	2	.	.	1	2	2	2	.	.	1	2	2	2	.	.	1	1	1	1	1	1	1	1	1	2	2	1	1	1	4	1	4	1	1	2	1	2	1	1	1	1	1	1	1	1	1	1	1	1	1	1	.	.	.	.	.	.	.	1	.	.	.	.	.	.	.	1	.	.	.	.	.	.	.	1	.	.	.	.	.	1	.	.	.	.	.	.	.	1	1	1	1	1	.	.	.	.	.	1	.	.	1	.	.	1	1	.	4	2	3	1	10	19	6	6	100	100	94	100	90	99
1560597	44	BACK	1	1	9	2	2	2	.	.	2	.	.	2	.	.	2	.	.	2	.	.	1	2	2	2	.	.	2	.	.	2	.	.	2	.	.	2	.	.	2	.	.	2	.	.	2	.	.	2	.	.	2	.	.	1	1	1	1	1	2	1	1	2	1	1	2	1	1	4	1	4	1	1	1	1	1	1	1	1	1	1	1	1	1	1	1	1	1	1	1	.	.	.	.	.	.	.	1	.	.	.	.	.	.	.	1	.	.	.	.	.	.	.	1	.	.	.	.	.	1	.	.	.	.	.	.	.	1	1	1	1	.	1	.	.	.	.	1	.	.	.	.	.	1	3	.	1	3	2	1	2	6	0	0	96	100	100	100	95	99
1569122	44	BACK	1	2	9	3	3	1	1	1	2	2	2	2	2	2	.	2	2	1	2	2	1	2	2	2	2	2	2	2	2	2	2	2	2	2	2	2	2	2	2	2	2	1	2	2	1	2	2	2	2	2	1	1	2	1	1	1	1	1	1	1	1	2	4	4	4	2	2	3	3	3	1	1	1	1	4	4	1	1	1	1	1	1	1	1	1	1	1	1	1	.	.	.	.	.	.	.	1	.	.	.	.	.	.	.	4	.	.	.	.	1	.	.	1	.	.	.	.	.	1	.	.	.	.	.	.	.	1	3	2	2	1	.	.	.	.	.	1	.	.	1	.	.	1	2	.	1	3	3	1	19	38	13	6	100	100	75	67	45	86
1570088	44	BACK	1	2	9	1	3	2	.	.	2	.	.	2	.	.	2	.	.	2	.	.	2	.	.	2	.	.	2	.	.	2	.	.	2	.	.	2	.	.	2	.	.	2	.	.	2	.	.	2	.	.	2	.	.	1	1	1	1	1	1	1	1	1	1	1	1	1	1	4	1	4	1	1	1	1	1	1	1	1	1	1	1	1	1	1	1	1	1	1	1	.	.	.	.	.	.	.	1	.	.	.	.	.	.	.	1	.	.	.	.	.	.	.	2	.	.	.	.	.	1	.	.	.	.	.	.	.	1	1	1	2	1	.	.	.	.	.	1	.	.	1	.	.	1	3	.	1	1	3	1	0	0	0	0	100	100	96	100	100	99
1602583	44	BACK	1	1	9	1	3	2	.	.	2	.	.	2	.	.	2	.	.	2	.	.	2	.	.	2	.	.	2	.	.	2	.	.	2	.	.	2	.	.	2	.	.	2	.	.	2	.	.	2	.	.	2	.	.	1	1	1	1	1	1	1	1	1	1	1	1	1	1	4	1	4	1	1	1	1	1	1	1	1	1	1	1	1	1	1	1	1	1	1	1	.	.	.	.	.	.	.	1	.	.	.	.	.	.	.	1	.	.	.	.	.	.	.	1	.	.	.	.	.	1	.	.	.	.	.	.	.	1	1	1	1	1	.	.	.	.	.	1	.	.	1	.	.	1	2	.	1	2	3	1	0	0	0	0	100	100	100	100	100	100
1603083	44	BACK	1	2	9	1	3	2	.	.	2	.	.	2	.	.	2	.	.	2	.	.	2	.	.	2	.	.	2	.	.	2	.	.	2	.	.	2	.	.	2	.	.	2	.	.	2	.	.	2	.	.	1	1	2	1	1	1	1	1	1	1	1	1	1	1	2	1	1	4	4	4	1	1	1	1	1	2	1	1	1	1	1	1	1	1	1	1	1	1	1	.	.	.	.	.	.	.	1	.	.	.	.	.	.	.	1	.	.	.	.	.	.	.	2	.	.	.	.	1	1	.	.	.	.	.	.	.	2	1	1	2	1	.	.	.	.	.	1	.	.	1	.	.	1	1	.	1	1	3	1	4	6	6	0	100	100	93	100	95	98
1608245	44	BACK	1	1	9	1	2	2	.	.	2	.	.	2	.	.	1	1	2	2	.	.	1	1	2	2	.	.	2	.	.	2	.	.	2	.	.	2	.	.	2	.	.	2	.	.	2	.	.	1	1	2	2	.	.	1	1	1	1	1	1	1	1	1	1	1	1	1	2	4	1	4	1	1	1	1	1	1	1	1	1	1	1	1	1	1	1	1	1	1	1	.	.	.	.	.	.	.	1	.	.	.	.	.	.	.	1	.	.	.	.	.	.	.	3	.	.	.	.	1	1	.	.	.	.	.	.	.	1	2	1	1	1	.	.	.	.	.	1	.	.	1	.	.	1	1	.	1	2	3	1	13	19	19	0	100	100	100	93	95	98
1613948	44	BACK	1	2	9	2	3	2	2	2	2	2	2	2	2	2	2	2	2	1	2	2	2	2	2	2	2	2	2	2	2	2	2	2	2	2	2	2	2	2	2	2	2	2	2	2	2	2	2	2	2	2	2	2	2	1	1	1	1	1	1	1	1	1	2	2	2	1	2	4	1	4	1	1	1	1	1	1	1	1	1	1	1	1	1	1	1	1	1	1	1	.	.	.	.	.	.	.	1	.	.	.	.	.	.	.	1	.	.	.	.	.	.	.	1	.	.	.	.	.	1	.	.	.	.	.	.	.	1	1	1	2	1	.	.	.	.	.	1	.	.	1	.	.	1	1	.	4	2	3	1	2	6	0	0	100	100	100	100	80	100
1618746	44	BACK	1	2	9	3	3	2	.	.	2	.	.	2	.	.	2	.	.	2	.	.	2	.	.	2	.	.	2	.	.	2	.	.	2	.	.	2	.	.	2	.	.	2	.	.	2	.	.	2	.	.	2	.	.	1	1	1	1	1	1	1	1	1	1	1	1	1	1	3	1	3	1	1	1	1	2	1	1	1	1	1	1	1	1	1	1	1	1	1	1	.	.	.	.	.	.	.	1	.	.	.	.	.	.	.	1	.	.	.	.	.	.	.	1	.	.	.	.	.	1	.	.	.	.	.	.	.	1	4	2	2	1	.	.	.	.	.	1	.	.	1	.	.	.	.	1	4	3	3	1	0	0	0	0	100	100	97	61	100	89
1626250	44	BACK	1	1	9	1	2	2	2	2	2	2	2	2	2	2	2	2	2	2	2	2	2	2	2	2	2	2	2	2	2	2	2	2	2	2	2	2	2	2	2	2	2	2	2	2	2	2	2	2	2	2	2	2	2	2	1	2	1	1	1	1	1	1	1	1	1	1	1	1	1	4	1	1	2	1	2	1	1	1	1	1	1	1	1	1	1	1	1	1	1	.	.	.	.	.	.	.	1	.	.	.	.	.	.	.	1	.	.	.	.	.	.	.	1	.	.	.	.	.	1	.	.	.	.	.	.	.	1	1	1	1	1	.	.	.	.	.	1	.	.	.	.	.	.	.	.	1	2	2	1	0	0	0	0	92	100	94	100	100	97
1631320	44	BACK	1	2	9	1	3	2	.	.	2	.	.	2	.	.	2	.	.	2	.	.	2	.	.	2	.	.	2	.	.	2	.	.	2	.	.	2	.	.	2	.	.	2	.	.	2	.	.	2	.	.	1	1	2	1	1	1	1	1	1	1	1	1	1	1	2	5	1	4	1	2	1	1	1	1	1	1	1	1	1	1	1	1	1	1	1	1	1	1	1	.	.	.	.	.	.	.	1	.	.	.	.	.	.	.	1	.	.	.	.	.	.	.	2	.	.	.	.	1	1	.	.	.	.	.	.	.	1	2	2	2	1	1	.	1	.	.	1	.	.	.	1	.	1	4	.	1	2	1	1	4	6	6	0	100	100	96	63	75	90
1631330	44	BACK	1	2	9	1	3	2	.	.	2	.	.	2	.	.	2	.	.	2	.	.	2	.	.	2	.	.	2	.	.	2	.	.	2	.	.	2	.	.	2	.	.	2	.	.	2	.	.	2	.	.	1	1	2	1	1	1	1	1	1	1	1	1	1	1	1	1	1	4	1	4	1	1	1	1	1	1	1	1	1	1	1	1	1	1	1	1	1	1	1	.	.	.	.	.	.	.	1	.	.	.	.	.	.	.	1	.	.	.	.	.	.	.	1	.	.	.	.	.	1	.	.	.	.	.	.	.	1	1	1	2	1	.	.	.	.	.	1	.	.	1	.	.	1	2	.	1	1	3	1	4	6	6	0	100	100	100	100	100	100
1692377	44	BACK	1	2	9	1	3	2	.	.	2	.	.	2	.	.	2	.	.	2	.	.	2	.	.	2	.	.	2	.	.	2	.	.	2	.	.	2	.	.	2	.	.	2	.	.	2	.	.	2	.	.	2	.	.	1	1	1	1	1	1	1	1	1	1	1	1	1	1	4	1	4	1	1	1	1	2	1	1	1	2	1	1	1	1	1	1	1	1	1	1	.	.	.	.	.	.	.	1	.	.	.	.	.	.	.	1	.	.	.	.	.	.	.	1	.	.	.	.	.	1	.	.	.	.	.	.	.	1	1	1	2	1	.	.	.	.	.	1	.	.	1	.	.	1	4	.	1	1	3	1	0	0	0	0	100	100	95	100	100	99
1721480	44	BACK	1	2	9	1	1	2	.	.	2	.	.	2	.	.	2	.	.	2	.	.	2	.	.	2	.	.	2	.	.	.	.	.	2	.	.	2	.	.	2	.	.	2	.	.	2	.	.	2	.	.	2	.	.	2	2	1	1	1	1	1	1	1	1	2	1	2	1	2	1	3	1	1	1	1	1	1	1	1	1	1	1	1	1	1	1	.	1	1	1	.	.	.	.	.	.	.	1	.	.	.	.	.	.	.	1	.	.	.	.	.	.	.	1	.	.	.	.	.	1	.	.	.	.	.	.	.	1	1	1	2	1	.	.	.	.	.	1	.	.	.	.	.	.	.	.	1	2	1	1	0	0	0	0	92	100	100	89	90	95
1759726	44	BACK	1	2	9	1	3	2	.	.	2	.	.	2	.	.	2	.	.	2	.	.	2	.	.	2	.	.	2	.	.	2	.	.	2	.	.	2	.	.	2	.	.	2	.	.	2	.	.	2	.	.	2	.	.	1	1	3	1	1	1	1	1	1	2	1	1	1	1	4	1	4	1	1	1	1	2	1	1	1	1	1	2	1	1	1	1	1	1	1	1	.	.	.	.	.	.	.	1	.	.	.	.	.	.	.	1	.	.	.	.	.	.	.	1	.	.	.	.	.	1	.	.	.	.	.	.	.	1	1	1	2	1	.	.	.	.	.	1	.	.	1	.	.	1	2	.	4	1	3	1	0	0	0	0	92	97	97	100	95	96
1761406	44	BACK	1	1	9	1	3	.	.	.	.	.	.	.	.	.	.	.	.	.	.	.	1	1	1	.	.	.	.	.	.	.	.	.	.	.	.	.	.	.	.	.	.	.	.	.	.	.	.	.	.	.	.	.	.	1	1	1	1	1	1	1	1	1	1	1	1	1	1	3	3	3	1	4	1	1	2	1	1	1	1	1	1	1	1	1	1	1	1	1	1	.	.	.	.	.	.	.	1	.	.	.	.	.	.	.	1	.	.	.	.	.	.	.	3	.	.	.	.	1	1	.	.	.	.	.	.	.	3	1	3	1	1	.	.	.	.	.	1	.	.	1	.	.	1	2	.	4	1	3	1	6	6	6	6	100	100	88	72	100	90
1766962	44	BACK	1	2	9	1	3	2	.	.	2	.	.	2	.	.	2	.	.	2	.	.	2	.	.	2	.	.	2	.	.	2	.	.	2	.	.	2	.	.	2	.	.	2	.	.	2	.	.	2	.	.	1	1	2	1	1	1	1	2	1	1	1	1	2	2	2	1	1	4	1	4	1	1	1	1	1	1	1	1	1	1	1	1	1	1	1	1	1	1	1	.	.	.	.	.	.	.	1	.	.	.	.	.	.	.	1	.	.	.	.	.	.	.	1	.	.	.	.	.	1	.	.	.	.	.	.	.	3	1	1	2	1	.	.	.	.	.	1	.	.	1	.	.	1	1	.	4	3	2	1	4	6	6	0	96	100	100	100	85	99
1795638	44	BACK	1	1	9	2	3	2	2	2	2	2	2	2	2	2	1	1	2	2	2	2	2	2	2	2	2	2	2	2	2	2	2	2	2	2	2	2	2	2	2	2	2	2	2	2	2	2	2	2	2	2	2	2	2	1	1	1	1	1	1	1	1	1	1	1	1	1	1	4	1	4	1	1	1	1	1	1	1	1	1	1	1	1	1	1	1	1	1	1	1	.	.	.	.	.	.	.	1	.	.	.	.	.	.	.	1	.	.	.	.	.	.	.	1	.	.	.	.	.	1	.	.	.	.	.	.	.	1	1	1	1	1	.	.	.	.	.	1	.	.	.	1	.	.	.	.	1	1	3	1	4	6	6	0	100	100	100	100	100	100
1803800	44	BACK	1	2	9	1	3	2	.	.	2	.	.	2	.	.	2	.	.	2	.	.	2	.	.	2	.	.	2	.	.	2	.	.	2	.	.	2	.	.	2	.	.	2	.	.	2	.	.	1	1	2	1	1	2	1	2	1	1	1	1	1	1	1	1	1	1	1	1	3	1	4	1	1	1	1	5	5	1	1	1	1	1	1	1	1	1	1	1	1	1	.	.	.	.	.	.	.	1	.	.	.	.	.	.	.	1	.	.	.	.	.	.	.	1	.	.	.	.	.	1	.	.	.	.	.	.	.	1	1	1	2	1	.	.	.	.	.	1	.	.	1	.	.	1	1	.	4	2	4	1	8	13	13	0	96	100	100	100	100	99
1806788	44	BACK	1	1	9	1	3	2	2	2	2	2	2	2	2	2	2	2	2	2	2	2	2	2	2	2	2	2	2	2	2	2	2	2	2	2	2	2	2	2	2	2	2	2	2	2	2	2	2	2	2	2	2	2	2	1	1	2	1	1	1	1	1	1	1	2	1	1	1	4	1	4	1	1	1	1	1	1	1	1	1	1	1	1	1	1	1	1	1	1	1	.	.	.	.	.	.	.	1	.	.	.	.	.	.	.	1	.	.	.	.	.	.	.	1	.	.	.	.	.	1	.	.	.	.	.	.	.	1	1	1	1	1	.	.	.	.	.	1	.	.	1	.	.	1	5	.	4	1	3	1	0	0	0	0	96	100	100	100	95	99
1815124	44	BACK	1	2	9	2	3	2	2	2	2	2	2	2	2	2	2	2	2	2	2	2	2	2	2	2	2	2	2	2	2	2	2	2	2	2	2	2	2	2	2	2	2	2	2	2	2	2	2	2	2	2	1	1	2	1	1	1	1	1	2	1	1	2	1	1	1	1	1	4	1	4	1	1	2	1	2	1	1	1	1	1	1	1	1	1	1	1	1	1	1	.	.	.	.	.	.	.	1	.	.	.	.	.	.	.	1	.	.	.	.	.	.	.	1	.	.	.	.	.	1	.	.	.	.	.	.	.	1	1	1	2	1	.	.	.	.	.	1	.	.	1	.	.	1	1	.	1	2	4	1	4	6	6	0	96	100	94	100	100	98
1817200	44	BACK	1	1	9	1	3	2	2	2	2	2	2	2	2	2	2	2	2	2	2	2	2	2	2	2	2	2	2	2	2	2	2	2	2	2	2	2	2	2	2	2	2	2	2	2	2	2	2	2	2	2	2	2	2	1	1	1	1	1	1	1	1	1	3	1	2	1	1	4	1	4	1	1	1	1	1	1	1	1	1	1	1	1	1	1	1	1	1	1	1	.	.	.	.	.	.	.	1	.	.	.	.	.	.	.	1	.	.	.	.	.	.	.	1	.	.	.	.	.	1	.	.	.	.	.	.	.	1	1	1	1	1	.	.	.	.	.	1	.	.	1	.	.	1	3	.	1	4	4	1	0	0	0	0	100	100	100	100	85	100
1835969	44	BACK	1	2	9	1	2	2	.	.	2	.	.	2	.	.	2	.	.	2	.	.	2	.	.	2	.	.	2	.	.	2	.	.	2	.	.	2	.	.	2	.	.	2	.	.	2	.	.	2	.	.	2	.	.	1	1	1	1	1	1	1	1	1	2	1	2	1	1	3	1	3	1	1	1	1	1	1	1	1	1	1	1	1	1	1	1	1	1	1	1	.	.	.	.	.	.	.	1	.	.	.	.	.	.	.	1	.	.	.	.	.	.	.	1	.	.	.	.	.	1	.	.	.	.	.	.	.	1	2	2	2	1	.	.	.	.	.	1	.	.	1	.	.	1	1	.	1	2	3	1	0	0	0	0	100	100	100	74	90	93
1841101	44	BACK	1	1	9	2	3	2	2	2	2	2	2	2	2	2	2	2	2	2	2	2	2	2	2	2	2	2	2	2	2	2	2	2	2	2	2	2	2	2	2	2	2	2	2	2	2	2	2	2	2	2	2	2	2	1	2	2	1	1	1	1	1	1	1	1	1	1	1	3	1	4	1	1	1	1	1	1	1	1	1	1	1	1	1	1	1	1	1	1	1	.	.	.	.	.	.	.	1	.	.	.	.	.	.	.	1	.	.	.	.	.	1	1	1	.	.	.	.	1	1	.	.	.	.	.	.	.	1	1	1	1	1	.	.	.	.	.	1	.	.	1	.	.	1	3	.	4	2	3	1	0	0	0	0	92	100	100	100	100	98
1841406	44	BACK	1	1	9	3	3	2	.	.	2	.	.	2	.	.	2	.	.	1	1	2	2	.	.	2	.	.	2	.	.	2	.	.	2	.	.	2	.	.	2	.	.	1	1	2	1	2	2	1	1	2	2	1	2	1	1	1	1	1	1	1	1	1	1	1	1	1	1	2	2	2	1	1	1	1	1	1	1	1	1	1	1	1	1	1	1	1	1	1	1	.	.	.	.	.	.	.	2	1	.	.	.	.	.	.	2	.	.	.	.	.	.	.	2	1	.	.	.	.	1	.	.	.	.	.	.	.	1	3	2	1	1	.	.	.	.	.	1	.	.	.	.	.	1	1	.	1	1	1	1	17	25	25	0	100	100	90	56	100	87
1857591	43	FRONT	1	1	9	2	3	2	.	.	2	.	.	2	.	.	2	.	.	2	.	.	1	1	2	2	.	.	2	.	.	2	.	.	2	.	.	2	.	.	2	.	.	2	.	.	2	.	.	1	1	2	1	1	2	1	1	1	1	1	1	1	1	1	6	6	1	1	1	3	1	4	1	1	1	1	2	1	1	1	1	1	1	1	1	1	1	1	1	1	1	.	.	.	.	1	.	.	1	.	.	.	.	.	.	.	1	.	.	.	.	.	.	.	2	.	.	.	.	1	1	.	.	.	.	.	.	.	2	1	1	1	1	.	.	.	.	.	1	.	.	1	.	.	.	.	.	1	2	3	1	13	19	19	0	100	100	93	100	100	98
1863180	44	BACK	1	1	9	1	3	2	.	.	2	.	.	2	.	.	2	.	.	2	.	.	2	.	.	2	.	.	2	.	.	2	.	.	2	.	.	2	.	.	2	.	.	2	.	.	2	.	.	2	.	.	2	.	.	2	2	1	1	1	1	1	1	1	1	1	1	1	1	3	1	4	1	1	1	1	1	1	1	1	1	1	1	1	1	1	1	1	1	1	1	.	.	.	.	.	.	.	1	.	.	.	.	.	.	.	1	.	.	.	.	.	.	.	1	.	.	.	.	.	1	.	.	.	.	.	.	.	1	1	1	1	1	.	.	.	.	.	1	.	.	1	.	.	1	1	.	1	2	3	1	0	0	0	0	92	100	100	100	100	98
1864215	44	BACK	1	2	9	1	1	2	.	.	2	.	.	2	.	.	2	.	.	2	.	.	2	.	.	2	.	.	2	.	.	2	.	.	2	.	.	2	.	.	2	.	.	2	.	.	1	1	2	2	.	.	2	.	.	2	1	2	1	1	1	1	1	1	1	1	1	1	1	3	1	4	1	1	1	1	1	1	1	1	1	1	1	1	1	1	1	1	1	1	1	.	.	.	.	.	.	.	1	.	.	.	.	.	.	.	1	.	.	.	.	.	.	.	1	.	.	.	.	.	1	.	.	.	.	.	.	.	1	1	1	2	1	.	.	.	.	.	1	.	.	1	.	.	1	1	.	4	2	3	1	4	6	6	0	92	100	100	100	100	98
1869489	44	BACK	1	2	9	1	3	2	2	2	2	2	2	2	2	2	2	2	2	2	2	2	2	2	2	2	2	2	2	2	2	2	2	2	2	2	2	2	2	2	2	2	2	2	2	2	2	2	2	2	2	2	2	2	2	2	1	1	1	1	1	1	1	1	1	1	1	1	1	4	1	4	1	1	1	1	1	1	1	1	1	1	1	1	1	1	1	1	1	1	1	.	.	.	.	.	.	.	1	.	.	.	.	.	.	.	1	.	.	.	.	.	.	.	1	.	.	.	.	.	1	.	.	.	.	.	.	.	1	1	1	2	1	.	.	.	.	.	1	.	.	.	1	.	.	.	.	1	2	3	1	0	0	0	0	96	100	100	100	100	99
1874602	44	BACK	1	1	9	1	3	2	2	2	2	2	2	2	2	2	2	2	2	2	2	2	2	2	2	2	2	2	2	2	2	2	2	2	2	2	2	2	2	2	2	2	2	2	2	2	2	2	2	2	2	2	2	2	2	1	1	1	1	1	1	1	1	1	1	1	2	2	1	3	1	4	1	1	1	1	1	1	1	1	1	1	1	1	1	1	1	1	1	1	1	.	.	.	.	.	.	.	.	.	.	.	.	.	.	.	1	.	.	.	.	.	.	.	.	.	.	.	.	.	1	.	.	.	.	.	.	.	.	1	1	1	1	.	.	.	.	.	1	.	.	1	.	.	1	2	.	4	1	3	1	0	0	0	0	100	100	100	100	90	100
1876387	44	BACK	1	2	9	3	3	2	.	.	2	.	.	2	.	.	2	.	.	2	.	.	2	.	.	2	.	.	2	.	.	2	.	.	2	.	.	1	1	2	2	.	.	2	.	.	2	.	.	2	.	.	2	.	.	1	1	1	1	1	1	1	1	1	1	1	2	2	2	4	1	4	1	1	1	1	1	1	1	1	1	1	1	1	1	1	1	1	1	1	1	.	.	.	.	.	.	.	1	.	.	.	.	.	.	.	1	.	.	.	.	.	.	.	1	.	.	.	.	.	1	.	.	.	.	.	.	.	1	1	1	2	1	.	.	.	1	.	1	.	.	.	1	.	.	.	.	1	3	3	1	4	6	6	0	100	100	100	100	85	100
1880167	44	BACK	1	1	9	1	3	2	.	.	2	.	.	2	.	.	2	.	.	1	1	2	2	.	.	2	.	.	2	.	.	.	.	.	.	.	.	.	.	.	2	.	.	.	.	.	2	.	.	2	.	.	2	.	.	1	1	1	.	.	1	1	.	1	1	1	.	1	1	3	.	4	1	1	1	1	1	1	1	1	1	1	1	1	1	1	1	1	1	1	1	.	.	.	.	.	.	.	1	.	.	.	.	.	.	.	1	.	.	.	.	.	.	.	3	.	.	.	.	.	1	.	.	.	.	.	.	.	2	1	1	1	1	.	.	.	.	.	1	.	.	1	.	.	1	1	.	1	3	2	1	4	6	6	0	100	100	92	100	100	98
1899370	44	BACK	1	1	9	1	3	2	.	.	2	.	.	2	.	.	2	.	.	2	.	.	2	.	.	2	.	.	2	.	.	2	.	.	2	.	.	2	.	.	2	.	.	2	.	.	2	.	.	2	.	.	2	.	.	1	1	1	1	1	1	1	1	1	1	1	1	1	1	4	1	4	1	1	1	1	1	1	1	1	1	1	1	1	1	1	1	1	1	1	1	.	.	.	.	.	.	.	1	.	.	.	.	.	.	.	1	.	.	.	.	.	.	.	1	.	.	.	.	.	1	.	.	.	.	.	.	.	1	1	1	1	1	.	.	.	.	.	1	.	.	1	.	.	1	1	.	4	1	1	1	0	0	0	0	100	100	100	100	100	100
2023572	44	BACK	1	1	9	1	3	2	.	.	2	.	.	2	.	.	2	.	.	1	.	.	2	.	.	2	.	.	2	.	.	2	.	.	2	.	.	2	.	.	2	.	.	2	.	.	2	.	.	2	.	.	2	.	.	1	1	2	1	2	1	1	1	1	6	6	1	1	1	4	1	4	1	1	1	1	1	1	1	1	1	1	1	1	1	1	1	1	1	1	1	.	.	.	.	.	.	.	1	.	.	.	.	.	.	.	1	.	.	.	.	.	.	.	2	.	.	.	.	1	1	.	.	.	.	.	.	.	1	1	1	1	1	.	.	.	.	.	1	.	.	.	1	.	.	.	.	5	5	5	1	2	6	0	0	92	100	96	100	100	97
2027706	44	BACK	1	1	9	2	3	2	.	.	2	.	.	2	.	.	2	.	.	2	.	.	1	1	2	2	.	.	2	.	.	2	.	.	2	.	.	2	.	.	2	.	.	2	.	.	2	.	.	2	.	.	2	.	.	2	3	2	1	2	1	1	1	1	1	1	1	1	1	4	1	4	1	1	1	1	1	1	1	1	1	1	1	1	1	1	1	1	1	1	1	.	.	.	.	.	.	.	1	.	.	.	.	.	.	.	1	.	.	.	.	.	.	.	2	.	.	.	.	1	1	.	.	.	.	.	.	.	1	1	1	1	1	.	.	.	.	.	.	1	.	1	.	.	1	1	.	2	2	3	1	4	6	6	0	79	100	96	100	100	94
2027706	44	BACK	1	1	9	2	3	2	.	.	2	.	.	2	.	.	2	.	.	1	1	2	2	.	.	2	.	.	2	.	.	2	.	.	2	.	.	2	.	.	2	.	.	2	.	.	2	.	.	2	.	.	2	.	.	2	2	2	1	1	1	1	1	1	1	1	1	1	1	3	1	3	1	1	1	1	1	1	1	1	1	1	1	1	1	1	1	1	1	1	1	.	.	.	.	.	.	.	1	.	.	.	.	.	.	.	2	.	.	.	1	.	.	.	2	.	.	.	.	1	2	.	.	.	1	.	.	.	2	2	2	1	1	.	.	.	.	.	1	.	.	.	1	.	1	1	.	1	2	3	1	4	6	6	0	88	100	89	74	100	88
2036200	44	BACK	1	1	9	1	3	2	2	2	2	2	2	2	2	2	2	2	2	1	2	2	1	2	2	2	2	2	2	2	2	2	2	2	2	2	2	2	2	2	2	2	2	2	2	2	2	2	2	2	2	2	2	2	2	2	1	1	1	1	1	1	1	1	1	1	1	2	1	4	1	3	1	1	1	1	1	1	1	1	1	1	1	1	1	1	1	1	1	1	1	.	.	.	1	.	.	.	1	.	.	.	.	.	.	.	1	.	.	.	1	.	.	.	3	.	.	.	.	1	1	.	.	.	.	.	.	.	3	1	1	1	1	.	.	.	.	.	1	.	.	.	.	.	.	.	.	1	1	3	1	4	13	0	0	96	100	100	89	95	96
2063723	43	FRONT	1	1	9	3	3	2	2	2	2	2	2	2	2	2	2	2	2	2	2	2	2	2	2	2	2	2	2	2	2	2	2	2	2	2	2	2	2	2	2	2	2	2	2	2	2	2	2	2	2	2	.	2	2	1	1	1	1	1	1	1	1	2	1	1	2	2	1	3	3	3	1	1	1	1	1	1	1	1	1	1	1	1	1	1	1	1	1	1	1	.	.	.	.	.	.	.	1	.	.	.	.	.	.	.	1	.	.	.	.	.	.	.	3	.	.	.	.	1	2	.	.	.	.	.	1	.	3	4	1	1	1	.	.	.	.	.	1	.	.	.	.	.	.	.	.	1	4	4	1	0	0	0	0	100	100	95	69	90	91
2064805	44	BACK	1	2	9	1	3	2	.	.	2	.	.	2	.	.	2	.	.	2	.	.	2	.	.	2	.	.	2	.	.	2	.	.	2	.	.	2	.	.	2	.	.	2	.	.	2	.	.	1	.	.	2	.	.	1	2	1	1	1	1	1	1	1	3	3	4	1	1	3	1	4	1	1	1	1	5	5	1	1	1	1	1	1	1	1	1	1	1	1	1	.	.	.	.	.	.	.	1	.	.	.	.	.	.	.	1	.	.	.	.	.	.	.	2	.	.	.	.	1	1	.	.	.	.	.	.	.	1	1	1	2	1	.	.	.	1	.	1	.	.	.	1	.	1	2	.	1	1	3	1	2	6	0	0	96	100	95	100	65	98
2071505	44	BACK	1	1	9	1	3	2	.	.	2	.	.	2	.	.	2	.	.	2	.	.	2	.	.	2	.	.	2	.	.	2	.	.	2	.	.	2	.	.	2	.	.	2	.	.	2	.	.	2	.	.	2	.	.	1	1	1	1	1	1	1	1	1	1	1	1	1	1	2	1	4	1	1	.	1	1	1	1	1	1	1	1	1	1	1	1	1	1	1	1	.	.	.	.	.	.	.	1	.	.	.	.	.	.	.	1	.	.	.	.	.	.	.	2	.	.	.	.	1	1	.	.	.	.	.	.	.	1	2	1	1	1	.	.	.	.	.	1	.	.	1	.	.	1	2	.	1	3	4	1	0	0	0	0	100	100	95	93	100	97
2077364	44	BACK	1	1	9	2	3	2	2	2	2	2	2	2	2	2	2	2	2	1	1	1	1	1	1	1	1	1	2	2	2	2	2	2	2	2	2	2	2	2	2	2	2	1	1	1	1	1	1	1	1	1	1	1	1	1	1	1	1	1	2	1	1	2	5	5	2	5	2	2	3	4	3	3	3	2	3	2	2	2	1	1	1	1	1	1	1	2	1	1	2	.	.	.	.	.	.	.	2	.	.	.	.	.	.	.	4	.	.	.	1	.	.	.	3	.	.	.	1	.	3	.	.	.	1	.	.	.	4	2	1	1	1	.	.	.	.	.	1	.	.	1	.	.	1	1	.	4	2	3	1	44	44	44	44	96	88	44	93	30	80
2080661	44	BACK	1	1	9	1	3	2	2	2	2	2	2	2	2	2	2	2	2	2	2	2	2	2	2	2	2	2	2	2	2	2	2	2	2	2	2	2	2	2	2	2	2	2	2	2	2	2	2	1	2	2	2	.	2	1	1	1	1	1	1	1	1	1	2	2	2	2	1	4	4	4	1	1	1	1	1	1	1	1	1	1	1	1	1	1	1	1	1	1	1	.	.	.	.	.	.	.	1	.	.	.	.	.	.	.	1	.	.	.	.	.	.	.	1	.	.	.	.	.	1	.	.	.	.	.	.	.	1	1	1	.	1	.	.	.	.	.	1	.	.	.	1	.	1	5	.	1	2	3	1	2	6	0	0	100	100	100	100	80	100
2081849	44	BACK	1	1	9	2	2	2	.	.	2	.	.	2	.	.	2	.	.	2	.	.	1	1	2	2	.	.	2	.	.	.	.	.	2	.	.	.	.	.	2	.	.	2	.	.	.	.	.	2	.	.	2	.	.	1	.	1	1	1	.	.	.	1	1	2	1	2	1	3	1	.	1	.	1	1	.	1	1	1	1	.	1	1	1	.	1	.	.	.	.	.	.	.	.	.	.	.	2	.	.	.	.	.	.	.	2	.	.	.	.	1	.	.	.	.	.	.	.	.	1	.	.	.	.	.	.	.	3	1	1	.	1	.	.	.	.	.	1	.	.	1	.	.	1	1	.	4	.	3	1	4	6	6	0	100	.	90	100	90	.
2087377	44	BACK	1	2	9	1	3	2	.	.	2	.	.	2	.	.	1	1	2	2	.	.	2	.	.	2	.	.	2	.	.	2	.	.	2	.	.	2	.	.	2	.	.	2	.	.	2	.	.	2	.	.	2	.	.	1	1	1	1	1	1	1	1	1	1	1	1	1	1	4	1	4	1	1	1	1	1	1	1	.	1	1	1	1	1	1	1	1	1	1	1	.	.	.	.	.	.	.	1	.	.	.	.	.	.	.	1	.	.	.	.	.	.	.	1	.	.	.	.	.	1	.	.	.	.	.	.	.	1	1	1	2	1	.	.	.	.	.	1	.	.	1	.	.	1	2	.	4	2	3	1	4	6	6	0	100	100	100	100	100	100
2090598	44	BACK	1	2	9	2	3	2	.	.	2	.	.	2	.	.	2	.	.	2	.	.	1	1	2	2	.	.	2	.	.	2	.	.	2	.	.	2	.	.	2	.	.	2	.	.	.	.	.	.	.	.	2	.	.	1	2	2	1	1	1	1	1	1	1	1	2	1	1	3	2	3	1	1	1	1	1	1	1	1	1	1	1	1	1	1	1	1	1	1	1	.	.	.	.	.	.	.	1	.	.	.	.	.	.	.	1	.	.	.	.	.	.	.	3	.	.	.	.	1	1	.	.	.	.	.	.	.	1	2	2	2	1	.	.	.	.	.	1	.	.	1	.	.	1	2	.	4	2	3	1	4	6	6	0	92	100	100	74	95	91
2092002	44	BACK	1	2	9	1	3	2	.	.	2	.	.	2	.	.	2	.	.	2	.	.	2	.	.	2	.	.	2	.	.	2	.	.	2	.	.	2	.	.	2	.	.	2	.	.	2	.	.	2	.	.	2	.	.	1	2	1	1	1	1	1	1	1	1	1	1	1	1	4	1	4	1	1	1	1	1	1	1	1	1	1	1	1	1	1	1	1	1	1	1	.	.	.	.	.	.	.	1	.	.	.	.	.	.	.	1	.	.	.	.	.	.	.	1	.	.	.	.	.	1	.	.	.	.	.	.	.	1	1	1	2	1	.	1	.	.	.	1	.	.	1	.	.	1	1	.	1	1	3	1	0	0	0	0	96	100	100	100	100	99
2097881	44	BACK	1	1	9	1	3	2	2	2	2	2	2	2	2	2	2	2	2	2	2	2	2	2	2	2	2	2	2	2	2	2	2	2	2	2	2	2	2	2	2	2	2	2	2	2	2	2	2	2	2	2	2	2	2	1	1	1	1	1	1	1	1	1	1	1	1	1	1	3	1	4	1	1	1	1	1	1	1	1	1	1	1	1	1	1	1	1	1	1	1	.	.	.	.	.	.	.	1	.	.	.	.	.	.	.	1	.	.	.	.	.	.	.	1	.	.	.	.	.	1	.	.	.	.	.	.	.	1	1	1	1	1	.	.	.	.	.	1	.	.	1	.	.	1	1	.	4	4	3	1	0	0	0	0	100	100	100	100	100	100
2100731	44	BACK	1	2	9	1	3	2	.	.	2	.	.	2	.	.	2	.	.	2	.	.	2	.	.	2	.	.	2	.	.	2	.	.	2	.	.	2	.	.	2	.	.	2	.	.	2	.	.	2	.	.	1	1	2	1	1	1	1	1	1	1	1	1	1	1	2	1	1	3	1	4	1	1	1	1	1	1	1	1	1	1	1	1	1	1	1	1	1	1	1	.	.	.	.	.	.	.	1	.	.	.	.	.	.	.	1	.	.	.	.	.	.	.	1	.	.	.	.	.	1	.	.	.	.	.	.	.	1	1	1	2	1	.	.	.	.	.	1	.	.	1	.	.	.	.	1	1	1	3	1	4	6	6	0	100	100	100	100	95	100
2103987	44	BACK	1	2	9	1	3	2	2	2	2	2	2	2	2	2	1	1	2	2	2	2	1	1	2	2	2	2	2	2	2	2	2	2	1	1	2	2	2	2	2	2	2	2	2	2	1	2	2	2	2	2	1	1	2	1	1	1	1	1	1	1	1	1	.	.	.	.	.	3	1	4	1	1	1	1	1	1	1	1	1	1	1	1	1	1	1	1	1	1	1	.	.	.	.	.	.	.	1	.	.	.	.	.	.	.	1	.	.	.	.	.	.	.	1	.	.	.	.	.	1	.	.	.	.	.	.	.	1	2	1	.	.	1	.	.	.	.	1	.	.	1	.	.	1	4	.	1	2	2	1	19	31	25	0	100	100	100	93	.	98
2105582	44	BACK	1	1	9	1	3	2	2	2	2	2	2	2	2	2	2	2	2	2	2	2	2	2	2	2	2	2	2	2	2	2	2	2	2	2	2	2	2	2	2	2	2	2	2	2	2	2	2	2	2	2	1	.	2	1	1	2	1	1	1	1	1	1	2	1	2	1	1	4	1	4	1	1	1	1	1	1	1	1	1	1	1	1	1	1	1	1	1	1	1	.	.	.	.	.	.	.	1	.	.	.	.	.	.	.	1	.	.	.	.	.	.	.	2	.	.	.	.	1	1	.	.	.	.	.	.	.	3	1	1	1	1	.	.	.	1	.	1	.	.	1	.	.	1	1	.	1	2	3	1	2	6	0	0	96	100	96	100	90	98
2110181	44	BACK	1	2	9	3	2	2	2	2	2	2	2	2	2	2	2	2	2	2	2	2	1	1	1	1	1	2	2	2	2	2	2	2	2	2	2	2	2	2	2	2	2	1	.	2	2	2	2	1	1	2	2	2	2	1	1	2	1	1	1	1	1	1	1	2	2	3	1	2	1	2	1	1	1	1	1	1	1	1	1	1	1	1	1	1	1	1	1	1	1	.	.	.	.	.	.	.	1	.	.	.	.	.	.	.	4	.	.	.	.	1	.	.	2	.	.	.	.	1	1	.	.	.	.	.	.	.	1	2	2	2	1	.	.	.	.	.	1	.	.	1	.	.	.	2	.	1	4	4	1	17	25	19	6	96	100	88	63	80	87
2110871	44	BACK	1	2	9	1	3	2	.	.	2	.	.	2	.	.	2	.	.	2	.	.	2	.	.	2	.	.	2	.	.	2	.	.	2	.	.	2	.	.	2	.	.	2	.	.	2	.	.	2	.	.	2	.	.	1	1	1	1	1	1	1	1	1	2	2	1	2	1	4	1	4	1	1	1	1	1	1	1	1	1	1	1	1	1	1	1	1	1	1	1	.	.	.	.	.	.	.	1	.	.	.	.	.	.	.	1	.	.	.	.	.	.	.	1	.	.	.	.	.	1	.	.	.	.	.	.	.	1	1	1	2	.	1	.	.	.	.	1	.	.	.	1	.	.	.	.	1	2	3	1	0	0	0	0	100	100	100	100	85	100
2115244	44	BACK	1	2	9	3	1	2	2	2	2	2	2	2	2	2	1	1	1	1	1	2	1	1	1	1	2	2	2	2	2	2	2	2	2	2	2	2	2	2	2	2	2	1	2	2	1	2	1	2	2	2	1	1	2	1	2	2	1	1	1	1	1	3	1	2	1	2	2	2	2	3	1	1	2	1	4	2	1	1	1	1	1	1	1	1	1	1	1	1	2	.	1	1	1	.	.	.	4	.	.	.	.	.	.	.	4	.	.	.	.	.	.	.	2	.	1	1	1	.	1	.	1	1	1	1	.	.	2	2	2	2	1	.	.	.	.	.	1	.	.	.	1	.	.	0	1	9	3	3	1	29	44	25	19	92	100	63	74	85	82
2116095	44	BACK	1	1	9	3	3	2	.	.	2	.	.	2	.	.	2	.	.	1	2	2	1	1	2	2	.	.	2	.	.	2	.	.	2	.	.	2	.	.	2	.	.	2	.	.	2	.	.	2	.	.	2	.	.	2	1	1	1	1	1	1	1	1	2	2	2	2	4	2	1	3	1	1	1	1	2	1	1	1	1	1	1	1	1	1	1	1	1	1	1	.	.	.	.	.	.	.	1	.	.	.	.	.	.	.	1	.	.	.	.	.	.	.	1	.	.	.	.	.	1	.	.	.	.	.	.	.	1	1	1	1	1	.	.	.	.	.	1	.	.	.	.	.	1	2	.	1	2	3	1	6	13	6	0	96	100	97	89	65	95
2116894	44	BACK	1	2	9	1	3	2	.	.	2	.	.	2	.	.	2	.	.	2	.	.	2	.	.	2	.	.	2	.	.	2	.	.	2	.	.	2	.	.	2	.	.	2	.	.	2	.	.	2	.	.	1	2	2	1	1	1	1	1	1	1	1	1	1	1	2	2	1	4	1	4	1	1	1	1	2	2	1	1	1	1	1	1	1	1	1	1	1	1	1	.	.	.	.	.	.	.	1	.	.	.	.	.	.	.	1	.	.	.	.	.	.	.	1	.	.	.	.	.	1	.	.	.	.	.	.	.	1	1	1	2	1	.	.	.	.	.	1	.	.	.	.	.	.	.	.	1	1	1	1	2	6	0	0	100	100	94	100	90	99
2117163	44	BACK	1	1	9	1	3	2	.	.	2	.	.	2	.	.	2	.	.	2	.	.	1	1	2	2	.	.	2	.	.	2	.	.	2	.	.	2	.	.	2	.	.	2	.	.	2	.	.	2	.	.	2	.	.	1	1	1	1	1	1	1	1	1	3	1	2	2	1	4	1	4	1	1	1	1	1	1	1	1	1	1	1	1	1	1	1	1	1	1	1	.	.	.	.	.	.	.	1	.	.	.	.	.	.	.	1	.	.	.	1	1	.	1	1	.	.	.	.	.	1	.	.	.	.	.	.	.	2	1	1	1	1	.	.	.	.	.	1	.	.	1	.	.	.	.	1	4	1	3	1	4	6	6	0	100	100	100	100	80	100
2117275	44	BACK	1	2	9	1	3	2	.	.	2	.	.	2	.	.	2	.	.	2	.	.	2	.	.	2	.	.	2	.	.	2	.	.	2	.	.	2	.	.	2	.	.	2	.	.	2	.	.	2	.	.	2	.	.	1	2	1	1	1	1	1	1	1	1	1	1	1	1	4	1	4	1	1	1	1	1	1	1	1	1	1	1	1	1	1	1	1	1	1	1	.	.	.	.	.	.	.	1	.	.	.	.	.	.	.	1	.	.	.	.	.	.	.	2	.	.	.	.	1	1	.	.	.	.	.	.	.	1	1	1	2	1	.	.	.	.	.	1	.	.	.	.	.	1	1	.	1	1	3	1	0	0	0	0	96	100	96	100	100	98
2118370	44	BACK	1	1	9	.	3	2	2	2	2	2	2	2	2	2	2	2	2	1	2	2	1	2	2	2	2	2	2	2	2	2	2	2	2	2	2	2	2	2	2	2	2	2	2	2	2	2	2	2	2	2	2	2	2	1	1	1	1	1	1	1	1	1	1	1	1	1	1	4	1	4	1	1	1	1	1	1	1	1	1	1	1	1	1	1	1	1	1	1	1	.	.	.	.	.	.	.	1	.	.	.	.	.	.	.	1	.	.	.	.	.	.	.	1	.	.	.	.	1	1	.	.	.	.	.	.	.	1	1	1	1	1	.	.	.	.	.	1	.	.	1	.	.	.	.	.	1	1	3	1	4	13	0	0	100	100	100	100	100	100
2134265	44	BACK	1	1	9	2	2	2	.	.	2	.	.	2	.	.	2	.	.	2	.	.	2	.	.	2	.	.	2	.	.	2	.	.	2	.	.	2	.	.	2	.	.	2	.	.	2	.	.	2	.	.	2	.	.	1	2	2	1	1	1	1	1	1	1	1	2	2	2	3	1	3	1	1	2	1	2	1	1	1	1	1	1	1	1	1	1	1	1	1	1	.	.	.	.	1	.	.	1	.	.	.	.	1	.	.	1	.	.	.	.	1	.	.	2	.	.	.	.	1	1	.	.	.	.	.	.	1	2	1	1	1	1	.	.	.	.	.	1	.	.	1	.	.	1	2	.	1	2	2	1	0	0	0	0	92	100	90	89	85	93
2134790	44	BACK	1	2	9	2	3	2	.	.	2	.	.	2	.	.	1	2	2	2	.	.	2	.	.	2	.	.	2	.	.	2	.	.	2	.	.	2	.	.	2	.	.	2	.	.	2	.	.	2	.	.	1	1	2	1	1	1	1	1	1	1	1	1	1	1	2	1	1	4	1	4	1	1	1	1	1	1	1	1	1	1	1	1	1	1	1	1	1	1	1	.	.	.	.	.	.	.	1	.	.	.	.	.	.	.	1	.	.	.	.	.	.	.	2	.	.	.	.	1	1	.	.	.	.	.	.	.	1	1	1	2	1	.	.	.	.	.	1	.	.	.	.	.	.	2	.	1	2	3	1	6	13	6	0	100	100	96	100	95	99
2138123	44	BACK	1	1	9	4	2	2	2	2	2	2	2	2	2	2	1	1	2	2	2	2	2	2	2	1	1	1	1	1	1	2	2	2	1	1	1	2	2	2	2	2	2	1	1	1	1	1	2	1	1	1	1	1	2	4	4	4	4	4	4	4	4	2	3	3	3	3	3	2	2	2	4	4	4	4	4	4	4	4	5	5	4	4	4	4	4	4	5	5	4	.	1	.	.	.	.	.	4	.	1	.	.	.	.	.	4	.	1	.	.	.	.	.	3	.	1	.	.	.	4	.	.	.	.	.	.	.	4	4	3	1	.	1	.	.	.	.	1	.	.	1	.	.	1	1	.	9	3	3	1	44	50	50	31	0	0	0	41	50	10
2142702	44	BACK	1	1	9	1	2	2	.	.	2	.	.	2	.	.	2	.	.	2	.	.	2	.	.	2	.	.	2	.	.	2	.	.	2	.	.	2	.	.	2	.	.	2	.	.	2	.	.	2	.	.	2	.	.	1	1	1	1	2	2	1	1	1	1	1	1	1	1	4	1	4	1	1	1	1	2	1	1	1	1	1	1	1	1	1	1	1	1	1	1	.	.	.	.	.	.	.	1	.	.	.	.	.	.	.	1	.	.	.	.	.	.	.	2	.	.	.	.	.	1	.	.	.	.	.	.	.	1	1	1	1	1	.	.	.	.	.	1	.	.	1	.	.	.	.	.	4	2	2	1	0	0	0	0	92	100	93	100	100	96
2148956	44	BACK	1	1	9	2	3	2	.	.	2	.	.	2	.	.	1	1	1	2	.	.	2	.	.	2	.	.	2	.	.	2	.	.	2	.	.	2	.	.	2	.	.	2	.	.	2	.	.	2	.	.	2	.	.	1	1	1	1	1	1	1	1	1	1	1	2	2	2	2	3	3	1	1	1	1	1	1	1	1	1	1	1	1	1	1	1	1	1	1	1	.	.	.	.	.	.	.	1	.	.	.	.	.	.	.	.	.	1	.	.	.	.	.	1	.	.	.	.	.	1	.	.	.	.	.	.	.	.	1	1	1	1	.	.	.	.	.	1	.	.	1	.	.	1	1	.	1	2	3	1	6	6	6	6	100	100	100	89	85	97
2156920	44	BACK	1	2	9	1	3	2	.	.	2	.	.	2	.	.	2	.	.	2	.	.	2	.	.	2	.	.	2	.	.	2	.	.	2	.	.	2	.	.	2	.	.	2	.	.	2	.	.	2	.	.	2	.	.	1	1	1	1	1	1	1	1	1	1	1	1	1	1	4	1	4	1	1	1	1	1	1	1	1	1	1	1	1	1	1	1	1	1	1	1	.	.	.	.	.	.	.	1	.	.	.	.	.	.	.	1	.	.	.	.	.	.	.	1	.	.	.	.	.	1	.	.	.	.	.	.	.	1	1	1	2	1	.	.	.	.	.	1	.	.	.	.	.	1	1	.	1	1	3	1	0	0	0	0	100	100	100	100	100	100
2164630	44	BACK	1	2	9	2	3	2	.	.	2	.	.	2	.	.	1	2	2	2	.	.	1	2	2	1	2	2	2	.	.	2	.	.	2	.	.	1	1	2	2	.	.	2	.	.	2	.	.	1	2	2	2	.	.	1	1	1	1	1	1	1	1	1	1	1	2	1	1	3	1	4	1	1	1	1	1	1	1	1	1	1	1	1	1	1	1	1	1	1	1	.	.	.	.	.	.	.	1	.	.	.	.	.	.	.	1	.	.	.	.	.	.	.	2	.	.	.	.	1	1	.	.	.	.	.	.	.	1	2	1	2	1	.	.	.	.	.	1	.	.	.	1	.	1	4	1	1	2	3	1	13	31	6	0	100	100	96	93	95	97
2165142	44	BACK	1	2	9	1	3	2	.	.	2	.	.	2	.	.	2	.	.	1	2	2	2	.	.	2	.	.	2	.	.	2	.	.	2	.	.	2	.	.	2	.	.	2	.	.	2	.	.	2	.	.	1	1	2	1	1	1	1	1	1	1	1	1	2	4	2	2	1	3	1	4	2	1	2	2	2	1	1	1	2	1	1	1	1	1	1	1	2	1	1	.	.	.	1	.	.	.	2	.	.	.	1	.	.	.	2	.	.	.	1	.	.	.	2	.	.	.	1	1	1	.	.	.	.	.	.	.	3	1	1	2	1	.	.	.	.	.	1	.	.	.	.	.	.	.	.	1	2	3	1	6	13	6	0	100	95	80	100	70	94
2167619	44	BACK	1	1	9	1	3	2	.	.	2	.	.	2	.	.	2	.	.	2	.	.	2	.	.	2	.	.	2	.	.	2	.	.	2	.	.	2	.	.	2	.	.	2	.	.	2	.	.	2	.	.	2	.	.	1	1	5	1	1	1	1	1	1	6	6	6	3	6	4	1	4	1	1	.	.	.	.	.	1	1	1	1	1	1	1	1	1	1	1	1	.	.	.	.	.	.	.	1	.	.	.	.	.	.	.	1	.	.	.	.	.	.	.	1	.	.	.	.	.	1	.	.	.	.	.	.	.	1	1	1	.	1	.	.	.	.	.	1	.	.	1	.	.	1	.	.	1	1	1	1	0	0	0	0	100	100	100	100	.	100
2168116	44	BACK	1	1	9	2	3	2	.	.	2	.	.	2	.	.	2	.	.	2	.	.	2	.	.	2	.	.	2	.	.	2	.	.	2	.	.	2	.	.	2	.	.	2	.	.	2	.	.	2	.	.	2	.	.	1	1	1	1	1	1	1	1	1	1	1	1	1	1	4	1	4	1	1	1	1	1	1	1	1	1	1	1	1	1	1	1	1	1	1	1	.	.	.	.	.	.	.	1	.	.	.	.	.	.	.	1	.	.	.	.	.	.	.	1	.	.	.	.	.	1	.	.	.	.	.	.	.	1	1	1	1	1	.	.	.	.	.	1	.	.	1	.	.	1	2	.	4	2	3	1	0	0	0	0	100	100	100	100	100	100
2172624	44	BACK	1	1	9	1	3	2	.	.	2	.	.	2	.	.	2	.	.	2	.	.	2	.	.	2	.	.	2	.	.	2	.	.	2	.	.	2	.	.	2	.	.	2	.	.	2	.	.	2	.	.	2	.	.	1	1	1	1	1	1	1	1	1	2	2	2	2	1	4	1	4	1	1	2	1	1	1	1	1	2	1	1	1	1	1	1	1	1	1	1	.	.	.	.	.	.	.	1	.	.	.	.	.	.	.	1	.	.	.	.	.	.	.	2	.	.	.	.	1	1	.	.	.	.	.	.	.	1	1	1	1	.	.	.	.	.	.	1	.	.	1	.	.	.	.	.	1	2	3	1	0	0	0	0	100	100	91	100	80	98
2173886	44	BACK	1	2	9	1	3	2	.	.	2	.	.	2	.	.	2	.	.	2	.	.	2	.	.	2	.	.	2	.	.	2	.	.	2	.	.	2	.	.	2	.	.	2	.	.	2	.	.	2	.	.	2	.	.	1	1	1	1	1	1	1	1	1	1	1	1	1	1	4	1	4	2	1	1	1	1	1	1	1	1	1	1	1	1	1	1	1	1	1	1	.	.	.	.	.	.	.	1	.	.	.	.	.	.	.	1	.	.	.	.	.	.	.	1	.	.	.	.	.	1	.	.	.	.	.	.	.	1	1	1	2	1	.	.	.	.	.	1	.	.	1	.	.	1	1	1	1	2	3	1	0	0	0	0	100	100	97	100	100	99
2174129	44	BACK	1	1	9	1	3	2	.	.	2	.	.	2	.	.	2	.	.	2	.	.	2	.	.	2	.	.	2	.	.	2	.	.	2	.	.	2	.	.	2	.	.	2	.	.	2	.	.	2	.	.	2	.	.	1	1	1	1	1	1	1	1	1	1	2	1	1	1	2	2	1	1	1	1	1	1	1	1	1	1	1	1	1	1	1	1	1	1	1	1	.	.	.	.	.	.	.	1	.	.	.	.	.	.	.	1	.	.	.	.	.	.	.	1	.	.	.	.	.	1	.	.	.	.	.	.	.	1	1	1	1	1	.	.	.	.	.	1	.	.	1	.	.	1	2	.	1	1	3	1	0	0	0	0	100	100	100	67	95	92
2174364	44	BACK	1	1	9	2	3	2	2	2	2	2	2	2	.	2	1	2	2	1	1	.	1	1	1	2	2	2	2	2	2	2	2	2	2	2	2	2	2	2	2	2	2	1	1	2	2	2	2	2	2	2	2	2	2	1	1	2	1	1	1	1	1	1	3	3	2	2	1	3	2	3	1	1	1	1	1	1	1	1	1	1	1	1	1	1	1	1	1	1	1	.	.	.	.	.	.	.	1	.	.	.	.	.	.	.	1	.	.	.	.	.	.	.	1	.	.	.	.	.	1	.	.	.	.	.	.	.	2	2	2	1	1	.	.	.	.	.	1	.	.	1	.	.	1	1	.	1	3	1	1	17	25	19	6	96	100	100	74	70	92
2177056	44	BACK	1	1	9	1	3	2	.	.	2	.	.	2	.	.	2	.	.	2	.	.	2	.	.	2	.	.	2	.	.	2	.	.	2	.	.	2	.	.	2	.	.	2	.	.	2	.	.	2	.	.	2	.	.	1	1	1	1	1	1	1	1	1	1	1	2	2	1	4	1	4	1	1	2	1	2	1	1	1	1	1	1	1	1	1	1	1	1	1	1	.	.	.	.	.	.	.	1	.	.	.	.	.	.	.	1	.	.	.	.	.	.	.	1	.	.	.	.	.	1	.	.	.	.	.	.	.	1	1	1	1	1	.	.	.	.	.	1	.	.	1	.	.	1	1	.	4	2	3	1	0	0	0	0	100	100	94	100	90	99
2177455	44	BACK	1	1	9	1	3	2	.	.	2	.	.	2	.	.	1	1	2	1	1	2	2	.	.	2	.	.	2	.	.	2	.	.	2	.	.	2	.	.	2	.	.	2	.	.	2	.	.	2	.	.	2	.	.	1	1	1	1	1	1	1	1	1	2	2	2	2	2	4	1	4	1	1	1	1	1	1	1	1	1	1	1	1	1	1	1	1	1	1	1	.	.	.	.	.	.	.	1	.	.	.	.	.	.	.	1	.	.	.	.	.	.	.	1	.	.	.	.	.	1	.	.	.	.	.	.	.	2	1	1	1	1	.	.	.	.	.	1	.	.	1	.	.	.	.	.	4	1	3	1	8	13	13	0	100	100	100	100	75	100
2179201	44	BACK	1	1	9	1	3	2	.	.	2	.	.	2	.	.	2	.	.	2	.	.	2	.	.	2	.	.	2	.	.	2	.	.	2	.	.	2	.	.	2	.	.	2	.	.	2	.	.	2	.	.	2	.	.	1	1	1	1	1	1	1	1	1	2	4	1	2	2	4	2	4	2	1	2	1	1	1	1	1	1	1	1	1	1	1	1	1	1	1	1	.	.	.	.	.	.	.	1	.	.	.	.	.	.	.	2	.	.	.	.	.	.	.	2	.	.	.	.	1	4	.	.	.	.	.	.	.	3	1	1	1	1	.	.	.	.	.	1	.	.	1	.	.	1	1	.	1	2	3	1	0	0	0	0	100	100	86	100	70	97
2185982	44	BACK	1	1	9	3	3	2	.	.	2	.	.	2	.	.	1	2	2	1	1	1	1	1	2	2	.	.	2	.	.	2	.	.	2	.	.	2	.	.	2	.	.	1	1	1	2	.	.	2	.	.	2	.	.	1	2	1	1	1	1	1	1	1	2	2	2	2	2	2	1	2	1	1	1	1	1	1	1	1	1	1	1	1	1	1	1	1	1	1	1	.	.	.	.	.	.	.	1	.	.	.	.	1	.	.	1	.	.	.	.	.	.	.	2	.	.	.	.	1	4	.	.	.	.	.	.	.	2	3	2	1	1	.	.	.	.	.	1	.	.	.	.	.	.	.	.	1	1	3	1	19	25	19	13	96	100	95	56	75	87
2190600	44	BACK	1	2	9	1	3	2	.	.	2	.	.	2	.	.	2	.	.	2	.	.	2	.	.	2	.	.	2	.	.	2	.	.	2	.	.	2	.	.	2	.	.	2	.	.	2	.	.	2	.	.	2	.	.	1	2	1	1	1	1	1	1	1	1	1	1	1	1	4	1	4	1	1	.	1	1	1	1	1	1	1	1	1	1	1	1	1	1	1	1	.	.	.	.	.	.	.	1	.	.	.	.	.	.	.	1	.	.	.	.	.	.	.	1	.	.	.	.	.	1	.	.	.	.	.	.	.	1	1	1	2	1	.	.	.	.	.	1	.	.	1	.	.	1	2	.	1	1	3	1	0	0	0	0	96	100	100	100	100	99
2194778	44	BACK	1	1	9	3	3	2	.	.	2	.	.	2	.	.	2	.	.	1	1	2	2	.	.	1	1	1	2	.	.	2	.	.	2	.	.	2	.	.	2	.	.	1	1	1	2	.	.	1	1	2	1	1	2	2	2	1	2	1	1	1	2	2	2	3	2	2	3	4	3	4	3	.	2	2	3	.	2	.	2	1	1	1	1	1	1	1	1	1	3	.	.	.	.	.	.	.	3	.	.	.	1	1	.	.	4	.	.	.	1	1	.	.	1	.	.	.	.	.	2	.	.	.	1	1	.	.	2	1	1	1	1	.	.	.	.	.	1	.	.	.	.	.	.	.	.	4	3	3	1	25	31	31	13	83	93	53	100	65	82
2195377	44	BACK	1	2	9	2	3	2	.	.	2	.	.	2	.	.	2	.	.	2	.	.	1	2	2	2	.	.	2	.	.	2	.	.	2	.	.	2	.	.	2	.	.	2	.	.	2	.	.	1	2	2	1	1	2	1	1	1	1	1	1	1	1	1	2	3	2	2	2	4	1	4	1	1	1	1	1	1	1	1	1	1	1	1	1	1	1	1	1	1	1	.	.	.	.	.	.	.	1	.	.	.	.	.	.	.	1	.	.	.	.	.	.	.	2	.	.	.	.	1	1	.	.	.	.	.	.	.	1	2	2	2	1	.	.	.	.	.	1	.	.	1	.	.	1	3	.	1	3	2	1	8	19	6	0	100	100	96	85	70	95
2196693	44	BACK	1	1	9	2	3	2	.	.	2	.	.	2	.	.	2	.	.	.	.	.	.	.	.	1	1	2	.	.	.	2	.	.	2	.	.	2	.	.	2	.	.	2	.	.	2	.	.	1	1	2	.	.	.	1	1	1	1	2	2	1	1	3	1	1	1	1	1	4	4	4	1	1	1	1	1	1	1	1	1	1	1	1	1	1	1	1	1	1	2	.	.	.	.	.	.	.	1	.	.	.	.	.	.	.	1	.	.	.	.	.	.	.	1	.	.	.	.	.	1	.	.	.	.	.	.	.	1	1	1	1	1	.	.	.	.	.	.	.	.	1	.	.	.	.	1	4	2	3	1	8	13	13	0	92	100	97	100	100	97
2198208	44	BACK	1	1	9	1	3	2	.	.	2	.	.	2	.	.	2	.	.	2	.	.	2	.	.	2	.	.	2	.	.	2	.	.	2	.	.	2	.	.	2	.	.	2	.	.	2	.	.	2	.	.	2	.	.	1	1	2	1	1	1	1	1	1	1	1	1	1	1	4	1	4	1	1	1	1	1	1	1	1	1	1	1	1	1	1	1	1	1	1	1	.	.	.	.	.	.	.	1	.	.	.	.	.	.	.	1	.	.	.	.	.	.	.	1	.	.	.	.	.	1	.	.	.	.	.	.	.	1	1	1	1	1	.	.	.	.	.	1	.	.	1	.	.	.	.	.	4	2	3	1	0	0	0	0	96	100	100	100	100	99
2198928	44	BACK	1	2	9	1	3	2	2	2	2	2	2	2	2	2	2	2	2	2	2	2	2	2	2	2	2	2	2	2	2	2	2	2	2	2	2	2	2	2	2	2	2	2	2	2	2	2	2	2	2	2	2	2	2	1	1	1	1	1	1	1	1	1	2	1	2	2	1	4	4	4	1	1	1	1	1	1	1	1	1	1	1	1	1	1	1	1	1	1	1	.	.	.	.	.	.	.	1	.	.	.	.	.	.	.	1	.	.	.	.	.	.	.	1	.	.	.	.	.	1	.	.	.	.	.	.	.	1	1	1	2	1	.	.	.	.	.	1	.	.	.	1	.	1	2	.	1	1	3	1	0	0	0	0	100	100	100	100	85	100
2202528	44	BACK	1	2	9	2	3	2	.	.	2	.	.	2	.	.	2	.	.	1	2	2	2	.	.	2	.	.	2	.	.	2	.	.	2	.	.	2	.	.	2	.	.	2	.	.	2	.	.	2	.	.	2	.	.	1	1	1	1	1	1	1	1	1	2	2	4	2	2	2	2	3	1	1	1	1	2	1	1	1	1	1	1	1	1	1	1	1	1	1	1	.	.	.	.	.	.	.	1	.	.	.	.	.	.	.	1	.	.	.	.	.	.	.	2	.	.	1	.	1	1	.	.	.	.	.	.	.	1	2	1	2	1	.	.	.	.	.	1	.	.	.	.	.	1	1	.	1	4	4	1	2	6	0	0	100	100	93	82	65	94
2202650	44	BACK	1	2	9	1	3	2	.	.	2	.	.	2	.	.	2	.	.	2	.	.	2	.	.	2	.	.	2	.	.	2	.	.	2	.	.	2	.	.	2	.	.	2	.	.	2	.	.	2	.	.	2	.	.	1	1	1	1	1	1	1	1	1	2	3	2	3	1	4	1	4	1	1	1	1	1	1	1	1	1	1	1	1	1	1	1	1	1	1	1	.	.	.	.	.	.	.	1	.	.	.	.	.	.	.	1	.	.	.	.	.	.	.	2	.	.	.	.	1	1	.	.	.	.	.	.	.	.	1	1	2	1	.	.	.	.	.	1	.	.	1	.	.	1	4	.	1	2	2	1	0	0	0	0	100	100	96	100	70	99
2202766	44	BACK	1	1	9	1	3	2	.	2	2	.	2	2	.	2	2	.	2	2	.	2	1	1	2	1	1	2	2	.	2	2	.	2	2	.	2	2	.	2	2	.	2	2	.	2	2	.	2	1	1	2	2	.	2	2	1	3	1	1	1	1	2	1	1	1	1	2	1	4	4	.	1	1	1	1	1	1	1	1	1	1	1	1	1	1	1	1	1	1	1	.	.	.	.	.	.	.	2	.	.	.	.	.	.	.	2	.	.	.	.	.	.	.	2	.	.	.	1	1	1	.	.	.	.	.	.	.	2	1	1	1	1	.	.	.	.	.	1	.	.	1	.	.	1	2	.	4	1	3	1	13	19	19	0	83	100	90	100	95	93
2204284	44	BACK	1	2	9	2	2	2	.	.	2	.	.	2	.	.	2	.	.	2	.	.	2	.	.	2	.	.	2	.	.	2	.	.	2	.	.	2	.	.	2	.	.	2	.	.	2	.	.	2	.	.	2	.	.	1	1	1	1	1	1	1	1	1	1	4	2	1	1	3	1	4	1	1	1	1	2	1	1	1	1	1	1	1	1	1	1	1	1	1	1	.	.	.	.	.	.	.	1	.	.	.	.	.	.	.	2	.	.	.	.	.	.	.	2	.	.	.	.	1	1	.	.	.	.	.	.	.	1	1	1	2	1	.	.	.	.	.	1	.	.	.	1	.	1	1	.	1	1	3	1	0	0	0	0	100	100	90	100	80	98
2205477	44	BACK	1	1	9	1	2	2	.	.	2	.	.	2	.	.	2	.	.	2	.	.	2	.	.	2	.	.	2	.	.	2	.	.	2	.	.	2	.	.	2	.	.	2	.	.	2	.	.	2	.	.	2	.	.	2	2	1	1	1	1	1	1	1	1	1	1	1	1	4	1	4	1	1	1	1	1	1	1	1	1	1	1	1	1	1	1	1	1	1	1	.	.	.	.	.	.	.	1	.	.	.	.	.	.	.	1	.	.	.	.	.	.	.	1	.	.	.	.	.	1	.	.	.	.	.	.	.	1	1	1	1	1	.	.	.	.	.	1	.	.	1	.	.	.	.	.	1	1	2	1	0	0	0	0	92	100	100	100	100	98
2212604	44	BACK	1	1	9	1	3	2	.	.	2	.	.	2	.	.	2	.	.	2	.	.	2	.	.	2	.	.	2	.	.	2	.	.	2	.	.	2	.	.	2	.	.	2	.	.	2	.	.	2	.	.	2	.	.	1	1	1	1	1	1	1	1	1	1	2	2	2	2	4	1	4	1	1	1	1	1	1	1	1	1	1	1	1	1	.	.	.	1	1	1	.	.	.	.	.	.	.	1	.	.	.	.	.	.	.	1	.	.	.	.	.	.	.	2	.	.	.	.	1	4	.	.	.	.	.	.	.	1	1	1	1	1	.	.	.	.	.	1	.	.	1	.	.	1	3	.	4	2	3	1	0	0	0	0	100	100	95	100	80	99
2214895	44	BACK	1	2	9	2	3	2	.	.	2	.	.	2	.	.	1	2	2	1	1	2	1	1	2	1	1	2	2	.	.	2	.	.	2	.	.	2	.	.	2	.	.	1	1	2	2	.	.	2	.	.	2	.	.	3	2	1	1	1	1	1	1	1	2	2	2	3	3	3	2	4	1	4	1	1	1	1	1	1	1	1	1	1	1	1	1	1	1	1	1	.	.	.	.	.	.	.	1	.	.	.	.	.	.	.	2	.	.	.	.	.	.	.	1	.	.	.	.	.	1	.	.	.	.	.	.	.	1	1	1	2	1	.	.	.	.	.	1	.	.	.	.	.	.	.	.	1	2	3	1	19	31	25	0	88	100	89	100	65	94
2229408	44	BACK	1	1	9	2	2	2	.	.	2	.	.	2	.	.	2	.	.	2	.	.	2	.	.	2	.	.	2	.	.	2	.	.	2	.	.	2	.	.	2	.	.	2	.	.	2	.	.	1	1	2	2	.	.	1	1	1	1	1	1	1	1	1	1	1	1	1	1	2	2	4	1	1	1	1	1	1	1	1	1	1	1	1	1	1	1	1	1	1	1	.	.	.	.	.	.	.	1	.	.	.	.	.	.	.	1	.	.	.	.	.	.	.	1	.	.	.	.	.	1	.	.	.	.	.	.	.	1	2	1	1	1	.	.	.	.	.	1	.	.	1	.	.	1	2	.	1	2	3	1	4	6	6	0	100	100	100	93	100	98
2232831	44	BACK	1	1	9	2	3	2	.	.	2	.	.	2	.	.	2	.	.	2	.	.	1	2	.	2	.	.	2	.	.	2	.	.	2	.	.	2	.	.	2	.	.	2	.	.	2	.	.	2	.	.	2	.	.	1	1	1	1	1	1	1	1	2	1	1	1	2	.	3	1	2	1	1	1	1	1	1	1	1	1	1	1	1	1	1	1	1	1	1	1	.	.	.	.	.	.	.	1	.	.	.	.	.	.	.	1	.	.	.	.	.	.	.	1	.	.	.	.	.	1	.	.	.	.	.	.	.	1	2	1	1	.	.	1	.	.	.	1	.	.	.	.	.	1	2	.	1	2	3	1	2	6	0	0	100	100	100	71	94	93
2233105	44	BACK	1	2	9	1	3	2	.	.	2	.	.	2	.	.	2	.	.	2	.	.	2	.	.	2	.	.	2	.	.	2	.	.	2	.	.	2	.	.	2	.	.	2	.	.	2	.	.	2	.	.	2	.	.	1	1	2	1	3	1	1	1	1	1	1	1	1	1	4	1	4	1	1	1	1	1	1	1	1	1	1	1	1	1	1	1	1	1	1	1	.	.	.	.	.	.	.	1	.	.	.	.	.	.	.	1	.	.	.	.	.	.	.	2	.	.	.	.	.	1	.	.	.	.	.	.	.	1	1	1	2	1	.	.	.	.	.	1	.	.	1	.	.	1	2	.	4	1	3	1	0	0	0	0	88	100	96	100	100	96
2233637	44	BACK	1	1	9	1	3	2	.	.	2	.	.	2	.	.	2	.	.	2	.	.	2	.	.	2	.	.	2	.	.	2	.	.	2	.	.	2	.	.	2	.	.	2	.	.	2	.	.	2	.	.	2	.	.	1	1	1	1	1	1	1	1	1	2	1	2	1	1	4	1	4	1	1	2	1	1	1	1	1	1	1	1	1	1	1	1	1	1	1	1	.	.	.	.	.	.	.	1	.	.	.	.	.	.	.	2	.	.	.	.	.	.	.	2	.	.	.	.	.	2	.	.	.	.	.	.	1	1	2	1	1	1	.	.	.	.	.	1	.	.	1	.	.	1	3	.	1	2	3	1	0	0	0	0	100	100	86	93	90	95
2235754	44	BACK	1	2	9	1	3	2	.	.	2	.	.	2	.	.	2	.	.	1	2	2	2	.	.	2	.	.	2	.	.	2	.	.	2	.	.	2	.	.	2	.	.	2	.	.	2	.	.	2	.	.	2	.	.	1	1	2	1	1	1	1	1	1	2	2	4	1	1	3	1	4	1	1	1	1	1	1	1	1	1	1	1	1	1	1	1	1	1	1	1	.	.	.	.	.	.	.	1	.	.	.	.	.	.	.	1	.	.	.	.	.	.	.	1	.	.	.	.	.	1	.	.	.	.	.	.	.	1	1	1	2	1	.	.	.	.	.	1	.	.	1	.	.	1	1	.	4	2	3	1	2	6	0	0	96	100	100	100	75	99
2238853	44	BACK	1	2	9	2	3	2	.	.	2	.	.	2	.	.	2	.	.	2	.	.	2	.	.	2	.	.	2	.	.	2	.	.	2	.	.	2	.	.	2	.	.	2	.	.	1	2	1	.	.	.	.	.	.	1	1	1	1	1	1	1	1	1	1	1	2	1	1	3	1	4	1	1	1	1	2	1	1	1	1	1	1	1	1	1	1	1	1	1	1	.	.	.	.	.	.	.	1	.	.	.	.	.	.	.	1	.	.	.	.	.	.	.	1	.	.	.	.	.	1	.	.	.	.	.	.	.	1	2	1	2	1	.	.	.	.	.	1	.	.	1	.	.	1	2	.	1	4	5	1	4	6	0	6	100	100	97	93	95	98
2239645	44	BACK	1	2	9	1	3	2	.	.	2	.	.	2	.	.	2	.	.	2	.	.	2	.	.	2	.	.	2	.	.	2	.	.	2	.	.	2	.	.	2	.	.	2	.	.	2	.	.	2	.	.	2	.	.	1	1	1	1	1	1	1	1	1	1	1	1	1	1	3	1	4	1	1	1	1	1	1	1	1	1	1	1	1	1	1	1	1	1	1	1	.	.	.	.	.	.	.	1	.	.	.	.	.	.	.	1	.	.	.	.	.	.	.	1	.	.	.	.	.	2	.	.	.	.	.	.	.	1	1	1	2	1	.	.	.	.	.	.	1	.	1	.	.	1	1	.	2	2	3	1	0	0	0	0	100	100	96	100	100	99
2240854	44	BACK	1	2	9	1	2	2	.	.	2	.	.	2	.	.	2	.	.	1	1	2	2	.	.	2	.	.	2	.	.	2	.	.	2	.	.	2	.	.	2	.	.	2	.	.	2	.	.	2	.	.	2	.	.	1	1	1	1	1	1	1	1	1	4	2	1	1	2	4	2	4	1	1	1	1	1	1	1	1	1	1	1	1	1	1	1	1	1	1	1	.	.	.	.	.	.	.	1	.	.	.	.	.	.	.	1	.	.	.	.	.	.	.	1	.	.	.	.	.	1	.	.	.	.	.	.	.	1	1	1	2	1	.	.	.	.	.	1	.	.	1	.	.	1	1	.	1	1	1	1	4	6	6	0	100	100	100	100	75	100
2243514	44	BACK	1	2	9	1	3	2	.	.	2	.	.	2	.	.	2	.	.	2	.	.	2	.	.	2	.	.	2	.	.	2	.	.	2	.	.	2	.	.	1	2	2	2	.	.	2	.	.	2	.	.	2	.	.	1	1	1	1	1	1	1	1	1	1	1	1	1	1	4	1	4	1	1	2	1	2	1	1	1	2	1	1	1	1	1	1	1	1	1	1	.	.	.	.	.	.	.	1	.	.	.	.	.	.	.	1	.	.	.	.	.	.	.	1	.	.	.	.	.	1	.	.	.	.	.	.	.	1	1	1	2	1	.	.	.	.	.	1	.	.	1	.	.	.	.	.	4	1	3	1	2	6	0	0	100	100	92	100	100	98
2244913	44	BACK	1	2	9	1	3	2	.	.	2	.	.	2	.	.	2	.	.	2	.	.	2	.	.	2	.	.	2	.	.	2	.	.	2	.	.	2	.	.	2	.	.	2	.	.	2	.	.	2	.	.	2	.	.	1	2	1	1	1	1	1	1	1	2	2	2	1	1	3	1	4	1	2	2	1	2	1	1	.	1	1	1	1	1	1	1	1	1	1	1	.	.	.	.	.	.	.	1	.	.	.	.	.	.	.	2	.	.	.	.	.	.	.	3	.	1	.	.	.	2	.	.	.	.	.	.	.	1	1	1	2	1	.	.	.	.	.	1	.	.	.	.	.	.	.	.	1	3	2	1	0	0	0	0	96	100	76	100	85	93
2246849	43	FRONT	1	2	9	2	.	2	.	.	2	.	.	2	.	.	2	.	.	2	.	.	2	.	.	2	.	.	2	.	.	2	.	.	2	.	.	2	.	.	2	.	.	2	.	.	2	.	.	2	.	.	2	.	.	1	1	2	1	1	1	1	1	1	1	1	1	1	2	3	3	2	1	1	1	1	1	1	1	1	1	1	1	1	1	1	1	1	1	1	1	.	.	1	.	.	.	.	1	.	.	.	.	.	.	1	1	.	.	.	.	.	.	.	1	.	.	.	.	.	1	.	.	.	.	.	.	.	1	.	2	2	1	.	.	.	.	.	1	.	.	.	.	.	1	1	1	1	2	3	1	0	0	0	0	96	100	100	54	95	88
2248785	44	BACK	1	1	9	.	3	2	2	2	2	2	2	2	2	2	2	2	2	2	2	2	2	2	2	2	2	2	2	2	2	2	2	2	2	2	2	2	2	2	2	2	2	2	2	2	2	2	2	2	2	.	1	1	2	2	1	1	1	1	1	1	1	3	2	2	2	1	1	3	1	4	1	1	1	1	2	2	1	1	1	1	1	1	1	1	1	1	1	1	1	.	.	.	.	.	.	.	1	.	.	.	.	.	.	.	1	.	.	.	.	.	.	.	1	.	.	.	.	.	1	.	.	.	.	.	.	.	1	1	1	1	1	.	.	.	.	.	1	.	.	.	1	.	1	1	.	1	4	4	1	4	6	6	0	96	100	94	100	85	98
2250216	44	BACK	1	1	9	2	3	2	.	.	2	.	.	2	.	.	1	1	2	1	1	2	1	2	2	2	.	.	2	.	.	2	.	.	2	.	.	2	.	.	2	.	.	2	.	.	2	.	.	2	.	.	2	.	.	1	1	1	1	1	1	1	1	1	4	4	2	1	2	2	1	4	2	2	2	2	2	2	1	1	1	1	1	1	1	1	1	1	1	1	2	.	1	.	.	.	.	.	1	.	1	.	.	.	.	.	2	.	1	.	.	.	.	.	1	.	.	.	.	.	1	.	.	.	.	.	.	.	1	1	1	1	1	.	.	.	.	.	1	.	.	1	.	.	1	1	.	1	2	3	1	10	19	13	0	100	97	81	100	60	94
2261729	44	BACK	1	2	9	1	3	2	.	.	2	.	.	2	.	.	2	.	.	2	.	.	2	.	.	2	.	.	2	.	.	2	.	.	2	.	.	2	.	.	2	.	.	2	.	.	2	.	.	2	.	.	2	.	.	2	1	1	1	1	1	1	1	1	2	1	1	2	1	4	1	4	1	1	1	1	1	1	1	1	1	1	1	1	1	1	1	1	1	1	1	.	.	.	.	.	.	.	1	.	.	.	.	.	.	.	1	.	.	.	.	.	.	.	1	.	.	.	.	.	1	.	.	.	.	.	.	.	1	2	1	2	1	.	.	.	.	.	1	.	.	.	1	.	.	.	.	5	3	2	1	0	0	0	0	96	100	100	93	90	97
2263114	44	BACK	1	2	9	2	3	2	2	2	2	2	2	2	2	2	2	2	2	.	2	2	2	2	2	2	2	2	2	2	2	2	2	2	2	2	2	2	2	2	2	2	2	2	2	2	2	2	2	2	2	2	2	2	2	1	1	1	1	1	1	1	1	1	1	1	1	1	1	3	1	4	1	1	1	1	1	1	1	1	1	1	1	1	1	1	1	1	1	1	1	.	.	.	.	.	.	.	1	.	.	.	.	.	.	.	1	.	.	.	.	.	.	.	1	.	.	.	.	.	1	.	.	.	.	.	.	.	1	1	1	2	1	.	.	.	.	.	1	.	.	1	.	.	.	.	.	1	2	3	1	0	0	0	0	100	100	100	100	100	100
2311979	44	BACK	1	2	9	2	3	2	.	.	2	.	.	2	.	.	2	.	.	2	.	.	2	.	.	2	.	.	2	.	.	2	.	.	2	.	.	2	.	.	2	.	.	2	.	.	2	.	.	2	.	.	2	.	.	1	1	1	1	1	1	1	1	1	2	2	2	2	1	4	1	4	2	1	1	1	1	1	1	1	1	1	1	1	1	1	1	1	1	1	1	.	.	.	.	.	.	.	1	.	.	.	.	.	.	.	2	.	.	.	.	.	.	.	2	.	.	.	.	1	1	.	.	.	.	.	.	.	1	1	1	2	1	.	.	.	.	.	.	.	.	1	.	.	1	2	1	4	2	3	1	0	0	0	0	100	100	90	100	80	98
2324840	43	FRONT	1	1	9	2	1	2	2	2	2	2	2	2	2	2	2	2	2	1	2	2	2	2	2	2	2	2	2	2	2	2	2	2	2	2	2	2	2	2	2	2	2	2	2	2	2	2	2	2	2	2	2	2	2	1	1	1	1	1	1	1	1	3	3	2	1	1	3	2	1	4	1	1	1	1	1	1	1	1	1	1	1	1	1	1	1	1	1	1	1	.	.	.	.	.	.	.	1	.	.	.	.	.	.	.	1	.	.	.	.	.	.	.	3	.	.	.	.	1	1	.	.	.	.	.	.	.	1	1	1	1	1	.	.	.	.	.	1	.	.	.	1	.	.	.	.	5	2	3	1	2	6	0	0	100	100	100	100	75	100
2325045	44	BACK	1	1	9	2	3	2	.	.	2	.	.	2	.	.	2	.	.	2	.	.	2	.	.	1	1	2	2	.	.	2	.	.	2	.	.	1	1	1	2	.	.	1	1	1	2	.	.	1	1	1	2	.	.	1	1	1	1	1	1	1	1	1	2	2	2	4	6	4	1	4	1	1	1	1	1	1	1	1	1	1	1	1	1	1	1	1	1	1	1	.	.	.	.	.	.	.	1	.	.	.	.	.	.	.	1	.	.	.	.	.	.	.	1	.	.	.	.	.	1	.	.	.	.	.	.	.	1	1	1	1	.	.	1	.	.	.	1	.	.	.	.	.	1	1	.	1	2	3	1	23	25	25	19	100	100	100	100	63	100
2337284	44	BACK	1	1	9	2	3	2	2	2	2	2	2	2	2	2	2	2	2	1	2	2	2	2	2	2	2	2	2	2	2	2	2	2	2	2	2	2	2	2	2	2	2	1	2	2	2	2	2	2	2	2	2	2	2	1	1	1	1	1	1	1	1	1	2	6	2	4	4	3	1	4	1	1	1	1	1	1	1	1	1	1	1	1	1	1	1	1	1	1	1	.	.	.	.	.	.	.	1	.	.	.	.	.	.	.	2	.	.	.	.	.	.	.	1	.	.	.	.	.	1	.	.	.	.	.	.	.	1	2	1	1	1	.	.	.	.	.	1	.	.	.	1	.	1	1	.	5	2	3	1	4	13	0	0	100	100	97	93	50	98
2338363	44	BACK	1	2	9	1	3	2	.	.	2	.	.	2	.	.	2	.	.	2	.	.	2	.	.	2	.	.	2	.	.	2	.	.	2	.	.	2	.	.	2	.	.	2	.	.	2	.	.	2	.	.	2	.	.	1	1	1	1	1	1	1	1	1	2	4	1	1	1	4	1	4	1	1	1	1	2	1	1	1	1	1	1	1	1	1	1	1	1	1	1	.	.	.	.	.	.	.	1	.	.	.	.	.	.	.	1	.	.	.	.	.	.	.	1	.	.	.	.	.	1	.	.	.	.	.	.	.	1	.	1	2	.	1	.	.	.	.	.	.	.	.	.	.	.	.	1	9	2	3	1	0	0	0	0	100	100	97	100	80	99
2339553	44	BACK	1	1	9	2	1	2	.	.	2	.	.	2	.	.	.	.	.	1	2	2	1	1	2	2	.	.	2	.	.	2	.	.	2	.	.	2	.	.	2	.	.	2	.	.	1	2	2	2	.	.	2	.	.	1	1	1	1	1	1	1	1	1	2	4	2	2	2	3	2	4	1	1	2	1	1	1	1	1	2	1	1	1	1	1	1	1	1	1	1	.	.	.	1	.	.	.	1	.	.	.	1	.	.	.	2	.	.	.	1	.	.	.	1	.	.	.	.	.	1	.	.	.	.	.	.	.	3	3	2	1	1	.	.	.	.	.	1	.	.	1	.	.	.	.	1	9	2	3	1	8	19	6	0	100	100	92	78	65	93
2355744	44	BACK	1	2	9	1	3	2	2	2	2	2	2	2	2	2	2	2	2	2	2	2	2	2	2	2	2	2	2	2	2	2	2	2	2	2	2	2	2	2	2	2	2	2	2	2	2	2	2	2	2	2	1	1	2	1	1	1	1	1	1	1	1	1	1	1	1	1	1	4	1	4	1	1	1	1	5	1	1	1	1	1	1	1	1	1	1	1	1	1	1	.	.	.	.	.	.	.	1	.	.	.	.	.	.	.	1	.	.	.	.	.	.	.	2	.	.	.	.	1	1	.	.	.	.	.	.	.	1	1	1	2	.	1	.	.	.	.	1	.	.	.	.	.	1	1	.	1	2	3	1	4	6	6	0	100	100	95	100	100	99
2363464	44	BACK	1	2	9	1	3	2	.	.	2	.	.	2	.	.	2	.	.	2	.	.	2	.	.	2	.	.	2	.	.	2	.	.	2	.	.	2	.	.	2	.	.	2	.	.	2	.	.	2	.	.	2	.	.	1	1	1	1	1	1	1	1	1	1	1	1	1	1	4	4	3	1	1	1	1	.	.	1	1	1	1	1	1	1	1	1	1	1	1	1	.	.	.	.	.	.	.	1	.	.	.	.	.	.	.	2	.	.	.	.	.	.	.	1	.	.	.	.	.	1	.	.	.	.	.	.	.	1	2	1	2	1	.	.	.	.	.	.	.	.	1	.	.	1	2	.	4	1	3	1	0	0	0	0	100	100	97	82	100	95
2364718	44	BACK	1	2	9	4	3	2	.	.	2	.	.	2	.	.	1	1	1	2	.	.	2	.	.	2	.	.	2	.	.	2	.	.	2	.	.	2	.	.	2	.	.	2	.	.	2	.	.	2	.	.	2	.	.	1	1	1	1	3	1	1	1	1	1	2	1	1	3	2	1	4	1	1	1	1	1	1	1	1	1	1	1	1	1	1	1	1	1	1	1	.	.	1	.	.	.	.	1	.	.	1	.	.	.	.	1	.	.	1	.	.	.	.	2	.	1	.	.	.	1	.	1	.	.	.	.	.	1	1	1	2	1	.	.	.	.	.	.	1	.	1	.	.	.	.	.	2	4	3	1	6	6	6	6	92	100	96	100	85	97
2373712	43	FRONT	1	2	9	3	3	2	2	2	2	2	2	2	2	2	1	1	1	2	2	2	1	1	2	1	2	2	2	2	2	2	2	2	2	2	2	1	1	2	2	2	2	2	2	2	2	2	2	1	2	2	1	1	2	1	1	1	1	1	1	1	1	2	1	1	2	2	2	2	1	2	2	1	2	1	2	1	1	1	1	1	1	1	1	1	1	1	1	1	2	.	1	.	.	.	.	.	1	.	1	.	.	.	.	.	2	.	1	.	.	.	.	.	1	.	.	.	.	.	1	.	.	.	.	.	.	.	1	2	2	2	1	.	.	.	.	.	1	.	.	.	.	.	1	2	.	1	2	2	1	23	38	25	6	100	100	86	63	85	87
2374262	43	FRONT	1	2	9	4	3	.	2	2	2	2	2	2	2	2	1	1	1	1	1	2	1	2	2	1	2	2	2	2	2	2	2	2	.	2	2	2	2	2	2	2	2	1	1	2	2	2	2	1	2	1	2	2	.	1	1	1	1	2	1	1	1	.	1	1	4	1	1	4	1	4	1	1	1	1	3	1	1	1	1	1	1	1	1	1	1	1	1	1	1	.	.	.	.	.	.	.	1	.	.	.	.	.	.	.	4	.	.	1	.	.	.	.	2	.	.	1	.	1	1	.	.	.	.	.	.	.	3	1	1	2	.	1	.	.	.	.	1	.	.	.	.	.	1	2	.	1	5	4	1	23	38	19	13	96	100	82	100	85	94
2374901	44	BACK	1	2	9	1	3	2	.	.	2	.	.	2	.	.	2	.	.	2	.	.	2	.	.	2	.	.	2	.	.	2	.	.	2	.	.	.	.	.	.	.	.	.	.	.	2	.	.	2	.	.	2	.	.	1	1	1	1	1	1	1	1	1	1	1	1	2	2	2	1	4	1	1	1	1	1	1	.	1	1	1	1	1	1	1	1	1	1	1	1	.	.	.	.	.	.	.	1	.	.	.	.	.	.	.	1	.	.	.	.	.	.	.	1	.	.	.	.	.	1	.	.	.	.	.	.	.	1	1	1	2	.	1	.	.	.	.	1	.	.	.	1	.	1	1	.	1	2	3	1	0	0	0	0	100	100	100	100	90	100
2381079	44	BACK	1	1	9	2	3	2	.	.	2	.	.	1	1	2	.	.	.	2	.	.	1	1	2	2	.	.	2	.	.	2	.	.	2	.	.	2	.	.	2	.	.	2	.	.	2	.	.	2	.	.	2	.	.	1	1	1	1	1	1	1	1	1	1	1	2	2	1	4	1	2	1	1	1	1	1	1	1	1	1	1	1	1	1	1	1	1	1	1	1	.	.	.	.	.	.	.	1	.	.	.	.	.	.	.	1	.	.	.	.	.	.	.	1	.	.	.	.	.	1	.	.	.	.	.	.	.	1	2	2	1	.	1	.	.	.	.	1	.	.	1	.	.	1	1	.	1	3	3	1	8	13	13	0	100	100	100	63	90	91
2393380	44	BACK	1	1	9	2	3	2	.	.	2	.	.	2	.	.	1	2	2	1	1	1	2	.	.	1	1	1	2	.	.	2	.	.	2	.	.	2	.	.	2	.	.	1	1	1	2	.	.	1	1	1	2	.	.	3	2	1	1	1	2	1	2	1	4	2	1	5	4	4	1	.	1	2	3	2	3	3	3	1	2	4	1	1	1	1	1	2	2	2	2	.	.	.	.	.	.	.	2	.	.	.	.	.	.	.	4	.	.	.	.	1	.	.	3	.	.	.	.	.	1	.	.	.	.	.	.	.	3	3	2	1	1	.	.	.	.	1	1	.	.	.	1	.	1	1	.	1	1	1	1	27	31	25	25	79	83	50	68	45	70
2397321	44	BACK	1	1	9	2	2	2	2	2	2	2	2	2	2	2	2	2	2	2	2	2	1	2	2	2	2	2	2	2	2	2	2	2	2	2	2	2	2	2	2	2	2	2	2	2	2	2	2	2	2	2	2	2	2	1	1	1	1	1	1	1	.	1	1	1	1	2	1	4	1	4	1	1	1	1	1	1	1	.	1	1	1	1	1	1	1	1	1	.	1	.	.	.	.	.	.	.	1	.	.	.	.	.	.	.	1	.	.	.	.	.	.	.	1	.	.	.	.	.	1	.	.	.	.	.	.	.	1	1	1	.	1	.	1	.	.	.	1	.	.	1	.	.	1	1	.	1	2	3	1	2	6	0	0	100	100	100	100	95	100
2397755	44	BACK	1	2	9	1	3	2	.	.	2	.	.	2	.	.	2	.	.	2	.	.	2	.	.	2	.	.	2	.	.	2	.	.	2	.	.	2	.	.	2	.	.	2	.	.	2	.	.	2	.	.	2	.	.	5	1	1	1	1	1	1	1	1	1	1	1	1	1	4	1	4	1	1	1	1	1	1	1	1	1	1	1	1	1	1	1	1	1	1	1	.	.	.	.	.	.	.	1	.	.	.	.	.	.	.	1	.	.	.	.	.	.	.	1	.	.	.	.	.	1	.	.	.	.	.	.	.	1	1	1	2	1	.	.	.	.	.	1	.	.	1	.	.	1	1	.	4	1	3	1	0	0	0	0	100	100	100	100	100	100
2406779	44	BACK	1	2	9	1	3	2	.	.	2	.	.	2	.	.	.	.	.	2	.	.	2	.	.	.	.	.	2	.	.	.	.	.	.	.	.	2	.	.	.	.	.	.	.	.	.	.	.	.	.	.	2	.	.	1	1	2	1	1	1	1	1	1	1	1	1	2	1	3	1	3	1	1	1	1	3	1	1	1	.	.	.	1	1	.	.	.	.	.	.	.	.	.	.	.	.	.	.	.	.	.	.	.	.	.	1	.	.	.	.	.	.	.	1	.	.	.	.	.	1	.	.	.	.	.	.	.	1	3	2	2	.	.	.	.	.	.	1	.	.	1	.	.	1	2	.	1	2	4	1	0	0	0	0	95	.	92	67	95	.
2407623	44	BACK	1	2	9	1	3	2	.	.	2	.	.	2	.	.	2	.	.	2	.	.	2	.	.	2	.	.	2	.	.	2	.	.	2	.	.	2	.	.	2	.	.	2	.	.	2	.	.	2	.	.	2	.	.	1	1	1	1	1	1	1	1	1	1	1	1	1	1	4	4	4	1	1	1	1	1	1	1	1	1	1	1	1	1	1	1	1	1	1	1	.	.	.	.	.	.	.	1	.	.	.	.	.	.	.	1	.	.	.	.	.	.	.	1	.	.	.	.	.	1	.	.	.	.	.	.	.	1	1	1	2	1	.	.	.	.	.	.	.	.	.	.	.	1	2	.	11	1	3	1	0	0	0	0	100	100	100	100	100	100
2411382	44	BACK	1	2	9	2	3	2	.	.	2	.	.	2	.	.	2	.	.	2	.	.	2	.	.	2	.	.	2	.	.	2	.	.	2	.	.	2	.	.	2	.	.	2	.	.	2	.	.	2	.	.	2	.	.	1	1	2	1	1	1	1	1	1	1	1	1	1	1	4	1	4	1	1	1	1	2	1	1	1	2	1	1	1	1	1	1	1	1	1	1	.	.	.	.	.	.	.	1	.	.	.	.	.	.	.	1	.	.	.	.	.	.	.	2	.	.	.	.	1	1	.	.	.	.	.	.	.	1	1	1	2	.	.	.	.	.	1	1	.	.	1	.	.	.	.	.	4	2	2	1	0	0	0	0	96	100	91	100	100	97
2412333	44	BACK	1	2	9	1	3	2	.	.	2	.	.	1	2	2	2	.	.	2	.	.	1	2	2	2	.	.	2	.	.	2	.	.	2	.	.	2	.	.	2	.	.	2	.	.	2	.	.	2	.	.	2	.	.	1	1	1	1	1	1	1	1	1	1	1	1	1	1	4	1	4	1	1	1	1	1	1	1	1	1	1	1	1	1	1	1	1	1	1	1	.	.	.	.	.	.	.	1	.	.	.	.	.	.	.	1	.	.	.	.	.	.	.	1	.	.	.	.	.	1	.	.	.	.	.	.	.	1	1	1	2	1	.	.	.	.	.	1	.	.	.	.	.	1	2	1	1	3	3	1	4	13	0	0	100	100	100	100	100	100
2415750	44	BACK	1	2	9	1	1	2	.	.	2	.	.	2	.	.	2	.	.	2	.	.	2	.	.	2	.	.	2	.	.	2	.	.	2	.	.	2	.	.	2	.	.	2	.	.	2	.	.	2	.	.	2	.	.	1	1	1	1	1	1	1	1	1	1	1	1	1	1	4	1	4	1	1	1	1	1	1	1	1	1	1	1	1	1	1	1	1	1	1	1	.	.	.	.	.	.	.	1	.	.	.	.	.	.	.	1	.	.	.	.	.	.	.	2	.	.	.	.	1	1	.	.	.	.	.	.	.	1	1	1	2	1	.	.	.	.	.	1	.	.	.	.	.	1	2	.	1	2	3	1	0	0	0	0	100	100	96	100	100	99
8071	44	BACK	1	1	10	1	3	2	2	2	2	2	2	2	2	2	2	2	2	2	2	2	2	2	2	2	2	2	2	2	2	2	2	2	2	2	2	2	2	2	2	2	2	2	2	2	2	2	2	2	2	2	2	2	2	1	1	1	1	1	1	1	1	1	.	1	1	1	1	3	1	4	1	1	1	1	1	1	1	1	1	1	1	1	1	1	1	1	1	1	1	.	.	.	.	.	.	.	1	.	.	.	.	.	.	.	1	.	.	.	.	.	.	.	1	.	.	.	.	.	1	.	.	.	.	.	.	.	1	2	1	1	1	.	.	.	.	.	1	.	.	1	.	.	1	1	.	4	3	4	1	0	0	0	0	100	100	100	93	100	98
9302	44	BACK	1	1	10	1	3	2	2	2	2	2	2	2	2	2	2	2	2	2	2	2	2	2	2	2	2	2	2	2	2	2	2	2	2	2	2	2	2	2	2	2	2	2	2	2	2	2	2	2	2	2	2	2	2	1	2	1	1	1	1	1	1	1	1	1	2	1	1	4	1	4	1	1	1	1	1	1	1	1	1	1	1	1	1	1	1	1	1	1	1	.	.	.	.	.	.	.	1	.	.	.	.	.	.	.	1	.	.	.	.	1	.	.	1	.	.	.	.	.	1	.	.	.	.	.	.	.	1	1	1	1	1	.	.	.	.	.	1	.	.	1	.	.	1	2	.	1	1	2	1	0	0	0	0	96	100	100	100	95	99
9374	43	FRONT	1	2	10	1	3	2	.	.	2	.	.	2	.	.	2	.	.	2	.	.	2	.	.	2	.	.	2	.	.	2	.	.	2	.	.	2	.	.	2	.	.	2	.	.	2	.	.	2	.	.	1	1	2	1	1	1	1	1	1	1	1	1	1	1	1	1	1	4	1	4	1	1	1	1	1	1	1	1	1	1	1	1	1	1	1	1	1	1	1	.	.	.	.	.	.	.	1	.	.	.	.	.	.	.	1	.	.	.	.	.	.	.	2	.	.	.	.	1	1	.	.	.	.	.	.	.	1	1	1	2	1	.	.	.	.	.	1	.	.	1	.	.	1	2	.	1	2	3	1	4	6	6	0	100	100	96	100	100	99
12615	44	BACK	1	2	10	3	3	2	2	2	2	2	2	2	2	2	2	2	2	2	2	2	2	2	2	1	2	1	2	2	2	2	2	2	2	2	2	2	2	2	2	2	2	1	2	1	2	2	2	1	2	1	2	2	2	3	1	2	1	1	1	1	1	1	5	5	2	4	4	2	3	4	2	2	2	1	2	1	1	1	1	1	1	1	1	1	1	1	1	1	2	.	.	.	.	.	.	.	2	.	.	.	.	.	.	.	2	.	.	.	.	.	.	.	2	.	1	.	.	.	1	.	.	.	.	.	.	.	3	3	3	2	1	.	.	.	.	.	1	.	.	.	.	.	1	2	.	1	2	3	1	13	19	0	19	88	100	76	70	25	83
42373	44	BACK	1	1	10	1	3	2	.	.	2	.	.	2	.	.	2	.	.	2	.	.	2	.	.	2	.	.	2	.	.	2	.	.	2	.	.	2	.	.	2	.	.	2	.	.	1	2	2	2	.	.	2	.	.	1	1	1	1	1	1	1	1	1	1	1	1	1	1	4	1	4	1	1	1	1	1	1	1	1	1	1	1	1	1	1	1	1	1	1	1	.	.	.	.	.	.	.	1	.	.	.	.	.	.	.	1	.	.	.	.	.	.	.	2	.	.	.	.	1	1	.	.	.	.	.	.	.	1	1	1	1	1	.	.	.	.	.	1	.	.	1	.	.	1	3	.	4	2	3	1	2	6	0	0	100	100	96	100	100	99
101922	44	BACK	1	1	10	2	3	2	2	2	2	2	2	2	2	2	1	1	2	2	2	2	1	2	2	2	2	2	2	2	2	2	2	2	2	2	2	2	2	2	2	2	2	2	2	2	2	2	2	1	2	2	1	1	2	1	1	1	1	1	1	1	1	1	1	1	1	1	2	3	2	4	1	1	1	1	1	1	1	1	1	1	1	1	1	1	1	1	1	1	1	.	.	.	.	.	.	.	1	.	.	.	.	.	.	.	1	.	.	.	.	.	.	.	1	.	.	.	.	.	1	.	.	.	.	.	.	.	1	1	1	1	1	.	.	.	.	.	1	.	.	1	.	.	1	1	.	1	1	3	1	13	25	13	0	100	100	100	100	95	100
113176	44	BACK	1	2	10	1	3	2	.	2	2	.	2	2	.	2	2	.	2	1	2	2	1	2	2	1	2	2	2	.	2	2	.	2	2	.	2	2	.	2	2	.	2	1	2	2	2	.	2	1	2	2	2	.	2	2	1	1	1	1	1	1	1	2	1	1	1	1	1	4	1	3	1	1	2	1	3	2	1	1	1	1	1	1	1	1	1	1	1	1	1	.	.	.	.	.	.	.	1	.	.	.	.	.	.	.	1	.	.	.	.	.	.	.	2	.	.	.	.	1	1	.	.	.	.	.	.	.	3	1	1	2	1	.	.	.	.	.	1	.	.	.	1	.	1	1	.	5	1	3	1	10	31	0	0	96	100	85	89	100	92
136190	44	BACK	1	1	10	2	3	.	.	.	.	.	.	2	.	.	2	.	.	.	.	.	.	.	.	.	.	.	.	.	.	.	.	.	.	.	.	2	.	.	2	.	.	2	.	.	2	.	.	2	.	.	2	.	.	1	1	1	1	1	1	1	1	1	2	2	1	2	2	3	1	3	1	1	1	1	2	1	.	.	1	1	1	1	.	1	.	1	1	1	.	.	.	.	.	.	.	.	1	.	.	.	.	.	.	.	1	.	.	.	.	.	.	.	2	.	.	.	.	1	.	.	.	.	.	.	.	.	1	3	1	1	1	.	.	.	.	.	1	.	.	.	.	.	1	2	.	1	.	3	1	0	0	0	0	100	100	92	76	80	92
187454	44	BACK	1	1	10	1	3	2	2	2	2	2	2	2	2	2	2	2	2	2	2	2	2	2	2	2	2	2	2	2	2	2	2	2	2	2	2	2	2	2	2	2	2	2	2	2	2	2	2	2	2	2	1	1	2	1	1	1	1	1	1	1	1	1	1	1	1	1	1	4	1	4	1	1	1	1	1	1	1	1	1	1	1	1	1	1	1	1	1	1	1	.	.	.	.	.	.	.	1	.	.	.	.	.	.	.	1	.	.	.	.	.	.	.	1	.	.	.	.	.	1	.	.	.	.	.	.	.	1	1	1	1	1	.	1	.	.	.	1	.	.	1	.	.	.	.	.	5	2	4	1	4	6	6	0	100	100	100	100	100	100
224834	43	FRONT	1	2	10	2	3	2	.	.	2	.	.	2	.	.	2	.	.	2	.	.	2	.	.	2	.	.	2	.	.	2	.	.	2	.	.	2	.	.	2	.	.	2	.	.	2	.	.	2	.	.	2	.	.	1	1	1	1	1	1	1	1	1	1	1	1	1	1	2	1	4	1	1	2	1	2	1	1	1	1	1	1	1	1	1	1	1	1	1	1	.	.	.	.	.	.	.	1	.	.	.	.	.	.	.	1	.	.	.	.	.	.	.	2	.	.	.	.	.	1	.	.	.	.	.	.	.	1	1	1	2	1	.	.	.	.	.	1	.	.	1	.	.	1	2	.	4	2	3	1	0	0	0	0	100	100	90	100	100	98
240144	44	BACK	1	2	10	1	3	2	.	.	2	.	.	2	.	.	2	.	.	2	.	.	2	.	.	2	.	.	2	.	.	2	.	.	2	.	.	2	.	.	2	.	.	2	.	.	2	.	.	2	.	.	1	1	2	1	1	1	1	1	1	1	1	1	1	1	1	1	1	3	1	3	1	1	1	1	1	1	1	1	1	1	1	1	1	1	1	1	1	1	1	.	.	.	.	.	.	.	1	.	.	.	.	.	.	.	1	.	.	.	.	.	.	.	2	.	.	.	.	1	1	.	.	.	.	.	.	.	1	1	1	2	1	.	.	.	.	.	1	.	.	1	.	.	1	2	.	4	1	3	1	4	6	6	0	100	100	96	89	100	96
246537	44	BACK	1	1	10	2	3	2	.	.	2	.	.	2	.	.	1	1	2	2	.	.	1	2	2	1	1	2	2	.	.	2	.	.	1	1	2	2	.	.	2	.	.	1	1	2	2	.	.	1	1	2	2	.	.	1	1	2	1	1	1	1	1	1	1	1	1	1	1	4	1	4	2	1	2	1	2	2	1	1	1	1	1	1	1	1	1	1	1	1	1	.	.	.	.	.	.	.	2	.	.	.	.	.	.	.	2	.	.	.	.	.	.	.	3	.	.	.	.	1	1	.	.	.	.	.	.	.	1	1	1	1	1	.	.	.	.	.	1	.	.	1	.	.	1	1	.	1	2	3	1	23	38	31	0	96	100	82	100	100	94
294939	44	BACK	1	2	10	1	3	2	.	.	2	.	.	2	.	.	2	.	.	2	.	.	2	.	.	2	.	.	2	.	.	2	.	.	2	.	.	2	.	.	2	.	.	2	.	.	2	.	.	2	.	.	2	.	.	1	1	1	1	1	1	1	1	1	2	2	1	1	1	2	1	4	1	1	1	1	1	1	1	1	1	1	1	1	1	1	1	1	1	1	1	.	.	.	.	.	.	.	1	.	.	.	.	.	.	.	1	.	.	.	.	.	.	.	1	.	.	.	.	.	1	.	.	.	.	.	.	.	1	1	1	2	1	.	.	.	.	.	.	.	.	1	.	.	.	.	1	10	5	5	1	0	0	0	0	100	100	100	100	90	100
301286	44	BACK	1	2	10	2	3	.	.	.	.	.	.	.	.	.	1	1	2	.	.	.	.	.	.	.	.	.	.	.	.	.	.	.	.	.	.	.	.	.	.	.	.	.	.	.	.	.	.	.	.	.	.	.	.	1	1	1	1	1	1	1	1	1	2	2	2	2	1	4	1	4	2	1	2	1	2	2	1	1	1	1	1	1	1	1	1	1	1	1	1	.	.	.	.	.	.	.	1	.	.	.	.	.	.	.	1	.	.	.	.	.	.	.	1	.	.	.	.	.	1	.	.	.	.	.	.	.	1	1	1	2	1	.	.	.	.	.	1	.	.	.	.	.	1	1	1	1	1	3	1	4	6	6	0	100	100	89	100	80	97
312337	44	BACK	1	2	10	1	3	2	.	.	2	.	.	2	.	.	2	.	.	2	.	.	2	.	.	2	.	.	2	.	.	2	.	.	2	.	.	2	.	.	2	.	.	2	.	.	2	.	.	2	.	.	2	.	.	1	1	1	1	1	1	1	1	1	1	1	.	1	1	4	1	4	1	1	1	1	1	1	1	1	1	1	1	1	1	1	1	1	1	1	1	.	.	.	.	.	.	.	1	.	.	.	.	.	.	.	1	.	.	.	.	.	.	.	1	.	.	.	.	.	1	.	.	.	.	.	.	.	1	1	1	2	1	.	.	.	.	.	1	.	.	1	.	.	1	2	.	1	4	4	1	0	0	0	0	100	100	100	100	100	100
313349	44	BACK	1	1	10	1	3	2	2	2	2	2	2	2	2	2	2	2	2	2	2	2	2	2	2	2	2	2	2	2	2	2	2	2	2	2	2	2	2	2	2	2	2	2	2	2	2	2	2	2	2	2	2	2	2	1	1	1	1	1	1	1	1	1	2	2	1	1	1	4	1	4	1	1	2	1	1	1	1	1	1	1	1	1	1	1	1	1	1	1	1	.	.	.	.	.	.	.	1	.	.	.	.	.	.	.	1	.	.	.	.	.	.	.	1	.	.	.	.	.	1	.	.	.	.	.	.	.	1	1	1	1	1	1	.	.	.	.	1	.	.	1	.	.	1	1	.	4	2	3	1	0	0	0	0	100	100	97	100	90	99
348957	44	BACK	1	1	10	3	1	2	.	.	2	.	.	2	.	.	1	1	2	2	.	.	1	1	2	2	.	.	2	.	.	2	.	.	2	.	.	2	.	.	2	.	.	2	.	.	2	.	.	2	.	.	2	.	.	1	1	1	1	1	1	1	1	2	1	1	2	2	2	2	2	4	2	1	1	1	1	1	1	1	1	1	1	1	1	1	1	1	1	1	1	.	.	.	.	.	.	.	1	.	.	.	.	.	.	.	1	.	.	.	.	.	.	.	1	.	.	.	.	.	1	.	.	.	.	.	.	.	1	1	1	1	1	.	.	.	.	.	1	.	.	.	.	.	1	1	.	1	2	2	1	8	13	13	0	100	100	97	100	85	99
349693	44	BACK	1	2	10	1	3	2	2	2	2	2	2	2	2	2	2	2	2	2	2	2	2	2	2	2	2	2	2	2	2	2	2	2	2	2	2	2	2	2	2	2	2	2	2	2	2	2	2	2	2	2	2	2	2	1	2	1	1	1	1	1	1	1	2	2	2	4	2	4	1	4	1	1	1	1	1	1	1	1	1	1	1	1	1	1	1	1	1	1	1	.	.	.	.	.	.	.	1	.	.	.	.	.	.	.	1	.	.	.	.	.	.	.	1	.	.	.	.	.	1	.	.	.	.	.	.	.	2	2	1	2	1	.	.	.	.	.	1	.	.	1	.	.	1	1	.	1	2	3	1	0	0	0	0	96	100	100	93	65	97
360957	44	BACK	1	1	10	3	3	2	.	.	2	.	.	2	.	.	2	.	.	2	.	.	2	.	.	2	.	.	2	.	.	2	.	.	2	.	.	2	.	.	1	2	1	2	.	.	2	.	.	2	.	.	2	.	.	1	1	1	1	1	1	1	1	2	2	2	1	4	4	3	2	2	1	1	2	1	1	1	1	1	1	1	1	1	1	1	1	1	1	1	1	.	.	.	.	.	.	.	2	.	1	1	.	.	.	.	4	.	1	1	.	.	.	.	1	.	.	.	.	.	1	.	.	.	.	.	.	.	1	3	2	1	1	.	.	.	.	.	.	.	.	.	.	.	.	.	1	.	2	3	1	4	6	0	6	100	100	86	56	60	86
386448	44	BACK	1	1	10	2	3	2	.	.	2	.	.	2	.	.	2	.	.	2	.	.	2	.	.	2	.	.	2	.	.	2	.	.	2	.	.	2	.	.	2	.	.	2	.	.	2	.	.	2	.	.	2	.	.	1	1	2	1	1	1	1	1	1	2	2	2	2	2	4	1	4	1	1	1	1	1	1	1	1	1	1	1	1	1	1	1	.	1	1	1	.	.	.	.	.	.	.	1	.	.	.	.	.	.	.	1	.	.	.	.	.	.	.	1	.	.	.	.	.	1	.	.	.	.	.	.	.	1	1	1	1	1	.	.	.	.	.	1	.	.	1	.	.	1	2	.	1	2	3	1	0	0	0	0	96	100	100	100	75	99
440983	44	BACK	1	1	10	2	3	2	.	.	2	.	.	2	.	.	2	.	.	2	.	.	1	1	2	2	.	.	2	.	.	2	.	.	2	.	.	2	.	.	2	.	.	2	.	.	2	.	.	2	.	.	2	.	.	1	1	1	1	1	1	1	1	1	1	1	2	1	1	3	1	4	1	1	1	1	1	1	1	1	1	1	1	1	1	1	1	1	1	1	1	.	.	.	.	.	.	.	1	.	.	.	.	.	.	.	1	.	.	.	.	.	.	.	1	.	.	.	.	.	1	.	.	.	.	.	.	.	1	1	1	1	1	.	.	.	.	.	1	.	.	1	.	.	1	3	.	1	3	3	1	4	6	6	0	100	100	100	100	95	100
453636	44	BACK	1	2	10	1	3	2	.	.	2	.	.	2	.	.	2	.	.	2	.	.	2	.	.	2	.	.	2	.	.	2	.	.	2	.	.	2	.	.	2	.	.	2	.	.	2	.	.	1	2	2	2	.	.	1	1	1	1	1	1	1	1	1	1	1	1	1	1	4	1	4	1	1	1	1	1	1	1	1	1	1	1	1	1	1	1	1	1	1	1	.	.	.	.	.	.	.	1	.	.	.	.	.	.	.	1	.	.	.	.	.	.	.	1	.	.	.	.	.	1	.	.	.	.	.	.	.	1	1	1	2	1	.	.	.	.	.	1	.	.	1	.	.	1	2	.	1	3	3	1	2	6	0	0	100	100	100	100	100	100
502832	44	BACK	1	2	10	1	3	2	.	.	2	.	.	2	.	.	2	.	.	2	.	.	2	.	.	2	.	.	2	.	.	2	.	.	2	.	.	2	.	.	2	.	.	2	.	.	2	.	.	2	.	.	2	.	.	1	1	1	1	1	1	1	1	2	1	1	1	1	1	3	1	4	1	1	1	1	1	1	1	1	1	1	1	1	1	1	1	1	1	1	1	.	.	.	.	.	.	.	1	.	.	.	.	.	.	.	1	.	.	.	.	.	.	.	1	.	.	.	.	.	1	.	.	.	.	.	.	.	1	2	1	2	1	.	.	.	.	.	1	.	.	.	1	.	1	1	.	1	2	3	1	0	0	0	0	100	100	100	93	100	98
519613	44	BACK	1	1	10	1	3	2	.	.	2	.	.	2	.	.	2	.	.	2	.	.	2	.	.	2	.	.	2	.	.	2	.	.	2	.	.	2	.	.	2	.	.	2	.	.	2	.	.	2	.	.	2	.	.	1	1	1	1	1	1	1	1	1	2	2	2	3	2	4	1	3	1	1	1	1	1	1	1	1	1	1	1	1	1	1	1	1	1	1	1	.	.	.	.	.	.	.	1	.	.	.	.	.	.	.	1	.	.	.	.	.	.	.	1	.	.	.	.	.	1	.	.	.	.	.	.	.	1	1	1	1	1	.	.	.	.	.	1	.	.	1	.	.	1	2	.	4	3	3	1	0	0	0	0	100	100	100	89	70	97
519765	44	BACK	1	1	10	1	3	2	.	.	2	.	.	2	.	.	2	.	.	2	.	.	2	.	.	2	.	.	2	.	.	2	.	.	2	.	.	2	.	.	2	.	.	2	.	.	2	.	.	2	.	.	2	.	.	1	1	1	1	1	1	1	1	1	1	1	1	2	1	4	1	4	1	1	1	1	1	1	1	1	1	1	1	1	1	1	1	1	1	1	1	.	.	.	.	.	.	.	1	.	.	.	.	.	.	.	1	.	.	.	.	.	.	.	1	.	.	.	.	.	1	.	.	.	.	.	.	.	1	1	1	1	1	.	.	.	.	.	1	.	.	1	.	.	1	3	.	1	1	3	1	0	0	0	0	100	100	100	100	95	100
529150	44	BACK	1	1	10	2	3	.	.	.	.	.	.	.	.	.	.	.	.	.	.	.	.	.	.	.	.	.	.	.	.	.	.	.	.	.	.	.	.	.	1	2	2	.	.	.	.	.	.	.	.	.	.	.	.	1	1	1	1	1	1	1	1	1	1	1	2	2	1	4	1	4	1	1	1	1	1	1	1	1	1	1	1	1	1	1	1	1	1	1	1	.	.	.	.	.	.	.	1	.	.	.	.	.	.	.	1	.	.	.	.	.	.	.	2	.	.	.	.	1	1	.	.	.	.	.	.	.	1	2	1	1	1	.	.	.	.	.	1	.	.	1	.	.	.	.	.	1	4	3	1	2	6	0	0	100	100	96	93	90	97
532765	44	BACK	1	1	10	1	3	2	.	.	2	.	.	2	.	.	2	.	.	2	.	.	2	.	.	2	.	.	2	.	.	2	.	.	2	.	.	2	.	.	2	.	.	2	.	.	2	.	.	2	.	.	2	.	.	2	1	1	1	1	1	1	1	1	1	1	1	1	1	4	1	4	1	1	1	1	5	1	1	1	1	1	1	1	1	1	1	1	1	1	1	.	.	.	.	.	.	.	1	.	.	.	.	.	.	.	1	.	.	.	.	.	.	.	1	.	.	.	.	.	1	.	.	.	.	.	.	.	1	1	1	1	1	.	.	.	.	.	1	.	.	1	.	.	1	1	.	4	1	3	1	0	0	0	0	96	100	100	100	100	99
536222	44	BACK	1	1	10	3	2	2	2	2	2	2	2	2	2	2	2	2	2	2	2	2	1	2	2	2	2	2	2	2	2	2	2	2	2	2	2	2	2	2	2	2	2	2	2	2	1	2	2	2	2	2	1	1	2	1	2	1	1	1	1	1	1	3	4	3	1	3	3	1	2	4	1	4	1	1	1	1	1	1	1	1	1	1	1	1	1	1	1	1	1	.	.	.	.	.	.	.	1	.	.	.	.	.	.	.	1	.	.	.	.	.	.	.	2	.	.	.	.	1	1	.	.	.	.	.	.	.	2	3	2	1	1	.	.	.	.	.	1	.	.	.	.	.	.	.	.	1	3	3	1	8	19	6	0	96	100	88	78	55	90
559541	44	BACK	1	2	10	1	3	2	2	2	2	2	2	1	2	2	1	2	2	1	2	2	1	2	2	1	2	2	1	2	2	1	2	2	1	2	2	1	2	2	1	2	2	1	2	2	1	2	2	1	2	2	1	2	2	2	1	1	1	1	1	1	1	1	1	1	1	2	1	2	1	4	1	1	1	1	1	1	1	.	1	1	1	1	1	1	1	1	1	1	1	.	.	.	.	.	.	.	1	.	.	.	.	.	.	.	1	.	.	.	.	.	.	.	3	.	.	.	.	.	1	.	.	.	.	.	.	.	2	1	1	2	1	.	.	.	.	.	1	.	.	1	.	.	1	1	.	1	2	2	1	29	88	0	0	96	100	92	100	95	97
575734	44	BACK	1	1	10	2	2	2	.	.	2	.	.	2	.	.	2	.	.	2	.	.	2	.	.	2	.	.	2	.	.	2	.	.	2	.	.	2	.	.	2	.	.	2	.	.	2	.	.	2	.	.	2	.	.	1	1	1	1	1	1	1	1	1	1	1	1	1	4	2	2	2	1	1	1	1	2	1	1	1	1	1	1	1	1	1	1	1	1	1	1	.	1	.	.	.	.	.	1	.	.	.	.	.	.	.	1	.	.	.	.	.	.	.	2	.	1	.	.	.	1	.	.	.	.	.	.	.	1	1	1	1	1	.	.	.	.	.	1	.	.	1	.	.	.	.	.	1	2	2	1	0	0	0	0	100	100	93	78	85	93
586192	44	BACK	1	1	10	1	3	2	.	.	2	.	.	2	.	.	2	.	.	1	2	2	2	.	.	2	.	.	2	.	.	2	.	.	2	.	.	.	.	.	2	.	.	2	.	.	2	.	.	2	.	.	2	.	.	1	1	1	1	1	1	1	1	1	2	2	2	4	1	4	1	4	1	1	1	1	1	1	1	1	1	1	1	1	1	1	1	1	1	1	1	.	.	.	.	.	.	.	1	.	.	.	.	.	.	.	1	.	.	.	1	.	.	.	2	.	.	.	1	1	1	.	.	.	.	.	.	.	3	1	1	1	1	.	.	.	.	.	1	.	.	1	.	.	1	1	.	1	4	1	1	2	6	0	0	100	100	96	100	70	99
613962	44	BACK	1	1	10	1	3	2	.	.	2	.	.	2	.	.	2	.	.	2	.	.	2	.	.	2	.	.	2	.	.	2	.	.	2	.	.	2	.	.	2	.	.	2	.	.	2	.	.	2	.	.	2	.	.	1	1	1	1	1	1	1	1	1	1	1	2	1	1	4	1	4	1	1	1	1	1	1	1	1	1	1	1	1	1	1	1	1	1	1	.	.	.	.	.	.	.	.	1	.	.	.	.	.	.	.	1	.	.	.	.	.	.	.	1	.	.	.	.	.	1	.	.	.	.	.	.	.	1	1	1	1	1	.	.	.	.	.	1	.	.	1	.	.	.	1	.	4	2	2	1	0	0	0	0	100	100	100	100	95	100
650306	44	BACK	1	2	10	2	3	2	.	.	2	.	.	2	.	.	2	.	.	2	.	.	2	.	.	2	.	.	2	.	.	2	.	.	2	.	.	2	.	.	2	.	.	2	.	.	2	.	.	2	.	.	2	.	.	1	2	1	1	1	1	1	1	1	1	1	1	1	1	3	1	3	1	1	1	1	2	2	1	1	1	1	1	1	1	1	1	1	1	1	1	.	.	.	.	.	.	.	1	.	.	.	.	.	.	.	1	.	.	.	.	.	.	.	1	.	.	.	.	.	1	.	.	.	.	.	.	.	1	2	2	2	1	.	.	.	.	.	1	.	.	.	.	.	1	1	.	1	2	2	1	0	0	0	0	96	100	94	74	100	91
654205	44	BACK	1	1	10	1	3	2	2	2	2	2	2	2	2	2	2	2	2	2	2	2	2	2	2	2	2	2	2	2	2	2	2	2	2	2	2	2	2	2	2	2	2	2	2	2	2	2	2	2	2	2	2	2	2	1	1	1	1	1	1	1	1	1	2	2	2	2	2	4	2	4	1	1	1	1	1	1	1	1	1	1	1	1	1	1	1	1	1	1	1	.	.	.	.	.	.	.	1	.	.	.	.	.	.	.	1	.	.	.	.	.	.	.	2	.	.	.	.	.	1	.	.	.	.	.	.	.	1	1	1	1	1	.	.	.	.	.	1	.	.	1	.	.	1	1	.	1	2	3	1	0	0	0	0	100	100	96	100	75	99
666758	44	BACK	1	2	10	1	3	2	.	.	2	.	.	2	.	.	2	.	.	2	.	.	2	.	.	2	.	.	2	.	.	2	.	.	2	.	.	2	.	.	2	.	.	2	.	.	2	.	.	2	.	.	1	1	2	3	1	3	1	1	1	1	1	.	1	1	1	1	1	3	1	4	1	1	1	1	1	1	1	1	1	1	1	1	1	1	1	1	1	1	1	.	.	.	.	.	.	.	1	.	.	.	.	.	.	.	1	.	.	.	.	.	.	.	2	.	.	.	.	.	1	.	.	.	.	.	.	.	1	1	1	2	1	.	.	.	.	.	1	.	.	1	.	.	.	.	.	1	1	3	1	4	6	6	0	83	100	96	100	100	95
670314	44	BACK	1	2	10	2	3	2	.	.	2	.	.	2	.	.	2	.	.	2	.	.	1	2	2	2	.	.	2	.	.	2	.	.	2	.	.	2	.	.	2	.	.	2	.	.	1	2	2	2	.	.	2	.	.	1	1	1	1	1	1	1	1	1	2	2	3	1	1	4	1	4	1	1	1	1	.	1	1	1	1	1	1	1	1	1	1	1	1	1	1	.	.	.	.	.	.	.	1	.	.	.	.	.	.	.	1	.	.	.	.	.	.	.	1	.	.	.	.	.	1	.	.	.	.	.	.	.	1	1	1	2	1	.	.	.	.	.	1	.	.	1	.	.	1	1	.	4	2	3	1	4	13	0	0	100	100	100	100	80	100
708738	44	BACK	1	1	10	1	3	2	.	.	2	.	.	2	.	.	2	.	.	2	.	.	2	.	.	2	.	.	2	.	.	2	.	.	2	.	.	2	.	.	2	.	.	2	.	.	2	.	.	1	2	2	2	.	.	1	1	1	1	1	1	1	1	1	2	2	1	2	1	3	2	4	1	1	1	1	2	1	1	1	1	1	1	1	1	1	1	1	1	1	1	.	.	.	.	.	.	.	1	.	.	.	.	.	.	.	1	.	.	.	.	.	.	.	1	.	.	.	.	1	1	.	.	.	.	.	.	.	1	1	1	1	1	.	.	.	.	.	1	.	.	1	.	.	1	2	.	4	2	.	1	2	6	0	0	100	100	97	100	85	99
823991	44	BACK	1	1	10	2	3	2	.	.	2	.	.	2	.	.	2	.	.	2	.	.	1	1	2	2	.	.	2	.	.	2	.	.	2	.	.	2	.	.	2	.	.	2	.	.	2	.	.	2	.	.	2	.	.	1	1	1	1	1	1	1	1	1	1	1	1	1	1	4	1	4	1	1	1	1	1	1	1	1	1	1	1	1	1	1	1	1	1	1	1	.	.	.	.	.	.	.	1	.	.	.	.	.	.	.	1	.	.	.	.	.	.	.	1	.	.	.	.	.	1	.	.	.	.	.	.	.	1	1	1	1	1	.	.	.	.	.	1	.	.	.	.	.	1	1	1	9	1	3	1	4	6	6	0	100	100	100	100	100	100
904021	44	BACK	1	2	10	1	3	2	2	2	2	2	2	2	2	2	2	2	2	1	1	1	1	1	2	2	.	2	2	.	2	2	.	2	2	.	2	2	.	2	2	.	2	2	.	2	2	.	2	2	.	2	1	1	2	1	1	1	1	1	.	1	1	1	2	.	2	2	2	4	1	4	1	1	1	1	1	1	1	1	1	1	1	1	1	1	1	.	1	1	1	.	.	.	.	.	.	.	1	.	.	.	.	.	.	.	1	.	.	.	.	.	.	.	1	.	.	.	.	.	1	.	.	.	.	.	.	.	1	1	1	2	1	.	.	.	.	.	1	.	.	1	.	.	.	.	.	4	1	2	1	15	19	19	6	100	100	100	100	75	100
1019652	44	BACK	1	1	10	3	3	2	2	2	2	2	2	2	2	2	2	2	2	.	.	.	1	1	2	2	2	2	2	2	2	2	2	2	2	2	2	2	2	2	2	2	2	2	2	2	2	2	2	2	2	2	2	2	2	1	1	1	1	1	1	2	1	2	2	2	2	2	2	3	1	2	2	2	2	1	2	1	1	1	1	1	1	1	1	1	1	1	1	1	1	.	.	.	.	.	.	.	1	.	.	.	.	.	.	.	1	.	.	.	.	.	.	.	2	.	.	.	.	1	1	.	.	.	.	.	.	.	1	2	2	1	1	.	.	.	.	.	1	.	.	1	.	.	1	1	.	1	3	3	1	4	6	6	0	100	97	85	63	75	86
1039982	44	BACK	1	2	10	1	3	2	.	.	2	.	.	2	.	.	2	.	.	2	.	.	2	.	.	2	.	.	2	.	.	2	.	.	2	.	.	2	.	.	2	.	.	2	.	.	2	.	.	2	.	.	2	.	.	1	1	1	1	1	1	1	1	1	1	1	1	1	1	4	1	4	1	1	1	1	1	1	1	1	1	1	1	1	1	1	1	1	1	1	1	.	.	.	.	.	.	.	1	.	.	.	.	.	.	.	1	.	.	.	.	.	.	.	1	.	.	.	.	.	1	.	.	.	.	.	.	.	1	1	1	2	1	.	.	.	.	.	1	.	.	1	.	.	1	1	.	1	1	3	1	0	0	0	0	100	100	100	100	100	100
1099310	44	BACK	1	2	10	2	3	2	.	.	2	.	.	2	.	.	1	1	1	2	.	.	2	.	.	2	.	.	2	.	.	2	.	.	2	.	.	2	.	.	1	2	.	2	.	.	2	.	.	2	.	.	1	1	2	2	3	1	1	1	1	1	1	1	2	2	4	2	2	3	1	4	1	1	1	1	2	1	1	1	1	1	1	1	1	1	1	1	1	1	1	.	.	.	.	.	.	.	1	.	.	.	.	.	.	.	4	.	.	.	.	1	.	.	2	.	.	.	.	.	1	.	.	.	.	.	.	.	1	1	1	2	1	.	.	.	.	.	1	.	.	1	.	.	1	1	.	1	2	3	1	13	19	13	6	88	100	85	100	65	93
1141515	44	BACK	1	2	10	1	3	2	.	.	2	.	.	2	.	.	2	.	.	2	.	.	2	.	.	2	.	.	2	.	.	2	.	.	2	.	.	2	.	.	.	.	.	2	.	.	2	.	.	2	.	.	1	1	2	1	1	1	1	1	1	1	1	1	2	1	1	2	1	3	1	4	1	1	1	1	1	1	1	1	1	1	1	1	1	1	1	1	1	1	1	.	.	.	.	.	.	.	1	.	.	.	.	.	.	.	1	.	.	.	.	.	.	.	1	.	.	.	.	.	1	.	.	.	.	.	.	.	1	1	1	2	1	.	.	.	.	.	1	.	.	1	.	.	1	1	.	1	1	3	1	4	6	6	0	100	100	100	100	90	100
1142478	44	BACK	1	2	10	1	3	2	.	.	2	.	.	2	.	.	2	.	.	2	.	.	2	.	.	2	.	.	2	.	.	2	.	.	2	.	.	2	.	.	2	.	.	2	.	.	2	.	.	2	.	.	2	.	.	1	1	1	1	1	1	1	1	1	1	2	2	1	1	4	1	4	1	1	2	1	2	1	1	1	1	1	1	1	1	1	1	1	1	1	1	.	.	.	.	.	.	.	1	.	.	.	.	.	.	.	1	.	.	.	.	.	.	.	2	.	.	.	.	.	1	.	.	.	.	.	.	.	1	1	1	2	1	.	.	.	.	.	1	.	.	1	.	.	1	1	.	1	1	3	1	0	0	0	0	100	100	90	100	90	98
1143723	44	BACK	1	2	10	2	3	2	2	2	2	2	2	2	2	2	2	2	2	2	2	2	1	1	2	2	2	2	2	2	2	2	2	2	2	2	2	2	2	2	2	2	2	2	2	2	2	2	2	2	2	2	2	2	2	1	1	1	1	1	1	1	1	1	2	4	4	2	1	4	1	4	1	1	1	1	1	1	1	1	1	1	1	1	1	1	1	1	1	1	1	.	.	.	.	.	.	.	1	.	.	.	.	.	.	.	1	.	.	.	.	.	.	.	1	.	.	.	.	.	1	.	.	.	.	.	.	.	1	2	1	2	1	.	.	.	.	.	1	.	.	1	.	.	1	1	.	1	2	3	1	4	6	6	0	100	100	100	93	60	98
1230764	44	BACK	1	2	10	1	3	2	.	.	2	.	.	2	.	.	2	.	.	2	.	.	1	2	2	2	.	.	2	.	.	2	.	.	2	.	.	2	.	.	2	.	.	2	.	.	2	.	.	2	.	.	2	.	.	1	1	1	1	1	1	1	1	1	1	1	1	1	2	3	1	4	1	1	1	1	1	1	1	1	1	1	1	1	1	1	1	1	1	1	1	.	.	.	.	.	.	.	1	.	.	.	.	.	.	.	1	.	.	.	.	.	.	.	1	.	.	.	.	.	1	.	.	.	.	.	.	.	1	2	1	2	1	.	.	.	.	.	1	.	.	1	.	.	1	1	.	4	2	3	1	2	6	0	0	100	100	100	93	95	98
1250779	44	BACK	1	1	10	1	3	2	2	2	2	2	2	2	2	2	2	2	2	2	2	2	2	2	2	2	2	2	2	2	2	2	2	2	2	2	2	2	2	2	2	2	2	2	2	2	2	2	2	2	2	2	2	2	2	1	1	1	1	1	1	1	1	1	1	1	1	1	1	4	1	4	1	1	1	1	1	1	1	1	1	1	1	1	1	1	1	1	1	1	1	.	.	.	.	.	.	.	1	.	.	.	.	.	.	.	1	.	.	.	.	.	.	.	1	.	.	.	.	.	1	.	.	.	.	.	.	.	3	1	1	1	1	.	.	.	.	.	1	.	.	1	.	.	.	.	.	4	4	4	1	0	0	0	0	100	100	100	100	100	100
1252976	43	FRONT	1	1	10	1	2	2	2	2	2	2	2	2	2	2	1	2	2	1	1	2	2	2	2	2	2	2	2	2	2	2	2	2	2	2	2	2	2	2	2	2	2	2	2	2	2	2	2	2	2	2	2	2	2	1	1	1	1	1	1	1	1	1	1	1	1	1	1	4	1	4	1	1	1	1	1	1	1	1	1	1	1	1	1	1	1	1	1	1	1	.	.	.	.	.	.	.	1	.	.	.	.	.	.	.	1	.	.	.	.	.	.	.	1	.	.	.	.	.	1	.	.	.	.	.	.	.	2	1	1	1	1	.	.	.	.	.	1	.	.	1	.	.	1	2	.	1	2	3	1	6	13	6	0	100	100	100	100	100	100
1253486	44	BACK	1	2	10	2	3	2	2	2	2	2	2	2	2	2	2	2	2	2	2	2	2	2	2	2	2	2	2	2	2	2	2	2	2	2	2	2	2	2	2	2	2	2	2	2	2	2	2	2	2	2	1	2	2	1	1	1	1	1	1	1	1	1	2	2	2	4	2	3	2	3	1	1	1	1	2	1	1	1	1	1	1	1	1	1	1	1	1	1	1	.	.	.	.	.	.	.	1	.	.	.	.	.	.	.	1	.	.	.	.	.	.	.	2	.	.	.	.	.	2	.	.	.	.	.	.	.	1	1	1	2	1	.	.	.	.	.	1	.	.	1	.	.	1	3	.	1	2	3	1	2	6	0	0	100	100	89	89	65	94
1255615	44	BACK	1	1	10	2	1	2	2	2	2	2	2	2	2	2	1	1	2	2	2	2	2	2	2	2	2	2	2	2	2	2	2	2	2	2	2	2	2	2	2	2	2	2	2	2	2	2	2	2	2	2	2	2	2	1	1	1	1	1	1	1	1	1	1	1	2	2	1	4	1	4	1	1	1	1	1	1	1	1	1	1	1	1	1	1	1	1	1	1	1	.	.	.	.	.	.	.	1	.	.	.	.	.	.	.	1	.	.	.	.	.	.	.	1	.	.	.	.	.	1	.	.	.	.	.	.	.	1	1	1	1	1	.	.	.	.	.	1	.	.	1	.	.	1	1	.	4	2	3	1	4	6	6	0	100	100	100	100	90	100
1273958	43	FRONT	1	1	10	1	3	2	.	.	2	.	.	2	.	.	2	.	.	1	2	2	2	.	.	2	.	.	2	.	.	2	.	.	2	.	.	2	.	.	2	.	.	2	.	.	2	.	.	2	.	.	2	.	.	1	1	1	1	1	1	1	1	1	3	3	3	3	3	4	1	4	1	1	1	1	1	1	1	1	1	1	1	1	1	1	1	1	1	1	1	.	.	.	.	.	.	.	1	.	.	.	.	.	.	.	1	.	.	.	.	.	.	.	3	.	.	.	.	1	1	.	.	.	.	.	.	.	1	1	1	1	1	.	.	.	.	.	1	.	.	.	1	.	1	1	.	1	1	3	1	2	6	0	0	100	100	100	100	50	100
1276196	44	BACK	1	2	10	2	2	2	2	2	2	2	2	2	2	2	1	2	2	2	2	2	1	2	2	2	2	2	2	2	2	2	2	2	2	2	2	2	2	2	2	2	2	2	2	2	2	2	2	2	2	2	2	2	2	1	1	1	1	1	1	1	1	1	1	1	1	1	2	3	2	3	1	1	1	1	1	1	1	1	1	1	1	1	1	1	1	1	1	1	1	.	.	.	.	.	.	.	1	.	.	.	.	.	.	.	1	.	.	.	.	.	.	.	3	.	.	.	.	1	1	.	.	.	.	.	.	.	1	1	1	2	1	.	.	.	.	.	.	.	.	.	.	.	.	.	1	10	2	3	1	4	13	0	0	100	100	100	89	95	97
1281553	44	BACK	1	2	10	2	3	2	.	.	2	.	.	2	.	.	2	.	.	2	.	.	2	.	.	2	.	.	2	.	.	2	.	.	2	.	.	2	.	.	2	.	.	2	.	.	2	.	.	2	.	.	2	.	.	1	1	1	1	1	1	1	1	2	1	2	1	1	1	3	1	3	1	1	1	1	1	1	1	1	1	1	1	1	1	1	1	1	1	1	1	.	.	.	.	.	.	.	1	.	.	.	.	.	.	.	1	.	.	.	.	.	.	.	1	.	.	.	.	.	1	.	.	.	.	.	.	.	1	2	2	2	1	.	.	.	.	.	1	.	.	1	.	.	1	1	.	1	3	4	1	0	0	0	0	100	100	100	74	95	93
1282305	44	BACK	1	1	10	1	3	2	.	.	2	.	.	2	.	.	2	.	.	1	2	2	1	2	2	2	.	.	2	.	.	2	.	.	2	.	.	2	.	.	2	.	.	2	.	.	2	.	.	2	.	.	2	.	.	1	1	1	1	1	1	1	1	1	2	2	2	1	1	2	1	4	1	1	1	1	1	1	1	1	1	1	1	1	1	1	1	1	1	1	1	.	.	.	.	.	.	.	1	.	.	.	.	.	.	.	1	.	.	.	.	.	.	.	1	.	.	.	.	.	1	.	.	.	.	.	.	.	3	2	1	1	1	.	.	.	.	.	1	.	.	1	.	.	.	.	.	1	2	3	1	4	13	0	0	100	100	100	93	85	98
1291089	44	BACK	1	1	10	3	3	2	.	.	2	.	.	2	.	.	1	1	2	2	.	.	1	1	2	2	.	.	2	.	.	2	.	.	2	.	.	2	.	.	2	.	.	2	.	.	2	.	.	2	.	.	1	2	2	1	1	1	1	1	1	1	1	1	3	3	2	2	2	3	3	4	1	1	2	1	1	1	1	1	1	1	1	1	1	1	1	1	1	1	1	.	.	.	.	.	.	.	1	.	.	.	.	.	.	.	1	.	.	.	.	.	.	.	2	.	.	.	.	.	1	.	.	.	.	.	.	.	1	1	1	1	1	.	.	.	.	.	1	.	.	1	.	.	1	1	.	4	2	3	1	10	19	13	0	100	100	93	100	65	98
1302286	44	BACK	1	1	10	1	2	2	.	.	2	.	.	2	.	.	1	1	2	2	.	.	1	1	2	2	.	.	2	.	.	2	.	.	2	.	.	2	.	.	2	.	.	2	.	.	2	.	.	2	.	.	2	.	.	1	1	1	1	1	1	1	1	1	1	2	1	1	1	2	1	2	1	1	1	1	1	1	1	1	1	1	1	1	1	1	1	1	1	1	1	.	.	.	.	.	.	.	1	.	.	.	.	.	.	.	1	.	.	.	.	.	.	.	1	.	.	.	.	.	1	.	.	.	.	.	.	.	2	2	2	1	1	.	.	.	.	.	1	.	.	1	.	.	1	1	.	4	1	1	1	8	13	13	0	100	100	100	63	95	91
1312101	44	BACK	1	1	10	3	3	2	.	.	2	.	.	2	.	.	2	.	.	1	2	2	1	2	2	2	.	.	2	.	.	2	.	.	2	.	.	2	.	.	2	.	.	1	2	2	2	.	.	2	.	.	2	.	.	1	1	1	1	1	1	1	1	1	1	1	1	1	1	4	1	4	1	1	1	1	1	1	1	1	1	1	1	1	1	1	1	1	1	1	1	.	.	.	.	.	.	.	1	.	.	.	.	.	.	.	1	.	.	.	.	.	.	.	1	.	.	.	.	.	1	.	.	.	.	.	.	.	1	1	1	1	1	.	.	.	.	.	1	.	.	.	.	.	1	1	.	1	3	3	1	6	19	0	0	100	100	100	100	100	100
1319624	44	BACK	1	2	10	4	1	2	2	2	2	2	2	2	2	2	1	1	1	2	2	2	1	2	2	2	2	2	2	2	2	2	2	2	2	2	2	2	2	2	2	2	2	1	2	2	2	2	2	2	2	2	2	2	2	1	1	1	1	1	1	1	1	1	4	3	4	5	4	3	2	4	2	1	2	1	3	2	1	1	1	1	1	1	1	1	1	1	1	1	1	.	.	.	.	.	.	.	2	.	.	.	.	.	.	.	2	.	.	.	.	.	.	.	2	.	.	.	1	.	1	.	.	.	.	.	.	.	1	1	1	2	1	.	.	.	.	.	1	.	.	1	.	.	1	2	.	1	4	3	1	10	19	6	6	100	100	76	100	25	94
1354728	44	BACK	1	1	10	2	3	2	.	.	2	.	.	2	.	.	1	2	2	2	2	2	1	1	2	2	2	2	2	2	2	2	2	2	2	2	2	2	2	2	2	2	2	1	1	2	2	2	2	2	2	2	2	2	2	1	1	1	1	1	1	1	1	2	1	1	2	1	2	2	1	2	1	1	1	1	1	1	1	1	1	1	1	1	1	1	1	1	1	1	1	.	.	.	.	.	.	.	1	.	.	.	.	.	.	.	1	.	.	.	.	.	.	.	2	.	.	.	.	.	1	.	.	.	.	.	.	.	1	1	1	1	1	.	.	.	.	.	1	.	.	1	.	.	1	2	.	1	1	3	1	10	19	13	0	100	100	96	78	90	93
1359805	43	FRONT	1	1	10	2	3	2	.	.	2	.	.	2	.	.	1	1	2	2	.	.	2	.	.	2	.	.	2	.	.	2	.	.	2	.	.	2	.	.	2	.	.	2	.	.	2	.	.	2	.	.	1	2	.	1	1	2	1	1	1	1	1	1	1	1	1	1	1	3	1	3	1	1	1	1	1	1	1	1	1	1	1	1	1	1	1	1	1	1	1	.	.	.	.	.	.	.	1	.	.	.	.	.	.	.	1	.	.	.	.	.	.	.	1	.	.	.	.	.	1	.	.	.	.	.	.	.	1	1	1	1	1	.	.	.	.	.	1	.	.	1	.	.	1	8	.	4	1	3	1	6	13	6	0	96	100	100	89	100	96
1362311	44	BACK	1	2	10	1	3	2	.	.	2	.	.	2	.	.	2	.	.	2	.	.	1	1	2	2	.	.	2	.	.	2	.	.	2	.	.	2	.	.	2	.	.	2	.	.	2	.	.	2	.	.	2	.	.	1	1	1	1	1	1	1	1	1	2	2	2	1	1	3	1	3	1	1	2	1	1	1	1	1	1	1	1	1	1	1	1	1	1	1	1	.	.	.	.	.	.	.	1	.	.	.	.	.	.	.	1	.	.	.	.	.	.	.	1	.	.	.	.	.	1	.	.	.	.	.	.	.	2	2	1	2	1	1	.	.	.	.	1	.	.	.	.	.	1	1	.	1	3	2	1	4	6	6	0	100	100	97	82	85	95
1363794	43	FRONT	1	1	10	2	3	2	2	2	2	2	2	2	2	2	1	1	2	2	2	2	2	2	2	2	2	2	2	2	2	2	2	2	2	2	2	2	2	2	2	2	2	2	2	2	2	2	2	2	2	2	1	2	2	1	1	1	1	1	1	1	1	2	2	2	1	1	1	3	1	4	1	1	1	1	1	1	1	1	1	1	1	1	1	1	1	1	1	1	1	.	.	.	.	.	.	.	1	.	.	.	.	.	.	.	1	.	.	.	.	.	.	.	1	.	.	.	.	.	1	.	.	.	.	.	.	.	1	2	1	1	1	.	.	.	.	.	1	.	.	.	.	.	.	.	.	1	2	3	1	6	13	6	0	100	100	100	93	90	98
1378229	44	BACK	1	2	10	1	3	2	.	.	2	.	.	2	.	.	2	.	.	2	.	.	2	.	.	2	.	.	2	.	.	2	.	.	2	.	.	2	.	.	2	.	.	2	.	.	2	.	.	2	.	.	2	.	.	1	1	1	1	1	1	1	1	1	2	2	1	1	1	4	1	4	1	1	1	1	1	1	1	1	1	1	1	1	1	1	1	1	1	1	1	.	.	.	.	.	.	.	1	.	.	.	.	.	.	.	1	.	.	.	.	.	.	.	1	.	.	.	.	.	1	.	.	.	.	.	.	.	1	1	1	2	1	.	.	.	.	.	1	.	.	1	.	.	1	2	.	4	1	3	1	0	0	0	0	100	100	100	100	90	100
1378250	44	BACK	1	2	10	1	2	2	2	2	2	2	2	2	2	2	2	2	2	2	2	2	1	1	2	2	2	2	2	2	2	2	2	2	2	2	2	2	2	2	2	2	2	2	2	2	2	2	2	2	2	2	2	2	2	2	1	1	1	1	1	1	1	1	2	2	2	2	2	2	2	2	2	1	1	1	1	1	1	1	1	1	1	1	1	1	1	1	1	1	1	.	.	.	.	.	.	.	1	.	.	.	.	.	.	.	1	.	.	.	.	.	.	.	1	.	.	.	.	.	1	.	.	.	.	.	.	.	1	2	1	2	1	.	.	.	.	.	1	.	.	1	.	.	1	1	.	4	1	3	1	4	6	6	0	96	100	97	71	75	91
1388514	44	BACK	1	2	10	1	3	2	.	.	2	.	.	2	.	.	2	.	.	2	.	.	2	.	.	2	.	.	2	.	.	2	.	.	2	.	.	2	.	.	2	.	.	2	.	.	2	.	.	2	.	.	2	.	.	2	1	2	1	1	1	1	1	6	2	2	2	3	2	2	1	2	1	1	1	1	1	1	1	1	1	1	1	1	1	1	1	1	.	1	1	.	.	.	.	.	.	.	1	.	.	.	.	.	.	.	1	.	.	.	.	.	.	.	2	.	.	.	.	1	4	.	.	.	.	.	.	.	3	3	2	2	.	.	.	.	.	.	1	.	.	.	1	.	1	1	.	5	3	4	1	0	0	0	0	92	100	95	56	70	86
1390965	44	BACK	1	1	10	1	3	2	.	.	2	.	.	2	.	.	2	.	.	2	.	.	2	.	.	2	.	.	2	.	.	2	.	.	2	.	.	2	.	.	2	.	.	2	.	.	2	.	.	2	.	.	2	.	.	1	1	1	1	1	1	1	1	1	1	1	1	1	1	4	1	4	1	1	1	1	1	1	1	1	1	1	1	1	1	1	1	1	1	1	1	.	.	.	.	.	.	.	1	.	.	.	.	.	.	.	1	.	.	.	.	.	.	.	1	.	.	.	.	.	1	.	.	.	.	.	.	.	1	1	1	1	1	.	.	.	.	.	1	.	.	1	.	.	1	1	.	4	1	3	1	0	0	0	0	100	100	100	100	100	100
1502340	44	BACK	1	2	10	3	3	2	.	.	2	.	.	2	.	.	2	.	.	2	.	.	1	2	2	2	.	.	2	.	.	2	.	.	2	.	.	2	.	.	2	.	.	2	.	.	2	.	.	2	.	.	2	.	.	1	1	2	1	1	1	1	1	1	2	2	2	4	3	3	2	2	1	1	1	1	1	1	1	1	1	1	1	1	1	1	1	1	1	1	1	.	.	.	.	.	.	1	1	.	.	.	.	.	.	1	2	.	.	.	.	.	.	1	2	.	.	.	.	1	1	.	.	.	.	.	.	.	2	2	2	2	1	.	.	.	.	.	1	.	.	1	.	.	.	.	.	1	4	3	1	2	6	0	0	96	100	93	63	60	88
1504892	44	BACK	1	1	10	1	3	2	.	.	2	.	.	2	.	.	2	.	.	2	.	.	2	.	.	2	.	.	2	.	.	2	.	.	2	.	.	2	.	.	2	.	.	2	.	.	2	.	.	2	.	.	2	.	.	1	1	1	1	1	1	1	1	1	2	2	1	3	1	4	1	4	1	1	1	1	1	1	1	1	1	1	1	1	1	1	1	1	1	1	1	.	.	.	1	.	.	.	2	.	.	.	.	.	.	.	1	.	.	.	.	.	.	.	1	.	.	.	.	.	1	.	.	.	.	.	.	.	1	1	1	1	1	.	.	.	.	.	1	.	.	1	.	.	1	2	.	1	2	2	1	0	0	0	0	100	100	97	100	80	99
1521900	44	BACK	1	2	10	1	3	2	.	.	2	.	.	2	.	.	2	.	.	2	.	.	2	.	.	2	.	.	2	.	.	2	.	.	2	.	.	2	.	.	2	.	.	2	.	.	2	.	.	2	.	.	2	.	.	1	1	1	1	1	1	1	1	1	1	1	2	2	1	4	1	4	1	1	1	1	1	1	1	1	1	1	1	1	1	1	1	1	1	1	1	.	.	.	.	.	.	.	1	.	.	.	.	.	.	.	1	.	.	.	.	.	.	.	1	.	.	.	.	.	1	.	.	.	.	.	.	.	1	1	1	2	1	.	.	.	.	.	1	.	1	.	.	.	1	2	.	1	1	3	1	0	0	0	0	100	100	100	100	90	100
1524843	44	BACK	1	1	10	1	3	2	.	.	2	.	.	2	.	.	2	.	.	2	.	.	2	.	.	2	.	.	2	.	.	2	.	.	2	.	.	2	.	.	2	.	.	2	.	.	2	.	.	2	.	.	2	.	.	1	1	1	1	1	1	1	1	1	3	3	1	1	1	4	1	4	1	1	1	1	1	1	1	1	1	1	1	1	1	1	1	1	1	1	1	.	.	.	.	.	.	.	1	.	.	.	.	.	.	.	1	.	.	.	.	.	.	.	1	.	.	.	.	.	1	.	.	.	.	.	.	.	1	1	1	1	.	1	.	.	.	.	.	.	.	1	.	.	1	2	.	4	2	3	1	0	0	0	0	100	100	100	100	80	100
1525171	43	FRONT	1	2	10	1	3	2	.	.	2	.	.	2	.	.	2	.	.	2	.	.	2	.	.	2	.	.	2	.	.	2	.	.	2	.	.	2	.	.	2	.	.	2	.	.	2	.	.	2	.	.	2	.	.	1	1	1	1	1	1	1	1	1	1	2	1	3	1	4	1	4	1	1	1	1	2	1	1	1	1	1	1	1	1	1	1	1	1	1	1	.	.	.	.	.	.	.	1	.	.	.	.	.	.	.	1	.	.	.	.	.	.	.	1	.	.	.	.	.	1	.	.	.	.	.	.	.	1	1	1	2	1	.	.	.	.	.	1	.	.	1	.	.	1	1	.	4	4	3	1	0	0	0	0	100	100	97	100	85	99
1525589	44	BACK	1	2	10	.	3	2	2	2	2	2	2	2	2	2	2	2	2	2	2	2	2	2	2	2	2	2	2	2	2	2	2	2	2	2	2	2	2	2	2	2	2	2	2	2	2	2	2	2	2	2	1	1	2	1	1	1	1	1	1	1	1	1	2	2	1	2	2	2	2	2	1	1	1	1	1	1	1	1	1	1	1	1	1	1	1	1	1	1	1	.	.	.	.	.	.	.	1	.	.	.	.	.	.	.	1	.	.	.	.	.	.	.	1	.	.	.	.	.	1	.	.	.	.	.	.	.	3	1	1	2	1	.	.	.	.	.	1	.	.	1	.	.	1	1	.	4	2	3	1	4	6	6	0	100	100	100	78	80	94
1533898	43	FRONT	1	1	10	1	3	.	.	.	.	.	.	.	.	.	.	.	.	.	.	.	.	.	.	.	.	.	.	.	.	.	.	.	.	.	.	.	.	.	.	.	.	.	.	.	.	.	.	1	2	2	.	.	.	1	1	1	1	1	1	1	1	1	1	1	1	1	1	4	1	3	1	1	1	1	1	1	1	1	1	1	1	1	1	1	1	1	1	1	1	.	.	.	.	.	.	.	1	.	.	.	.	.	.	.	1	.	.	.	.	.	.	.	1	.	.	.	.	.	1	.	.	.	.	.	.	.	1	1	1	1	1	.	.	.	.	.	1	.	.	1	.	.	1	1	.	1	2	3	1	2	6	0	0	100	100	100	89	100	97
1541357	44	BACK	1	2	10	3	4	2	.	.	2	.	.	2	.	.	2	.	.	2	.	.	2	.	.	2	.	.	2	.	.	2	.	.	2	.	.	2	.	.	2	.	.	2	.	.	2	.	.	2	.	.	2	.	.	1	1	1	1	1	1	1	1	1	3	3	1	2	4	2	2	3	1	1	1	1	2	1	1	1	1	1	1	1	1	1	1	1	1	1	1	.	.	.	.	.	.	.	1	.	.	.	.	.	.	.	1	.	.	.	.	.	.	.	3	.	.	.	.	.	1	.	.	.	.	.	.	.	4	1	1	2	.	.	.	.	.	.	1	.	.	1	.	.	1	2	.	4	1	3	1	0	0	0	0	100	100	89	89	60	94
1548460	44	BACK	1	2	10	1	3	2	.	.	2	.	.	2	.	.	1	1	2	2	.	.	2	.	.	2	.	.	2	.	.	2	.	.	2	.	.	2	.	.	2	.	.	2	.	.	2	.	.	2	.	.	2	.	.	1	1	1	1	1	1	1	1	1	1	1	1	1	1	4	1	4	1	1	2	1	2	1	1	1	1	1	1	1	1	1	1	1	1	1	1	.	.	.	.	.	.	.	1	.	.	.	.	.	.	.	1	.	.	.	.	.	.	.	1	.	.	.	.	.	1	.	.	.	.	.	.	.	1	1	1	2	1	.	.	.	.	.	1	.	.	1	.	.	1	2	.	4	1	2	1	4	6	6	0	100	100	94	100	100	99
1557465	44	BACK	1	1	10	1	3	2	.	.	2	.	.	2	.	.	2	.	.	2	.	.	2	.	.	2	.	.	2	.	.	2	.	.	2	.	.	2	.	.	2	.	.	2	.	.	2	.	.	2	.	.	1	2	2	1	1	1	1	1	1	1	1	1	2	2	2	2	1	4	1	4	1	1	1	1	1	1	1	1	1	1	1	1	1	1	1	1	1	1	1	.	.	.	.	.	.	.	1	.	.	.	.	.	.	.	1	.	.	.	.	.	.	.	2	.	.	.	.	1	1	.	.	.	.	.	.	.	1	1	1	1	1	.	.	.	.	.	1	.	.	1	.	.	1	3	.	1	1	3	1	2	6	0	0	100	100	96	100	80	99
1557744	44	BACK	1	1	10	3	2	2	.	.	2	.	.	2	.	.	2	.	.	1	1	2	1	2	2	2	.	.	2	.	.	2	.	.	2	.	.	2	.	.	2	.	.	1	1	2	2	.	.	2	.	.	2	.	.	1	1	1	1	1	1	1	1	1	2	4	2	2	4	3	2	3	1	2	1	1	1	1	1	1	1	1	1	1	1	1	1	1	1	1	2	.	.	.	.	.	.	.	1	.	.	.	.	.	.	.	3	.	.	.	.	.	.	.	1	.	.	.	.	.	2	.	.	.	.	1	.	.	1	2	2	1	1	.	.	.	.	.	1	.	.	1	.	.	1	2	.	4	2	3	1	10	19	13	0	100	100	85	74	55	90
1558923	44	BACK	1	1	10	1	3	2	.	.	2	.	.	2	.	.	2	.	.	2	.	.	2	.	.	2	.	.	2	.	.	2	.	.	2	.	.	2	.	.	2	.	.	2	.	.	2	.	.	2	.	.	2	.	.	2	1	1	1	1	1	.	1	1	1	1	.	1	1	3	1	3	1	1	.	.	2	1	1	1	.	1	1	.	.	.	.	.	1	1	1	.	.	.	.	.	.	.	.	.	.	.	.	.	.	.	1	.	.	.	.	.	.	.	2	.	.	.	.	1	1	.	.	.	.	.	1	.	1	1	1	1	1	.	.	.	.	.	1	.	.	1	.	.	1	2	.	1	2	2	1	0	0	0	0	95	.	91	89	100	.
1565375	44	BACK	1	2	10	1	3	2	.	.	2	.	.	2	.	.	2	.	.	2	.	.	2	.	.	2	.	.	2	.	.	2	.	.	2	.	.	2	.	.	2	.	.	2	.	.	2	.	.	1	2	2	2	.	.	1	1	1	1	1	1	1	1	1	1	1	2	4	1	3	1	4	1	1	1	1	1	.	.	1	1	1	1	1	1	1	1	1	1	1	1	.	.	.	.	.	.	.	1	.	.	.	.	.	.	.	1	.	.	.	.	.	.	.	2	.	.	.	.	1	1	.	.	.	.	.	.	.	1	1	1	2	1	.	.	.	.	.	1	.	.	1	.	.	1	2	.	4	1	3	1	2	6	0	0	100	100	95	100	80	99
1569418	44	BACK	1	1	10	1	2	2	2	2	2	2	2	2	2	2	1	2	2	2	2	2	2	2	2	2	2	2	2	2	2	2	2	2	2	2	2	2	2	2	2	2	2	2	2	2	2	2	2	2	2	2	2	2	2	1	1	1	1	1	1	1	1	1	1	1	1	1	1	4	1	4	1	1	1	1	1	1	1	1	1	1	1	1	1	1	1	1	1	1	1	.	.	.	.	.	.	1	1	.	.	.	.	.	.	1	1	.	.	.	.	.	.	1	1	.	.	.	.	1	1	.	.	.	.	.	.	.	2	1	1	1	1	.	.	.	.	.	1	.	.	1	.	.	1	2	.	4	1	2	1	2	6	0	0	100	100	100	100	100	100
1572782	44	BACK	1	1	10	1	3	2	2	2	2	2	2	2	2	2	2	2	2	2	2	2	1	1	2	2	2	2	2	2	2	2	2	2	2	2	2	2	2	2	2	2	2	2	2	2	2	2	2	2	2	2	2	2	2	1	1	1	1	1	1	1	1	1	2	2	2	2	1	3	3	4	1	1	1	1	1	1	1	1	1	1	1	1	1	1	1	1	1	1	1	.	.	.	.	.	.	.	1	.	.	.	.	.	.	.	1	.	.	.	.	.	.	.	1	.	.	.	.	.	1	.	.	.	.	.	.	.	1	2	1	1	1	.	.	.	.	.	1	.	.	1	.	.	1	1	.	1	1	3	1	4	6	6	0	100	100	100	93	80	98
1582291	44	BACK	1	2	10	3	2	2	2	2	2	2	2	2	2	2	2	2	2	1	1	2	1	1	2	2	2	2	2	2	2	2	2	2	2	2	2	2	2	2	2	2	2	1	1	1	1	2	2	2	2	2	2	2	2	1	1	1	1	1	1	1	1	1	2	4	2	2	2	2	2	3	3	1	2	1	2	1	1	1	1	1	1	1	1	1	1	1	1	1	1	.	.	.	.	.	.	.	1	.	.	.	.	.	.	.	3	.	1	.	.	.	.	.	3	.	1	.	.	1	2	.	1	.	.	1	.	.	1	2	2	2	1	.	.	.	.	.	1	.	.	.	1	.	.	.	.	.	2	3	1	17	25	19	6	100	100	77	74	65	88
1582763	44	BACK	1	2	10	1	3	2	.	.	2	.	.	2	.	.	2	.	.	2	.	.	1	2	2	2	.	.	2	.	.	2	.	.	2	.	.	2	.	.	2	.	.	2	.	.	2	.	.	2	.	.	1	1	2	2	1	1	1	1	1	1	1	1	1	1	1	1	1	2	1	2	1	1	1	1	1	1	1	1	1	1	1	1	1	1	1	1	1	1	1	.	.	.	.	.	.	.	1	.	.	.	.	.	.	.	1	.	.	.	.	.	.	.	1	.	.	.	.	.	1	.	.	.	.	.	.	.	1	1	1	2	1	.	.	.	.	.	1	.	.	1	.	.	1	2	.	1	1	3	1	6	13	6	0	96	100	100	78	100	93
1586673	44	BACK	1	1	10	2	3	2	.	.	2	.	.	2	.	.	2	.	.	2	.	.	2	.	.	2	.	.	2	.	.	2	.	.	2	.	.	2	.	.	2	.	.	2	.	.	2	.	.	2	.	.	2	.	.	1	1	1	1	1	1	1	1	1	1	1	1	1	1	4	1	4	1	1	1	1	1	1	1	1	1	1	1	1	1	1	1	1	1	1	1	.	.	.	.	.	.	.	1	.	.	.	.	.	.	.	1	.	.	.	.	.	.	.	1	.	.	.	.	.	1	.	.	.	.	.	.	.	1	1	1	1	1	.	.	.	.	.	1	.	.	1	.	.	.	.	.	4	1	3	1	0	0	0	0	100	100	100	100	100	100
1588589	44	BACK	1	1	10	1	3	.	.	.	.	.	.	2	.	.	.	.	.	.	.	.	.	.	.	.	.	.	.	.	.	.	.	.	.	.	.	.	.	.	.	.	.	.	.	.	.	.	.	.	.	.	.	.	.	1	1	1	1	1	1	1	1	1	1	1	1	.	1	4	1	.	1	1	1	1	1	1	.	1	.	.	.	.	.	1	.	.	.	.	.	.	.	.	.	.	.	.	.	.	.	.	.	.	.	.	1	.	.	.	.	.	.	.	1	.	.	.	.	.	1	.	.	.	.	.	.	.	.	.	.	.	.	.	.	.	.	.	.	.	.	.	.	.	1	1	.	.	.	3	1	0	0	0	0	100	.	100	.	100	.
1590406	44	BACK	1	2	10	1	3	2	.	.	2	.	.	2	.	.	2	.	.	2	.	.	2	.	.	2	.	.	2	.	.	2	.	.	2	.	.	2	.	.	2	.	.	2	.	.	2	.	.	2	.	.	2	.	.	1	1	1	1	1	1	1	1	1	1	1	1	2	1	4	1	4	1	1	1	1	1	1	1	1	1	1	1	1	1	1	1	1	1	1	1	.	.	.	.	.	.	.	1	.	.	.	.	.	.	.	1	.	.	.	.	.	.	.	3	.	.	.	.	1	1	.	.	.	.	.	.	.	1	1	1	2	1	.	.	1	.	.	1	.	.	1	.	.	1	3	.	4	3	4	1	0	0	0	0	100	100	100	100	95	100
1597469	44	BACK	1	1	10	3	3	2	.	.	2	.	.	2	.	.	2	.	.	2	.	.	2	.	.	2	.	.	2	.	.	2	.	.	2	.	.	2	.	.	2	.	.	2	.	.	2	.	.	2	.	.	1	1	2	1	1	2	1	1	1	1	1	1	1	1	1	1	1	3	1	4	1	1	2	1	1	1	1	1	1	1	1	1	1	1	1	1	1	1	1	.	.	.	.	.	.	.	1	.	.	.	.	.	.	.	1	.	.	.	.	.	.	.	1	.	.	.	.	.	1	.	.	.	.	.	.	.	1	2	1	1	1	.	.	.	.	.	1	.	.	1	.	.	1	4	.	1	3	3	1	4	6	6	0	96	100	97	93	100	97
1599782	44	BACK	1	2	10	2	3	2	.	.	2	.	.	2	.	.	2	.	.	2	.	.	2	.	.	2	.	.	2	.	.	2	.	.	2	.	.	2	.	.	2	.	.	2	.	.	2	.	.	2	.	.	2	.	.	1	1	1	1	1	1	1	1	2	1	1	1	1	1	2	2	3	1	1	1	1	2	1	1	1	1	1	1	1	1	1	1	1	1	1	1	.	.	.	.	.	.	.	1	.	.	.	.	.	.	.	4	.	.	.	.	.	1	.	1	.	.	.	.	.	1	.	.	.	.	.	.	.	1	1	1	2	1	.	.	.	.	.	.	.	.	1	.	.	1	2	.	4	2	3	1	0	0	0	0	100	100	89	89	100	94
1600626	44	BACK	1	1	10	3	2	2	.	.	2	.	.	2	.	.	2	.	.	1	.	.	1	.	.	2	.	.	2	.	.	2	.	.	2	.	.	2	.	.	2	.	.	2	.	.	2	.	.	2	.	.	2	.	.	1	1	1	1	1	1	1	1	1	3	2	2	1	2	4	1	4	1	1	1	1	1	1	1	1	1	1	1	.	1	1	.	1	1	1	1	.	.	.	.	.	.	.	1	.	.	.	.	.	.	.	1	.	.	.	.	.	.	.	1	.	.	.	.	.	1	.	.	.	.	.	.	.	3	2	1	1	1	.	.	.	.	.	1	.	.	.	1	.	1	1	.	1	3	2	1	4	13	0	0	100	100	100	93	75	98
1602398	44	BACK	1	2	10	1	3	2	.	.	2	.	.	2	.	.	2	.	.	2	.	.	2	.	.	2	.	.	2	.	.	2	.	.	2	.	.	2	.	.	2	.	.	2	.	.	2	.	.	1	2	2	2	.	.	1	1	1	1	1	1	1	1	1	1	1	1	1	1	3	1	4	1	1	1	1	1	1	1	1	1	1	1	1	1	1	1	1	1	1	1	.	.	.	.	.	.	.	1	.	.	.	.	.	.	.	1	.	.	.	.	.	.	.	1	.	.	.	.	.	1	.	.	.	.	.	.	.	1	1	1	2	1	.	.	.	.	.	1	.	.	1	.	.	1	2	.	1	1	3	1	2	6	0	0	100	100	100	100	100	100
1614503	44	BACK	1	2	10	1	3	2	.	.	2	.	.	2	.	.	2	.	.	2	.	.	2	.	.	2	.	.	2	.	.	2	.	.	2	.	.	2	.	.	2	.	.	2	.	.	2	.	.	2	.	.	2	.	.	1	1	1	1	1	1	1	1	1	1	1	1	1	1	3	1	4	1	1	1	1	1	1	1	1	1	1	1	1	1	1	1	1	1	1	1	.	.	.	.	.	.	.	1	.	.	.	.	.	.	.	1	.	.	.	.	.	.	.	1	.	.	.	.	.	1	.	.	.	.	.	.	.	1	1	1	2	1	.	.	.	.	.	1	.	.	1	.	.	1	2	.	1	2	3	1	0	0	0	0	100	100	100	100	100	100
1615169	44	BACK	1	2	10	1	3	2	2	2	2	2	2	2	2	2	2	2	2	2	2	2	2	2	2	2	2	2	2	2	2	2	2	2	2	2	2	2	2	2	2	2	2	2	2	2	2	2	2	2	2	2	1	2	2	1	1	1	1	1	1	1	1	1	2	2	1	1	1	3	1	4	1	1	1	1	1	1	1	1	1	1	1	1	1	1	1	1	1	1	1	.	.	.	.	.	.	.	1	.	.	.	.	.	.	.	1	.	.	.	.	.	.	.	1	.	.	.	.	.	1	.	.	.	.	.	.	.	1	2	1	2	1	.	.	.	.	.	1	.	.	1	.	.	1	1	.	1	1	3	1	2	6	0	0	100	100	100	93	90	98
1616090	44	BACK	1	1	10	1	3	2	.	.	2	.	.	2	.	.	2	.	.	2	.	.	2	.	.	2	.	.	2	.	.	2	.	.	2	.	.	2	.	.	2	.	.	2	.	.	2	.	.	2	.	.	2	.	.	2	2	1	1	2	1	1	1	1	1	1	1	1	1	4	1	4	1	1	1	1	.	1	1	1	1	1	1	1	1	1	1	1	1	1	1	.	.	.	.	.	.	.	1	.	.	.	.	.	.	.	2	.	.	.	.	.	.	.	2	.	.	.	.	1	1	.	.	.	.	.	.	.	1	1	1	1	1	.	.	.	.	.	1	.	.	.	.	.	1	1	.	5	1	3	1	0	0	0	0	88	100	92	100	100	95
1619711	44	BACK	1	1	10	2	3	2	2	2	2	2	2	2	2	2	2	2	2	2	2	2	2	2	2	2	2	2	2	2	2	2	2	2	2	2	2	2	2	2	2	2	2	2	2	2	2	2	2	2	2	2	2	2	2	1	1	1	1	1	1	1	1	1	2	1	2	2	1	3	1	3	1	1	1	1	1	1	1	1	1	1	1	1	1	1	1	1	1	1	1	.	.	.	.	.	.	.	1	.	.	.	.	.	.	.	1	.	.	.	.	.	.	.	1	.	.	.	.	.	1	.	.	.	.	.	.	.	1	2	1	1	.	1	.	.	.	.	1	.	.	.	.	.	.	.	.	1	3	1	1	0	0	0	0	100	100	100	82	85	96
1619859	44	BACK	1	2	10	1	3	2	.	.	2	.	.	2	.	.	2	.	.	2	.	.	2	.	.	2	.	.	2	.	.	2	.	.	2	.	.	2	.	.	2	.	.	2	.	.	2	.	.	2	.	.	2	.	.	1	1	1	1	1	1	1	1	1	2	2	2	2	2	3	1	3	1	1	1	1	1	1	1	1	1	1	1	1	1	1	1	1	1	1	1	.	.	.	.	.	.	.	1	.	.	.	.	.	.	.	1	.	.	.	.	.	.	.	2	.	.	.	.	.	2	.	.	.	.	.	.	.	1	4	1	2	1	.	.	.	.	.	1	.	.	1	.	.	.	.	.	4	1	3	1	0	0	0	0	100	100	92	69	75	90
1659366	44	BACK	1	1	10	2	3	2	2	2	2	2	2	2	2	2	2	2	2	1	1	2	2	2	2	2	2	2	2	2	2	2	2	2	2	2	2	2	2	2	2	2	2	2	.	2	2	2	.	2	2	2	2	2	2	1	1	1	1	1	1	1	1	1	2	2	2	2	2	.	1	4	1	1	1	1	1	1	.	1	1	1	1	1	1	.	1	1	1	1	1	.	.	.	.	.	.	1	1	.	.	.	.	.	.	1	1	.	.	.	.	.	.	1	2	.	.	.	.	1	1	.	.	.	.	.	.	.	1	1	1	1	1	1	.	.	.	.	1	.	.	1	.	.	1	1	.	1	4	4	1	4	6	6	0	100	100	96	100	75	99
1668750	44	BACK	1	1	10	2	3	2	.	.	2	.	.	2	.	.	2	.	.	2	.	.	2	.	.	2	.	.	2	.	.	2	.	.	2	.	.	2	.	.	2	.	.	2	.	.	2	.	.	1	1	2	2	.	.	1	1	1	1	1	1	1	1	1	1	1	2	1	1	4	1	4	1	1	2	1	2	1	1	1	1	1	1	1	1	1	1	1	1	1	1	.	.	.	.	.	.	.	1	.	.	.	.	.	.	.	1	.	.	.	.	.	.	.	2	.	.	.	.	1	1	.	.	.	.	.	.	.	1	1	1	1	1	.	.	.	.	.	1	.	.	1	.	.	1	4	.	4	2	2	1	4	6	6	0	100	100	90	100	95	98
1693783	44	BACK	1	1	10	1	3	.	.	.	.	.	.	.	.	.	.	.	.	.	.	.	.	.	.	.	.	.	.	.	.	.	.	.	.	.	.	.	.	.	.	.	.	.	.	.	.	.	.	.	.	.	.	.	.	1	1	1	1	1	1	1	1	1	1	1	1	1	1	4	1	4	1	1	1	1	1	1	1	1	1	1	1	1	1	1	1	1	1	1	1	.	.	.	.	.	.	.	1	.	.	.	.	.	.	.	1	.	.	.	.	.	.	.	1	.	.	.	.	.	1	.	.	.	.	.	.	.	1	1	1	.	.	.	.	.	.	.	.	.	.	.	.	.	.	.	.	.	.	.	1	0	0	0	0	100	100	100	100	100	100
1695198	44	BACK	1	2	10	2	3	2	.	.	2	.	.	2	.	.	2	.	.	2	.	.	2	.	.	2	.	.	2	.	.	2	.	.	2	.	.	2	.	.	2	.	.	2	.	.	2	.	.	2	.	.	2	.	.	1	1	1	1	1	1	1	1	1	1	2	2	1	1	3	1	3	1	1	1	1	2	1	1	1	1	1	1	1	1	1	1	1	1	1	1	.	.	.	.	.	.	.	1	.	.	.	.	.	.	.	1	.	.	.	.	.	.	.	1	.	.	.	.	.	1	.	.	.	.	.	.	.	1	2	1	2	1	.	.	.	.	.	1	.	.	1	.	.	1	2	.	1	3	3	1	0	0	0	0	100	100	97	82	90	95
1724689	44	BACK	1	1	10	1	3	2	.	.	2	.	.	2	.	.	2	.	.	2	.	.	2	.	.	2	.	.	2	.	.	2	.	.	2	.	.	1	1	2	2	.	.	1	1	2	2	.	.	2	.	.	2	.	.	1	1	1	1	1	1	1	1	1	1	2	2	1	1	2	1	4	1	1	1	1	1	1	1	1	1	1	1	1	1	1	1	1	1	1	1	.	.	.	.	.	.	.	1	.	.	.	.	.	.	.	1	.	.	.	.	.	.	.	1	.	.	.	.	.	1	.	.	.	.	.	.	.	1	1	1	1	1	.	.	.	.	.	1	.	.	1	.	.	1	3	.	1	1	3	1	8	13	13	0	100	100	100	100	90	100
1734885	44	BACK	1	2	10	2	3	2	.	.	2	.	.	2	.	.	2	.	.	2	.	.	2	.	.	2	.	.	2	.	.	2	.	.	2	.	.	2	.	.	2	.	.	2	.	.	2	.	.	2	.	.	1	1	2	1	1	1	1	1	1	1	1	1	2	2	2	2	2	.	1	4	1	1	1	1	1	1	1	1	1	1	1	1	1	1	1	1	1	1	1	.	.	.	.	.	.	.	1	.	.	.	.	.	.	1	1	.	.	.	.	.	.	1	1	.	.	.	.	.	1	.	.	.	.	.	.	.	1	1	1	2	1	.	.	.	.	.	1	.	.	1	.	.	1	1	.	4	2	3	1	4	6	6	0	100	100	100	100	75	100
1764917	44	BACK	1	2	10	.	3	2	2	2	2	2	2	2	2	2	2	2	2	2	2	2	2	2	2	2	2	2	2	2	2	2	2	2	2	2	2	2	2	2	2	2	2	2	2	2	1	2	2	2	2	2	2	2	2	1	1	1	1	1	1	1	1	1	2	2	2	2	2	4	1	4	1	1	1	1	1	1	1	1	1	1	1	1	1	1	1	1	1	1	1	.	.	.	.	.	.	.	1	.	.	.	.	.	.	.	1	.	.	.	.	.	.	.	2	.	.	.	.	1	2	.	.	.	.	.	.	1	1	1	1	2	1	.	.	.	.	.	1	.	.	1	.	.	.	.	.	1	3	3	1	2	6	0	0	100	100	92	100	75	98
1766294	44	BACK	1	1	10	2	3	2	2	2	2	2	2	2	2	2	2	2	2	2	2	2	2	2	2	2	2	2	2	2	2	2	2	2	2	2	2	2	2	2	2	2	2	2	2	2	2	2	2	2	2	2	2	2	2	1	1	1	1	1	1	1	1	1	1	1	1	1	1	3	1	3	1	1	1	1	1	1	1	1	1	1	1	1	1	1	1	1	1	1	1	.	.	.	.	.	.	.	1	.	.	.	.	.	.	.	1	.	.	.	.	.	.	.	1	.	.	.	.	.	1	.	.	.	.	.	.	.	1	2	2	1	1	.	.	.	.	.	1	.	.	1	.	.	1	1	.	1	2	3	1	0	0	0	0	100	100	100	74	100	93
1776165	44	BACK	1	2	10	1	2	2	.	.	2	.	.	2	.	.	2	.	.	2	.	.	2	.	.	2	.	.	2	.	.	2	.	.	2	.	.	2	.	.	2	.	.	2	.	.	2	.	.	2	.	.	2	.	.	3	1	1	1	1	1	1	1	3	1	2	1	1	1	3	2	3	1	1	2	1	2	1	1	.	1	1	1	1	1	1	1	1	1	1	1	.	.	.	.	.	.	.	1	.	.	.	.	.	.	.	1	.	.	.	.	.	.	.	1	.	.	.	.	.	1	.	.	.	.	.	.	.	1	2	3	2	1	.	.	.	.	.	.	1	.	.	.	.	.	.	.	4	1	3	1	0	0	0	0	92	100	94	66	95	88
1786506	44	BACK	1	2	10	1	3	2	.	.	2	.	.	2	.	.	2	.	.	2	.	.	2	.	.	2	.	.	2	.	.	2	.	.	2	.	.	2	.	.	2	.	.	2	.	.	2	.	.	2	.	.	2	.	.	1	1	1	1	1	1	1	1	1	2	2	2	2	1	3	1	4	1	1	1	1	1	1	1	1	1	1	1	1	1	1	1	1	1	1	1	.	.	.	.	.	.	.	1	.	.	.	.	.	.	.	2	.	.	.	.	.	.	.	1	.	.	.	.	.	1	.	.	.	.	.	.	.	2	1	1	2	1	.	.	.	.	.	1	.	.	1	.	.	1	1	.	1	2	4	1	0	0	0	0	100	100	97	100	80	99
1793644	44	BACK	1	1	10	1	3	2	.	.	2	.	.	2	.	.	2	.	.	2	.	.	2	.	.	2	.	.	2	.	.	2	.	.	2	.	.	2	.	.	2	.	.	2	.	.	2	.	.	2	.	.	2	.	.	1	1	1	1	1	1	1	1	1	2	2	2	2	1	4	1	4	1	1	1	1	1	1	1	1	1	1	1	1	1	1	1	1	1	1	1	.	.	.	.	.	.	.	1	.	.	.	.	.	.	.	1	.	.	.	.	.	.	.	1	.	.	.	.	.	1	.	.	.	.	.	.	.	1	1	1	.	1	.	.	.	.	.	1	.	.	1	.	.	1	1	.	4	3	2	1	0	0	0	0	100	100	100	100	80	100
1794730	44	BACK	1	1	10	2	3	2	.	.	2	.	.	2	.	.	1	2	2	2	.	.	2	.	.	2	.	.	2	.	.	2	.	.	2	.	.	2	.	.	2	.	.	2	.	.	2	.	.	2	.	.	2	.	.	1	1	1	1	1	1	1	1	1	1	1	1	1	1	4	2	4	1	1	1	1	2	1	1	1	1	1	1	1	1	1	1	1	1	1	1	.	.	.	.	.	.	.	1	.	.	.	.	.	.	.	1	.	.	.	.	.	.	.	1	.	.	.	.	.	1	.	.	.	.	.	.	.	1	1	1	1	1	.	.	.	.	.	1	.	.	.	1	.	1	1	.	1	2	3	1	2	6	0	0	100	100	97	100	100	99
1820417	44	BACK	1	2	10	3	3	2	.	.	2	.	.	2	.	.	2	.	.	2	.	.	2	.	.	2	.	.	2	.	.	2	.	.	2	.	.	2	.	.	2	.	.	1	1	2	2	.	.	1	2	.	2	.	.	1	1	2	1	1	1	1	1	2	1	1	1	2	2	2	2	2	1	1	1	1	2	1	1	1	1	1	1	1	1	1	1	1	1	1	1	.	.	.	.	.	.	.	1	.	.	.	.	.	.	.	1	.	.	.	.	.	.	.	1	.	.	.	.	.	1	.	.	.	.	.	.	.	2	1	1	2	1	.	.	.	.	.	1	.	.	1	.	.	1	3	.	1	1	2	1	6	13	6	0	96	100	97	78	90	93
1825267	44	BACK	1	1	10	4	3	2	.	.	2	.	.	2	.	.	2	.	.	2	.	.	2	.	.	2	.	.	2	.	.	2	.	.	2	.	.	2	.	.	2	.	.	2	.	.	2	.	.	2	.	.	1	1	1	2	2	1	1	1	1	1	1	3	4	4	2	4	4	2	2	2	1	1	1	1	1	1	1	1	1	1	1	1	1	1	1	1	1	1	2	.	.	.	.	.	.	.	2	.	.	.	.	.	.	.	2	.	.	.	.	.	.	.	2	.	.	.	1	.	1	.	.	.	.	.	.	.	3	4	3	1	1	.	.	.	.	.	1	.	.	1	1	.	1	4	.	4	5	3	1	6	6	6	6	92	100	88	41	35	80
1842773	44	BACK	1	1	10	1	3	2	2	2	2	2	2	2	2	2	2	2	2	2	2	2	2	2	2	1	2	2	2	2	2	2	2	2	2	2	2	2	2	2	2	2	2	2	2	2	2	2	2	1	2	2	2	2	2	1	1	1	1	1	1	1	1	1	2	2	2	2	2	4	1	4	1	1	1	1	1	1	1	1	1	1	1	1	1	1	1	1	1	1	1	.	.	.	.	.	.	.	2	.	.	.	.	.	.	.	3	.	.	.	.	.	.	.	2	.	.	.	.	.	1	.	.	.	.	.	.	.	2	2	1	1	1	.	.	.	.	.	1	.	.	1	.	.	1	2	.	1	4	3	1	4	13	0	0	100	100	88	93	75	95
1844462	44	BACK	1	1	10	1	3	2	.	.	2	.	.	2	.	.	2	.	.	2	.	.	1	1	2	2	.	.	2	.	.	2	.	.	2	.	.	2	.	.	2	.	.	2	.	.	2	.	.	2	.	.	2	.	.	1	2	1	1	1	1	1	1	1	1	1	1	1	1	3	1	4	1	1	1	1	1	1	1	1	1	1	1	1	1	1	1	1	1	1	1	.	.	.	.	.	.	.	1	.	.	.	.	.	.	.	1	.	.	.	.	.	.	.	1	.	.	.	.	.	1	.	.	.	.	.	.	.	1	2	1	1	1	.	.	.	.	.	1	.	.	1	.	.	.	.	.	4	3	3	1	4	6	6	0	96	100	100	93	100	97
1844557	44	BACK	1	2	10	3	3	2	2	2	2	2	2	2	2	2	1	2	2	1	2	2	2	2	2	2	2	2	2	2	2	1	2	2	2	2	2	2	2	2	2	2	2	2	2	2	2	2	2	2	2	2	1	1	2	1	1	5	1	1	1	1	1	1	2	2	1	2	2	4	1	.	1	1	5	1	5	1	1	5	1	1	1	1	1	1	1	1	1	1	1	.	.	.	.	.	.	.	1	.	.	.	.	.	.	.	1	.	.	.	.	.	.	.	1	.	.	.	.	.	1	.	.	.	.	.	.	.	1	1	1	2	1	.	.	.	.	.	1	.	.	.	.	.	1	2	.	1	4	4	1	10	25	6	0	100	100	100	100	80	100
1844638	44	BACK	1	1	10	1	3	2	.	.	2	.	.	2	.	.	2	.	.	2	.	.	2	.	.	2	.	.	2	.	.	2	.	.	2	.	.	2	.	.	2	.	.	2	.	.	2	.	.	2	.	.	2	.	.	1	1	1	1	1	1	1	1	1	1	1	1	1	1	4	1	4	1	1	2	1	1	1	1	1	1	1	1	1	1	1	1	1	1	1	1	.	.	.	.	.	.	.	1	.	.	.	.	.	.	.	1	.	.	.	.	.	.	.	1	.	.	.	.	.	1	.	.	.	.	.	.	.	1	1	1	1	1	.	.	.	.	.	1	.	.	1	.	.	1	3	.	4	1	3	1	0	0	0	0	100	100	97	100	100	99
1852957	44	BACK	1	2	10	2	1	2	.	.	2	.	.	2	.	.	2	.	.	2	.	.	2	.	.	2	.	.	2	.	.	2	.	.	2	.	.	2	.	.	2	.	.	2	.	.	2	.	.	2	.	.	2	.	.	1	1	1	1	1	1	1	1	2	1	1	1	1	1	3	1	4	1	1	1	1	1	1	1	1	1	1	1	1	1	1	1	1	1	1	1	.	.	.	.	.	.	.	1	.	.	.	.	.	.	.	1	.	.	.	.	.	.	.	1	.	.	.	.	.	1	.	.	.	.	.	.	.	1	1	1	2	1	.	.	.	.	.	1	.	.	1	.	.	1	2	.	4	2	2	1	0	0	0	0	100	100	100	100	100	100
1857788	44	BACK	1	2	10	2	3	2	2	2	2	2	2	2	2	2	2	2	2	2	2	2	2	2	2	2	2	2	2	2	2	2	2	2	2	2	2	2	2	2	2	2	2	2	2	2	2	2	2	2	2	2	2	2	2	1	1	1	1	1	1	1	1	1	1	2	1	2	4	2	2	3	2	1	2	2	2	2	1	1	2	1	1	1	1	1	1	1	1	1	1	.	1	.	.	.	.	.	2	.	.	.	.	.	.	.	4	.	.	.	.	1	.	.	2	.	1	1	.	.	1	.	.	.	.	.	.	.	3	2	2	2	1	.	.	.	.	.	1	.	.	1	.	.	1	1	.	4	3	.	1	0	0	0	0	100	97	72	74	75	86
1863028	44	BACK	1	2	10	2	3	2	.	.	2	.	.	2	.	.	2	.	.	2	.	.	1	1	1	2	.	.	2	.	.	2	.	.	1	1	2	2	.	.	2	.	.	2	.	.	2	.	.	2	.	.	2	.	.	2	1	1	1	1	1	1	1	2	2	2	2	4	2	2	2	2	1	1	2	1	3	2	1	1	1	1	1	1	1	1	1	1	1	1	2	.	1	.	.	.	.	.	2	.	1	.	.	.	.	.	2	.	1	.	.	.	.	.	1	.	.	.	.	.	1	.	.	.	.	.	.	.	1	2	2	2	1	.	.	.	.	.	1	.	.	1	.	.	1	1	.	4	2	3	1	10	13	13	6	96	100	81	63	65	85
1879485	44	BACK	1	1	10	1	3	2	.	.	2	.	.	2	.	.	2	.	.	2	.	.	2	.	.	2	.	.	2	.	.	2	.	.	2	.	.	2	.	.	2	.	.	2	.	.	2	.	.	2	.	.	2	.	.	1	1	1	1	1	1	1	1	1	1	1	1	2	1	3	1	4	1	1	1	1	1	1	1	1	.	1	1	1	1	1	1	1	.	1	.	.	.	.	.	.	.	.	1	.	.	.	.	.	.	.	1	.	.	.	.	.	.	.	2	.	.	.	.	.	1	.	.	.	.	.	.	.	1	1	1	1	1	.	.	.	.	.	1	.	.	1	.	.	1	1	.	1	2	3	1	0	0	0	0	100	100	95	100	95	99
1882083	44	BACK	1	1	10	2	2	2	.	.	2	.	.	2	.	.	2	.	.	2	.	.	2	.	.	2	.	.	2	.	.	2	.	.	2	.	.	2	.	.	2	.	.	2	.	.	2	.	.	2	.	.	2	.	.	1	1	1	1	1	1	1	1	1	1	1	1	1	1	3	1	3	1	1	1	1	1	1	1	1	1	1	1	1	1	1	1	1	1	1	1	.	.	.	.	.	.	.	1	.	.	.	.	.	.	.	1	.	.	.	.	.	.	.	1	.	.	.	.	.	1	.	.	.	.	.	.	.	1	2	1	1	1	.	.	.	.	.	1	.	.	1	.	.	1	1	.	1	1	3	1	0	0	0	0	100	100	100	82	100	96
1883051	44	BACK	1	2	10	1	3	2	2	2	2	2	2	2	2	2	2	2	2	2	2	2	2	2	2	2	2	2	2	2	2	2	2	2	2	2	2	2	2	2	2	2	2	2	2	2	2	2	2	2	2	2	1	1	2	1	1	2	1	1	1	1	1	1	2	1	1	2	1	3	1	4	1	1	1	1	1	1	1	1	1	1	1	1	1	1	1	1	1	1	.	.	.	.	.	.	.	.	.	.	.	.	.	.	.	.	.	.	.	.	.	.	.	.	.	.	.	.	.	.	.	.	.	.	.	.	.	.	1	1	1	2	1	.	.	.	.	.	.	.	.	1	.	.	1	2	.	4	3	3	1	4	6	6	0	96	100	100	100	90	99
1888014	44	BACK	1	1	10	2	2	2	2	.	2	2	.	2	2	.	2	2	.	1	1	2	2	2	.	2	2	.	2	2	.	2	2	.	2	2	.	2	2	.	2	2	.	2	2	.	2	2	.	2	2	.	2	2	.	1	1	1	1	1	1	1	1	1	1	2	2	2	2	4	1	4	1	1	1	1	1	1	1	1	1	1	1	1	1	1	1	1	1	1	1	.	.	.	.	.	.	.	1	.	.	.	.	.	.	.	1	.	.	.	.	.	.	.	2	.	.	.	.	1	2	.	.	.	.	.	.	.	2	1	1	1	1	.	.	.	.	.	1	.	.	.	.	.	1	2	.	1	3	2	1	4	6	6	0	100	100	92	100	80	98
1902446	44	BACK	1	1	10	2	3	2	.	.	2	.	.	2	.	.	2	.	.	2	.	.	2	.	.	2	.	.	2	.	.	2	.	.	2	.	.	1	1	2	2	.	.	2	.	.	2	.	.	2	.	.	2	.	.	1	1	1	1	1	1	1	1	1	1	1	1	1	1	4	1	4	1	1	1	1	1	1	1	1	1	1	1	1	1	1	1	1	1	1	1	.	.	.	.	.	.	.	1	.	.	.	.	.	.	.	1	.	.	.	.	.	.	.	1	.	.	.	.	.	1	.	.	.	.	.	.	.	1	1	1	1	1	.	.	.	.	.	.	.	.	.	.	.	.	.	1	9	1	3	1	4	6	6	0	100	100	100	100	100	100
2000546	44	BACK	1	1	10	1	3	2	.	.	2	.	.	2	.	.	1	2	2	1	1	1	2	.	.	2	.	.	2	.	.	2	.	.	2	.	.	2	.	.	2	.	.	2	.	.	2	.	.	2	.	.	2	.	.	1	1	1	1	1	1	1	1	1	1	1	4	1	1	1	1	4	1	1	1	1	1	1	1	1	1	1	1	1	1	1	1	1	1	1	1	.	.	.	.	.	.	.	1	.	.	.	.	.	.	.	1	.	.	.	.	.	.	.	3	.	.	.	.	1	1	.	.	.	.	.	.	.	1	1	1	1	1	.	.	.	.	.	1	.	.	1	.	.	1	2	.	4	2	3	1	8	13	6	6	100	100	100	100	85	100
2002921	44	BACK	1	2	10	1	3	2	.	.	2	.	.	2	.	.	2	.	.	2	.	.	2	.	.	2	.	.	2	.	.	2	.	.	2	.	.	2	.	.	2	.	.	2	.	.	2	.	.	1	1	2	2	.	.	5	1	1	1	1	1	1	1	1	1	1	1	1	1	4	1	4	1	1	1	1	1	1	1	1	1	1	1	1	1	1	1	1	1	1	1	.	.	.	.	.	.	.	1	.	.	.	.	.	.	.	1	.	.	.	.	.	.	.	3	.	.	.	.	.	1	.	.	.	.	.	.	.	1	1	1	2	.	.	.	.	.	.	1	.	.	.	.	.	1	1	.	1	1	3	1	4	6	6	0	100	100	92	100	100	98
2016294	44	BACK	1	2	10	2	3	2	.	.	2	.	.	2	.	.	2	.	.	2	.	.	2	.	.	2	.	.	2	.	.	2	.	.	2	.	.	2	.	.	2	.	.	2	.	.	2	.	.	2	.	.	2	.	.	1	1	1	1	1	1	1	1	1	2	2	2	2	2	4	1	4	1	1	1	1	1	1	1	1	1	1	1	1	1	1	1	1	1	1	1	.	.	.	.	.	.	.	1	.	.	.	.	.	.	.	1	.	.	.	.	.	.	.	2	.	.	.	.	1	1	.	.	.	.	.	.	.	1	1	1	2	1	.	.	.	.	.	1	.	.	1	.	.	1	3	.	1	3	3	1	0	0	0	0	100	100	96	100	75	99
2018497	44	BACK	1	1	10	2	3	2	.	.	2	.	.	2	.	.	2	.	.	2	.	.	2	.	.	2	.	.	2	.	.	2	.	.	2	.	.	2	.	.	2	.	.	2	.	.	1	2	2	2	.	.	1	1	2	2	1	1	1	1	1	1	1	1	1	1	2	1	1	4	1	4	2	1	2	1	2	2	1	1	2	1	1	1	1	1	1	1	1	1	1	.	.	.	.	.	.	.	1	.	.	.	.	.	.	.	1	.	.	.	.	.	.	.	1	.	.	.	.	.	1	.	.	.	.	.	.	.	1	1	1	1	1	.	.	.	.	.	1	.	.	1	.	.	1	1	.	4	5	4	1	6	13	6	0	96	100	87	100	95	96
2043038	44	BACK	1	2	10	3	4	2	.	.	2	.	.	2	.	.	1	1	1	1	2	2	1	1	2	2	.	.	2	.	.	2	.	.	1	1	1	2	.	.	2	.	.	1	1	2	1	1	2	2	.	.	1	1	2	2	1	1	1	1	1	1	1	5	1	1	2	4	4	3	1	2	2	2	2	1	2	2	1	1	1	1	1	1	1	1	1	1	1	1	2	1	1	.	.	.	.	.	2	1	1	.	.	.	.	.	2	1	1	.	.	.	.	.	2	1	.	.	.	.	2	1	.	.	.	.	.	.	1	5	2	2	1	.	.	.	.	.	1	.	.	.	.	.	.	.	1	1	3	4	1	31	44	38	13	96	100	69	43	65	77
2048073	44	BACK	1	2	10	1	3	2	2	2	2	2	2	2	2	2	2	2	2	2	2	2	2	2	2	2	2	2	2	2	2	2	2	2	2	2	2	2	2	2	2	2	2	2	2	2	2	2	2	2	2	2	2	2	2	1	1	1	1	1	1	1	1	1	1	1	1	1	1	4	1	4	1	1	1	1	1	1	1	1	1	1	1	1	1	1	1	1	1	1	.	.	.	.	.	.	.	.	.	.	.	.	.	.	.	1	.	.	.	.	.	.	.	1	.	.	.	.	.	.	.	.	.	.	.	.	.	.	1	1	1	2	.	1	.	.	.	.	1	.	.	.	.	.	.	.	.	1	1	1	1	0	0	0	0	100	100	100	100	100	100
2070654	44	BACK	1	2	10	1	3	2	.	.	2	.	.	2	.	.	2	.	.	2	.	.	2	.	.	2	.	.	2	.	.	2	.	.	2	.	.	2	.	.	2	.	.	2	.	.	2	.	.	2	.	.	1	1	2	1	1	1	1	1	1	1	1	1	1	1	.	1	1	4	2	4	1	1	1	1	1	1	1	1	1	1	1	1	1	1	1	1	1	1	1	.	.	.	.	.	.	.	1	.	.	.	.	.	.	.	1	.	.	.	.	.	.	.	2	.	.	.	.	1	1	.	.	.	.	.	.	.	1	2	1	2	1	.	.	.	.	.	1	.	.	1	.	.	1	2	.	4	1	3	1	4	6	6	0	100	100	96	93	100	97
2076850	44	BACK	1	1	10	1	3	2	.	.	2	.	.	2	.	.	2	.	.	1	1	2	1	2	2	2	.	.	2	.	.	2	.	.	2	.	.	2	.	.	2	.	.	2	.	.	1	1	2	2	.	.	2	.	.	1	1	1	1	1	1	1	1	1	1	1	1	1	1	4	1	4	1	1	1	1	1	1	1	1	1	1	1	1	1	1	1	1	1	1	1	.	.	.	.	.	.	.	1	.	.	.	.	.	.	.	1	.	.	.	.	.	.	.	2	.	.	.	.	1	1	.	.	.	.	.	.	.	1	2	1	1	.	.	.	.	1	.	1	.	.	.	1	.	1	2	.	1	2	3	1	10	19	13	0	100	100	96	93	100	97
2079980	44	BACK	1	1	10	1	3	2	.	.	2	.	.	2	.	.	2	.	.	2	.	.	1	1	2	2	.	.	2	.	.	2	.	.	2	.	.	2	.	.	2	.	.	2	.	.	2	.	.	2	.	.	2	.	.	1	1	1	1	1	1	1	1	1	1	1	1	1	1	4	1	4	1	1	1	1	1	1	1	1	1	1	1	1	1	1	1	1	1	1	1	.	.	.	.	.	.	.	1	.	.	.	.	.	.	.	1	.	.	.	.	.	.	.	2	.	.	.	.	1	1	.	.	.	.	.	.	.	1	1	1	1	1	.	.	.	.	.	1	.	.	.	1	.	.	.	.	1	2	3	1	4	6	6	19	100	100	96	100	100	99
2081258	44	BACK	1	2	10	2	3	2	.	.	2	.	.	2	.	.	2	.	.	2	.	.	2	.	.	2	.	.	2	.	.	2	.	.	2	.	.	2	.	.	2	.	.	2	.	.	2	.	.	2	.	.	1	1	2	1	2	1	1	2	1	1	1	1	2	2	1	1	1	4	.	3	1	1	1	1	1	1	1	1	1	1	1	1	1	1	1	1	1	1	1	.	.	.	.	.	.	.	1	.	.	.	.	.	.	.	1	.	.	.	.	.	.	.	1	.	.	.	.	.	1	.	.	.	.	.	.	.	1	2	1	2	.	.	.	.	.	.	.	.	.	1	.	.	.	.	.	4	3	2	1	4	6	6	0	92	100	100	82	90	93
2082823	44	BACK	1	2	10	2	2	2	.	.	2	.	.	2	.	.	2	.	.	2	.	.	1	2	1	2	.	.	2	.	.	2	.	.	2	.	.	2	.	.	2	.	.	1	2	2	2	.	.	2	.	.	2	.	.	2	1	1	1	1	1	1	2	3	2	2	3	4	2	3	1	3	1	1	2	1	1	1	1	3	2	1	1	1	1	1	1	1	2	1	2	.	.	.	.	.	.	.	2	.	.	.	.	.	.	.	2	.	.	.	.	.	.	.	2	.	1	.	.	.	1	.	.	.	.	.	.	.	1	4	3	2	.	.	1	.	.	.	1	.	.	1	.	.	1	1	.	1	4	3	1	6	13	0	6	92	92	83	52	60	80
2088943	44	BACK	1	1	10	2	3	2	2	2	2	2	2	2	2	2	2	2	2	2	2	2	2	2	2	2	2	2	2	2	2	2	2	2	2	2	2	2	2	2	2	2	2	1	2	2	2	2	2	2	2	2	2	2	2	1	2	1	1	1	1	1	1	1	2	1	2	2	2	4	2	4	1	1	1	1	2	1	1	1	1	1	1	1	1	1	1	1	1	1	1	.	.	.	.	.	.	.	1	.	.	.	.	.	.	1	2	.	.	.	.	.	.	.	1	.	.	.	.	.	1	.	.	.	.	.	.	.	1	1	1	1	1	.	.	.	.	.	1	.	.	1	.	.	.	.	.	4	2	3	1	2	6	0	0	96	100	94	100	80	98
2091535	43	FRONT	1	1	10	2	2	2	.	.	2	.	.	2	.	.	1	1	2	2	.	.	1	2	2	2	.	.	2	.	.	2	.	.	2	.	.	2	.	.	2	.	.	2	.	.	2	.	.	2	.	.	1	1	2	1	1	1	1	1	1	1	1	1	2	2	2	1	1	3	1	4	1	1	1	1	2	1	1	1	2	1	1	1	1	1	1	1	1	1	1	.	.	.	.	.	.	.	1	.	.	.	.	.	.	.	1	.	.	.	.	.	.	.	1	.	.	.	.	.	1	.	.	.	.	.	.	.	2	2	1	1	1	.	.	1	1	.	1	.	.	1	.	.	1	3	.	4	2	3	1	10	19	13	0	100	100	95	93	85	97
2092078	44	BACK	1	2	10	1	3	2	.	.	2	.	.	2	.	.	2	.	.	2	.	.	2	.	.	2	.	.	2	.	.	2	.	.	2	.	.	2	.	.	2	.	.	2	.	.	2	.	.	2	.	.	2	.	.	1	1	1	1	1	1	1	1	1	1	1	1	1	1	4	1	4	1	1	1	1	1	1	1	1	1	1	1	1	1	1	1	1	1	1	1	.	.	.	.	.	.	.	1	.	.	.	.	.	.	.	1	.	.	.	.	.	.	.	1	.	.	.	.	.	1	.	.	.	.	.	.	.	1	1	1	2	1	.	.	.	.	.	1	.	.	1	.	.	.	.	.	4	2	3	1	0	0	0	0	100	100	100	100	100	100
2092296	44	BACK	1	1	10	2	2	2	.	.	2	.	.	2	.	.	2	.	.	1	1	2	2	.	.	1	1	2	2	.	.	2	.	.	2	.	.	2	.	.	2	.	.	1	1	2	1	2	.	1	2	.	1	2	.	2	1	1	1	1	1	1	1	2	1	1	1	1	1	3	1	3	1	1	2	1	1	1	1	1	1	1	1	1	1	1	1	1	1	1	1	.	.	.	.	.	.	.	2	.	.	.	.	.	.	.	2	.	.	.	.	.	.	.	1	.	.	.	.	.	1	.	.	.	.	.	.	.	1	2	2	1	1	.	.	.	.	.	1	.	.	1	.	.	1	3	.	1	2	3	1	19	38	19	0	96	100	92	74	100	90
2092339	44	BACK	1	2	10	1	3	2	2	2	2	2	2	2	2	2	2	2	2	1	2	2	2	2	2	2	2	2	2	2	2	2	2	2	2	2	2	2	2	2	2	2	2	1	1	2	1	2	2	2	2	2	1	1	2	1	1	1	1	1	1	1	1	1	1	1	1	1	1	2	1	4	1	1	1	1	1	1	1	1	1	1	1	1	1	1	1	1	1	1	1	.	.	.	.	.	.	.	1	.	.	.	.	.	.	.	1	.	.	.	.	.	.	.	2	.	.	.	.	1	1	.	.	.	.	.	.	.	1	1	1	2	1	.	.	.	.	.	1	.	.	1	.	.	1	2	.	1	3	3	1	13	25	13	0	100	100	96	100	100	99
2093391	44	BACK	1	2	10	1	3	2	2	2	2	2	2	2	2	2	2	2	2	2	2	2	2	2	2	2	2	2	2	2	2	2	2	2	2	2	2	2	2	2	2	2	2	2	2	2	2	2	2	2	2	2	2	2	2	1	1	1	1	1	1	1	1	1	2	1	1	2	1	4	2	4	1	1	1	1	1	1	1	1	1	1	1	1	1	1	1	1	1	1	1	.	.	.	.	.	.	.	1	.	.	.	.	.	.	.	1	.	.	.	.	.	.	.	1	.	.	.	.	.	1	.	.	.	.	.	.	.	2	1	1	2	1	.	.	.	.	.	.	.	1	.	.	1	.	1	.	.	1	2	1	0	0	0	0	100	100	100	100	90	100
2095582	44	BACK	1	1	10	2	3	2	.	.	2	.	.	2	.	.	2	.	.	2	.	.	2	.	.	2	.	.	2	.	.	2	.	.	2	.	.	2	.	.	2	.	.	2	.	.	2	.	.	2	.	.	2	.	.	1	1	1	1	1	1	1	1	1	2	4	2	2	1	3	2	4	2	1	2	1	2	1	1	1	1	1	1	1	1	1	1	1	1	.	2	.	.	.	.	.	.	.	2	.	.	.	.	.	.	.	2	.	.	.	.	.	.	.	1	.	.	.	.	.	1	.	.	.	.	.	.	.	2	1	1	1	1	.	.	.	.	.	1	.	.	1	.	.	.	.	.	1	2	3	1	0	0	0	0	100	100	83	100	70	96
2097233	44	BACK	1	2	10	2	3	2	.	.	2	.	.	2	.	.	2	.	.	2	.	.	2	.	.	2	.	.	2	.	.	2	.	.	2	.	.	2	.	.	2	.	.	2	.	.	2	.	.	2	.	.	2	.	.	1	1	1	1	1	1	1	1	1	2	2	2	2	2	4	1	4	1	1	1	1	1	1	1	1	1	1	1	1	1	1	1	1	1	1	1	.	.	.	.	.	.	.	1	.	.	.	.	.	.	.	1	.	.	.	.	.	.	.	1	.	.	.	.	.	1	.	.	.	.	.	.	.	1	2	1	2	1	.	.	.	.	.	1	.	.	.	1	.	.	.	.	1	3	4	1	0	0	0	0	100	100	100	93	75	98
2097989	44	BACK	1	1	10	2	3	2	2	2	2	2	2	2	2	2	1	2	2	1	1	2	1	1	2	2	2	2	2	2	2	2	2	2	2	2	2	2	2	2	2	2	2	2	2	2	1	1	2	2	2	2	1	1	2	2	2	1	1	1	1	1	1	1	1	1	1	1	1	4	1	1	1	1	1	1	1	1	1	1	1	1	1	1	1	1	1	1	1	1	1	.	.	.	.	.	.	.	1	.	.	.	.	.	.	.	1	.	.	.	.	.	.	.	1	.	.	.	.	.	1	.	.	.	.	.	.	.	1	2	1	1	1	.	.	.	.	.	.	.	.	.	.	.	.	1	.	9	4	5	1	19	31	25	0	92	100	100	60	100	88
2100040	44	BACK	1	2	10	2	3	2	.	.	2	.	.	2	.	.	2	.	.	2	.	.	2	.	.	2	.	.	2	.	.	2	.	.	2	.	.	2	.	.	2	.	.	2	.	.	2	.	.	2	.	.	2	.	.	2	1	1	1	1	1	1	1	1	1	1	1	1	1	4	4	4	1	1	1	1	1	1	1	1	2	1	1	1	1	1	1	1	1	1	1	.	.	.	.	.	.	.	1	.	.	.	.	.	.	.	1	.	.	.	.	.	.	.	1	.	.	.	.	.	1	.	.	.	.	.	.	.	1	.	1	2	.	.	.	1	.	.	1	.	.	1	.	.	1	2	.	1	2	3	1	0	0	0	0	96	100	98	100	100	98
2100328	44	BACK	1	2	10	2	3	2	.	.	2	.	.	2	.	.	2	.	.	2	.	.	2	.	.	2	.	.	2	.	.	2	.	.	2	.	.	2	.	.	2	.	.	2	.	.	2	.	.	2	.	.	2	.	.	1	1	2	1	1	1	1	1	1	1	1	1	1	1	4	1	4	1	1	1	1	1	1	1	1	1	1	1	1	1	1	1	1	1	1	1	.	.	.	.	.	.	.	1	.	.	.	.	.	.	.	1	.	.	.	.	.	.	.	1	.	.	.	.	.	1	.	.	.	.	.	.	.	1	1	1	2	1	.	.	.	.	.	1	.	.	1	.	.	1	1	.	1	1	2	1	0	0	0	0	96	100	100	100	100	99
2108081	43	FRONT	1	1	10	2	3	2	.	.	2	.	.	2	.	.	2	.	.	2	.	.	2	.	.	2	.	.	2	.	.	2	.	.	2	.	.	2	.	.	2	.	.	2	.	.	2	.	.	2	.	.	1	1	2	1	1	1	1	1	1	1	1	1	1	1	1	2	2	4	1	4	1	1	1	1	1	1	1	1	1	1	1	1	1	1	1	1	1	1	1	.	.	.	.	.	.	.	2	.	.	.	.	.	.	.	2	.	.	.	.	.	.	.	2	.	.	.	.	1	1	.	.	.	.	.	.	.	1	1	1	1	1	.	1	.	.	.	1	.	.	1	.	.	1	2	.	4	2	3	1	4	6	6	0	100	100	90	100	90	98
2110556	44	BACK	1	1	10	3	2	2	2	2	2	2	2	2	2	2	1	1	1	2	2	2	1	1	2	2	2	2	2	2	2	2	2	2	2	2	2	2	2	2	2	2	2	2	2	2	2	2	2	2	2	2	2	2	2	2	1	1	1	1	1	1	1	3	1	2	1	2	4	3	1	4	2	1	2	2	2	2	2	1	1	1	1	1	1	1	1	1	1	1	2	.	1	1	.	.	.	.	2	.	1	1	.	.	.	.	1	.	1	1	.	.	.	.	2	.	1	1	.	.	1	.	1	1	.	.	.	.	1	1	1	1	.	.	.	.	1	.	1	.	.	.	.	.	.	.	.	1	3	3	1	10	13	13	6	96	94	79	100	75	92
2114839	44	BACK	1	2	10	5	2	2	.	.	2	.	.	1	1	1	2	.	.	1	1	1	2	.	.	1	1	1	2	.	.	2	.	.	2	.	.	2	.	.	2	.	.	1	1	1	2	.	.	1	1	2	1	1	2	4	3	4	1	2	2	1	1	1	4	4	2	4	4	1	3	4	3	3	3	2	2	1	.	1	1	1	1	1	1	1	1	1	1	1	4	.	1	1	.	.	.	.	4	.	1	1	.	.	.	.	4	.	1	1	1	.	.	.	3	.	.	.	1	1	3	.	1	1	.	.	.	.	4	1	1	2	1	.	.	.	.	.	.	.	1	.	.	1	1	2	.	3	1	3	1	33	38	38	25	58	97	42	100	35	74
2129560	43	FRONT	1	2	10	2	3	2	.	.	2	.	.	2	.	.	2	.	.	2	.	.	2	.	.	2	.	.	2	.	.	2	.	.	2	.	.	2	.	.	2	.	.	2	.	.	2	.	.	2	.	.	2	.	.	1	1	1	1	1	1	1	1	1	2	2	3	3	3	2	2	4	2	2	2	2	3	2	2	2	2	1	1	1	1	1	1	2	1	1	2	.	.	.	.	.	.	.	3	.	.	.	.	.	.	.	4	.	.	.	.	1	.	.	3	.	.	.	.	1	2	.	.	.	.	1	.	.	3	2	2	2	1	.	.	.	.	.	1	.	.	.	1	.	1	3	.	5	1	1	1	0	0	0	0	100	88	57	85	60	82
2131695	44	BACK	1	1	10	1	3	2	.	.	2	.	.	2	.	.	2	.	.	2	.	.	2	.	.	2	.	.	2	.	.	2	.	.	2	.	.	2	.	.	2	.	.	2	.	.	2	.	.	2	.	.	2	.	.	1	1	1	1	1	1	1	1	1	3	3	2	2	1	4	1	4	1	1	1	1	1	1	1	1	1	1	1	1	1	1	1	1	1	1	1	.	.	.	.	.	.	.	1	.	.	.	.	.	.	.	1	.	.	.	.	.	.	.	2	.	.	.	.	1	1	.	.	.	.	.	.	.	1	1	1	1	1	.	.	.	.	.	1	.	.	1	.	.	1	3	.	1	2	3	1	0	0	0	0	100	100	96	100	70	99
2132950	44	BACK	1	2	10	1	2	2	.	.	2	.	.	2	.	.	2	.	.	2	.	.	2	.	.	1	2	2	2	.	.	2	.	.	2	.	.	2	.	.	2	.	.	2	.	.	2	.	.	2	.	.	2	.	.	2	1	1	1	1	1	1	1	1	1	1	2	2	2	4	1	4	1	1	.	2	5	5	2	.	2	1	1	1	1	1	1	1	1	1	2	.	.	.	.	.	.	.	2	.	.	.	.	.	.	.	2	.	.	.	.	.	.	.	2	.	1	.	.	.	1	.	.	.	.	.	.	.	2	1	1	2	1	.	.	.	.	.	.	.	.	.	.	.	1	1	1	.	3	3	1	2	6	0	0	96	93	81	100	85	92
2134180	43	FRONT	1	2	10	2	3	2	.	.	2	.	.	2	.	.	2	.	.	2	.	.	2	.	.	2	.	.	2	.	.	2	.	.	2	.	.	2	.	.	2	.	.	2	.	.	2	.	.	2	.	.	2	.	.	1	1	1	1	1	1	1	1	1	1	1	1	1	1	3	1	3	1	1	1	1	1	1	1	1	1	1	1	1	1	1	1	1	1	1	1	.	.	.	.	.	.	.	1	.	.	.	.	.	.	.	1	.	.	.	.	.	.	.	1	.	.	.	.	.	1	.	.	.	.	.	.	.	1	2	1	2	.	1	.	.	1	.	.	.	.	.	.	.	1	1	1	.	2	2	1	0	0	0	0	100	100	100	82	100	96
2134197	44	BACK	1	2	10	1	1	2	2	2	2	2	2	2	2	2	2	2	2	1	2	2	1	.	1	1	2	2	2	2	2	2	2	2	2	2	2	1	2	2	2	2	2	2	2	2	2	2	2	2	2	2	1	2	1	5	2	2	1	1	1	1	1	1	1	1	1	1	1	3	2	3	2	2	2	2	2	2	2	2	2	1	1	1	1	1	1	2	2	1	4	1	.	1	1	.	.	.	4	.	.	1	1	.	.	.	4	.	.	.	1	.	.	1	2	.	.	.	.	1	2	1	.	1	1	.	.	.	2	5	4	.	.	1	.	.	.	.	1	.	.	1	.	.	1	.	.	1	5	5	1	15	31	0	13	90	86	51	37	100	66
2134357	44	BACK	1	2	10	3	2	2	2	2	2	2	2	2	2	2	1	1	1	2	2	2	1	1	2	2	2	2	2	2	2	2	2	2	2	2	2	2	2	2	2	2	2	2	2	2	2	2	2	1	1	2	2	2	2	1	1	1	1	1	1	1	1	3	1	1	2	4	4	3	2	2	2	1	1	1	3	1	1	1	1	1	1	1	1	1	1	1	1	1	2	.	.	.	.	.	.	.	2	.	.	.	.	.	.	.	2	.	.	.	.	.	.	.	2	.	.	.	.	.	1	.	.	.	.	.	.	.	1	1	1	2	1	.	.	.	.	.	1	.	.	1	.	.	1	2	.	1	2	3	1	15	19	19	6	100	100	79	78	65	89
2137976	44	BACK	1	1	10	3	4	2	.	.	2	.	.	2	.	.	1	1	2	1	2	.	1	2	.	2	.	.	2	.	.	2	.	.	1	1	2	2	.	.	2	.	.	2	.	.	2	.	.	2	.	.	2	.	.	1	1	1	1	1	1	1	1	1	1	2	1	1	1	4	1	4	1	1	1	1	1	1	1	1	1	1	1	1	1	1	1	1	1	1	1	.	.	.	.	.	.	.	1	.	.	.	.	.	.	.	1	.	.	.	.	.	.	.	2	.	.	.	.	.	1	.	.	.	.	.	.	.	3	1	1	1	.	1	.	.	.	.	1	.	.	1	.	.	1	1	.	1	3	3	1	13	25	13	0	100	100	96	100	95	99
2146065	44	BACK	1	2	10	2	3	2	.	.	2	.	.	2	.	.	2	.	.	2	.	.	2	.	.	2	.	.	2	.	.	2	.	.	2	.	.	2	.	.	2	.	.	2	.	.	2	.	.	2	.	.	.	.	.	1	1	1	1	1	1	1	1	1	1	1	1	1	1	4	1	4	1	1	1	1	1	1	1	1	1	1	1	1	1	1	1	1	1	1	1	.	.	.	.	.	.	.	1	.	.	.	.	.	.	.	1	.	.	.	.	.	.	.	1	.	.	.	.	.	1	.	.	.	.	.	.	.	1	1	1	2	1	.	.	.	.	.	1	.	.	1	.	.	1	1	.	4	4	5	1	0	0	0	0	100	100	100	100	100	100
2148311	44	BACK	1	2	10	1	3	2	.	.	2	.	.	2	.	.	2	.	.	2	.	.	2	.	.	2	.	.	2	.	.	2	.	.	2	.	.	2	.	.	2	.	.	2	.	.	2	.	.	2	.	.	2	.	.	1	1	1	1	1	1	1	1	2	1	1	2	4	1	4	1	4	1	1	1	1	1	1	1	1	1	1	1	1	1	1	1	1	1	1	1	.	.	.	.	.	.	.	1	.	.	.	.	.	.	.	1	.	.	.	.	.	.	.	1	.	.	.	.	.	1	.	.	.	.	.	.	.	1	1	1	2	1	.	.	.	.	.	1	.	.	.	.	.	1	1	.	1	2	4	1	0	0	0	0	100	100	100	100	80	100
2148730	44	BACK	1	2	10	1	3	2	2	2	2	2	2	2	2	2	2	2	2	2	2	2	2	2	2	2	2	2	2	2	2	2	2	2	2	2	2	2	2	2	2	2	2	2	2	2	2	2	2	2	2	2	2	2	2	1	1	1	1	1	1	1	1	1	1	2	1	1	1	4	1	4	1	1	1	1	1	1	1	1	1	1	1	1	1	1	1	1	1	1	1	.	.	.	.	.	.	.	1	.	.	.	.	.	.	.	1	.	.	.	.	.	.	.	1	.	.	.	.	.	1	.	.	.	.	.	.	.	1	1	1	2	1	.	.	.	.	.	1	.	.	1	.	.	1	2	.	1	3	3	1	0	0	0	0	100	100	100	100	95	100
2148776	44	BACK	1	2	10	1	1	2	.	.	2	.	.	2	.	.	2	.	.	2	.	.	2	.	.	2	.	.	2	.	.	2	.	.	2	.	.	2	.	.	2	.	.	2	.	.	2	.	.	2	.	.	1	.	.	1	1	1	1	1	1	1	1	1	1	1	1	1	1	4	4	4	1	1	1	1	1	1	1	1	1	1	1	1	1	1	1	.	1	1	1	.	.	.	.	.	.	.	1	.	.	.	.	.	.	.	1	.	.	.	.	.	.	.	1	.	.	.	.	.	1	.	.	.	.	.	.	.	1	3	2	2	1	.	.	.	.	.	1	.	.	1	.	.	1	1	.	1	1	1	1	2	6	0	0	100	100	100	78	100	95
2152154	44	BACK	1	2	10	1	3	2	.	.	2	.	.	2	.	.	2	.	.	2	.	.	2	.	.	2	.	.	2	.	.	2	.	.	2	.	.	2	.	.	2	.	.	2	.	.	2	.	.	2	.	.	2	.	.	1	1	1	1	1	1	1	1	1	2	2	1	1	1	4	2	4	1	1	2	1	2	1	1	1	1	1	1	1	1	1	1	1	1	1	1	.	.	.	.	.	.	.	1	.	.	.	.	.	.	.	1	.	.	.	.	.	.	.	1	.	.	.	.	.	1	.	.	.	.	.	.	.	1	1	1	2	.	.	.	1	.	.	1	.	.	.	.	.	1	1	1	1	2	1	1	0	0	0	0	100	100	94	100	90	99
2153298	44	BACK	1	1	10	1	3	2	.	.	2	.	.	2	.	.	2	.	.	2	.	.	2	.	.	2	.	.	2	.	.	2	.	.	2	.	.	2	.	.	2	.	.	2	.	.	2	.	.	2	.	.	2	.	.	1	1	1	1	1	1	1	1	1	1	1	1	1	1	3	2	4	1	1	1	1	1	1	1	1	1	1	1	1	1	1	1	1	1	1	1	.	.	.	.	.	.	.	1	.	.	.	.	.	.	.	1	.	.	.	.	.	.	.	1	.	.	.	.	.	1	.	.	.	.	.	.	.	1	2	2	1	1	.	.	.	.	.	.	.	.	1	.	.	1	1	.	4	3	3	1	0	0	0	0	100	100	100	85	100	96
2156022	44	BACK	1	1	10	1	3	2	.	.	2	.	.	2	.	.	2	.	.	2	.	.	2	.	.	2	.	.	2	.	.	2	.	.	2	.	.	2	.	.	2	.	.	2	.	.	2	.	.	2	.	.	2	.	.	1	1	1	1	1	1	1	1	1	2	4	1	2	1	4	1	4	1	1	1	1	1	1	1	1	1	1	1	1	1	1	1	1	1	1	1	.	.	.	.	.	.	.	1	.	.	.	.	.	.	.	1	.	.	.	.	.	.	.	1	.	.	.	.	.	1	.	.	.	.	.	.	.	2	1	1	1	1	.	.	.	.	.	1	.	.	1	.	.	1	2	.	4	3	3	1	0	0	0	0	100	100	100	100	75	100
2159978	44	BACK	1	2	10	2	3	2	.	.	2	.	.	2	.	.	2	.	.	2	.	.	2	.	.	2	.	.	2	.	.	2	.	.	2	.	.	2	.	.	2	.	.	2	.	.	2	.	.	1	2	2	2	.	.	1	2	1	1	1	1	1	1	1	1	1	1	1	1	2	1	4	2	1	1	1	2	1	1	1	1	1	1	1	1	1	1	1	1	1	1	.	.	.	.	.	.	.	1	.	.	.	.	.	.	.	1	.	.	.	.	.	.	.	1	.	.	.	.	.	1	.	.	.	.	.	.	.	1	1	1	2	1	.	.	.	.	.	1	.	.	1	.	.	1	2	.	1	2	3	1	2	6	0	0	96	100	94	100	100	98
2161958	44	BACK	1	2	10	1	3	2	.	.	2	.	.	2	.	.	2	.	.	2	.	.	2	.	.	2	.	.	2	.	.	2	.	.	2	.	.	2	.	.	2	.	.	2	.	.	2	.	.	2	.	.	2	.	.	1	1	1	1	1	1	1	1	1	2	2	2	2	2	4	1	4	1	1	1	1	1	1	1	1	1	1	1	1	1	1	1	1	1	1	1	.	.	.	.	.	.	.	1	.	.	.	.	.	.	.	1	.	.	.	.	.	.	.	1	.	.	.	.	.	1	.	.	.	.	.	.	.	2	1	1	2	1	.	.	.	.	.	1	.	.	.	.	.	.	.	.	4	3	2	1	0	0	0	0	100	100	100	100	75	100
2162481	44	BACK	1	2	10	1	3	2	2	2	2	2	2	2	2	2	2	2	2	2	2	2	2	2	2	2	2	2	2	2	2	2	2	2	2	2	2	2	2	2	2	2	2	2	2	2	2	2	2	2	2	2	2	2	2	1	1	1	1	1	1	1	1	1	2	2	1	1	1	3	1	3	1	1	1	1	1	1	1	1	1	1	1	1	1	1	1	1	1	1	1	.	.	.	.	.	.	.	1	.	.	.	.	.	.	.	1	.	.	.	.	.	.	.	1	.	.	.	.	.	1	.	.	.	.	.	.	.	1	2	2	2	1	.	.	.	.	.	1	.	.	1	.	.	1	1	.	4	2	2	1	0	0	0	0	100	100	100	74	90	93
2163297	44	BACK	1	2	10	1	3	2	.	.	2	.	.	2	.	.	2	.	.	2	.	.	2	.	.	2	.	.	2	.	.	2	.	.	2	.	.	2	.	.	2	.	.	2	.	.	2	.	.	2	.	.	2	.	.	1	1	2	1	1	1	1	1	1	1	1	1	1	1	4	4	4	1	1	1	1	1	1	1	1	1	1	1	1	1	1	1	1	1	1	1	.	.	.	.	.	.	.	1	.	.	.	.	.	.	.	1	.	.	.	.	.	.	.	1	.	.	.	.	1	1	.	.	.	.	.	.	.	1	1	1	2	.	.	.	1	.	.	1	.	.	1	.	.	1	1	.	1	2	3	1	0	0	0	0	96	100	100	100	100	99
2174177	44	BACK	1	1	10	2	2	2	2	2	2	2	2	2	2	2	2	2	2	2	2	2	1	1	2	2	2	2	2	2	2	2	2	2	2	2	2	2	2	2	2	2	2	2	2	2	2	2	2	2	2	2	2	2	2	1	1	1	1	1	1	1	1	1	3	3	2	2	1	3	1	4	2	1	1	1	2	1	1	1	1	1	1	1	1	1	1	1	1	1	1	.	.	.	.	.	.	.	.	.	.	.	.	.	.	.	1	.	.	.	.	.	.	.	1	.	.	.	.	.	1	.	.	.	.	.	.	.	2	1	1	1	1	.	.	.	.	.	1	.	.	1	.	.	1	2	.	4	2	2	1	4	6	6	0	100	100	94	100	70	98
2174945	44	BACK	1	2	10	1	3	2	.	.	2	.	.	2	.	.	2	.	.	2	.	.	2	.	.	2	.	.	2	.	.	2	.	.	2	.	.	2	.	.	2	.	.	2	.	.	2	.	.	2	.	.	2	.	.	1	2	1	1	1	1	1	1	1	2	2	1	1	1	4	1	4	1	1	1	1	2	1	1	1	1	1	1	1	1	1	1	1	1	1	1	.	.	.	.	.	.	.	1	.	.	.	.	.	.	.	1	.	.	.	.	.	.	.	1	.	.	.	.	.	1	.	.	.	.	.	.	.	2	1	1	2	1	.	.	.	.	.	1	.	.	1	.	.	.	.	.	1	2	4	1	0	0	0	0	96	100	97	100	90	98
2177491	44	BACK	1	2	10	2	3	2	.	.	2	.	.	2	.	.	1	2	2	1	1	1	1	2	2	2	.	.	2	.	.	2	.	.	2	.	.	2	.	.	2	.	.	2	.	.	2	.	.	2	.	.	2	.	.	1	1	1	1	1	1	1	1	1	2	2	2	2	1	4	1	4	1	1	1	1	1	1	1	1	1	1	1	1	1	1	1	1	1	1	1	.	.	.	.	.	.	.	1	.	.	.	.	.	.	.	2	.	.	.	.	.	.	.	2	.	.	.	1	.	1	.	.	.	.	.	.	.	2	1	1	2	1	.	.	.	.	.	1	.	.	1	.	.	.	.	.	1	2	3	1	10	19	6	6	100	100	93	100	80	98
2191119	44	BACK	1	1	10	1	3	2	2	2	2	2	2	2	2	2	2	2	2	2	2	2	2	2	2	2	2	2	2	2	2	2	2	2	2	2	2	2	2	2	2	2	2	2	2	2	2	2	2	2	2	2	2	2	2	1	1	1	1	1	1	1	1	1	2	1	1	1	1	4	1	1	1	1	1	1	1	1	1	1	1	1	1	1	.	1	1	1	1	1	1	.	.	.	.	.	.	.	2	.	.	.	.	.	.	.	2	.	.	.	.	.	.	1	1	.	.	.	.	.	1	.	.	.	.	.	.	.	1	2	2	1	1	.	.	.	.	.	1	.	.	.	.	.	1	1	.	1	1	3	1	0	0	0	0	100	100	94	52	95	87
2191743	44	BACK	1	1	10	3	2	2	2	2	2	2	2	2	2	2	2	2	2	2	2	2	1	1	2	2	2	2	2	2	2	2	2	2	2	2	2	2	2	2	2	2	2	2	2	2	2	2	2	2	2	2	2	2	2	1	1	1	1	1	1	1	1	1	1	1	1	1	1	4	1	4	1	1	1	1	2	1	1	1	1	1	1	1	1	1	1	1	1	1	1	.	.	.	.	.	.	.	1	.	.	.	.	.	.	.	1	.	.	.	.	.	.	.	1	.	.	.	.	.	1	.	.	.	.	.	.	.	1	1	1	1	.	.	1	.	.	.	1	.	.	.	.	.	1	2	.	1	3	1	1	4	6	6	0	100	100	97	100	100	99
2193892	44	BACK	1	1	10	1	3	2	.	.	2	.	.	2	.	.	2	.	.	2	.	.	2	.	.	2	.	.	2	.	.	2	.	.	2	.	.	2	.	.	2	.	.	2	.	.	2	.	.	2	.	.	2	.	.	1	1	1	1	1	1	1	1	1	2	1	1	2	1	3	2	4	1	1	1	1	1	1	1	1	1	1	1	1	1	1	1	1	1	1	1	.	.	.	.	.	.	.	1	.	.	.	.	.	.	.	1	.	.	.	.	.	.	.	2	.	.	.	.	.	1	.	.	.	.	.	.	.	1	1	1	1	1	.	.	.	.	.	1	.	.	1	.	.	1	2	.	1	1	3	1	0	0	0	0	100	100	96	100	90	99
2197633	44	BACK	1	2	10	1	3	2	.	.	2	.	.	2	.	.	2	.	.	2	.	.	2	.	.	2	.	.	2	.	.	2	.	.	2	.	.	2	.	.	2	.	.	2	.	.	2	.	.	2	.	.	2	.	.	1	1	1	1	1	1	1	1	1	1	1	1	1	1	4	1	4	1	1	1	1	1	1	1	1	1	1	1	1	1	1	1	1	1	1	1	.	.	.	.	.	.	.	1	.	.	.	.	.	.	.	1	.	.	.	.	.	.	.	1	.	.	.	.	.	1	.	.	.	.	.	.	.	1	1	1	2	1	.	.	1	.	.	.	.	.	1	.	.	.	.	.	4	1	3	1	0	0	0	0	100	100	100	100	100	100
2203025	44	BACK	1	1	10	3	3	2	2	.	2	2	.	.	.	2	1	.	2	2	2	.	2	.	2	1	1	.	.	2	2	2	.	.	1	1	.	2	2	2	2	.	.	1	1	.	2	2	2	1	1	1	1	1	2	.	4	1	.	1	2	1	2	1	1	1	1	3	.	3	.	3	2	4	.	2	3	3	2	2	4	4	1	1	1	1	.	1	2	1	4	.	1	.	.	.	.	.	.	.	1	1	.	.	.	.	4	.	1	1	.	.	.	.	3	.	1	.	.	.	1	.	.	.	.	.	.	.	3	2	.	1	1	.	.	.	.	.	1	.	.	.	.	.	1	1	.	1	.	3	1	25	38	31	6	67	89	28	73	88	64
2205014	44	BACK	1	2	10	1	3	2	.	.	2	.	.	2	.	.	2	.	.	2	.	.	2	.	.	2	.	.	2	.	.	2	.	.	2	.	.	2	.	.	2	.	.	2	.	.	2	.	.	2	.	.	1	1	2	1	1	1	1	1	1	1	1	1	2	1	2	1	2	2	2	4	1	1	1	1	1	1	1	1	1	1	1	1	1	1	1	1	1	1	1	.	.	.	.	.	.	.	1	.	.	.	.	.	.	.	1	.	.	.	.	.	.	.	2	.	.	.	.	1	1	.	.	.	.	.	.	.	1	1	1	2	1	.	.	.	.	.	1	.	.	.	.	.	1	1	1	1	3	3	1	4	6	6	0	100	100	96	100	85	99
2207587	44	BACK	1	2	10	2	2	2	.	.	2	.	.	2	.	.	2	.	.	2	.	.	1	1	2	2	.	.	2	.	.	2	.	.	2	.	.	2	.	.	2	.	.	2	.	.	2	.	.	2	.	.	2	.	.	1	1	1	1	1	1	1	1	1	2	2	2	2	2	4	2	4	1	1	1	1	1	1	1	1	1	1	1	1	1	1	1	1	1	1	1	.	.	.	.	.	.	.	1	.	.	.	.	.	.	.	1	.	.	.	.	.	.	.	1	.	.	.	.	.	2	.	.	.	1	.	.	.	2	1	1	2	1	.	.	.	.	.	1	.	.	.	1	.	1	1	.	1	3	3	1	4	6	6	0	100	100	96	100	75	99
2208361	44	BACK	1	1	10	2	3	2	.	.	2	.	.	2	.	.	2	.	.	2	.	.	1	2	2	2	.	.	2	.	.	2	.	.	2	.	.	2	.	.	2	.	.	2	.	.	2	.	.	2	.	.	2	.	.	1	1	1	1	1	1	1	1	1	1	1	2	2	1	4	1	4	1	1	1	1	1	1	1	1	1	1	1	1	1	1	1	1	1	1	1	.	.	.	.	.	.	.	1	.	.	.	.	.	.	.	1	.	.	.	.	.	.	.	2	.	.	.	.	1	1	.	.	.	.	.	.	.	1	1	1	1	.	1	.	.	.	.	1	.	.	.	.	.	.	.	.	1	3	3	1	2	6	0	0	100	100	96	100	90	99
2209063	44	BACK	1	2	10	2	3	2	.	.	2	.	.	2	.	.	1	1	2	1	1	2	1	1	2	2	.	.	2	.	.	2	.	.	2	.	.	2	.	.	2	.	.	1	1	2	2	.	.	2	.	.	1	1	2	2	2	1	1	1	1	1	1	1	2	2	1	1	1	3	2	4	1	1	1	1	2	1	1	1	1	1	1	1	1	1	1	1	1	1	1	.	.	.	.	.	.	.	1	.	.	.	.	.	.	.	1	.	.	.	.	.	.	.	1	.	.	.	.	.	1	.	.	.	.	.	.	.	1	1	1	2	1	.	.	.	.	.	1	.	.	.	1	.	1	1	.	5	2	3	1	21	31	31	0	92	100	97	100	90	97
2218339	44	BACK	1	1	10	1	2	2	2	2	2	2	2	2	2	2	1	1	2	2	2	2	1	1	2	2	2	2	2	2	2	2	2	2	2	2	2	2	2	2	2	2	2	2	2	2	2	2	2	2	2	2	1	1	2	2	1	1	1	1	1	1	1	1	1	1	1	1	1	3	1	4	1	1	1	1	1	1	1	1	1	1	1	1	1	1	1	1	1	1	1	.	.	.	.	.	.	.	1	.	.	.	.	.	.	.	1	.	.	.	.	.	.	.	1	.	.	.	.	.	1	.	.	.	.	.	.	.	1	1	1	1	.	.	.	.	.	1	1	.	.	1	.	.	.	.	.	1	1	2	1	13	19	19	0	96	100	100	100	100	99
2228252	44	BACK	1	1	10	2	3	2	.	.	2	.	.	2	.	.	1	2	2	2	.	.	1	1	2	2	.	.	2	.	.	2	.	.	2	.	.	2	.	.	2	.	.	2	.	.	2	.	.	2	.	.	2	.	.	1	1	1	1	1	1	1	1	1	1	1	1	1	1	4	1	4	1	1	1	1	1	1	1	1	1	1	1	1	1	1	1	1	1	1	1	.	.	.	.	.	.	.	1	.	.	.	.	.	.	.	1	.	.	.	.	.	.	.	1	.	.	.	.	.	1	.	.	.	.	.	.	.	1	1	1	1	1	.	.	.	.	.	1	.	.	.	.	.	1	1	.	1	2	3	1	6	13	6	0	100	100	100	100	100	100
2229082	44	BACK	1	2	10	1	3	2	.	.	2	.	.	2	.	.	2	.	.	2	.	.	2	.	.	2	.	.	2	.	.	2	.	.	2	.	.	2	.	.	2	.	.	2	.	.	2	.	.	2	.	.	2	.	.	1	1	2	1	1	1	1	1	1	2	2	1	1	1	4	1	4	1	1	1	1	2	1	1	1	1	1	1	1	1	1	1	1	1	1	1	.	.	.	.	.	.	.	1	.	.	.	.	.	.	.	1	.	.	.	.	.	.	.	1	.	.	.	.	.	1	.	.	.	.	.	.	.	1	2	1	2	1	.	.	.	.	.	1	.	.	1	.	.	1	1	.	1	1	3	1	0	0	0	0	96	100	97	93	90	97
2229877	44	BACK	1	1	10	1	3	2	.	.	2	.	.	2	.	.	2	.	.	2	.	.	2	.	.	2	.	.	2	.	.	2	.	.	2	.	.	2	.	.	2	.	.	2	.	.	2	.	.	2	.	.	2	.	.	1	2	1	1	1	1	1	1	1	1	2	3	2	1	4	1	4	1	1	1	1	1	1	1	1	1	1	1	1	1	1	1	1	1	1	1	.	.	.	.	.	.	.	1	.	.	.	.	.	.	.	1	.	.	.	.	.	.	.	1	.	.	.	.	.	1	.	.	.	.	.	.	.	2	2	1	1	1	.	.	.	.	.	1	.	.	.	.	.	.	.	.	1	2	2	1	0	0	0	0	96	100	100	93	80	97
2230153	44	BACK	1	2	10	1	3	2	.	.	2	.	.	2	.	.	2	.	.	2	.	.	2	.	.	2	.	.	2	.	.	2	.	.	2	.	.	2	.	.	2	.	.	2	.	.	2	.	.	2	.	.	2	.	.	2	1	1	1	1	2	1	1	1	1	1	1	1	1	3	1	4	1	1	2	1	2	1	1	1	1	1	1	1	1	1	1	1	1	1	1	.	.	.	.	.	.	.	1	.	.	.	.	.	.	.	1	.	.	.	.	.	.	.	2	.	.	.	.	1	1	.	.	.	.	.	.	.	1	.	1	2	1	.	.	.	.	.	1	.	.	1	.	.	1	2	.	4	2	2	1	0	0	0	0	92	100	90	100	100	95
2230302	44	BACK	1	1	10	2	2	2	.	2	2	.	2	2	.	2	1	1	2	1	.	2	1	1	2	2	.	2	2	.	2	2	.	2	2	.	2	1	1	2	2	.	2	2	.	2	2	.	2	2	.	2	2	.	2	2	2	1	1	2	2	1	1	1	2	2	2	1	1	3	2	2	2	1	2	1	3	2	2	1	1	1	1	1	1	1	1	1	1	1	1	.	.	.	.	.	.	.	1	.	.	.	.	.	.	.	1	.	.	.	.	.	.	.	2	.	.	1	.	.	1	.	.	.	.	.	.	.	2	3	1	1	1	.	.	.	.	.	1	.	.	.	.	.	1	2	.	1	5	5	1	15	25	19	0	83	97	82	64	85	82
2232034	44	BACK	1	2	10	1	3	2	.	.	2	.	.	2	.	.	2	.	.	2	.	.	1	2	2	2	.	.	2	.	.	2	.	.	2	.	.	2	.	.	2	.	.	2	.	.	2	.	.	2	.	.	2	.	.	1	1	1	1	1	1	1	1	1	1	1	.	2	1	3	1	3	1	1	1	1	1	1	1	2	1	1	.	1	1	1	1	1	1	1	1	.	.	.	.	.	.	.	1	.	.	.	.	.	.	.	1	.	.	.	.	.	.	.	1	.	.	.	.	.	1	.	.	.	.	.	.	.	1	2	1	2	.	1	.	.	.	.	1	.	.	1	.	.	1	2	.	1	1	3	1	2	6	0	0	100	97	100	82	94	95
2232364	44	BACK	1	2	10	2	3	2	.	.	2	.	.	2	.	.	2	.	.	2	.	.	2	.	.	2	.	.	2	.	.	2	.	.	2	.	.	2	.	.	2	.	.	2	.	.	2	.	.	2	.	.	1	1	2	2	1	1	1	1	1	1	1	1	2	2	1	2	2	3	1	3	1	1	1	1	2	1	1	1	1	1	1	1	1	1	1	1	1	1	1	.	.	.	.	.	.	.	1	.	.	.	.	.	.	.	1	.	.	.	.	.	.	.	1	.	.	.	.	.	1	.	.	.	.	.	.	.	1	1	1	2	1	.	.	.	.	.	1	.	.	1	.	.	1	2	.	4	3	3	1	4	6	6	0	96	100	97	89	80	95
2236118	44	BACK	1	2	10	1	3	2	.	.	2	.	.	2	.	.	2	.	.	2	.	.	2	.	.	2	.	.	2	.	.	2	.	.	2	.	.	2	.	.	2	.	.	2	.	.	2	.	.	2	.	.	2	.	.	1	1	1	1	1	1	1	1	1	1	1	1	.	1	4	1	4	1	1	1	1	1	1	1	1	1	1	1	1	1	1	1	1	1	1	1	.	.	.	.	.	.	.	1	.	.	.	.	.	.	.	1	.	.	.	.	.	.	.	1	.	.	.	.	.	1	.	.	.	.	.	.	.	2	.	1	2	1	.	.	.	.	.	1	.	.	1	.	.	1	1	.	1	2	3	1	0	0	0	0	100	100	100	100	100	100
2236333	44	BACK	1	1	10	1	3	2	.	.	2	.	.	2	.	.	2	.	.	2	.	.	2	.	.	2	.	.	2	.	.	2	.	.	2	.	.	2	.	.	2	.	.	2	.	.	2	.	.	2	.	.	2	.	.	1	1	1	1	1	1	1	1	1	1	1	1	1	1	4	1	4	1	1	1	1	1	1	1	1	1	1	1	1	1	1	1	1	1	1	1	.	.	.	.	.	.	.	1	.	.	.	.	.	.	.	1	.	.	.	.	.	.	.	2	.	.	.	.	1	1	.	.	.	.	.	.	.	1	1	1	1	1	.	.	.	.	.	1	.	.	1	.	.	1	4	.	4	1	3	1	0	0	0	0	100	100	96	100	100	99
2236551	44	BACK	1	2	10	2	2	2	.	.	2	.	.	2	.	.	2	.	.	2	.	.	1	2	.	2	.	.	2	.	.	2	.	.	2	.	.	2	.	.	2	.	.	2	.	.	2	.	.	2	.	.	2	.	.	1	1	1	1	1	1	1	1	2	1	2	1	3	1	4	1	4	.	.	.	.	.	.	.	.	1	1	1	1	1	1	1	1	1	1	1	.	.	.	.	.	.	1	1	.	.	.	.	.	.	1	2	.	.	.	.	.	1	.	1	.	.	.	.	.	1	.	.	.	.	.	.	.	3	2	1	2	1	.	.	.	.	.	1	.	.	1	.	.	1	2	.	1	2	2	1	2	6	0	0	100	100	95	93	85	97
2236831	44	BACK	1	1	10	3	3	2	.	.	2	.	.	2	.	.	2	.	.	2	.	.	2	.	.	2	.	.	2	.	.	2	.	.	2	.	.	2	.	.	2	.	.	1	1	.	2	.	.	2	.	.	2	.	.	1	1	1	1	1	1	2	2	1	1	1	1	2	1	3	1	4	1	1	1	1	1	1	1	1	1	1	1	1	1	1	1	1	1	.	1	.	.	.	.	.	.	.	1	.	.	.	.	.	.	.	1	.	.	.	.	.	.	.	1	.	.	.	.	.	1	.	.	.	.	.	.	.	1	1	1	1	1	.	.	.	.	.	1	.	.	1	.	.	1	1	.	4	3	3	1	4	6	6	0	96	97	100	100	95	98
2237164	44	BACK	1	2	10	1	2	2	2	2	2	2	2	2	2	2	2	2	2	1	2	2	2	2	2	2	2	2	2	2	2	2	2	2	2	2	2	2	2	2	2	2	2	1	1	2	2	2	2	2	2	2	2	2	2	1	1	1	1	2	1	1	1	3	1	2	4	1	1	4	1	4	1	1	1	1	1	1	1	1	1	1	1	1	1	1	1	1	1	1	1	.	.	.	.	.	.	.	1	.	.	.	.	.	.	.	1	.	.	.	.	.	.	.	1	.	.	.	.	.	1	.	.	.	.	.	.	.	1	2	1	2	1	.	.	.	.	.	1	.	.	1	.	.	1	2	.	4	2	3	1	6	13	6	0	96	100	100	93	80	97
2239729	44	BACK	1	1	10	1	3	2	2	2	2	2	2	2	2	2	2	2	2	1	1	2	2	2	2	1	1	2	.	.	2	2	2	2	2	2	2	2	2	2	2	2	2	1	1	2	1	1	2	2	2	2	2	2	2	1	1	1	1	1	1	1	1	1	3	4	1	4	5	2	3	3	3	2	3	3	3	2	2	1	1	1	1	1	1	1	1	2	1	1	2	1	.	.	.	1	.	.	2	1	.	.	.	1	.	.	2	1	.	.	.	1	.	.	1	.	.	.	.	.	1	.	.	.	.	.	.	.	1	3	2	1	1	.	.	.	.	.	.	.	.	.	.	.	.	.	1	9	2	3	1	17	25	25	0	100	88	69	67	40	81
2242979	44	BACK	1	1	10	2	3	2	2	2	2	2	2	2	2	2	2	2	2	1	1	.	2	2	2	2	2	2	2	2	2	2	2	2	2	2	2	2	2	2	2	2	2	1	1	1	2	2	2	2	2	2	2	2	2	1	1	1	2	1	2	1	3	1	3	1	1	3	2	3	1	4	1	1	1	1	1	1	1	1	1	1	1	1	1	1	1	1	1	1	1	.	.	.	.	.	.	.	1	.	.	.	.	.	.	.	1	.	.	.	.	.	.	.	2	.	.	.	.	1	1	.	.	.	.	.	.	.	1	3	2	1	1	.	.	.	.	.	1	.	.	1	.	.	1	1	.	4	1	3	1	10	13	13	0	83	100	96	78	75	89
2247304	44	BACK	1	1	10	2	3	2	.	.	2	.	.	2	.	.	2	.	.	2	.	.	2	.	.	2	.	.	2	.	.	2	.	.	2	.	.	2	.	.	2	.	.	2	.	.	2	.	.	2	.	.	2	.	.	1	1	1	1	1	1	1	1	1	1	1	1	1	1	4	1	4	1	1	1	1	1	1	1	1	1	1	1	1	1	1	1	1	1	1	1	.	.	.	.	.	.	.	1	.	.	.	.	.	.	.	1	.	.	.	.	.	.	.	1	.	.	.	.	.	1	.	.	.	.	.	.	.	1	2	1	1	.	.	1	.	.	.	1	.	.	1	.	.	1	1	.	4	3	2	1	0	0	0	0	100	100	100	93	100	98
2249263	44	BACK	1	2	10	1	2	2	.	.	2	.	.	2	.	.	2	.	.	2	.	.	2	.	.	2	.	.	2	.	.	2	.	.	2	.	.	2	.	.	2	.	.	2	.	.	2	.	.	2	.	.	2	.	.	1	1	1	1	1	1	1	1	1	1	1	1	1	1	4	1	4	1	1	1	1	1	1	1	1	1	1	1	1	1	1	1	1	1	1	1	.	.	.	.	.	.	.	1	.	.	.	.	.	.	.	1	.	.	.	.	.	.	.	1	.	.	.	.	.	1	.	.	.	.	.	.	.	1	1	1	2	1	.	.	.	.	.	1	.	.	.	.	.	.	.	.	1	2	1	1	0	0	0	0	100	100	100	100	100	100
2249707	44	BACK	1	2	10	1	3	2	.	.	2	.	.	2	.	.	2	.	.	2	.	.	2	.	.	2	.	.	2	.	.	2	.	.	2	.	.	2	.	.	2	.	.	2	.	.	2	.	.	2	.	.	2	.	.	1	1	1	1	1	1	1	1	1	1	1	1	1	1	3	1	4	1	1	1	1	1	1	1	1	1	1	1	1	1	1	1	1	1	1	1	.	.	.	.	.	.	.	1	.	.	.	.	.	.	.	1	.	.	.	.	.	.	.	1	.	.	.	.	.	1	.	.	.	.	.	.	.	1	1	1	2	1	.	.	.	.	.	1	.	.	1	.	.	1	2	.	4	1	3	1	0	0	0	0	100	100	100	100	100	100
2249922	44	BACK	1	2	10	1	3	2	.	.	2	.	.	2	.	.	2	.	.	2	.	.	2	.	.	2	.	.	2	.	.	2	.	.	2	.	.	.	.	.	.	.	.	.	.	.	2	.	.	.	.	.	2	.	.	1	1	1	1	1	1	1	1	1	1	1	1	1	1	4	1	4	1	1	1	1	2	1	1	1	1	.	1	.	.	.	.	.	.	.	.	.	.	.	.	.	.	.	.	.	.	.	.	.	.	.	1	.	.	.	.	.	.	.	1	.	.	.	.	.	1	.	.	.	.	.	.	.	1	1	1	2	1	.	.	.	.	.	1	.	.	1	.	.	1	2	.	4	2	4	1	0	0	0	0	100	.	96	100	100	.
2256286	44	BACK	1	2	10	1	3	2	.	.	2	.	.	2	.	.	2	.	.	2	.	.	2	.	.	2	.	.	2	.	.	2	.	.	2	.	.	2	.	.	2	.	.	2	.	.	2	.	.	2	.	.	2	.	.	1	1	2	1	1	1	1	1	1	1	1	1	2	1	4	2	4	1	1	1	1	2	1	1	1	1	1	1	1	1	1	1	1	1	1	1	.	.	.	.	.	.	.	1	.	.	.	.	.	.	.	1	.	.	.	.	.	.	.	1	.	.	.	.	.	1	.	.	.	.	.	.	.	2	1	1	2	1	.	.	.	.	.	.	.	.	1	.	.	.	.	.	4	1	3	1	0	0	0	0	96	100	97	100	95	98
2267844	44	BACK	1	2	10	4	4	.	.	.	.	.	.	.	.	.	1	1	1	.	.	.	1	1	1	.	.	.	.	.	.	.	.	.	.	.	.	.	.	.	.	.	.	1	1	1	.	.	.	.	.	.	1	1	1	1	1	1	1	1	1	1	1	2	4	4	4	2	3	3	2	2	2	2	3	3	3	3	2	1	2	1	1	1	1	1	1	2	1	1	2	1	.	.	1	1	.	.	2	1	.	.	.	1	.	.	3	.	1	.	.	1	.	.	2	1	.	.	.	1	1	.	.	.	.	.	.	.	2	4	4	2	1	.	.	.	.	.	1	.	.	1	.	.	1	4	.	4	4	4	1	25	25	25	25	100	88	60	33	40	70
2268557	44	BACK	1	2	10	1	3	2	.	.	2	.	.	2	.	.	2	.	.	2	.	.	2	.	.	2	.	.	2	.	.	2	.	.	2	.	.	2	.	.	2	.	.	2	.	.	2	.	.	2	.	.	2	.	.	1	1	1	1	1	1	1	1	1	1	1	1	1	1	3	1	4	1	1	1	1	1	1	1	1	1	1	1	1	1	1	1	1	1	1	1	.	.	.	.	.	.	.	1	.	.	.	.	.	.	.	1	.	.	.	.	.	.	.	1	.	.	.	.	.	1	.	.	.	.	.	.	.	1	1	1	2	1	.	.	.	.	.	1	.	.	1	.	.	1	7	.	1	1	1	1	0	0	0	0	100	100	100	100	100	100
2269402	44	BACK	1	1	10	2	3	2	.	.	2	.	.	2	.	.	2	.	.	1	2	2	2	.	.	2	.	.	2	.	.	2	.	.	2	.	.	2	.	.	2	.	.	1	2	2	2	.	.	1	2	2	2	.	.	1	1	1	1	1	1	1	2	1	2	2	2	2	2	4	1	3	1	1	1	1	2	1	1	1	1	1	1	1	1	1	1	1	1	1	1	.	.	.	.	.	.	.	2	.	.	.	.	.	.	.	2	.	.	.	.	.	.	.	3	.	.	.	.	1	1	.	.	.	.	.	.	.	3	3	2	1	1	.	.	.	.	.	1	.	.	1	.	.	1	2	.	1	2	2	1	6	19	0	0	96	100	91	67	75	88
2272899	44	BACK	1	1	10	1	3	2	.	.	2	.	.	2	.	.	2	.	.	1	2	2	2	.	.	2	.	.	2	.	.	2	.	.	2	.	.	2	.	.	2	.	.	1	2	2	1	2	2	2	.	.	2	.	.	1	1	1	1	1	1	1	1	1	3	3	2	2	3	4	1	4	1	1	2	1	1	1	1	1	1	1	1	1	1	1	1	1	1	1	1	.	.	.	.	.	.	.	1	.	.	.	.	.	.	.	1	.	.	.	.	.	.	.	1	.	.	.	.	.	1	.	.	.	.	.	.	.	3	1	1	1	1	.	.	1	.	.	1	.	.	.	1	.	1	3	.	5	3	1	1	6	19	0	0	100	100	97	100	60	99
2275476	44	BACK	1	1	10	1	3	2	2	2	2	2	2	2	2	2	2	2	2	2	2	2	2	2	2	2	2	2	2	2	2	2	2	2	2	2	2	2	2	2	2	2	2	2	2	2	2	2	2	2	2	2	1	1	2	1	1	1	1	1	1	1	1	1	1	1	1	1	1	4	4	4	1	1	1	1	1	1	1	1	1	1	1	1	1	1	1	1	1	1	1	.	.	.	.	.	.	.	1	.	.	.	.	.	.	.	1	.	.	.	.	.	.	.	1	.	.	.	.	.	1	.	.	.	.	.	.	.	1	1	1	1	1	.	.	.	.	.	1	.	.	1	.	.	1	2	.	1	2	3	1	4	6	6	0	100	100	100	100	100	100
2308133	44	BACK	1	1	10	4	2	2	.	.	2	.	.	2	.	.	1	.	1	1	2	2	1	1	1	1	2	2	2	.	.	2	.	.	2	.	.	2	.	.	2	.	.	1	2	2	2	.	.	1	2	2	1	1	2	1	1	5	1	1	1	1	1	1	2	3	2	3	3	2	2	3	1	1	1	1	1	1	1	1	1	1	1	1	1	1	1	1	1	1	2	.	1	.	.	.	.	.	2	.	1	.	.	.	.	.	4	.	1	1	.	.	.	.	2	.	.	1	.	.	1	.	.	.	.	.	.	.	3	4	3	1	.	.	.	.	.	.	1	.	.	.	.	.	1	2	.	1	4	1	1	23	44	13	13	100	100	82	52	60	84
2322592	44	BACK	1	2	10	2	3	2	.	.	2	.	.	2	.	.	.	.	.	.	2	2	1	2	2	2	.	.	2	.	.	2	.	.	.	.	.	2	.	.	.	.	.	1	.	2	.	.	.	2	.	.	1	1	2	1	1	2	1	1	.	1	1	2	2	3	1	4	1	4	1	4	1	1	1	1	.	1	.	.	.	1	1	1	1	1	1	1	1	1	1	.	.	.	.	.	.	.	.	.	.	.	.	1	.	1	2	.	.	.	.	1	.	1	.	.	.	.	.	1	.	.	.	.	.	.	.	.	2	1	1	2	1	.	.	.	.	.	.	.	.	1	.	.	.	.	.	.	3	3	1	8	19	6	0	95	100	95	100	70	98
2330208	44	BACK	1	2	10	2	3	.	.	.	.	.	.	.	.	.	.	.	.	1	1	2	.	.	.	.	.	.	.	.	.	.	.	.	.	.	.	.	.	.	.	.	.	1	1	2	.	.	.	1	1	2	.	.	.	1	1	1	1	2	1	1	1	1	1	1	2	3	2	2	1	4	3	1	1	1	1	1	1	1	1	1	1	1	1	1	1	1	1	1	1	.	.	.	.	.	.	.	1	.	.	.	.	.	.	.	1	.	.	.	.	.	.	.	2	.	.	.	1	1	1	.	.	.	.	.	.	.	3	2	1	2	1	.	.	.	.	.	1	.	.	.	.	.	1	1	.	1	2	2	1	13	19	19	0	96	100	90	93	80	95
2338892	43	FRONT	1	1	10	2	2	2	.	.	2	.	.	2	.	.	2	.	.	1	1	2	2	.	.	1	1	2	2	.	.	2	.	.	2	.	.	1	.	2	2	.	.	1	1	2	2	.	.	1	1	2	2	.	.	1	2	2	2	1	1	1	2	1	2	2	1	2	1	2	1	4	1	1	1	1	1	1	1	1	1	1	1	1	1	1	2	1	1	1	4	.	.	.	.	1	.	.	2	.	.	.	.	.	.	.	2	.	.	.	.	.	.	.	2	.	.	.	.	1	1	.	.	.	.	.	.	.	4	1	1	1	1	.	.	.	.	.	1	.	.	1	.	.	1	1	.	4	2	3	1	19	31	25	0	79	100	82	100	85	90
2348510	44	BACK	1	1	10	1	1	2	.	2	2	.	2	2	.	2	1	1	2	1	2	2	1	1	2	2	.	2	2	.	2	2	.	2	2	.	2	2	.	2	2	.	2	2	.	2	2	.	2	1	2	2	1	1	2	1	1	1	1	1	1	1	1	3	2	1	2	2	1	3	1	3	1	1	1	1	1	1	1	1	1	1	1	1	1	1	1	1	1	1	1	.	.	.	.	.	.	.	1	.	.	.	.	.	.	.	1	.	.	.	.	.	.	.	1	.	.	.	.	.	2	1	.	.	.	.	.	.	1	2	2	1	1	.	.	.	.	.	1	.	.	.	1	.	.	.	.	1	2	1	1	17	31	19	0	100	100	96	74	85	92
2352837	44	BACK	1	2	10	2	3	2	2	2	2	2	2	2	2	2	2	2	2	2	2	2	1	2	2	2	2	2	2	2	2	2	2	2	2	2	2	2	2	2	2	2	2	2	2	2	2	2	2	2	2	2	2	2	2	1	1	2	1	1	1	1	1	1	2	2	2	2	2	2	2	2	1	1	1	1	1	1	1	1	1	1	1	1	1	1	1	1	1	1	1	.	.	.	.	.	.	.	1	.	.	.	.	.	.	.	1	.	.	.	.	.	.	.	1	.	.	.	.	.	1	.	.	.	.	.	.	.	1	2	1	2	1	.	.	.	.	.	.	.	.	1	.	.	1	1	.	4	2	3	1	2	6	0	0	96	100	100	71	75	92
2363781	44	BACK	1	2	10	2	3	2	.	.	2	.	.	2	.	.	2	.	.	1	1	2	2	.	.	2	.	.	2	.	.	2	.	.	2	.	.	2	.	.	2	.	.	2	.	.	2	.	.	2	.	.	2	.	.	1	1	1	1	1	1	1	1	1	1	3	4	1	1	3	1	4	1	1	1	1	5	1	1	1	2	1	1	1	1	1	1	1	1	1	1	.	.	.	.	.	.	1	1	.	.	.	.	1	.	.	1	.	.	.	1	.	.	.	1	.	.	.	.	1	1	.	.	.	.	1	.	.	2	1	1	2	.	.	.	.	.	1	1	.	.	.	.	.	1	1	.	1	2	3	1	4	6	6	0	100	100	98	100	75	99
2364204	44	BACK	1	1	10	2	3	2	.	.	2	.	.	2	.	.	1	1	1	2	.	.	2	.	.	2	.	.	2	.	.	2	.	.	2	.	.	2	.	.	2	.	.	2	.	.	2	.	.	2	.	.	2	.	.	1	1	1	1	1	1	1	1	1	1	1	1	1	1	4	1	4	1	1	2	1	5	1	1	1	1	1	1	1	1	1	1	1	1	1	1	.	.	.	.	.	.	.	1	.	.	.	.	.	.	.	1	.	.	.	.	.	.	.	3	.	.	.	.	.	1	.	.	.	.	.	.	.	1	1	1	1	.	.	.	1	.	.	1	.	.	1	.	.	1	1	.	4	3	4	1	6	6	6	6	100	100	88	100	100	97
2368376	44	BACK	1	1	10	1	3	2	.	.	2	.	.	2	.	.	2	.	.	2	.	.	2	.	.	2	.	.	2	.	.	2	.	.	2	.	.	2	.	.	2	.	.	2	.	.	2	.	.	2	.	.	2	.	.	1	1	1	1	1	1	1	1	1	1	1	1	1	1	4	1	4	1	1	1	1	1	1	1	1	1	1	1	1	1	1	1	1	1	1	1	.	.	.	.	.	.	.	1	.	.	.	.	.	.	.	1	.	.	.	.	.	.	.	1	.	.	.	.	.	1	.	.	.	.	.	.	.	1	1	1	1	1	.	.	.	.	.	1	.	.	.	.	.	1	2	.	8	2	2	1	0	0	0	0	100	100	100	100	100	100
2375066	44	BACK	1	2	10	2	3	2	.	.	2	.	.	2	.	.	2	.	.	2	.	.	2	.	.	2	.	.	2	.	.	2	.	.	2	.	.	2	.	.	2	.	.	2	.	.	2	.	.	1	2	2	2	.	.	1	1	1	1	1	1	1	1	1	2	1	2	1	1	4	1	4	1	1	2	1	1	1	1	1	1	1	1	1	1	1	1	1	1	1	1	.	.	.	.	.	.	.	1	.	.	.	.	.	.	.	1	.	.	.	.	.	.	.	1	.	.	.	.	.	1	.	.	.	.	.	.	.	1	1	1	2	1	.	.	.	.	.	1	.	.	1	.	.	1	1	.	1	3	2	1	2	6	0	0	100	100	97	100	90	99
2379284	44	BACK	1	1	10	2	3	2	.	.	2	.	.	2	.	.	2	.	.	2	.	.	1	2	2	2	.	.	2	.	.	2	.	.	2	.	.	2	.	.	2	.	.	2	.	.	2	.	.	2	.	.	2	.	.	1	1	1	1	1	1	1	1	1	2	2	2	2	2	3	1	4	2	1	2	1	1	1	1	1	1	1	1	1	1	1	1	1	1	1	1	.	.	.	.	.	.	.	1	.	.	.	.	.	.	.	1	.	.	.	.	.	.	.	2	.	.	.	.	.	1	.	.	.	.	.	.	.	2	1	1	1	1	.	.	.	.	.	1	.	.	1	.	.	1	1	.	1	2	3	1	2	6	0	0	100	100	90	100	75	98
2384746	44	BACK	1	2	10	2	3	2	.	.	2	.	.	2	.	.	2	.	.	2	.	.	2	.	.	2	.	.	2	.	.	2	.	.	2	.	.	2	.	.	2	.	.	2	.	.	2	.	.	2	.	.	2	.	.	1	1	1	1	1	1	1	1	1	1	1	1	1	1	2	1	3	1	1	1	1	1	1	1	1	1	1	1	1	1	1	1	1	1	1	1	.	.	.	.	.	.	.	1	.	.	.	.	.	.	.	1	.	.	.	.	.	.	.	1	.	.	.	.	.	1	.	.	.	.	.	.	.	1	1	1	2	.	.	.	.	.	1	1	.	.	.	.	.	.	1	1	9	3	3	1	0	0	0	0	100	100	100	89	100	97
2396773	43	FRONT	1	2	10	1	3	2	.	.	2	.	.	2	.	.	2	.	.	2	.	.	2	.	.	2	.	.	2	.	.	2	.	.	2	.	.	2	.	.	2	.	.	2	.	.	2	.	.	2	.	.	2	.	.	1	1	1	1	1	1	1	1	1	1	1	2	1	1	4	1	4	1	1	1	1	1	1	1	1	1	1	1	1	1	1	1	1	1	1	1	.	.	.	.	.	.	.	1	.	.	.	.	.	.	.	1	.	.	.	.	.	.	.	1	.	.	.	.	.	1	.	.	.	.	.	.	.	1	1	1	2	1	.	.	.	.	.	1	.	.	.	.	.	1	.	.	1	2	3	1	0	0	0	0	100	100	100	100	95	100
2397349	44	BACK	1	2	10	1	3	2	.	.	2	.	.	2	.	.	2	.	.	2	.	.	2	.	.	2	.	.	2	.	.	2	.	.	2	.	.	2	.	.	2	.	.	2	.	.	2	.	.	2	.	.	2	.	.	1	1	1	1	1	1	1	1	1	1	1	1	1	1	4	1	4	1	1	1	1	1	1	1	1	1	1	1	1	1	1	1	1	1	1	1	.	.	.	.	.	.	.	1	.	.	.	.	.	.	.	1	.	.	.	.	.	.	.	1	.	.	.	.	.	1	.	.	.	.	.	.	.	1	1	1	2	1	.	1	.	.	.	.	.	.	1	.	.	1	1	.	4	2	3	1	0	0	0	0	100	100	100	100	100	100
2399096	44	BACK	1	2	10	2	3	2	2	2	2	2	2	2	2	2	1	1	2	2	2	2	2	2	2	2	2	2	2	2	2	2	2	2	2	2	2	2	2	2	2	2	2	2	2	2	2	2	2	2	2	2	2	2	2	1	1	1	1	1	1	1	1	1	1	1	1	1	1	2	1	2	2	2	2	2	2	2	1	1	1	1	1	1	1	1	1	1	1	1	2	.	.	.	.	.	.	.	2	.	.	.	.	.	.	.	2	.	.	.	.	.	.	.	1	.	.	.	.	.	1	.	.	.	.	.	.	.	1	1	1	2	1	.	.	.	.	.	.	1	.	1	.	.	.	.	1	2	2	4	1	4	6	6	0	100	97	78	78	100	88
2399969	44	BACK	1	2	10	1	3	2	.	.	2	.	.	2	.	.	1	2	2	2	.	.	2	.	.	2	.	.	2	.	.	2	.	.	2	.	.	2	.	.	2	.	.	2	.	.	2	.	.	2	.	.	2	.	.	1	1	1	1	1	1	1	1	1	1	1	2	2	1	4	1	4	1	1	1	1	1	1	1	1	1	1	1	1	1	1	1	1	1	1	1	.	.	.	.	.	.	.	1	.	.	.	.	.	.	.	1	.	.	.	.	.	.	.	2	.	.	.	.	1	1	.	.	.	.	.	.	.	1	1	1	2	1	.	.	.	.	.	.	.	.	.	.	.	1	1	1	9	4	4	1	2	6	0	0	100	100	96	100	90	99
2406569	44	BACK	1	2	10	1	3	2	.	.	2	.	.	2	.	.	2	.	.	2	.	.	2	.	.	2	.	.	2	.	.	2	.	.	2	.	.	2	.	.	2	.	.	2	.	.	2	.	.	2	.	.	2	.	.	1	1	1	1	.	1	1	1	1	2	2	1	2	1	4	1	2	2	1	1	1	1	1	1	1	1	1	1	1	1	1	1	1	1	1	1	.	.	.	.	.	.	.	1	.	.	.	.	.	.	.	1	.	.	.	.	.	.	.	2	.	.	.	1	.	1	.	.	.	.	.	.	.	3	4	1	2	1	.	.	.	.	.	1	.	.	.	.	.	1	2	.	1	1	3	1	0	0	0	0	100	100	93	58	85	88
2408336	44	BACK	1	1	10	4	1	2	2	2	2	2	2	2	2	2	1	1	2	2	1	2	1	1	2	2	2	2	2	2	2	2	2	2	1	2	2	2	2	2	2	2	2	1	1	2	2	2	2	2	2	2	1	1	2	1	3	3	1	2	3	2	1	3	5	5	2	3	2	3	1	3	2	1	1	1	1	1	1	1	1	1	1	1	1	1	1	1	1	1	1	.	.	.	.	.	.	.	1	.	.	.	.	.	.	.	1	.	1	.	1	.	.	.	3	.	1	.	1	.	1	.	1	.	1	.	.	.	4	1	1	1	1	.	.	.	.	.	1	.	.	.	.	.	1	3	.	8	2	3	1	21	31	31	0	71	97	89	89	40	86
2409548	44	BACK	1	1	10	3	1	2	2	.	2	.	.	2	.	.	1	2	2	1	2	2	1	1	.	2	.	.	2	.	.	2	.	.	2	.	.	2	.	.	2	.	.	2	.	.	2	.	.	2	.	.	2	.	.	1	1	1	1	1	1	1	1	1	2	3	3	2	4	2	3	2	2	1	2	1	2	1	1	1	1	1	1	1	1	1	1	1	1	1	1	.	.	.	.	.	.	.	1	.	.	.	.	.	.	.	1	.	.	.	.	.	.	.	2	.	1	.	.	.	2	.	1	.	.	.	.	.	1	2	2	1	.	1	.	.	.	.	1	.	.	.	.	.	1	2	.	1	2	3	1	8	19	6	0	100	100	83	63	55	87
2413467	44	BACK	1	1	10	2	3	2	.	.	2	.	.	2	.	.	1	2	2	2	.	.	1	1	2	2	.	.	2	.	.	2	.	.	2	.	.	2	.	.	2	.	.	2	.	.	2	.	.	2	.	.	2	.	.	1	1	1	1	1	1	1	1	1	1	1	1	1	1	4	1	3	1	1	1	1	1	1	1	1	1	1	1	1	1	1	1	1	1	1	1	.	.	.	.	.	.	.	1	.	.	.	.	.	.	.	1	.	.	.	.	.	.	.	1	.	.	.	.	.	1	.	.	.	.	.	.	.	1	1	1	1	1	.	.	.	.	.	1	.	.	.	.	.	1	1	.	1	2	3	1	6	13	6	0	100	100	100	89	100	97
2416857	44	BACK	1	2	10	3	1	2	2	2	2	2	2	2	2	2	2	2	2	1	2	2	1	2	2	1	1	2	2	2	2	2	2	2	1	2	2	2	2	2	2	2	2	1	1	2	1	2	2	1	1	2	2	2	2	1	1	2	1	1	1	1	1	1	1	1	1	1	1	3	1	4	2	1	1	1	2	1	1	1	1	1	1	1	1	1	2	1	1	1	2	.	1	.	.	.	.	.	2	.	1	.	.	.	.	.	2	.	1	.	.	.	.	.	1	.	.	.	.	.	2	.	.	.	.	.	.	.	1	2	2	2	1	.	.	.	1	.	1	.	.	.	.	.	.	.	.	1	4	4	1	21	44	19	0	92	100	82	85	100	90
6840	48	BACK	3	2	11	1	3	2	2	2	2	2	2	2	2	2	2	2	2	2	2	2	2	2	2	2	2	2	2	2	2	2	2	2	2	.	2	2	2	2	2	.	2	.	.	2	2	.	2	2	2	.	1	.	1	1	2	1	1	1	1	1	1	1	1	1	1	1	1	4	1	3	1	1	1	1	3	1	1	1	1	1	1	1	1	1	1	1	1	1	1	.	.	.	.	.	.	.	1	.	.	.	.	.	.	.	2	.	.	.	.	.	.	.	2	.	.	.	.	1	2	1	.	.	.	.	.	.	2	3	2	2	.	1	.	.	.	.	.	.	.	.	.	1	1	1	.	.	.	.	2	4	6	0	6	96	100	92	.	100	.
6840	46	BACK	2	2	11	2	3	2	2	2	2	2	2	2	2	2	2	2	2	2	2	.	2	2	2	2	2	2	2	2	2	2	2	.	2	2	2	2	2	2	2	2	.	.	.	2	.	2	2	.	2	2	1	2	1	.	2	.	.	1	1	.	1	1	1	1	2	1	1	4	4	4	1	1	1	1	2	1	1	1	1	1	1	1	1	.	1	1	1	.	.	.	.	.	.	.	.	.	1	.	.	.	.	.	.	.	1	.	.	.	.	.	.	.	2	.	.	.	.	1	1	.	.	.	.	.	.	.	1	2	.	2	.	1	.	.	.	.	.	.	1	.	.	1	1	1	.	.	4	1	2	4	6	0	6	93	100	92	90	95	94
7518	48	BACK	3	2	11	2	1	2	2	2	2	2	2	2	2	2	2	2	2	2	2	2	1	1	1	2	2	2	2	2	2	2	2	2	2	2	2	2	2	2	2	2	2	2	2	2	2	2	2	2	2	2	2	2	2	1	1	1	1	1	1	1	1	1	2	1	2	1	1	3	1	3	1	1	1	1	2	1	1	1	1	1	1	1	1	1	1	1	1	1	1	.	.	.	.	.	.	1	1	.	.	.	.	.	.	1	1	.	.	.	.	.	.	.	1	.	.	.	.	.	1	.	.	.	.	.	.	.	2	2	2	2	1	.	.	.	1	.	1	.	.	1	.	.	.	.	.	.	.	.	2	6	6	6	6	100	100	96	.	90	.
7518	46	BACK	2	2	11	2	1	2	.	2	2	.	2	2	.	.	2	.	2	2	.	2	1	1	1	2	.	2	.	.	2	2	.	2	2	.	2	2	.	2	2	.	2	2	.	2	2	.	2	.	.	.	2	.	2	1	1	1	1	1	1	1	1	.	1	1	2	1	1	3	1	3	1	1	1	1	2	1	1	1	1	1	1	1	1	1	1	1	1	1	1	.	.	.	.	.	.	.	1	.	.	.	.	.	.	.	1	.	.	.	.	.	.	1	1	.	.	.	.	.	1	.	.	.	.	.	.	.	1	2	2	2	1	.	.	.	1	.	1	.	.	1	.	.	.	.	.	4	2	2	2	6	6	6	6	100	100	97	74	95	93
56046	48	BACK	3	2	11	2	3	.	.	.	.	.	.	.	.	.	.	.	.	.	.	.	.	.	.	.	.	.	.	.	.	.	.	.	.	.	.	.	.	.	.	.	.	.	.	.	.	.	.	.	.	.	.	.	.	1	1	2	1	2	1	1	1	1	1	2	1	2	3	2	3	4	1	1	2	1	.	1	1	.	1	1	1	1	1	1	1	1	1	1	1	.	.	.	.	.	.	1	1	.	.	.	.	.	.	.	1	.	.	.	.	.	.	1	2	.	.	.	.	1	1	.	.	.	.	.	.	.	2	1	1	2	.	1	.	.	.	.	1	.	.	1	.	.	1	1	1	.	.	.	2	0	0	0	0	92	100	96	.	80	.
56046	46	BACK	2	2	11	1	3	2	.	.	2	.	.	2	.	.	2	.	.	2	.	.	2	.	.	2	.	.	2	.	.	2	.	.	2	.	.	2	.	.	2	.	.	2	.	.	2	.	.	2	.	.	2	.	.	1	1	1	1	1	1	1	1	1	2	2	2	1	1	2	1	4	1	1	1	1	1	1	1	1	1	1	1	1	1	1	1	1	1	1	1	.	.	.	.	.	.	.	1	.	.	.	.	.	.	.	1	.	.	.	.	.	.	.	1	.	.	.	.	.	1	.	.	.	.	.	.	.	1	2	1	2	1	1	.	.	.	.	1	.	.	1	.	.	1	1	1	4	2	4	2	0	0	0	0	100	100	100	93	85	98
61657	48	BACK	3	2	11	1	3	2	.	.	2	.	.	2	.	.	2	.	.	2	.	.	2	.	.	2	.	.	2	.	.	2	.	.	2	.	.	2	.	.	2	.	.	2	.	.	2	.	.	2	.	.	2	.	.	1	1	1	1	1	1	1	1	1	1	1	1	1	1	3	1	4	1	1	1	1	1	1	1	1	1	1	1	1	1	1	1	1	1	1	1	.	.	.	.	.	.	.	1	.	.	.	.	.	.	.	1	.	.	.	.	.	.	.	2	.	.	.	.	1	1	.	.	.	.	.	.	.	1	1	1	2	1	.	.	.	.	.	1	.	.	1	.	.	1	1	.	.	.	.	2	0	0	0	0	100	100	100	.	100	.
61657	46	BACK	2	2	11	1	3	2	.	.	2	.	.	2	.	.	2	.	.	2	.	.	2	.	.	2	.	.	2	.	.	2	.	.	2	.	.	2	.	.	2	.	.	2	.	.	2	.	.	2	.	.	2	.	.	1	1	1	1	1	1	1	1	1	1	1	2	2	1	3	1	4	1	1	1	1	1	1	1	1	1	1	1	1	1	1	1	1	1	1	1	.	.	.	.	.	.	.	1	.	.	.	.	.	.	.	1	.	.	.	.	.	.	.	2	.	.	.	.	1	1	.	.	.	.	.	.	.	1	1	1	2	1	.	.	.	.	.	1	.	.	1	.	.	1	1	.	1	2	4	2	0	0	0	0	100	100	96	100	90	99
73537	48	BACK	3	1	11	2	3	2	.	.	2	.	.	2	.	.	1	1	2	2	.	.	2	.	.	2	.	.	2	.	.	2	.	.	2	.	.	2	.	.	2	.	.	2	.	.	2	.	.	2	.	.	1	1	2	1	1	1	1	1	1	1	1	1	2	2	2	2	2	2	2	2	1	1	1	1	1	1	1	1	1	1	1	1	1	1	1	1	1	1	1	.	.	.	.	.	.	.	1	.	.	.	.	.	.	.	1	.	.	.	.	.	.	.	1	.	.	.	.	.	1	.	.	.	.	.	.	.	1	1	2	.	.	.	.	.	.	.	1	.	.	1	.	.	.	.	.	.	.	.	2	8	13	13	0	100	100	100	.	75	.
73537	46	BACK	2	1	11	3	3	2	.	.	2	.	.	2	.	.	1	1	2	2	.	.	2	.	.	2	.	.	2	.	.	2	.	.	2	.	.	2	.	.	2	.	.	2	.	.	2	.	.	2	.	.	1	1	2	1	1	1	1	1	1	1	1	1	1	1	1	2	2	3	1	2	1	1	1	1	1	1	1	1	1	1	1	1	1	1	1	1	1	1	1	.	.	.	.	.	.	.	1	.	.	.	.	.	.	.	1	.	.	.	.	.	.	.	2	.	.	.	.	.	1	.	.	.	.	.	.	.	3	1	1	1	.	.	.	.	.	.	1	.	.	1	.	.	.	.	.	4	4	4	2	8	13	13	0	100	100	96	78	90	93
107526	48	BACK	3	2	11	3	3	2	.	.	2	.	.	2	.	.	2	.	.	1	1	2	2	.	.	1	2	2	2	.	.	2	.	.	2	.	.	2	.	.	1	2	2	1	1	2	1	2	1	2	.	.	1	2	2	1	1	1	1	1	1	1	1	1	2	3	2	4	2	3	1	4	1	1	1	1	2	2	1	1	1	1	1	1	1	1	1	1	1	1	1	.	.	.	.	.	.	.	1	.	.	.	.	.	.	.	1	.	.	.	.	.	.	.	2	.	.	1	.	.	1	.	.	.	.	.	.	.	4	2	2	2	1	.	.	.	.	.	1	.	.	1	.	.	1	1	.	.	.	.	2	19	38	13	6	100	100	93	.	60	.
107526	46	BACK	2	2	11	3	3	2	.	.	2	.	.	2	.	.	2	.	.	1	.	.	2	.	.	1	.	.	2	.	.	2	.	.	2	.	.	2	.	.	1	.	.	1	.	.	1	.	.	2	.	.	1	.	.	1	1	1	1	1	1	1	1	1	2	4	2	4	2	4	1	4	1	1	1	1	2	2	1	1	1	1	1	1	1	1	1	1	1	1	1	.	.	.	.	.	.	.	1	.	.	.	.	.	.	.	1	.	.	.	.	.	.	.	2	.	.	1	.	.	1	.	.	.	.	.	.	.	3	2	2	2	1	.	.	.	.	.	1	.	.	1	.	.	1	1	.	1	3	2	2	13	38	0	0	100	100	90	85	55	94
114909	48	BACK	3	2	11	2	1	2	2	2	2	2	2	2	2	2	1	1	2	2	2	2	2	2	2	2	2	2	2	2	2	2	2	2	2	2	2	2	2	2	2	2	2	2	2	2	2	2	2	2	2	2	2	2	2	1	1	2	1	1	1	1	1	1	1	1	1	1	1	3	2	4	1	1	1	1	1	1	1	1	1	1	1	1	1	1	1	1	1	1	1	.	.	.	.	.	.	.	1	.	.	.	.	.	.	.	1	.	.	.	.	.	.	.	2	.	.	.	.	1	1	.	.	.	.	.	.	.	2	1	1	2	1	.	.	1	.	.	1	.	.	1	.	.	1	1	.	.	.	.	2	4	6	6	0	96	100	100	.	100	.
114909	46	BACK	2	2	11	1	1	2	2	2	2	2	2	2	2	2	1	1	2	2	2	2	2	2	2	2	2	2	2	2	2	2	2	2	2	2	2	2	2	2	2	2	2	2	2	2	2	2	2	2	2	2	2	2	2	1	1	1	1	1	1	1	1	1	2	1	2	1	1	4	1	3	1	1	1	1	1	1	1	1	1	1	1	1	1	1	1	1	1	1	1	.	.	.	.	.	.	.	1	.	.	.	.	.	.	.	1	.	.	.	.	.	.	.	2	.	.	.	.	1	1	.	.	.	.	.	.	.	1	2	1	2	1	.	.	1	.	.	1	.	.	1	.	.	1	1	.	4	1	3	2	4	6	6	0	100	100	96	82	90	95
122656	48	BACK	3	2	11	4	4	1	2	1	.	.	.	1	1	1	.	.	.	.	.	.	.	.	.	1	2	1	.	.	.	.	.	.	.	.	.	.	.	.	.	.	.	.	.	.	.	.	.	.	.	.	.	.	.	3	2	3	1	1	1	1	2	1	4	5	4	5	4	2	3	1	3	4	3	2	3	3	2	2	1	1	1	1	1	1	2	3	1	1	4	1	1	.	1	1	.	.	4	1	1	.	1	1	.	.	4	1	1	.	1	1	.	.	3	.	.	.	.	1	2	1	1	.	1	1	.	.	2	4	3	2	1	.	.	.	.	.	1	.	.	.	.	.	1	1	1	.	.	.	2	15	19	6	19	71	85	48	.	15	.
122656	46	BACK	2	2	11	4	4	1	2	1	.	.	.	1	1	1	.	.	.	.	.	.	.	.	.	1	2	1	.	.	.	.	.	.	.	.	.	.	.	.	.	.	.	.	.	.	.	.	.	.	.	.	.	.	.	3	2	3	1	1	1	1	2	1	4	5	4	5	4	2	3	1	3	4	3	2	3	3	2	2	2	1	1	1	1	1	2	3	1	1	4	1	1	.	1	1	.	.	4	1	1	.	1	1	.	.	4	1	1	.	1	1	.	.	3	.	.	.	.	1	2	1	1	.	1	1	.	.	2	4	4	2	1	.	.	.	.	.	1	.	.	.	.	.	1	1	1	1	4	3	2	15	19	6	19	71	85	33	22	15	52
144129	48	BACK	3	1	11	1	3	2	.	.	2	.	.	2	.	.	2	.	.	2	.	.	2	.	.	2	.	.	2	.	.	2	.	.	2	.	.	2	.	.	2	.	.	2	.	.	2	.	.	2	.	.	2	.	.	1	1	1	1	1	1	1	1	1	1	1	1	1	1	3	1	4	1	1	1	1	1	1	1	1	1	1	1	1	1	1	1	1	1	1	1	.	.	.	.	.	.	.	1	.	.	.	.	.	.	.	1	.	.	.	.	.	.	.	1	.	.	.	.	.	1	.	.	.	.	.	.	.	1	2	1	1	1	.	.	.	.	.	1	.	.	1	.	.	.	.	.	.	.	.	2	0	0	0	0	100	100	100	.	100	.
144129	46	BACK	2	1	11	2	3	2	2	2	2	2	2	2	2	2	2	2	2	1	1	2	1	2	2	1	2	2	2	2	2	2	2	2	2	2	2	2	2	2	.	2	2	2	2	.	2	2	2	1	2	.	1	2	2	2	1	1	1	2	2	2	1	2	3	2	2	4	3	3	2	3	1	1	2	1	5	1	1	1	1	1	1	1	1	1	1	1	1	1	1	.	.	.	.	.	.	.	2	.	.	.	.	.	.	.	2	.	.	.	.	.	.	.	2	.	.	.	1	1	1	.	.	.	.	.	.	.	4	1	1	1	1	.	.	.	.	.	1	.	.	1	.	.	.	.	.	1	2	3	2	13	31	6	0	88	97	86	89	55	90
144387	48	BACK	3	2	11	1	3	2	.	.	2	.	.	2	.	.	2	.	.	2	.	.	2	.	.	2	.	.	2	.	.	2	.	.	2	.	.	2	.	.	2	.	.	2	.	.	.	.	.	2	.	.	2	.	.	1	1	1	1	1	1	1	1	1	1	1	1	.	1	.	.	.	1	1	1	1	1	1	1	1	1	1	1	1	1	1	1	1	1	1	1	.	.	.	.	.	.	.	1	.	.	.	.	.	.	.	1	.	.	.	.	.	.	.	1	.	.	.	.	.	1	.	.	.	.	.	.	.	1	2	1	2	1	.	.	.	.	.	1	.	.	.	.	.	1	2	.	.	.	.	2	0	0	0	0	100	100	100	.	100	.
144387	46	BACK	2	2	11	1	3	2	.	.	2	.	.	2	.	.	1	1	2	2	.	.	2	.	.	2	.	.	2	.	.	2	.	.	2	.	.	2	.	.	2	.	.	2	.	.	2	.	.	2	.	.	2	.	.	1	1	1	1	1	1	1	1	1	1	1	1	1	1	4	1	4	1	1	1	1	1	1	1	1	1	1	1	1	1	1	1	1	1	1	1	.	.	.	.	.	.	.	1	.	.	.	.	.	.	.	1	.	.	.	.	.	.	.	1	.	.	.	.	.	1	.	.	.	.	.	.	.	1	1	1	2	1	.	.	.	.	.	1	.	.	1	.	.	1	2	.	4	1	1	2	4	6	6	0	100	100	100	100	100	100
148050	48	BACK	3	1	11	2	1	2	.	.	2	.	.	2	.	.	1	2	2	2	.	.	2	.	.	2	.	.	2	.	.	2	.	.	2	.	.	2	.	.	2	.	.	2	.	.	2	.	.	2	.	.	2	.	.	1	1	2	1	1	1	1	1	1	2	2	2	2	2	3	1	3	2	1	2	2	2	1	1	1	1	1	1	1	1	1	1	1	1	1	1	.	.	.	.	.	.	.	1	.	.	.	.	.	.	.	1	.	.	.	.	.	.	.	1	.	.	1	.	.	4	.	.	.	.	.	.	.	1	3	3	1	.	.	.	.	.	1	1	.	.	1	.	.	1	1	.	.	.	.	2	2	6	0	0	96	97	89	.	75	.
148050	46	BACK	2	1	11	1	1	2	2	2	2	2	2	2	.	.	2	.	.	2	.	.	1	1	2	2	.	.	2	.	.	2	.	.	2	.	.	2	.	.	2	.	.	2	.	.	2	.	.	2	.	.	2	.	.	1	1	1	1	1	1	1	1	1	2	2	1	1	1	4	1	4	1	1	1	1	1	1	1	1	1	1	1	1	1	1	1	1	1	1	1	.	.	.	.	.	.	.	1	.	.	.	.	.	.	.	1	.	.	.	.	.	.	.	1	.	.	.	.	.	1	.	.	.	.	.	.	.	1	2	1	1	1	1	.	.	.	.	1	.	.	1	.	.	1	1	.	4	2	2	2	4	6	6	0	100	100	100	93	90	98
154991	48	BACK	3	1	11	2	3	2	2	2	2	2	2	2	2	2	2	2	2	2	2	2	2	2	2	2	2	2	2	2	2	2	2	2	2	2	2	2	2	2	2	2	2	2	2	2	2	2	2	2	2	2	2	2	2	2	1	1	1	1	1	1	1	1	2	2	2	2	2	4	2	4	2	1	1	1	2	2	1	1	1	1	1	1	1	1	1	1	1	1	1	.	.	.	.	.	.	.	1	.	.	.	.	.	.	.	1	.	.	.	.	.	.	.	2	.	.	.	.	1	1	.	.	.	.	.	.	.	2	1	1	1	.	.	1	.	.	.	1	.	.	.	.	.	.	2	1	.	.	.	2	0	0	0	0	96	100	88	.	75	.
154991	46	BACK	2	1	11	2	3	2	2	2	2	2	2	2	2	2	2	2	2	2	2	2	2	2	2	2	2	2	2	2	2	2	2	2	2	2	2	2	2	2	2	2	2	2	2	2	2	2	2	2	2	2	2	2	2	2	1	1	1	1	1	1	1	1	2	2	2	2	2	4	2	4	2	1	1	1	2	2	1	1	.	1	1	1	1	1	1	1	1	1	1	.	.	.	.	.	.	.	1	.	.	.	.	.	.	.	1	.	.	.	.	.	.	.	1	.	.	.	.	.	1	.	.	.	.	.	.	.	2	1	1	1	.	.	1	.	.	.	1	.	.	.	.	.	.	2	.	9	2	3	2	0	0	0	0	96	100	91	100	75	97
155863	48	BACK	3	2	11	3	3	2	.	.	2	.	.	2	.	.	2	.	.	1	.	.	2	.	.	2	.	.	2	.	.	2	.	.	2	.	.	2	.	.	2	.	.	2	.	.	2	.	.	2	.	.	2	.	.	2	1	1	1	1	1	1	1	1	2	1	1	1	1	3	1	4	1	1	1	1	1	1	1	1	1	1	1	1	1	1	1	1	1	1	1	.	.	.	.	.	.	.	1	.	.	.	.	.	.	.	1	.	.	.	.	.	.	.	1	.	.	.	.	.	1	.	.	.	.	.	.	.	2	1	1	2	1	.	.	.	.	.	1	.	.	1	.	.	1	1	.	.	.	.	2	2	6	0	0	96	100	100	.	95	.
155863	46	BACK	2	2	11	1	3	2	.	.	2	.	.	2	.	.	2	.	.	1	.	.	2	.	.	2	.	.	2	.	.	2	.	.	2	.	.	2	.	.	2	.	.	2	.	.	2	.	.	2	.	.	1	.	.	1	1	1	1	1	.	.	.	1	1	1	1	2	2	2	1	2	1	1	1	1	1	1	1	1	1	1	1	1	1	1	1	1	1	1	1	.	.	.	.	.	.	.	1	.	.	.	.	.	.	.	1	.	.	.	.	.	.	.	1	.	.	.	.	.	1	.	.	.	.	.	.	.	1	1	1	2	1	.	.	.	.	.	1	.	.	1	.	.	1	1	.	1	1	3	2	4	13	0	0	100	100	100	78	90	94
177410	48	BACK	3	2	11	1	3	2	2	2	2	2	2	2	2	2	2	2	2	2	2	2	2	2	2	2	2	2	2	2	2	2	2	2	2	2	2	2	2	2	2	2	2	2	2	2	2	2	2	2	2	2	2	2	2	1	1	1	1	1	1	1	1	1	1	1	1	1	1	2	2	2	1	1	1	1	1	1	1	1	1	1	1	1	1	1	1	1	1	1	1	.	.	.	.	.	.	.	1	.	.	.	.	.	.	.	.	.	.	.	.	.	.	.	1	.	.	.	.	.	1	.	.	.	.	.	.	.	1	2	1	2	1	.	.	.	.	.	1	.	.	1	.	.	1	1	.	.	.	.	2	0	0	0	0	100	100	100	.	100	.
177410	46	BACK	2	2	11	1	3	2	2	2	2	.	.	2	.	.	2	.	.	2	.	.	2	.	.	2	.	.	2	.	.	2	.	.	2	.	.	2	.	.	2	.	.	2	.	.	2	.	.	2	.	.	2	.	.	1	1	1	1	1	1	1	1	1	1	1	1	1	1	2	2	1	1	1	1	1	1	1	1	1	1	1	1	1	1	1	1	1	1	1	1	.	.	.	.	.	.	.	1	.	.	.	.	.	.	.	1	.	.	.	.	.	.	.	2	.	.	.	.	1	1	.	.	.	.	.	.	.	1	3	2	2	1	.	.	.	.	.	1	.	.	1	.	.	1	1	.	4	2	3	2	0	0	0	0	100	100	96	45	100	85
180642	48	BACK	3	1	11	2	3	2	.	.	2	.	.	2	.	.	2	.	.	2	.	.	2	.	.	2	.	.	2	.	.	2	.	.	2	.	.	2	.	.	2	.	.	2	.	.	2	.	.	2	.	.	2	.	.	2	1	1	1	1	1	1	1	1	3	2	2	1	1	3	1	3	1	1	1	1	1	1	1	1	1	1	1	1	1	1	1	1	1	1	1	.	.	.	.	.	.	.	1	.	.	.	.	.	.	.	1	.	.	.	.	.	.	.	1	.	.	.	.	.	1	.	.	.	.	.	.	.	1	2	1	1	1	.	.	.	.	.	1	.	.	1	.	.	1	1	.	.	.	.	2	0	0	0	0	96	100	100	.	80	.
180642	46	BACK	2	1	11	2	3	2	.	.	2	.	.	2	.	.	2	.	.	2	.	.	2	.	.	2	.	.	2	.	.	2	.	.	2	.	.	2	.	.	2	.	.	2	.	.	2	.	.	2	.	.	2	.	.	1	1	1	1	1	1	1	1	1	2	2	2	2	1	4	1	4	1	1	2	1	2	1	1	1	1	1	1	1	1	1	1	1	1	1	1	.	.	.	.	.	.	.	1	.	.	.	.	.	.	.	1	.	.	.	.	.	.	.	1	.	.	.	.	.	1	.	.	.	.	.	.	.	1	2	1	1	1	.	.	.	.	.	1	.	.	1	.	.	1	1	.	4	3	4	2	0	0	0	0	100	100	94	93	80	97
191904	48	BACK	3	2	11	2	3	.	.	.	.	.	.	.	.	.	1	1	2	.	.	.	.	.	.	.	.	.	.	.	.	.	.	.	.	.	.	.	.	.	.	.	.	.	.	.	.	.	.	.	.	.	.	.	.	2	1	1	1	1	1	1	1	1	2	4	1	2	1	3	1	4	2	1	1	1	1	1	1	1	1	1	1	1	1	1	1	1	1	1	1	.	.	.	.	.	.	.	1	.	.	.	.	.	.	.	1	.	.	.	.	.	.	.	1	.	.	.	.	.	1	.	.	.	.	.	.	.	1	1	1	2	1	.	.	.	.	.	1	.	.	.	.	.	.	.	.	.	.	.	2	4	6	6	0	96	100	96	.	75	.
191904	46	BACK	2	2	11	2	1	.	.	.	.	.	.	.	.	.	1	1	2	.	.	.	.	.	.	.	.	.	.	.	.	.	.	.	.	.	.	.	.	.	.	.	.	.	.	.	.	.	.	.	.	.	.	.	.	1	1	1	1	1	1	1	1	1	1	2	2	4	1	3	1	4	2	1	2	1	2	1	1	1	1	1	1	1	1	1	1	1	1	1	1	.	.	.	.	.	.	.	1	.	.	.	.	.	.	.	2	.	.	.	.	.	.	.	1	.	.	.	.	.	1	.	.	.	.	.	.	.	1	1	1	2	1	.	.	.	.	.	1	.	.	.	.	.	.	.	.	1	2	3	2	4	6	6	0	100	100	89	100	75	97
198644	48	BACK	3	1	11	1	3	2	.	.	2	.	.	2	.	.	2	.	.	2	.	.	2	.	.	2	.	.	2	.	.	2	.	.	2	.	.	2	.	.	2	.	.	2	.	.	2	.	.	2	.	.	1	1	2	1	1	1	1	1	1	1	1	1	1	1	1	1	1	4	1	4	1	1	1	1	1	1	1	1	1	1	1	1	1	1	1	1	1	1	1	.	.	.	.	.	.	.	1	.	.	.	.	.	.	.	1	.	.	.	.	.	.	.	1	.	.	.	.	.	1	.	.	.	.	.	.	.	1	1	1	1	1	.	.	.	.	.	1	.	.	1	.	.	1	1	.	.	.	.	2	4	6	6	0	100	100	100	.	100	.
198644	46	BACK	2	1	11	1	3	2	.	.	2	.	.	2	.	.	2	.	.	2	.	.	2	.	.	2	.	.	2	.	.	2	.	.	2	.	.	2	.	.	2	.	.	2	.	.	2	.	.	2	.	.	1	1	2	1	1	1	1	1	1	1	1	1	1	1	1	1	1	4	1	4	1	1	1	1	1	1	1	1	1	1	1	1	1	1	1	1	1	1	1	.	.	.	.	.	.	.	1	.	.	.	.	.	.	.	1	.	.	.	.	.	.	.	1	.	.	.	.	.	1	.	.	.	.	.	.	.	1	1	1	1	1	.	.	.	.	.	1	.	.	1	.	.	1	1	.	4	1	3	2	4	6	6	0	100	100	100	100	100	100
200413	48	BACK	3	2	11	2	2	2	.	.	2	.	.	2	.	.	2	.	.	2	.	.	2	.	.	2	.	.	2	.	.	2	.	.	2	.	.	2	.	.	2	.	.	1	2	2	2	.	.	2	.	.	2	.	.	1	1	1	1	1	1	1	1	1	2	3	1	2	2	2	3	4	1	1	1	1	2	1	1	1	1	1	1	1	1	1	1	1	1	1	1	.	.	.	.	.	.	.	1	.	.	.	.	.	.	.	2	.	.	.	.	.	.	.	2	.	.	.	.	1	1	.	.	.	.	.	.	.	2	2	2	2	1	.	.	.	.	.	1	.	.	1	.	.	1	1	1	.	.	.	2	2	6	0	0	100	100	96	.	75	.
200413	46	BACK	2	2	11	2	3	2	.	.	2	.	.	2	.	.	2	.	.	2	.	.	2	.	.	2	.	.	2	.	.	2	.	.	2	.	.	2	.	.	2	.	.	1	2	2	2	.	.	2	.	.	2	.	.	1	1	1	1	1	1	1	1	1	1	1	1	1	1	3	1	4	1	1	2	1	2	1	1	1	1	1	1	1	1	1	1	1	1	1	1	.	.	.	.	.	.	.	1	.	.	.	.	.	.	.	2	.	.	.	.	.	.	.	2	.	.	.	.	1	1	.	.	.	.	.	.	.	2	2	1	2	1	.	.	.	.	.	1	.	.	1	.	.	1	1	1	1	2	3	2	2	6	0	0	100	100	88	93	100	95
202258	48	BACK	3	2	11	3	3	2	2	2	2	2	2	2	2	2	2	2	2	2	2	2	2	2	2	2	2	2	2	2	2	2	2	2	2	2	2	2	2	2	2	2	2	2	2	2	2	2	2	2	2	2	2	2	2	1	1	1	1	1	1	1	1	1	2	2	2	2	2	3	2	4	1	1	1	1	1	1	1	1	1	1	1	1	1	1	1	1	1	1	1	.	.	.	.	.	.	.	1	.	.	.	.	.	.	.	1	.	.	.	.	.	.	.	1	.	.	.	.	.	1	.	.	.	.	.	.	.	2	1	1	2	1	.	.	.	.	.	1	.	.	1	.	.	.	.	.	.	.	.	2	0	0	0	0	100	100	100	.	75	.
202258	46	BACK	2	2	11	2	2	2	2	2	2	2	2	2	2	2	2	2	2	2	2	2	2	2	2	2	2	2	2	2	2	2	2	2	2	2	2	2	2	2	2	2	2	2	2	2	2	2	2	2	2	2	2	2	2	1	1	1	1	1	1	1	1	1	2	.	2	2	2	3	2	4	1	1	1	1	1	1	1	1	1	1	1	1	1	1	1	1	1	1	1	.	.	.	.	.	.	.	1	.	.	.	.	.	.	.	1	.	.	.	.	.	.	.	1	.	.	.	.	.	1	.	.	.	.	.	.	.	1	1	1	2	1	.	.	.	.	.	1	.	.	1	.	.	.	.	.	1	3	2	2	0	0	0	0	100	100	100	100	75	100
216814	48	BACK	3	2	11	3	3	2	.	.	2	.	.	2	.	.	2	.	.	2	.	.	2	.	.	2	.	.	2	.	.	2	.	.	2	.	.	2	.	.	2	.	.	2	.	.	2	.	.	2	.	.	2	.	.	1	1	1	1	1	1	1	1	1	1	1	1	1	2	4	1	4	1	1	1	1	1	1	1	1	1	1	1	1	1	1	1	1	1	1	1	.	.	.	.	.	.	.	1	.	.	.	.	.	.	.	1	.	.	.	.	.	.	.	1	.	.	.	.	.	1	.	.	.	.	.	.	.	1	1	1	2	1	.	.	.	.	.	1	.	.	1	.	.	1	3	.	.	.	.	2	0	0	0	0	100	100	100	.	95	.
216814	46	BACK	2	2	11	2	3	2	.	.	2	.	.	2	.	.	2	.	.	2	.	.	2	.	.	2	.	.	2	.	.	2	.	.	2	.	.	2	.	.	2	.	.	2	.	.	2	.	.	2	.	.	2	.	.	1	1	1	1	1	1	1	1	1	2	2	2	4	3	4	1	4	1	1	2	1	2	1	1	1	1	1	1	1	1	1	1	1	1	1	1	.	.	.	.	.	.	.	1	.	.	.	.	.	.	.	1	.	.	.	.	.	.	.	1	.	.	.	.	.	1	.	.	.	.	.	.	.	1	1	1	2	1	.	.	.	.	.	1	.	.	1	.	.	1	3	.	1	2	3	2	0	0	0	0	100	100	94	100	60	99
224389	48	BACK	3	2	11	1	3	2	.	.	2	.	.	2	.	.	2	.	.	2	.	.	2	.	.	2	.	.	2	.	.	2	.	.	2	.	.	2	.	.	2	.	.	2	.	.	2	.	.	2	.	.	1	2	2	1	1	1	1	1	1	1	1	1	1	1	1	4	1	1	2	3	1	1	2	1	3	2	1	1	1	1	1	1	1	1	1	1	1	1	1	.	.	.	.	.	.	.	1	.	.	.	.	.	.	.	1	.	.	.	.	.	.	.	3	.	.	.	.	1	1	.	.	.	.	.	.	.	2	1	2	2	1	.	.	.	.	.	1	.	.	1	.	.	1	1	.	.	.	.	2	2	6	0	0	100	100	83	.	85	.
224389	46	BACK	2	2	11	1	3	2	.	.	2	.	.	2	.	.	2	.	.	2	.	.	2	.	.	2	.	.	2	.	.	2	.	.	2	.	.	2	.	.	2	.	.	2	.	.	2	.	.	2	.	.	1	2	2	1	1	1	1	1	1	1	1	1	2	3	2	3	1	3	.	.	1	1	1	1	1	1	1	1	1	1	1	1	1	1	1	1	1	1	1	.	.	.	.	.	.	.	2	.	.	.	.	1	.	.	2	.	.	.	.	1	.	.	2	.	.	.	.	1	1	.	.	.	.	.	.	.	1	2	1	2	1	.	.	.	.	.	1	.	.	1	.	.	1	1	.	4	1	3	2	2	6	0	0	100	100	90	90	70	95
237257	47	FRONT	3	2	11	2	3	2	.	.	2	.	.	2	.	.	2	.	.	2	.	.	2	.	.	2	.	.	2	.	.	2	.	.	2	.	.	2	.	.	2	.	.	2	.	.	2	.	.	2	.	.	2	.	.	1	1	1	1	1	1	1	1	1	1	1	1	1	1	4	1	4	1	1	1	1	2	1	1	1	1	1	1	1	1	1	1	1	1	1	1	.	.	.	.	.	.	.	1	.	.	.	.	.	.	.	1	.	.	.	.	.	.	.	1	.	.	.	.	.	1	.	.	.	.	.	.	.	2	1	1	2	1	.	.	.	.	.	1	.	.	1	.	.	1	1	.	.	.	.	2	0	0	0	0	100	100	96	.	100	.
237257	45	FRONT	2	2	11	1	3	2	.	.	2	.	.	2	.	.	2	.	.	2	.	.	2	.	.	2	.	.	2	.	.	2	.	.	2	.	.	2	.	.	2	.	.	2	.	.	2	.	.	2	.	.	2	.	.	1	1	1	1	1	1	1	1	1	1	1	1	1	1	3	1	4	1	1	1	1	1	1	1	1	1	1	1	1	1	1	1	.	1	1	1	.	.	.	.	.	.	.	1	.	.	.	.	.	.	.	1	.	.	.	.	.	.	.	1	.	.	.	.	.	1	.	.	.	.	.	.	.	1	1	1	2	1	.	.	.	.	.	1	.	.	1	.	.	1	1	.	1	2	2	2	0	0	0	0	100	100	100	100	100	100
239253	48	BACK	3	1	11	1	3	2	.	.	2	.	.	2	.	.	2	.	.	2	.	.	2	.	.	2	.	.	2	.	.	2	.	.	2	.	.	2	.	.	2	.	.	2	.	.	2	.	.	2	.	.	2	.	.	1	1	1	1	1	1	1	1	1	1	1	1	1	1	4	1	4	1	1	1	1	1	1	1	1	1	1	1	1	1	1	1	1	1	1	1	.	.	.	.	.	.	.	1	.	.	.	.	.	.	.	1	.	.	.	.	.	.	.	1	.	.	.	.	.	1	.	.	.	.	.	.	.	1	1	1	1	.	.	.	1	.	.	1	.	.	1	.	.	1	2	.	.	.	.	2	0	0	0	0	100	100	100	.	100	.
239253	46	BACK	2	1	11	2	3	2	.	.	2	.	.	2	.	.	2	.	.	2	.	.	2	.	.	1	1	2	2	.	.	2	.	.	2	.	.	2	.	.	2	.	.	1	1	2	2	.	.	2	.	.	2	.	.	2	1	1	1	1	1	1	1	1	2	3	2	2	1	4	1	4	1	1	1	1	1	1	1	1	1	1	1	1	1	1	1	1	1	1	1	.	.	.	.	.	.	.	1	.	.	.	.	.	.	.	1	.	.	.	.	.	.	.	1	.	.	.	.	.	1	.	.	.	.	.	.	.	1	2	1	1	.	.	.	1	.	.	.	.	.	.	.	.	.	.	.	4	3	3	2	8	13	13	0	96	100	100	93	75	97
240439	48	BACK	3	2	11	2	2	2	2	2	2	2	2	2	2	2	2	2	2	2	2	2	1	2	2	2	2	2	2	2	2	2	2	2	2	2	2	2	2	2	2	2	2	2	2	2	2	2	2	2	2	2	2	2	2	1	1	1	1	1	1	1	1	1	1	2	1	1	1	4	1	4	1	1	1	1	1	1	1	1	1	1	1	1	1	1	1	1	1	1	1	.	.	.	.	.	.	.	1	.	.	.	.	.	.	.	1	.	.	.	.	.	.	.	1	.	.	.	.	.	1	.	.	.	.	.	.	.	2	1	1	2	1	.	.	.	.	.	1	.	.	1	.	.	.	.	.	.	.	.	2	2	6	0	0	100	100	100	.	95	.
240439	46	BACK	2	2	11	2	3	2	2	2	2	2	2	2	2	2	2	2	2	2	2	2	1	1	2	2	2	2	2	2	2	2	2	.	2	2	2	2	2	.	1	2	2	2	2	2	2	2	2	2	2	2	2	2	2	1	1	1	1	1	1	1	1	1	1	1	1	1	1	3	1	4	1	1	1	1	1	1	1	1	1	1	1	1	1	1	1	1	1	1	1	.	.	.	.	.	.	.	1	.	.	.	.	.	.	.	1	.	.	.	.	.	.	.	1	.	.	.	.	.	1	.	.	.	.	.	.	.	1	1	1	2	1	.	.	.	.	.	1	.	.	1	.	.	.	.	.	1	2	3	2	6	13	6	0	100	100	100	100	100	100
255129	48	BACK	3	1	11	1	3	2	.	.	2	.	.	2	.	.	2	.	.	2	.	.	2	.	.	2	.	.	2	.	.	2	.	.	2	.	.	2	.	.	2	.	.	2	.	.	2	.	.	2	.	.	2	.	.	1	1	1	1	1	1	1	1	1	1	1	1	1	1	4	4	3	1	1	1	1	1	1	1	1	1	1	1	1	1	1	1	1	1	1	1	.	.	.	.	.	.	.	1	.	.	.	.	.	.	.	1	.	.	.	.	.	.	.	1	.	.	.	.	.	1	.	.	.	.	.	.	.	1	1	1	1	1	.	.	.	.	.	1	.	.	1	.	.	.	.	.	.	.	.	2	0	0	0	0	100	100	100	.	100	.
255129	46	BACK	2	1	11	1	3	2	.	.	2	.	.	2	.	.	2	.	.	2	.	.	2	.	.	2	.	.	2	.	.	2	.	.	2	.	.	2	.	.	2	.	.	2	.	.	2	.	.	2	.	.	1	2	2	1	1	1	1	1	1	1	1	1	1	1	1	1	1	4	1	4	1	1	1	1	1	1	1	1	1	1	1	1	1	1	1	1	1	1	1	.	.	.	.	.	.	.	1	.	.	.	.	.	.	.	1	.	.	.	.	.	.	.	1	.	.	.	.	.	1	.	.	.	.	.	.	.	1	1	1	1	1	.	.	.	.	.	1	.	.	1	.	.	.	.	.	1	2	4	2	2	6	0	0	100	100	100	100	100	100
290845	48	BACK	3	1	11	2	2	2	.	.	2	.	.	2	.	.	1	1	2	1	1	2	1	1	2	2	.	.	2	.	.	2	.	.	2	.	.	2	.	.	2	.	.	2	.	.	2	.	.	2	.	.	1	1	2	1	1	1	1	1	1	1	1	1	1	2	2	1	1	3	1	2	1	1	1	1	2	1	1	1	1	1	1	1	1	1	1	1	1	1	1	.	.	.	.	.	.	.	1	.	.	.	.	.	.	.	1	.	.	.	.	.	.	.	1	.	.	.	.	.	1	.	.	.	.	.	.	.	1	2	1	1	.	.	.	.	.	.	1	.	.	1	.	.	1	1	.	.	.	.	2	17	25	25	0	100	100	96	.	90	.
290845	46	BACK	2	1	11	1	1	2	2	2	2	2	2	2	2	2	1	1	2	2	2	2	1	1	2	2	2	2	2	2	2	2	2	2	2	2	2	2	2	2	2	2	2	2	2	2	2	2	2	2	2	2	2	2	2	1	1	1	1	1	1	1	1	1	1	1	1	1	1	4	1	4	1	1	1	1	1	1	1	1	1	1	1	1	1	1	1	1	1	1	1	.	.	.	.	.	.	.	1	.	.	.	.	.	.	.	1	.	.	.	.	.	.	.	1	.	.	.	.	.	1	.	.	.	.	.	.	.	1	1	1	1	.	.	1	.	.	.	1	.	.	1	.	.	.	1	.	4	2	3	2	8	13	13	0	100	100	100	100	100	100
297641	48	BACK	3	2	11	2	3	2	.	.	2	.	.	2	.	.	2	.	.	2	.	.	2	.	.	2	.	.	2	.	.	2	.	.	2	.	.	2	.	.	2	.	.	2	.	.	2	.	.	2	.	.	2	.	.	1	1	1	1	1	1	1	1	1	1	1	1	2	1	4	1	4	1	1	1	1	2	1	1	1	1	1	1	1	1	1	1	1	1	1	1	.	.	.	.	.	.	.	1	.	.	.	.	.	.	.	1	.	.	.	.	.	.	.	1	.	.	.	.	.	1	.	.	.	.	.	.	.	1	1	1	2	1	.	.	.	.	.	1	.	.	1	.	.	.	.	.	.	.	.	2	0	0	0	0	100	100	96	.	95	.
297641	46	BACK	2	2	11	1	3	2	.	.	2	.	.	2	.	.	2	.	.	2	.	.	2	.	.	2	.	.	2	.	.	2	.	.	2	.	.	2	.	.	2	.	.	2	.	.	2	.	.	2	.	.	2	.	.	1	1	.	1	1	1	1	1	1	1	1	1	1	1	4	1	3	1	1	1	1	1	1	1	1	1	1	1	1	1	1	1	1	1	1	1	.	.	.	.	.	.	.	1	.	.	.	.	.	.	.	1	.	.	.	.	.	.	.	1	.	.	.	.	.	1	.	.	.	.	.	.	.	1	2	1	.	1	.	.	.	.	.	1	.	.	1	.	.	.	.	.	4	2	3	2	0	0	0	0	100	100	100	82	100	96
310656	48	BACK	3	1	11	1	3	2	.	.	2	.	.	2	.	.	2	.	.	2	.	.	2	.	.	2	.	.	2	.	.	2	.	.	2	.	.	2	.	.	2	.	.	2	.	.	2	.	.	2	.	.	2	.	.	1	1	1	1	1	1	1	1	1	1	2	1	1	1	4	1	4	1	1	2	1	2	1	1	1	1	1	1	1	1	1	1	1	1	1	1	.	.	.	.	.	.	.	1	.	.	.	.	.	.	.	1	.	.	.	.	.	.	.	1	.	.	.	.	.	1	.	.	.	.	.	.	.	2	1	1	1	1	.	.	.	.	.	1	.	.	.	.	.	.	.	.	.	.	.	2	0	0	0	0	100	100	92	.	95	.
310656	46	BACK	2	1	11	1	3	2	.	.	2	.	.	2	.	.	2	.	.	2	.	.	2	.	.	2	.	.	2	.	.	2	.	.	2	.	.	2	.	.	2	.	.	2	.	.	2	.	.	2	.	.	.	.	.	1	1	.	1	1	1	1	1	1	1	1	1	2	1	3	1	4	1	1	2	1	2	1	1	1	1	1	1	1	1	1	.	1	1	1	1	.	.	.	.	.	.	.	1	.	.	.	.	.	.	.	1	.	.	.	.	.	.	.	1	.	.	.	.	.	1	.	.	.	.	.	.	.	2	1	1	1	1	.	.	.	.	.	1	.	.	.	.	.	.	.	.	1	1	3	2	0	0	0	0	100	100	94	100	95	99
313481	48	BACK	3	1	11	3	3	2	.	2	2	.	2	2	.	2	2	.	2	1	1	2	2	.	2	2	.	2	2	.	2	2	.	2	2	.	2	2	.	2	2	.	2	2	.	2	2	.	2	2	.	2	1	1	2	1	1	2	1	1	1	1	1	1	2	2	1	1	.	4	1	3	2	1	1	2	1	2	1	1	2	1	1	1	1	1	1	1	1	1	2	.	.	.	.	.	.	.	1	.	.	.	.	.	.	.	1	.	.	.	.	.	.	.	2	.	1	.	.	.	1	.	.	.	.	.	.	.	2	2	1	1	1	.	.	.	.	.	.	.	.	.	.	.	.	.	1	.	.	.	2	8	13	13	0	96	97	84	.	88	.
313481	46	BACK	2	1	11	2	3	2	.	2	2	.	2	2	.	2	2	.	2	1	1	2	2	.	2	2	.	2	2	.	2	2	.	2	2	.	2	2	.	2	2	.	2	2	.	2	2	.	2	2	.	2	1	1	2	1	1	2	1	1	1	1	1	1	3	2	2	3	2	3	3	4	1	1	1	1	2	1	1	1	1	1	1	1	1	1	1	1	1	1	1	.	.	.	.	.	.	.	1	.	.	.	.	.	.	.	1	.	.	.	.	.	.	.	1	.	.	.	.	.	1	.	.	.	.	.	.	.	3	2	1	1	1	.	.	.	.	.	.	.	.	.	.	.	.	.	1	9	3	3	2	8	13	13	0	96	100	97	93	65	97
336856	48	BACK	3	2	11	2	3	2	.	.	2	.	.	2	.	.	2	.	.	2	.	.	2	.	.	2	.	.	2	.	.	2	.	.	2	.	.	2	.	.	2	.	.	2	.	.	2	.	.	2	.	.	2	.	.	1	1	1	1	1	1	1	1	1	1	1	1	1	2	3	2	4	1	1	1	1	1	1	1	1	1	1	1	1	1	1	1	1	1	1	1	.	.	.	.	1	.	.	.	.	.	.	.	.	.	.	1	.	.	.	.	.	.	.	.	.	.	.	.	.	2	.	.	.	.	1	.	.	1	1	1	2	1	.	.	.	.	.	1	.	.	1	.	.	.	.	.	.	.	.	2	0	0	0	0	100	100	100	.	95	.
336856	46	BACK	2	2	11	1	3	2	.	.	2	.	.	2	.	.	2	.	.	2	.	.	2	.	.	2	.	.	2	.	.	2	.	.	2	.	.	2	.	.	2	.	.	2	.	.	2	.	.	2	.	.	2	.	.	1	1	1	1	1	1	1	1	1	1	1	1	1	1	4	1	4	1	1	1	1	1	1	1	1	1	1	1	1	1	1	1	1	1	1	1	.	.	.	.	.	.	.	1	.	.	.	.	.	.	.	1	.	.	.	.	.	.	.	2	.	.	.	.	.	1	.	.	.	.	.	.	.	1	1	1	2	1	.	.	.	.	.	1	.	.	1	.	.	1	2	.	1	1	3	2	0	0	0	0	100	100	96	100	100	99
346741	48	BACK	3	2	11	2	3	2	.	.	2	.	.	2	.	.	2	.	.	2	.	.	2	.	.	2	.	.	2	.	.	2	.	.	2	.	.	2	.	.	2	.	.	2	.	.	2	.	.	2	.	.	2	.	.	1	1	1	1	1	1	1	1	1	1	4	1	1	1	2	1	3	2	1	1	1	2	1	1	1	1	1	1	1	1	1	1	1	1	1	1	.	.	.	.	.	.	.	2	1	.	.	.	.	.	.	4	1	.	.	.	.	.	.	1	.	.	.	.	.	1	.	.	.	.	.	.	.	1	4	2	2	.	.	1	.	.	.	1	.	.	.	.	.	.	2	1	.	.	.	2	0	0	0	0	100	100	92	.	85	.
346741	46	BACK	2	2	11	3	3	2	.	.	2	.	.	2	.	.	2	.	.	2	.	.	.	.	.	2	.	.	2	.	.	2	.	.	2	.	.	2	.	.	2	.	.	2	.	.	2	.	.	2	.	.	2	.	.	1	2	1	1	1	1	1	1	1	2	5	1	1	.	2	2	3	2	1	1	1	2	1	1	1	1	1	1	1	1	1	1	1	1	1	2	.	.	.	.	.	.	.	2	1	.	.	.	.	.	.	2	1	.	.	.	.	.	.	1	.	.	.	.	.	1	.	.	.	.	.	.	.	1	4	3	2	.	.	1	.	.	.	1	.	.	.	.	.	1	2	1	1	4	3	2	0	0	0	0	96	100	86	52	69	84
347764	48	BACK	3	2	11	2	3	2	.	.	2	.	.	2	.	.	1	1	2	2	.	.	2	.	.	2	.	.	2	.	.	2	.	.	2	.	.	2	.	.	2	.	.	2	.	.	2	.	.	2	.	.	2	.	.	1	1	1	1	1	1	1	1	1	2	2	4	2	1	4	1	4	1	1	1	1	2	1	1	1	1	1	1	1	1	1	1	1	1	1	1	.	.	.	.	.	.	.	1	.	.	.	.	.	.	.	1	.	.	.	.	.	.	.	1	.	.	.	.	.	1	.	.	.	.	.	.	.	2	1	1	2	1	.	.	.	.	.	1	.	.	1	.	.	1	2	.	.	.	.	2	4	6	6	0	100	100	96	.	70	.
347764	46	BACK	2	2	11	1	3	2	.	.	2	.	.	2	.	.	1	1	2	2	.	.	2	.	.	2	.	.	2	.	.	2	.	.	2	.	.	2	.	.	2	.	.	2	.	.	2	.	.	2	.	.	2	.	.	1	1	1	1	1	1	1	1	1	1	1	1	1	1	4	1	4	1	1	1	1	1	1	1	1	1	1	1	1	1	1	1	1	1	1	1	.	.	.	.	.	.	.	1	.	.	.	.	.	.	.	1	.	.	.	.	.	.	.	2	.	.	.	.	1	1	.	.	.	.	.	.	.	1	1	1	2	1	.	.	.	.	.	1	.	.	1	.	.	1	2	.	1	1	3	2	4	6	6	0	100	100	96	100	100	99
350421	48	BACK	3	1	11	2	3	2	2	2	2	2	2	2	2	2	2	2	2	2	2	2	2	2	2	2	2	2	2	2	2	2	2	2	2	2	2	2	2	2	2	2	2	2	2	2	2	2	2	2	2	2	2	2	2	1	1	2	1	1	1	1	1	2	2	2	3	2	2	2	1	2	1	1	1	1	1	1	1	1	2	1	1	1	1	1	1	1	2	1	2	.	1	.	.	.	.	.	2	1	1	.	.	.	.	.	2	1	.	.	.	.	.	.	1	1	1	.	.	.	1	1	1	.	.	.	.	.	1	2	2	1	1	.	.	.	.	.	1	.	.	1	.	.	1	2	.	.	.	.	2	0	0	0	0	96	98	93	.	70	.
350421	46	BACK	2	1	11	3	2	2	2	2	2	2	2	2	2	2	2	2	2	2	2	2	2	2	2	2	2	2	2	2	2	2	2	2	2	2	2	2	2	2	2	2	2	2	2	2	2	2	2	2	2	2	2	2	2	1	1	1	1	1	1	2	1	2	2	2	2	4	4	4	2	2	3	4	2	1	1	1	1	2	2	2	1	1	1	1	1	2	2	1	3	.	1	.	.	.	.	.	3	.	1	.	.	.	.	.	3	1	1	.	.	.	.	.	1	.	1	.	.	.	1	1	1	.	.	.	.	.	1	2	2	1	1	.	.	.	.	.	1	.	.	1	.	.	1	2	.	4	3	3	2	0	0	0	0	100	89	63	63	55	78
360515	48	BACK	3	1	11	1	3	2	.	.	2	.	.	2	.	.	2	.	.	2	.	.	2	.	.	2	.	.	2	.	.	2	.	.	2	.	.	2	.	.	2	.	.	2	.	.	2	.	.	2	.	.	2	.	.	1	1	2	1	1	1	1	1	1	1	1	1	1	1	3	2	4	1	1	1	1	1	1	1	1	1	1	1	1	1	1	1	1	1	1	1	.	.	.	.	.	.	.	1	.	.	.	.	.	.	.	1	.	.	.	.	.	.	.	2	.	.	.	.	.	2	.	.	.	.	.	1	.	1	2	1	1	1	.	.	.	.	.	1	.	.	1	.	.	1	2	.	.	.	.	2	0	0	0	0	96	100	100	100	100	99
360515	46	BACK	2	1	11	1	3	2	.	.	2	.	.	2	.	.	2	.	.	2	.	.	2	.	.	2	.	.	2	.	.	2	.	.	2	.	.	2	.	.	2	.	.	2	.	.	2	.	.	2	.	.	2	.	.	1	1	1	1	1	1	1	1	1	1	1	2	1	1	3	2	2	2	1	1	1	1	1	1	1	1	1	1	1	1	1	1	1	1	1	1	.	.	1	.	.	.	1	1	.	.	1	.	.	.	.	1	.	.	1	.	.	.	.	2	.	.	.	.	.	1	.	.	.	.	.	1	.	1	5	2	1	1	.	.	.	.	.	1	.	.	1	.	.	1	2	.	4	2	3	2	0	0	0	0	100	100	93	43	95	84
392264	48	BACK	3	2	11	1	3	2	.	.	2	.	.	2	.	.	2	.	.	2	.	.	2	.	.	2	.	.	2	.	.	2	.	.	2	.	.	2	.	.	2	.	.	2	.	.	2	.	.	2	.	.	1	1	2	1	1	2	1	1	1	1	1	1	2	2	1	1	1	2	2	2	1	1	1	1	1	1	1	1	1	1	1	1	1	1	1	1	1	1	1	.	.	.	.	.	.	.	1	.	.	.	.	.	.	.	2	.	.	.	.	.	.	.	1	.	.	.	.	.	1	.	.	.	.	.	.	.	1	2	2	2	1	.	.	.	.	.	1	.	.	1	.	.	1	1	.	.	.	.	2	4	6	6	0	96	100	100	.	90	.
392264	46	BACK	2	2	11	1	3	2	.	.	2	.	.	2	.	.	2	.	.	2	.	.	2	.	.	2	.	.	2	.	.	2	.	.	2	.	.	2	.	.	2	.	.	2	.	.	2	.	.	2	.	.	1	1	.	1	1	1	1	1	1	1	1	1	1	1	3	1	1	4	1	4	1	1	1	1	1	1	1	1	1	1	1	1	1	1	1	1	1	1	1	.	.	.	.	.	.	1	1	.	.	.	.	.	.	1	1	.	.	.	.	.	.	1	2	.	.	.	.	1	1	.	.	.	.	.	.	.	3	1	1	2	1	.	.	.	.	.	1	.	.	1	.	.	1	1	.	4	1	2	2	4	6	6	0	100	100	96	100	90	99
392962	48	BACK	3	2	11	2	1	2	2	2	2	2	2	2	2	2	2	2	2	2	2	2	1	1	2	2	2	2	2	2	2	2	2	2	2	2	2	2	2	2	2	2	2	2	2	2	2	2	2	2	2	2	2	2	2	1	1	1	1	1	1	1	1	1	2	2	3	1	1	2	1	2	1	1	1	1	1	1	1	1	1	1	1	1	1	1	1	2	1	1	1	.	.	.	.	.	.	.	1	.	.	.	.	.	.	.	1	.	.	.	.	.	.	.	2	.	.	.	1	.	1	.	.	.	.	.	.	.	1	2	2	2	1	.	.	.	.	.	1	.	.	1	.	.	1	2	.	.	.	.	2	4	6	6	0	100	97	100	.	80	.
392962	46	BACK	2	2	11	2	3	2	.	.	2	.	.	2	.	.	2	.	.	2	.	.	1	2	2	2	.	.	2	.	.	2	.	.	2	.	.	2	.	.	2	.	.	2	.	.	2	.	.	2	.	.	.	.	.	1	1	1	1	1	1	1	1	1	2	2	1	1	1	3	2	4	1	1	1	1	1	1	1	1	1	1	1	1	1	1	1	1	1	1	1	.	.	.	.	.	.	.	1	.	.	.	.	.	.	.	1	.	.	.	.	.	.	.	2	.	.	.	.	1	1	.	.	.	.	.	.	.	1	2	1	2	1	.	.	.	.	.	1	.	.	1	.	.	1	2	.	1	4	4	2	2	6	0	0	100	100	96	93	90	97
398613	47	FRONT	3	1	11	2	3	2	.	.	2	.	.	2	.	.	2	.	.	1	1	2	2	.	.	2	.	.	2	.	.	2	.	.	2	.	.	2	.	.	2	.	.	2	.	.	2	.	.	2	.	.	2	.	.	1	1	1	1	1	1	1	1	1	1	1	1	1	1	4	2	4	1	1	1	1	1	1	1	1	1	1	1	1	1	1	1	1	1	1	1	.	.	.	.	.	.	.	1	.	.	.	.	.	.	.	1	.	.	.	.	.	.	.	1	.	.	.	.	.	1	.	.	.	.	.	.	.	2	1	1	1	1	.	.	.	.	.	1	.	.	1	.	.	1	2	.	.	.	.	2	4	6	6	0	100	100	100	.	100	.
398613	45	FRONT	2	1	11	2	3	2	.	.	2	.	.	2	.	.	2	.	.	1	1	2	2	.	.	2	.	.	2	.	.	2	.	.	2	.	.	2	.	.	2	.	.	2	.	.	2	.	.	2	.	.	2	.	.	1	1	1	1	1	1	1	1	1	.	.	.	.	.	4	2	4	1	1	1	1	1	1	1	1	1	1	1	1	1	1	1	1	1	1	1	.	.	.	.	.	.	.	1	.	.	.	.	.	.	.	1	.	.	.	.	.	.	.	2	.	.	.	.	.	1	.	.	.	.	.	.	.	2	1	1	1	1	.	.	.	.	.	1	.	.	1	.	.	1	2	.	4	3	3	2	4	6	6	0	100	100	96	100	.	99
402986	48	BACK	3	1	11	2	3	2	.	.	2	.	.	2	.	.	2	.	.	2	.	.	2	.	.	2	.	.	2	.	.	2	.	.	2	.	.	2	.	.	2	.	.	2	.	.	.	.	.	.	.	.	.	.	.	1	1	1	1	1	.	1	1	1	3	3	2	1	1	4	1	4	1	1	1	1	1	1	1	1	1	1	1	1	1	1	1	1	1	1	1	.	.	.	.	.	.	.	.	.	.	.	.	.	.	.	1	.	.	.	.	.	.	.	1	.	.	.	.	.	1	.	.	.	.	.	.	.	2	1	1	1	.	.	.	.	.	.	1	.	.	.	.	.	1	1	.	.	.	.	2	0	0	0	0	100	100	100	.	75	.
402986	46	BACK	2	1	11	2	3	2	.	.	.	.	.	.	.	.	.	.	.	.	.	.	2	.	.	.	.	.	.	.	.	.	.	.	.	.	.	.	.	.	.	.	.	.	.	.	.	.	.	.	.	.	.	.	.	1	1	1	.	1	.	2	.	1	2	.	1	1	1	4	1	4	1	1	1	.	1	1	1	1	1	1	1	1	1	1	.	1	1	1	1	.	.	.	.	.	.	.	1	.	.	.	.	.	.	.	1	.	.	.	.	.	.	.	1	.	.	.	.	.	1	.	.	.	.	.	.	.	1	1	1	1	1	.	.	.	.	.	1	.	.	.	.	.	.	1	.	.	2	3	2	0	0	0	0	100	97	100	100	94	99
405718	48	BACK	3	2	11	2	1	2	.	.	2	.	.	2	.	.	1	1	.	1	2	2	1	1	1	2	.	.	2	.	.	2	.	.	1	2	2	2	.	.	2	.	.	2	.	.	1	2	2	2	.	.	1	1	2	1	1	2	1	1	1	1	1	2	4	2	2	1	1	2	2	4	2	1	2	1	2	2	1	1	1	1	1	1	1	1	1	1	1	1	2	.	.	.	.	.	.	.	2	.	.	.	.	.	.	.	2	.	.	.	.	.	.	.	2	.	.	1	.	.	1	.	.	.	.	.	.	.	1	2	2	2	1	.	.	.	.	.	.	.	.	.	.	.	.	.	.	.	.	.	2	21	38	19	6	96	100	81	.	75	.
405718	46	BACK	2	2	11	2	3	2	.	.	2	.	.	2	.	.	1	1	2	2	.	.	1	1	2	2	.	.	2	.	.	2	.	.	2	.	.	2	.	.	2	.	.	2	.	.	2	.	.	2	.	.	1	1	2	1	1	1	1	1	1	1	1	2	2	2	2	2	2	3	2	4	1	1	1	1	1	1	1	1	1	1	1	1	1	1	1	1	1	1	1	.	.	.	.	.	.	.	1	.	.	.	.	.	.	.	1	.	.	.	.	.	.	.	1	.	.	.	.	.	1	.	.	.	.	.	.	.	1	1	1	2	1	.	.	.	.	.	1	.	.	.	1	.	1	2	.	1	2	3	2	13	19	19	0	100	100	100	100	75	100
421545	48	BACK	3	1	11	2	2	2	2	2	2	2	2	2	2	2	2	2	2	2	2	2	2	2	2	2	2	2	2	2	2	2	2	2	2	2	2	2	2	2	2	2	2	2	2	2	1	2	2	2	2	2	2	2	2	1	1	1	1	2	1	1	1	1	3	2	2	1	3	4	1	2	1	1	2	1	1	1	1	1	1	1	1	1	1	1	1	1	1	1	1	.	.	.	.	.	.	.	1	.	.	.	.	.	.	.	4	.	.	1	.	.	.	.	1	.	.	.	.	.	1	.	.	.	.	.	.	.	1	2	1	1	1	.	.	.	.	.	1	.	.	1	.	.	.	.	.	.	.	.	2	2	6	0	0	96	100	96	.	70	.
421545	46	BACK	2	1	11	1	3	2	2	2	2	2	2	2	2	2	2	2	2	2	2	2	2	2	2	2	2	2	2	2	2	2	2	2	2	2	2	2	2	2	2	2	2	2	2	2	2	2	2	2	2	2	2	2	2	1	1	1	1	1	1	1	1	1	1	2	2	2	1	3	2	4	1	1	1	1	1	1	1	1	1	1	1	1	1	1	1	1	1	1	1	.	.	.	.	.	.	.	1	.	.	.	.	.	.	.	1	.	.	.	.	.	.	.	1	.	.	.	.	.	1	.	.	.	.	.	.	.	2	2	1	1	1	.	.	.	1	1	1	.	.	1	.	.	.	.	.	1	2	3	2	0	0	0	0	100	100	100	93	85	98
468515	47	FRONT	3	2	11	1	3	2	.	.	2	.	.	2	.	.	2	.	.	2	.	.	2	.	.	2	.	.	2	.	.	2	.	.	2	.	.	2	.	.	2	.	.	2	.	.	2	.	.	2	.	.	2	.	.	1	1	1	1	1	1	1	1	1	1	1	1	1	1	3	1	4	1	1	1	1	1	1	1	1	1	1	1	1	1	1	1	1	1	1	1	.	.	.	.	.	.	.	1	.	.	.	.	.	.	.	1	.	.	.	.	1	.	.	.	.	.	.	.	.	.	.	.	.	.	.	.	.	1	1	1	2	1	.	.	.	.	.	1	.	.	1	.	.	1	2	.	.	.	.	2	0	0	0	0	100	100	100	.	100	.
468515	45	FRONT	2	2	11	1	3	2	.	.	2	.	.	2	.	.	2	.	.	2	.	.	2	.	.	2	.	.	2	.	.	2	.	.	2	.	.	2	.	.	2	.	.	2	.	.	2	.	.	2	.	.	2	.	.	1	1	1	1	1	1	1	1	1	1	1	1	1	1	4	1	4	1	1	1	1	.	1	1	.	1	1	1	1	1	1	1	1	1	1	1	.	.	.	.	.	.	.	1	.	.	.	.	.	.	.	1	.	.	.	.	.	.	.	2	.	.	.	.	1	1	.	.	.	.	.	.	.	1	1	1	2	1	.	.	.	.	.	1	.	.	1	.	.	1	1	.	4	1	1	2	0	0	0	0	100	100	95	100	100	99
491608	48	BACK	3	2	11	1	3	2	.	.	2	.	.	2	.	.	2	.	.	2	.	.	2	.	.	2	.	.	2	.	.	2	.	.	2	.	.	2	.	.	2	.	.	2	.	.	2	.	.	2	.	.	2	.	.	2	1	1	1	1	1	1	1	1	1	2	1	3	1	4	3	4	1	1	1	1	2	1	1	1	1	1	1	1	1	1	1	1	1	1	1	.	.	.	.	.	.	.	1	.	.	.	.	.	.	.	1	.	.	.	.	.	.	.	1	.	.	.	.	.	4	.	.	.	.	.	.	.	2	1	1	2	1	.	.	.	.	.	1	.	.	1	.	.	1	1	.	.	.	.	2	0	0	0	0	96	100	96	.	85	.
491608	46	BACK	2	2	11	1	3	2	.	.	2	.	.	2	.	.	2	.	.	2	.	.	2	.	.	2	.	.	2	.	.	2	.	.	2	.	.	2	.	.	2	.	.	2	.	.	2	.	.	2	.	.	2	.	.	2	1	1	1	1	1	1	1	1	1	2	2	1	1	4	1	4	1	1	1	1	1	1	1	1	1	1	1	1	1	1	1	1	1	1	1	.	.	.	.	.	.	.	1	.	.	.	.	.	.	.	1	.	.	.	.	.	.	.	1	.	.	.	.	.	4	.	.	.	.	.	.	.	3	1	1	2	1	.	.	.	.	.	1	.	.	1	.	.	1	1	.	4	1	3	2	0	0	0	0	96	100	100	100	90	99
501693	48	BACK	3	1	11	1	3	2	.	.	2	.	.	2	.	.	2	.	.	1	2	2	2	.	.	2	.	.	2	.	.	2	.	.	2	.	.	2	.	.	2	.	.	2	.	.	2	.	.	1	2	2	.	.	.	1	1	1	1	1	1	1	1	1	1	1	1	1	1	4	2	4	1	1	1	1	1	1	1	1	1	1	1	1	1	1	1	1	1	1	1	.	.	.	.	.	.	.	1	.	.	.	.	.	.	.	1	.	.	.	.	.	.	.	1	.	.	.	.	.	1	.	.	.	.	.	.	.	1	1	1	1	1	.	.	.	.	.	1	.	.	1	.	.	1	1	.	.	.	.	2	4	13	0	0	100	100	100	.	100	.
501693	46	BACK	2	1	11	1	3	2	.	.	2	.	.	2	.	.	2	.	.	1	2	.	2	.	.	2	.	.	2	.	.	2	.	.	2	.	.	2	.	.	2	.	.	2	.	.	2	.	.	1	2	2	2	.	.	1	1	1	1	1	1	1	1	1	1	1	1	1	1	4	1	4	1	1	1	1	1	1	1	1	1	1	1	1	1	1	1	1	1	1	1	.	.	.	.	.	.	.	1	.	.	.	.	.	.	.	1	.	.	.	.	.	.	.	2	.	.	.	.	.	1	.	.	.	.	.	.	.	1	1	1	1	1	.	.	.	.	.	1	.	.	1	.	.	1	1	.	1	3	3	2	4	13	0	0	100	100	96	100	100	99
522760	48	BACK	3	2	11	1	.	2	.	2	2	2	2	2	2	2	2	2	2	2	2	2	2	2	2	2	2	2	2	2	2	2	2	2	.	2	2	2	2	2	2	2	2	2	2	2	2	2	2	2	2	2	2	2	2	.	1	2	1	1	1	1	1	1	1	1	1	1	1	.	1	4	1	1	1	1	1	1	1	1	1	1	1	1	1	1	1	1	.	1	1	.	.	.	.	.	.	.	1	.	.	.	.	.	.	.	1	.	.	.	.	.	.	.	1	.	.	.	.	.	1	.	.	.	.	.	.	.	1	2	1	2	1	.	.	.	.	.	1	.	.	1	.	.	1	2	.	.	.	.	2	0	0	0	0	95	100	100	.	100	.
522760	46	BACK	2	2	11	2	3	2	.	.	2	.	.	2	.	.	2	.	.	2	.	.	2	.	.	2	.	.	2	.	.	2	.	.	2	.	.	2	.	.	2	.	.	2	.	.	2	.	.	2	.	.	2	.	.	1	1	1	1	1	1	1	1	1	1	1	2	2	1	3	1	3	1	1	1	1	2	1	1	1	1	1	1	1	1	1	1	1	1	1	1	.	.	.	.	.	.	.	1	.	.	.	.	.	.	.	1	.	.	.	.	.	.	.	1	.	.	.	.	.	1	.	.	.	.	.	.	.	1	2	2	2	1	.	.	.	.	.	1	.	.	1	.	.	1	2	.	1	2	3	2	0	0	0	0	100	100	97	74	90	93
525540	48	BACK	3	1	11	3	3	2	.	.	2	.	.	2	.	.	2	.	.	2	.	.	2	.	.	2	.	.	2	.	.	2	.	.	2	.	.	2	.	.	2	.	.	2	.	.	2	.	.	2	.	.	2	.	.	1	1	1	1	1	1	1	1	1	1	1	1	1	1	4	1	4	1	1	1	1	1	1	1	1	1	1	1	1	1	1	1	1	1	1	1	.	.	.	.	.	.	.	1	.	.	.	.	.	.	.	1	.	.	.	.	.	.	.	1	.	.	.	.	.	1	.	.	.	.	.	.	.	1	1	1	1	1	.	.	.	.	.	1	.	.	1	.	.	1	1	.	.	.	.	2	0	0	0	0	100	100	100	.	100	.
525540	46	BACK	2	1	11	1	2	.	.	.	.	.	.	.	.	.	.	.	.	1	2	2	.	.	.	.	.	.	.	.	.	.	.	.	.	.	.	.	.	.	.	.	.	.	.	.	.	.	.	.	.	.	.	.	.	1	1	1	1	1	1	1	1	1	1	1	1	1	1	4	1	4	1	1	1	1	1	1	1	1	1	1	1	1	1	1	1	1	1	1	1	.	.	.	.	.	.	.	1	.	.	.	.	.	.	.	1	.	.	.	.	.	.	.	2	.	.	.	.	.	1	.	.	.	.	.	.	.	1	1	1	1	1	.	.	.	.	.	1	.	.	1	.	.	1	1	.	1	1	3	2	2	6	0	0	100	100	96	100	100	99
530638	48	BACK	3	1	11	1	3	2	.	.	2	.	.	2	.	.	2	.	.	2	.	.	2	.	.	2	.	.	2	.	.	2	.	.	2	.	.	2	.	.	2	.	.	2	.	.	2	.	.	2	.	.	2	.	.	1	2	2	1	1	1	1	1	1	2	1	1	1	1	4	1	4	1	1	1	1	1	1	1	1	1	1	1	1	1	1	1	1	1	1	1	.	.	.	.	.	.	.	1	.	.	.	.	.	.	.	1	.	.	.	.	.	.	.	1	.	.	.	.	.	1	.	.	.	.	.	.	.	1	1	1	1	1	.	.	.	.	.	.	.	.	.	.	.	.	.	1	.	.	.	2	0	0	0	0	92	100	100	.	95	.
530638	46	BACK	2	1	11	2	2	2	.	.	2	.	.	2	.	.	2	.	.	2	.	.	2	.	.	2	.	.	2	.	.	2	.	.	2	.	.	2	.	.	2	.	.	2	.	.	2	.	.	2	.	.	2	.	.	1	2	2	1	1	1	1	1	1	2	1	2	2	1	4	1	4	1	1	1	1	1	1	1	1	1	1	1	1	1	1	1	1	1	1	1	.	.	.	.	.	.	.	1	.	.	.	.	.	.	.	1	.	.	.	.	.	.	.	1	.	.	.	.	.	1	.	.	.	.	.	.	.	1	1	1	1	1	.	.	.	.	.	.	.	.	.	.	.	.	.	1	9	3	3	2	0	0	0	0	92	100	100	100	85	98
540385	48	BACK	3	2	11	1	1	2	.	.	2	.	.	2	.	.	2	.	.	2	.	.	2	.	.	2	.	.	2	.	.	2	.	.	2	.	.	2	.	.	2	.	.	2	.	.	2	.	.	2	.	.	2	.	.	1	1	1	1	1	1	1	1	.	1	1	1	1	1	4	1	4	1	1	2	1	2	1	1	1	1	1	1	1	1	1	1	1	1	1	1	.	.	.	.	.	.	.	1	.	.	.	.	.	.	.	1	.	.	.	.	.	.	.	1	.	.	.	.	.	1	.	.	.	.	.	.	.	1	1	1	2	1	.	.	.	.	.	1	.	.	1	.	.	1	2	.	.	.	.	2	0	0	0	0	100	100	92	.	100	.
540385	46	BACK	2	2	11	2	3	2	.	.	2	.	.	2	.	.	2	.	.	2	.	.	2	.	.	2	.	.	2	.	.	2	.	.	2	.	.	2	.	.	2	.	.	2	.	.	2	.	.	2	.	.	2	.	.	1	1	1	1	1	1	1	1	1	1	1	1	1	1	4	1	4	1	1	1	1	2	1	1	1	1	1	1	1	1	1	1	1	1	1	1	.	.	.	.	.	.	.	1	.	.	.	.	.	.	.	1	.	.	.	.	.	.	.	1	.	.	.	.	.	1	.	.	.	.	.	.	.	1	1	1	2	1	.	.	.	.	.	1	.	.	1	.	.	.	2	.	1	2	3	2	0	0	0	0	100	100	97	100	100	99
542139	48	BACK	3	2	11	2	3	2	.	.	2	.	.	2	.	.	2	.	.	2	.	.	2	.	.	2	.	.	2	.	.	2	.	.	2	.	.	2	.	.	2	.	.	2	.	.	2	.	.	2	.	.	1	1	2	1	1	1	1	1	1	1	1	1	1	1	2	2	2	4	1	4	1	1	1	1	1	1	1	1	1	1	.	1	1	1	1	1	1	1	1	.	.	.	.	.	.	.	1	.	.	.	.	.	.	.	1	.	.	.	.	.	.	.	1	.	.	.	.	.	1	.	.	.	.	.	.	.	1	1	1	2	1	.	.	.	.	.	1	.	.	1	.	.	1	5	.	.	.	.	2	4	6	6	0	100	100	100	.	85	.
542139	46	BACK	2	2	11	1	3	2	.	.	2	.	.	2	.	.	2	.	.	2	.	.	2	.	.	2	.	.	2	.	.	2	.	.	2	.	.	2	.	.	2	.	.	2	.	.	2	.	.	2	.	.	1	1	2	1	1	1	1	1	1	1	1	1	1	.	2	2	2	4	1	4	1	1	.	1	1	1	1	1	1	1	1	1	1	1	1	1	1	1	1	.	.	.	.	.	.	.	1	.	.	.	.	.	.	.	1	.	.	.	.	.	.	.	1	.	.	.	.	.	1	.	.	.	.	.	.	.	1	1	1	2	1	.	.	.	.	.	1	.	.	1	.	.	.	5	.	1	3	3	2	4	6	6	0	100	100	100	100	81	100
555658	48	BACK	3	2	11	4	2	2	2	2	2	2	2	2	2	2	2	2	2	2	2	2	2	2	2	2	2	2	2	2	2	2	2	2	2	2	2	2	2	2	2	2	2	2	2	2	2	2	2	2	2	2	2	2	2	1	1	1	1	1	2	1	1	2	2	1	3	4	1	3	1	2	2	1	1	1	1	1	1	1	1	1	1	1	1	1	1	1	1	1	2	.	.	.	1	.	.	.	1	.	.	.	1	.	.	.	1	.	.	.	.	1	.	.	3	.	.	1	.	.	1	.	.	.	.	.	.	.	1	2	2	.	1	.	.	.	.	.	1	.	.	1	.	.	1	1	.	.	.	.	2	0	0	0	0	96	100	93	.	70	.
555658	46	BACK	2	2	11	1	3	2	.	.	2	.	.	2	.	.	2	.	.	2	.	.	2	.	.	2	.	.	2	.	.	2	.	.	2	.	.	2	.	.	2	.	.	2	.	.	2	.	.	2	.	.	2	.	.	1	1	1	1	1	1	1	1	1	2	1	1	1	1	3	1	4	1	1	1	1	1	1	1	1	1	1	1	1	1	1	1	1	1	1	1	.	.	.	.	.	.	.	1	.	.	.	.	.	.	.	1	.	.	.	.	.	.	.	1	.	.	.	.	.	1	.	.	.	.	.	.	.	1	1	1	2	1	.	.	.	.	.	1	.	.	1	.	.	1	1	.	1	3	4	2	0	0	0	0	100	100	100	100	95	100
561564	48	BACK	3	1	11	1	2	2	2	2	2	2	2	2	2	2	2	2	2	2	2	2	2	2	2	2	2	2	2	2	2	2	2	2	2	2	2	2	2	2	2	2	2	2	2	2	2	2	2	2	2	2	2	2	2	2	1	1	1	1	1	1	1	1	1	2	1	1	1	4	1	3	1	1	2	1	2	1	1	1	1	1	1	1	1	1	1	1	1	1	1	.	.	.	.	.	.	.	1	1	.	.	.	.	.	.	1	1	.	.	.	.	.	.	2	.	.	.	.	.	1	.	.	.	.	.	.	.	1	4	3	1	1	.	.	.	.	.	1	.	.	.	1	.	1	1	.	.	.	.	2	0	0	0	0	96	100	92	.	95	.
561564	46	BACK	2	1	11	2	2	2	2	2	2	2	2	2	2	2	2	2	2	2	2	2	2	2	2	2	2	2	2	2	2	2	2	2	2	2	2	2	2	2	2	2	2	2	2	2	2	2	2	2	2	2	2	2	2	2	1	1	1	2	1	1	1	1	1	2	1	1	1	3	1	3	1	1	1	1	2	1	1	1	1	1	1	1	1	1	1	1	1	1	1	.	.	.	.	.	.	.	1	.	.	.	.	.	.	.	2	.	.	.	.	.	.	.	2	.	.	.	.	.	1	.	.	.	.	.	.	.	1	4	3	1	1	.	.	.	.	.	1	.	.	.	1	.	1	1	.	5	3	3	2	0	0	0	0	92	100	90	52	95	84
563662	48	BACK	3	1	11	2	2	2	2	2	2	2	2	2	2	2	2	2	2	2	2	2	2	2	2	2	2	2	2	2	2	2	2	2	2	2	2	2	2	2	2	2	2	2	2	2	2	2	2	2	2	2	2	2	2	1	1	1	1	1	1	1	1	1	2	1	1	1	1	4	2	4	1	1	1	1	1	1	1	1	1	1	1	1	1	1	1	1	1	1	1	.	.	.	.	.	.	.	1	.	.	.	.	.	.	.	1	.	.	.	.	.	.	.	1	.	.	.	.	.	1	.	.	.	.	.	.	.	1	1	1	1	1	.	.	.	.	.	1	.	.	1	.	.	1	1	.	.	.	.	2	0	0	0	0	100	100	100	.	95	.
563662	46	BACK	2	1	11	2	3	2	2	2	2	2	2	2	2	2	2	2	2	2	2	2	2	2	2	2	2	2	2	2	2	2	2	2	2	2	2	2	2	2	2	2	2	2	2	2	2	2	2	2	2	2	2	2	2	1	1	2	1	1	1	1	1	2	1	1	1	2	1	4	1	4	1	1	1	1	5	1	1	1	1	1	1	1	1	1	1	1	1	1	1	.	.	.	.	.	.	.	1	.	.	.	.	.	.	.	1	.	.	.	.	.	.	.	1	.	.	.	.	.	1	.	.	.	.	.	.	.	1	1	1	1	1	.	.	.	.	.	1	.	.	1	.	.	1	1	.	4	2	2	2	0	0	0	0	96	100	100	100	95	99
568130	48	BACK	3	1	11	2	3	2	.	.	.	.	.	2	.	.	2	.	.	.	.	.	.	.	.	.	.	.	.	.	.	2	.	.	2	.	.	2	.	.	2	.	.	2	.	.	.	.	.	2	.	.	1	1	2	1	1	1	1	1	1	1	1	1	1	1	2	2	1	3	1	4	1	1	1	1	1	.	1	1	.	1	1	1	1	1	1	.	1	1	1	.	.	.	.	.	.	.	1	.	.	.	.	.	.	.	1	.	.	.	.	.	.	.	1	.	.	.	.	.	1	.	.	.	.	.	.	.	2	2	1	.	1	.	.	.	.	.	1	.	.	1	.	.	1	2	.	.	.	.	2	4	6	6	0	100	100	100	.	90	.
568130	46	BACK	2	1	11	2	3	2	.	.	.	.	.	2	.	.	2	.	.	2	.	.	2	.	.	2	.	.	2	.	.	2	.	.	2	.	.	2	.	.	2	.	.	2	.	.	2	.	.	2	.	.	1	1	2	1	1	1	1	1	1	1	1	1	1	1	2	2	1	3	1	4	1	1	1	1	2	1	1	1	1	1	1	1	1	1	1	1	1	1	1	.	.	.	.	.	.	.	1	.	.	.	.	.	.	.	1	.	.	.	.	.	.	.	1	.	.	.	.	.	1	.	.	.	.	.	.	.	1	1	1	1	.	.	.	.	.	.	1	.	.	1	.	.	.	2	.	.	2	3	2	4	6	6	0	100	100	97	100	90	99
571450	48	BACK	3	1	11	1	1	2	.	.	2	.	.	2	.	.	2	.	.	2	.	.	2	.	.	2	.	.	2	.	.	2	.	.	2	.	.	2	.	.	2	.	.	2	.	.	2	.	.	2	.	.	2	.	.	1	1	1	1	1	1	1	1	1	1	1	1	1	1	2	1	4	1	1	1	1	1	1	1	1	1	1	1	.	1	1	1	1	1	1	1	.	.	.	.	.	.	.	1	.	.	.	.	.	.	.	1	.	.	.	.	.	.	.	1	.	.	.	.	.	1	.	.	.	.	.	.	.	1	1	1	1	1	.	.	.	.	.	1	.	.	.	1	.	.	3	.	.	.	.	2	0	0	0	0	100	100	100	.	100	.
571450	46	BACK	2	1	11	2	1	2	2	2	2	2	2	2	.	.	2	.	.	2	.	.	2	.	.	2	.	.	2	.	.	2	.	.	2	.	.	2	.	.	2	.	.	2	.	.	2	.	.	2	.	.	2	.	.	1	1	1	1	1	1	1	1	1	2	2	2	2	2	3	1	4	1	1	1	1	1	1	1	1	1	1	1	1	1	1	1	1	1	1	1	.	.	.	.	.	.	.	1	.	.	.	.	.	.	.	1	.	.	.	.	.	.	.	1	.	.	.	.	.	1	.	.	.	.	.	.	.	1	2	1	1	1	.	.	.	.	.	1	.	.	1	.	.	1	4	.	4	2	3	2	0	0	0	0	100	100	100	93	75	98
579607	48	BACK	3	2	11	1	3	2	2	2	2	2	2	2	2	2	2	2	2	2	2	2	2	2	2	2	2	2	2	2	2	2	2	2	2	2	2	2	2	2	2	2	2	2	2	2	2	2	2	2	2	2	1	1	2	2	1	1	1	1	1	1	1	1	2	3	3	1	1	2	3	4	1	1	1	1	2	2	1	1	1	1	1	1	1	1	1	1	1	1	1	.	.	.	.	.	.	.	1	.	.	.	.	.	.	.	2	.	.	.	.	.	.	.	1	.	.	.	.	.	4	.	.	.	.	.	.	.	3	2	2	2	1	.	.	.	.	.	1	.	.	.	.	.	1	1	1	.	.	.	2	4	6	6	0	96	100	92	.	75	.
579607	46	BACK	2	2	11	2	3	2	.	.	2	.	.	2	.	.	2	.	.	2	.	.	2	.	.	2	.	.	2	.	.	2	.	.	2	.	.	2	.	.	2	.	.	2	.	.	2	.	.	2	.	.	1	1	.	2	1	1	1	1	1	1	1	1	2	3	3	1	1	2	2	4	1	1	1	1	1	1	1	1	1	1	1	1	1	1	1	1	1	1	1	.	.	.	.	.	.	.	1	.	.	.	.	.	.	.	1	.	.	.	.	.	.	.	2	.	.	1	.	.	1	.	.	.	.	.	.	.	3	2	2	2	1	.	.	.	.	.	1	.	.	.	.	.	1	1	1	10	2	3	2	4	6	6	0	96	100	96	85	75	94
584322	48	BACK	3	2	11	1	3	2	.	.	2	.	.	.	.	.	2	.	.	2	.	.	2	.	.	2	.	.	2	.	.	2	.	.	.	.	.	2	.	.	2	.	.	2	.	.	2	.	.	2	.	.	2	.	.	1	1	1	1	1	1	1	1	1	1	1	1	1	1	4	1	4	1	1	1	1	1	1	1	1	1	1	1	1	1	1	1	1	1	1	1	.	.	.	.	.	.	.	1	.	.	.	.	.	.	.	1	.	.	.	.	.	.	.	1	.	.	.	.	.	1	.	.	.	.	.	.	.	1	1	1	2	1	.	.	.	.	.	1	.	.	1	.	.	1	1	1	.	.	.	2	0	0	0	0	100	100	100	.	100	.
584322	46	BACK	2	2	11	1	3	2	.	.	2	.	.	2	.	.	2	.	.	2	.	.	2	.	.	2	.	.	2	.	.	2	.	.	2	.	.	2	.	.	2	.	.	2	.	.	2	.	.	2	.	.	2	.	.	1	1	1	1	1	1	1	1	1	1	1	1	1	1	4	1	4	1	1	1	1	1	1	1	1	1	1	1	1	1	1	1	1	1	1	1	.	.	.	.	.	.	.	1	.	.	.	.	.	.	.	1	.	.	.	.	.	.	.	1	.	.	.	.	.	1	.	.	.	.	.	.	.	1	1	1	2	1	.	.	.	.	.	1	.	.	1	.	.	1	1	1	4	2	3	2	0	0	0	0	100	100	100	100	100	100
633190	48	BACK	3	1	11	2	1	2	.	.	.	.	.	2	.	.	2	.	.	2	.	.	2	.	.	2	.	.	2	.	.	2	.	.	2	.	.	2	.	.	1	2	.	2	.	.	2	.	.	2	.	.	2	.	.	1	1	1	1	1	1	1	1	1	1	1	1	1	1	3	1	4	1	1	1	1	1	1	1	1	1	1	1	1	1	1	1	1	1	1	1	.	.	.	.	.	.	.	1	.	.	.	.	.	.	.	1	.	.	.	.	.	.	.	1	.	.	.	.	.	1	.	.	.	.	.	.	.	1	2	1	1	1	.	.	.	.	.	1	.	.	.	.	.	.	.	1	.	.	.	2	2	6	0	0	100	100	100	.	100	.
633190	46	BACK	2	1	11	1	3	2	.	.	2	.	.	2	.	.	2	.	.	2	.	.	2	.	.	2	.	.	2	.	.	2	.	.	2	.	.	2	.	.	1	.	2	2	.	.	2	.	.	2	.	.	2	.	.	1	1	1	1	1	1	1	1	1	1	1	1	1	1	3	3	4	1	1	1	1	1	1	1	1	1	1	1	1	1	1	1	1	1	1	1	.	.	.	.	.	.	.	1	.	.	.	.	.	.	.	1	.	.	.	.	.	.	.	1	.	.	.	.	.	1	.	.	.	.	.	.	.	1	1	1	1	1	.	.	.	.	.	1	.	.	.	.	.	.	.	1	9	3	3	2	2	6	0	0	100	100	100	100	100	100
636407	48	BACK	3	2	11	2	3	.	2	2	.	2	2	.	2	2	.	2	2	1	1	2	.	2	2	.	2	2	.	2	2	.	2	2	.	2	2	.	2	2	.	2	2	.	2	2	1	2	2	.	2	2	.	2	2	1	1	1	1	1	1	1	1	1	2	2	2	2	2	4	1	4	1	1	1	1	1	1	1	1	1	1	1	1	1	1	1	1	1	1	1	.	.	.	.	.	.	.	1	.	.	.	.	.	.	.	1	.	.	.	.	.	.	.	3	.	.	.	.	1	1	.	.	.	.	.	.	.	3	1	1	2	1	.	.	.	.	.	1	.	.	1	.	.	1	2	.	.	.	.	2	6	13	6	0	100	100	100	.	75	.
636407	46	BACK	2	2	11	1	3	2	2	2	2	2	2	2	.	2	2	.	2	1	1	2	2	2	2	2	2	2	2	2	2	2	2	2	2	2	2	2	2	2	2	2	2	2	2	2	1	2	2	2	.	2	1	2	2	1	1	1	1	1	1	1	1	1	3	3	3	3	1	4	1	4	1	1	1	1	1	1	1	1	1	1	1	1	1	1	1	1	1	1	1	.	.	.	.	.	.	.	1	.	.	.	.	.	.	.	1	.	.	.	.	.	.	.	3	.	.	.	.	1	1	.	.	.	.	.	.	.	2	1	1	2	1	.	.	.	.	.	1	.	.	1	.	.	1	2	.	1	2	3	2	8	19	6	0	100	100	100	100	60	100
646095	48	BACK	3	1	11	2	2	1	1	1	1	1	1	2	2	2	2	2	2	1	2	2	2	2	2	1	1	1	1	1	2	2	2	2	.	2	2	2	2	2	2	2	2	2	2	2	2	2	2	2	2	2	1	1	1	1	1	1	1	1	1	1	1	1	1	2	2	1	1	3	1	3	1	1	1	1	2	1	1	1	2	2	1	1	1	1	1	1	1	2	1	.	1	.	.	.	.	.	1	1	.	.	.	.	.	.	2	1	.	.	.	.	.	.	1	1	.	.	.	.	1	1	.	.	.	.	.	.	1	2	2	1	1	.	.	.	.	.	1	.	.	1	.	.	1	2	.	.	.	.	2	31	38	31	19	100	98	90	.	90	.
646095	46	BACK	2	1	11	2	3	2	.	.	2	.	.	2	.	.	2	.	.	1	1	2	2	.	.	2	.	.	2	.	.	2	.	.	2	.	.	2	.	.	2	.	.	1	1	2	2	.	.	2	.	.	1	1	2	1	2	1	1	1	1	1	1	1	1	2	2	1	1	4	2	4	2	1	2	2	2	2	1	1	1	1	1	1	1	1	1	1	1	1	1	.	.	.	.	.	.	.	1	.	.	.	.	.	.	.	1	.	.	.	.	.	.	1	2	.	.	.	.	1	1	.	.	.	.	.	.	.	2	1	1	1	1	.	.	.	.	.	1	.	.	1	.	.	1	2	.	4	2	3	2	13	19	19	0	96	97	85	100	90	94
647531	48	BACK	3	1	11	1	3	2	2	2	2	2	2	2	2	2	2	2	2	2	2	2	2	2	2	2	2	2	2	2	2	2	2	2	2	2	2	2	2	2	2	2	2	2	2	2	2	2	2	2	2	2	2	2	2	1	1	1	1	1	1	1	1	1	2	1	1	1	1	3	1	4	1	1	1	1	1	1	1	1	1	1	1	1	1	1	1	1	1	1	1	.	.	.	.	.	.	.	1	.	.	.	.	.	.	.	1	.	.	.	.	.	.	.	1	.	.	.	.	.	1	.	.	.	.	.	.	.	1	1	1	1	1	.	.	.	.	.	1	.	.	.	.	.	.	.	.	.	.	.	2	0	0	0	0	100	100	100	.	95	.
647531	46	BACK	2	1	11	2	3	2	2	2	2	2	2	2	2	2	2	2	2	2	2	2	2	2	2	2	2	2	2	2	2	2	2	2	2	2	2	2	2	2	2	2	2	2	2	2	2	2	2	2	2	2	2	2	2	1	1	1	1	1	1	1	1	1	2	1	1	1	1	4	2	4	1	1	1	1	1	1	1	1	1	1	1	1	1	1	1	1	1	1	1	.	.	.	.	.	.	.	1	.	.	.	.	.	.	.	1	.	.	.	.	.	.	.	1	.	.	.	.	.	1	.	.	.	.	.	.	.	1	1	1	1	1	.	.	.	.	.	1	.	.	.	.	.	.	.	.	1	4	3	2	0	0	0	0	100	100	100	100	95	100
654251	48	BACK	3	2	11	1	3	2	2	2	2	2	2	2	2	2	2	2	2	2	2	2	2	2	2	2	2	2	2	2	2	2	2	2	2	2	2	2	2	2	2	.	2	2	.	2	2	2	2	2	2	2	2	2	2	1	1	1	1	1	1	1	1	1	2	2	2	2	1	3	1	4	1	1	1	1	1	1	1	1	1	1	1	1	1	1	1	1	1	1	1	.	.	.	.	.	.	.	1	.	.	.	.	.	.	.	1	.	.	.	.	.	.	1	1	.	.	.	.	1	1	.	.	.	.	.	.	.	1	1	1	2	1	.	.	.	.	.	1	.	.	1	.	.	1	2	.	.	.	.	2	0	0	0	0	100	100	100	.	80	.
654251	46	BACK	2	2	11	1	3	2	2	2	2	2	2	2	2	2	2	2	2	2	2	2	2	2	2	2	2	2	2	2	2	2	2	2	2	2	2	2	2	2	2	2	2	1	2	2	2	2	2	2	2	2	2	2	2	1	1	2	1	1	1	1	1	1	1	1	1	1	1	4	1	4	1	1	1	1	1	1	1	1	1	1	1	1	1	1	1	1	1	1	1	.	.	.	.	.	.	1	1	.	.	.	.	.	.	1	1	.	.	.	.	.	.	1	2	.	.	.	.	1	1	.	.	.	.	.	.	.	1	1	1	2	1	.	.	.	.	.	1	.	.	1	.	.	1	2	.	4	1	3	2	2	6	0	0	96	100	96	100	100	98
663860	48	BACK	3	2	11	1	1	2	2	2	2	2	2	2	2	2	2	2	2	2	2	2	2	2	2	2	2	2	2	2	2	2	2	2	2	2	2	2	2	2	2	2	2	2	2	2	2	2	2	2	2	2	2	2	2	1	1	1	1	1	1	1	1	3	2	1	2	1	1	3	1	3	1	1	1	1	1	1	1	1	2	1	1	1	1	1	1	1	1	1	1	.	.	.	.	.	.	.	1	.	.	.	.	.	.	.	1	.	.	.	.	.	.	.	1	.	.	.	.	.	4	.	.	.	.	.	.	.	1	1	1	2	1	.	.	.	.	.	1	.	.	1	.	.	1	2	.	.	.	.	2	0	0	0	0	100	100	97	.	90	.
663860	46	BACK	2	2	11	2	2	2	.	.	2	.	.	2	.	.	2	.	.	2	.	.	1	2	2	2	.	.	2	.	.	2	.	.	2	.	.	2	.	.	2	.	.	2	.	.	2	.	.	2	.	.	2	.	.	1	1	1	1	1	1	1	1	2	1	2	2	1	2	3	1	4	1	1	1	1	1	1	1	1	1	1	1	1	1	1	1	1	1	1	1	.	.	.	.	.	.	.	1	.	.	.	.	.	.	.	1	.	.	.	.	.	.	.	2	.	.	.	.	1	4	.	.	.	.	.	.	.	1	2	2	2	1	.	.	.	.	.	1	.	.	1	.	.	1	1	.	1	2	3	2	2	6	0	0	100	100	95	85	85	95
664480	48	BACK	3	1	11	2	3	2	.	.	2	.	.	2	.	.	2	.	.	2	.	.	2	.	.	2	.	.	2	.	.	2	.	.	2	.	.	2	.	.	2	.	.	2	.	.	2	.	.	2	.	.	2	.	.	1	1	1	1	1	1	1	1	1	2	2	4	1	1	4	1	4	1	1	1	1	.	1	1	1	1	1	1	1	1	1	1	1	1	1	1	.	.	.	.	.	.	.	1	.	.	.	.	.	.	.	1	.	.	.	.	.	.	.	1	.	.	.	.	.	1	.	.	.	.	.	.	.	1	1	1	1	1	.	.	.	.	.	1	.	.	1	.	.	1	3	.	.	.	.	2	0	0	0	0	100	100	100	.	75	.
664480	46	BACK	2	1	11	1	3	2	.	.	2	.	.	2	.	.	2	.	.	2	.	.	2	.	.	2	.	.	2	.	.	2	.	.	2	.	.	2	.	.	2	.	.	1	2	2	2	.	.	2	.	.	2	.	.	1	1	1	1	1	1	1	1	1	1	1	2	1	1	4	1	4	1	1	1	1	1	1	1	1	1	1	1	1	1	1	1	1	1	1	1	.	.	.	.	.	.	.	1	.	.	.	.	.	.	.	1	.	.	.	.	.	.	1	2	.	.	.	.	.	2	.	.	.	.	.	.	.	1	1	1	1	1	.	.	.	.	.	1	.	.	1	.	.	1	3	.	4	2	3	2	2	6	0	0	100	100	92	100	95	98
667713	48	BACK	3	2	11	3	2	2	2	2	2	2	2	2	2	2	1	1	1	2	2	2	1	1	2	2	2	2	2	2	2	2	2	2	2	2	2	2	2	2	2	2	2	2	2	2	2	2	2	2	2	2	2	2	2	1	1	1	1	1	1	1	1	1	1	2	1	1	1	3	1	4	1	1	1	1	1	1	1	1	1	1	1	1	1	1	1	1	1	1	1	.	.	.	.	.	.	.	1	.	.	.	.	.	.	.	1	.	.	.	.	.	.	.	1	.	.	.	.	.	1	.	.	.	.	.	.	.	1	2	1	2	1	.	.	.	.	.	1	.	.	.	.	.	1	1	.	.	.	.	2	10	13	13	6	100	100	100	.	95	.
667713	46	BACK	2	2	11	2	2	2	2	2	2	2	2	2	2	2	1	1	2	2	2	2	1	1	1	2	2	2	2	2	2	2	2	2	2	2	2	2	2	2	2	2	2	2	2	2	2	2	2	2	2	2	2	2	2	1	1	1	1	1	1	1	1	1	2	2	3	1	2	3	2	3	2	1	2	1	1	1	1	1	1	1	1	1	1	1	1	1	1	1	1	.	.	.	.	.	.	.	1	.	.	.	.	.	.	.	1	.	.	.	.	.	.	.	2	.	.	.	.	1	1	.	.	.	.	.	.	.	1	3	2	2	1	.	.	.	.	.	1	.	.	.	.	.	1	1	.	1	1	3	2	10	13	13	6	100	100	90	67	75	89
674089	48	BACK	3	2	11	1	3	2	.	.	2	.	.	2	.	.	2	.	.	2	.	.	1	2	2	2	.	.	2	.	.	2	.	.	2	.	.	2	.	.	2	.	.	2	.	.	2	.	.	2	.	.	2	.	.	1	1	1	1	1	1	1	1	1	1	1	1	4	1	4	1	4	1	1	1	1	1	1	1	1	1	1	1	1	1	1	1	1	1	1	1	.	.	.	.	.	.	.	1	.	.	.	.	.	.	.	1	.	.	.	.	.	.	.	3	.	.	.	.	1	1	.	.	.	.	.	.	.	1	1	1	2	1	.	.	.	.	.	1	.	.	1	.	.	1	2	.	.	.	.	2	2	6	0	0	100	100	100	.	85	.
674089	46	BACK	2	2	11	1	3	2	2	2	2	2	2	2	2	2	2	2	2	2	2	2	2	2	2	2	2	2	2	2	2	2	2	2	2	2	2	2	2	2	2	2	2	2	2	2	2	2	2	2	2	2	2	2	2	1	2	1	1	1	1	1	1	1	2	3	3	4	1	3	1	4	1	1	2	1	2	1	1	1	1	1	1	1	1	1	1	1	1	1	1	.	.	.	.	.	.	.	1	.	.	.	.	.	.	.	1	.	.	.	.	.	.	.	3	.	.	.	.	1	1	.	.	.	.	.	.	.	1	1	1	2	1	.	.	.	.	.	1	.	.	1	.	.	1	2	.	1	1	3	2	0	0	0	0	96	100	94	100	60	97
677496	48	BACK	3	2	11	2	3	2	.	.	2	.	.	2	.	.	2	.	.	2	.	.	1	2	2	2	.	.	2	.	.	2	.	.	2	.	.	2	.	.	2	.	.	2	.	.	2	.	.	2	.	.	2	.	.	1	1	1	1	1	1	1	1	1	1	1	1	1	1	3	1	4	1	1	1	1	2	1	1	1	1	1	1	1	1	1	1	1	1	1	1	.	.	.	.	.	.	.	1	.	.	.	.	.	.	.	1	.	.	.	.	.	.	.	1	.	.	.	.	.	1	.	.	.	.	.	.	.	1	1	1	2	1	.	.	.	.	.	1	.	.	1	.	.	.	.	.	.	.	.	2	2	6	0	0	100	100	96	.	100	.
677496	46	BACK	2	2	11	2	3	2	2	2	2	.	.	2	.	.	2	.	.	2	.	.	1	2	2	2	.	.	2	.	.	2	.	.	2	.	.	2	.	.	2	.	.	2	.	.	2	.	.	2	.	.	2	.	.	1	.	1	1	1	1	1	1	1	1	1	1	2	2	2	1	3	1	1	1	1	1	1	1	1	1	1	1	1	1	1	1	1	1	1	1	.	.	.	.	.	.	.	1	.	.	.	.	.	.	.	1	.	.	.	.	.	.	.	1	.	.	.	.	.	1	.	.	.	.	.	.	.	1	1	1	2	1	.	.	.	.	.	.	.	.	1	.	.	.	.	.	4	2	1	2	2	6	0	0	100	100	100	89	90	97
679731	48	BACK	3	1	11	2	2	2	.	.	2	.	.	2	.	.	.	.	.	2	.	.	2	.	.	2	.	.	2	.	.	2	.	.	2	.	.	2	.	.	2	.	.	2	.	.	2	.	.	2	.	.	2	.	.	1	1	1	1	1	1	1	1	1	1	1	2	1	1	3	1	4	1	1	1	1	.	1	1	.	1	1	1	.	1	1	1	1	1	1	1	.	.	.	.	.	.	.	1	.	.	.	.	.	.	.	1	.	.	.	.	.	.	.	1	.	.	.	.	.	1	.	.	.	.	.	.	.	2	1	1	1	1	.	.	.	.	.	1	.	.	.	.	.	.	.	.	.	.	.	2	0	0	0	0	100	100	100	.	95	.
679731	46	BACK	2	1	11	2	1	2	.	.	2	.	.	.	.	.	2	.	.	.	.	.	.	.	.	2	.	.	2	.	.	2	.	.	.	.	.	.	.	.	2	.	.	2	.	.	.	.	.	.	.	.	2	.	.	1	1	1	1	1	.	.	1	1	1	1	1	1	1	3	1	4	1	1	1	1	1	.	1	1	1	1	1	.	.	.	.	1	1	1	1	.	.	.	.	.	.	.	1	.	.	.	.	.	.	.	1	.	.	.	.	.	.	.	1	.	.	.	.	.	1	.	.	.	.	.	.	.	1	1	1	1	1	.	.	.	.	.	1	.	.	.	.	.	.	.	.	1	2	2	2	0	0	0	0	100	100	100	100	100	100
683368	48	BACK	3	2	11	3	2	2	2	2	2	2	2	2	2	2	2	2	2	2	2	2	1	2	2	2	2	2	2	2	2	2	2	2	2	2	2	2	2	2	2	2	2	2	2	2	2	2	2	2	2	2	2	2	2	2	1	1	1	1	1	1	1	1	1	1	2	1	2	3	2	4	1	1	1	1	1	1	1	1	1	1	1	1	1	1	1	1	1	1	1	.	.	.	.	.	.	.	1	.	.	.	.	.	.	.	1	.	.	.	.	.	.	.	1	.	.	.	.	.	1	.	.	.	.	.	.	.	1	1	1	2	1	.	.	.	.	.	1	.	.	1	.	.	1	2	.	.	.	.	2	2	6	0	0	96	100	100	.	90	.
683368	46	BACK	2	2	11	1	3	2	.	.	2	.	.	2	.	.	2	.	.	2	.	.	1	2	2	2	.	.	2	.	.	2	.	.	2	.	.	2	.	.	2	.	.	2	.	.	2	.	.	2	.	.	2	.	.	1	1	1	1	1	1	1	1	.	1	1	1	1	1	4	1	4	1	1	1	1	1	1	1	1	1	1	1	1	1	1	1	.	1	1	1	.	.	.	.	.	.	.	1	.	.	.	.	.	.	.	1	.	.	.	.	.	.	.	2	.	.	.	.	.	1	.	.	.	.	.	.	.	1	1	1	2	1	.	.	.	.	.	1	.	.	1	.	.	1	2	.	1	1	3	2	2	6	0	0	100	100	96	100	100	99
688270	48	BACK	3	2	11	2	3	2	2	2	2	2	2	2	2	2	2	2	2	2	2	2	2	2	2	2	2	2	2	2	2	2	2	2	2	2	2	2	2	2	2	2	2	2	2	2	2	2	2	2	2	2	2	2	2	1	1	2	1	2	1	1	1	1	3	2	2	3	2	3	2	4	1	1	2	1	1	1	1	1	1	1	1	1	1	1	1	1	1	.	1	.	.	.	.	.	.	.	1	.	.	.	.	.	.	.	1	.	.	.	.	.	.	.	2	.	.	.	.	1	1	.	.	.	.	.	.	.	2	1	1	2	1	.	.	.	.	.	1	.	.	1	.	.	.	5	.	.	.	.	2	0	0	0	0	92	100	96	.	65	.
688270	46	BACK	2	2	11	2	3	.	2	2	2	2	2	2	2	2	2	2	2	2	2	2	2	2	2	2	2	2	2	2	.	2	2	2	2	2	.	2	2	2	2	2	2	2	2	2	2	2	2	2	2	2	2	2	2	1	1	1	1	1	1	1	1	1	2	2	2	1	1	4	1	4	1	1	1	1	1	1	1	1	1	1	1	1	1	1	1	1	1	1	1	.	.	.	.	.	.	.	1	.	.	.	.	.	.	.	1	.	.	.	.	.	.	.	2	.	.	.	.	.	1	.	.	.	.	.	.	.	1	1	1	2	1	.	.	.	.	.	1	.	.	1	.	.	1	4	.	1	2	3	2	0	0	0	0	100	100	96	100	85	99
702280	48	BACK	3	1	11	1	3	2	.	.	2	.	.	2	.	.	2	.	.	1	1	1	2	.	.	2	.	.	2	.	.	2	.	.	2	.	.	2	.	.	2	.	.	1	1	1	2	.	.	2	.	.	1	1	2	1	1	1	1	1	1	1	1	1	2	2	2	3	2	4	2	4	1	1	1	1	1	1	1	1	1	1	1	1	1	1	1	1	1	1	1	.	.	.	.	.	.	.	1	.	.	.	.	.	.	.	1	.	.	.	.	.	.	.	3	.	.	.	.	1	1	.	.	.	.	.	.	.	3	1	1	1	1	.	.	.	.	.	1	.	.	1	.	.	1	1	.	.	.	.	2	17	19	19	13	100	100	100	.	70	.
702280	46	BACK	2	1	11	1	3	2	.	.	2	.	.	2	.	.	2	.	.	1	1	1	2	.	.	2	.	.	2	.	.	2	.	.	2	.	.	2	.	.	2	.	.	1	1	1	2	.	.	2	.	.	1	1	2	1	1	1	1	1	1	1	1	1	2	2	2	3	2	4	1	4	1	1	1	1	1	1	1	1	1	1	1	1	1	1	1	1	1	1	1	.	.	.	.	.	.	.	1	.	.	.	.	.	.	.	1	.	.	.	.	.	.	.	3	.	.	.	.	1	1	.	.	.	.	.	.	.	3	1	1	1	1	.	.	.	.	.	1	.	.	1	.	.	1	1	.	4	1	3	2	17	19	19	13	100	100	100	100	70	100
815891	48	BACK	3	1	11	1	2	2	.	.	2	.	.	2	.	.	2	.	.	2	.	.	2	.	.	2	.	.	2	.	.	2	.	.	2	.	.	2	.	.	2	.	.	2	.	.	2	.	.	2	.	.	2	.	.	1	1	1	1	1	1	1	1	1	2	2	2	2	2	4	1	4	1	1	1	1	.	.	1	1	1	1	1	1	1	1	1	1	1	1	1	.	.	.	.	.	.	.	1	.	.	.	.	.	.	.	1	.	.	.	.	.	.	.	1	.	.	.	.	.	1	.	.	.	.	.	.	.	1	.	1	1	1	.	.	.	.	.	1	.	.	.	.	.	1	2	.	.	.	.	2	0	0	0	0	100	100	100	.	75	.
815891	46	BACK	2	1	11	1	3	2	.	.	2	.	.	2	.	.	2	.	.	2	.	.	2	.	.	2	.	.	2	.	.	2	.	.	2	.	.	2	.	.	2	.	.	2	.	.	2	.	.	2	.	.	2	.	.	.	1	1	1	1	1	1	1	1	1	1	1	1	1	4	1	4	1	1	1	1	2	1	1	1	1	1	1	1	1	1	1	1	1	1	1	.	.	.	.	.	.	.	1	.	.	.	.	.	.	.	1	.	.	.	.	.	.	.	1	.	.	.	.	.	1	.	.	.	.	.	.	.	1	1	1	1	1	.	.	.	.	.	1	.	.	.	.	.	1	2	.	1	1	3	2	0	0	0	0	100	100	97	100	100	99
829924	48	BACK	3	1	11	2	2	2	2	2	2	2	2	2	2	2	2	2	2	2	2	2	2	2	2	2	2	2	2	2	2	2	2	2	2	2	2	2	2	2	2	2	2	2	2	2	2	2	2	2	2	2	2	2	2	1	1	1	1	1	1	1	1	1	2	2	2	2	2	3	2	4	1	1	1	1	1	1	1	1	1	1	1	1	1	1	1	1	1	1	1	.	.	.	.	.	.	.	1	.	.	.	.	.	.	.	1	.	.	.	.	.	.	.	1	.	.	.	.	.	1	.	.	.	.	.	.	.	1	1	1	1	1	.	.	.	.	.	1	.	.	1	.	.	1	1	.	.	.	.	2	0	0	0	0	100	100	100	.	75	.
829924	46	BACK	2	1	11	1	3	2	2	2	2	2	2	2	2	2	2	2	2	2	2	2	2	2	2	2	2	2	2	2	2	2	2	2	2	2	2	2	2	2	2	2	2	2	2	2	2	2	2	2	2	2	1	.	2	1	1	1	1	1	1	1	1	1	2	2	2	2	2	4	1	4	1	1	1	1	1	1	1	1	1	1	1	1	1	1	1	1	1	1	1	.	.	.	.	.	.	.	1	.	.	.	.	.	.	.	1	.	.	.	.	.	.	.	1	.	.	.	.	.	1	.	.	.	.	.	.	.	1	1	1	1	1	.	.	.	.	.	1	.	.	1	.	.	1	1	.	1	2	2	2	2	6	0	0	100	100	100	100	75	100
831073	47	FRONT	3	1	11	1	1	2	2	.	2	2	.	2	2	.	2	2	.	2	2	.	2	2	.	2	2	.	2	2	.	2	2	.	2	2	.	2	2	.	2	2	.	2	2	.	2	2	.	2	2	.	2	2	.	1	1	1	1	1	1	1	1	1	1	1	1	1	1	4	1	3	1	1	1	1	1	1	1	1	1	1	1	1	1	1	1	1	1	1	1	.	.	.	.	.	.	.	1	.	.	.	.	.	.	.	1	.	.	.	.	.	.	.	1	.	.	.	.	.	1	.	.	.	.	.	.	.	2	2	1	1	1	.	1	.	1	.	1	.	.	1	.	.	1	1	.	.	.	.	2	0	0	0	0	100	100	100	.	100	.
831073	45	FRONT	2	1	11	1	2	2	2	2	2	2	2	2	2	2	2	2	2	2	2	2	2	2	2	2	2	2	2	2	2	2	2	2	2	2	2	2	2	2	2	2	2	2	2	2	2	2	2	2	2	2	2	2	2	1	1	1	1	1	1	1	1	1	1	1	1	1	1	4	1	3	1	1	1	1	1	1	1	1	1	1	1	1	1	1	1	1	1	1	1	.	.	.	.	.	.	.	1	.	.	.	.	.	.	.	1	.	.	.	.	.	.	.	1	.	.	.	.	.	1	.	.	.	.	.	.	.	2	2	1	1	1	.	.	.	.	.	1	.	.	1	.	.	1	1	.	1	1	3	2	0	0	0	0	100	100	100	82	100	96
837877	48	BACK	3	2	11	2	3	2	2	2	2	2	2	2	2	2	2	2	2	2	2	2	2	2	2	2	2	2	2	2	2	2	2	2	2	2	2	2	2	2	2	2	2	2	2	2	2	2	2	2	2	2	1	1	2	1	1	1	1	1	1	1	1	1	1	1	1	1	2	3	1	4	1	1	1	1	1	1	1	1	1	1	1	1	1	1	1	1	1	1	1	.	.	.	.	.	.	.	1	.	.	.	.	.	.	.	1	.	.	.	.	.	.	.	1	.	.	.	.	.	1	.	.	.	.	.	.	.	1	1	1	2	1	.	.	.	.	.	1	.	.	1	.	.	1	1	.	.	.	.	2	4	6	6	0	100	100	100	.	95	.
837877	46	BACK	2	2	11	1	3	2	.	.	2	.	.	2	.	.	2	.	.	2	.	.	2	.	.	2	.	.	2	.	.	2	.	.	2	.	.	2	.	.	2	.	.	2	.	.	2	.	.	2	.	.	1	2	2	1	1	2	1	1	1	1	1	1	1	1	1	1	2	2	2	.	1	1	1	1	1	1	1	1	1	1	1	1	1	1	1	1	1	1	1	.	.	.	.	.	.	.	1	.	.	.	.	.	.	.	1	.	.	.	.	.	.	.	2	.	.	.	.	1	1	.	.	.	.	.	.	.	2	1	1	2	1	.	.	.	.	.	1	.	.	1	.	.	1	1	.	1	1	3	2	2	6	0	0	96	100	96	100	95	98
895233	48	BACK	3	1	11	2	3	2	.	.	2	.	.	2	.	.	2	.	.	2	.	.	2	.	.	2	.	.	.	.	.	2	.	.	2	.	.	2	.	.	2	.	.	.	.	.	.	.	.	.	.	.	2	.	.	.	1	1	1	1	1	1	1	1	2	2	2	2	2	4	4	4	1	1	1	1	1	1	1	1	1	1	1	1	.	1	1	.	1	1	1	.	.	.	.	.	.	.	1	.	.	.	.	.	.	.	.	.	.	.	.	.	.	.	1	.	.	.	.	.	1	.	.	.	.	.	.	.	1	1	1	1	1	.	.	.	.	.	1	.	.	1	.	.	1	2	.	.	.	.	2	0	0	0	0	100	100	100	.	75	.
895233	46	BACK	2	1	11	2	3	2	2	2	2	2	2	2	2	2	2	2	2	2	2	2	1	1	2	2	2	2	2	2	2	2	2	2	2	2	2	2	2	2	2	2	2	2	2	2	2	2	2	2	2	2	2	2	2	2	2	1	1	1	1	1	1	1	1	2	2	4	2	3	1	4	1	1	2	1	2	1	1	1	1	1	1	1	1	1	1	1	1	1	1	.	.	.	1	.	.	.	2	.	.	.	1	.	.	.	2	.	.	.	1	.	.	.	1	.	.	.	.	.	1	.	.	.	.	.	.	.	1	1	1	1	1	.	.	.	.	.	1	.	.	1	.	.	1	2	.	1	2	3	2	4	6	6	0	92	100	89	100	70	95
898565	48	BACK	3	2	11	1	3	2	2	2	2	2	2	2	2	2	2	2	2	2	2	2	2	2	2	2	2	2	2	2	2	2	2	2	2	2	2	2	2	2	2	2	2	2	2	2	2	2	2	2	2	2	2	2	2	2	1	1	1	1	1	1	1	1	2	1	1	1	1	4	1	4	1	1	1	1	2	2	1	1	1	1	1	1	1	1	1	1	1	1	1	.	.	.	.	.	.	.	1	.	.	.	.	.	.	.	1	.	.	.	.	.	.	.	1	.	.	.	.	.	1	.	.	.	.	.	.	.	1	2	1	2	1	.	.	.	.	.	1	.	.	1	.	.	1	1	.	.	.	.	2	0	0	0	0	96	100	92	.	95	.
898565	46	BACK	2	2	11	1	3	2	.	.	2	.	.	2	.	.	2	.	.	2	.	.	2	.	.	2	.	.	2	.	.	2	.	.	2	.	.	2	.	.	2	.	.	2	.	.	2	.	.	2	.	.	2	.	.	1	1	1	1	1	1	1	1	1	3	3	3	2	1	3	2	4	1	1	1	1	2	1	1	1	1	1	1	1	1	1	1	1	1	1	1	.	.	.	.	.	.	.	1	.	.	.	.	.	.	.	1	.	.	.	.	.	.	.	3	.	.	.	.	1	1	.	.	.	.	.	.	.	2	2	1	2	1	.	.	.	.	.	1	.	.	1	.	.	1	1	.	4	2	2	2	0	0	0	0	100	100	97	93	65	98
911701	48	BACK	3	1	11	2	3	.	.	.	.	.	.	.	.	.	1	.	2	.	.	.	.	.	.	.	.	.	.	.	.	.	.	.	.	.	.	.	.	.	.	.	.	.	.	.	.	.	.	.	.	.	1	1	.	2	1	1	1	1	1	1	1	1	2	2	1	1	.	4	.	4	1	1	1	1	.	.	.	1	1	1	1	1	1	1	1	1	.	1	1	.	.	.	.	.	.	.	1	.	.	.	.	.	.	.	.	.	.	.	.	.	.	.	.	.	.	.	.	.	1	.	.	.	.	.	.	.	1	1	1	.	.	.	.	.	.	.	.	.	.	.	.	.	.	3	.	.	.	.	2	6	13	6	0	96	100	100	.	88	.
911701	46	BACK	2	1	11	1	3	2	.	.	2	.	.	2	.	.	1	1	2	2	.	.	2	.	.	2	.	.	2	.	.	2	.	.	2	.	.	2	.	.	2	.	.	2	.	.	2	.	.	2	.	.	2	.	.	1	1	1	1	1	1	1	1	1	2	1	1	1	1	4	1	4	1	1	1	1	1	1	1	1	1	1	1	1	1	1	1	1	1	1	1	.	.	.	.	.	.	.	1	.	.	.	.	.	.	.	1	.	.	.	.	.	.	.	1	.	.	.	.	.	1	.	.	.	.	.	.	.	1	1	1	1	1	.	.	.	.	.	1	.	.	1	.	.	1	2	.	1	1	3	2	4	6	6	0	100	100	100	100	95	100
1019878	48	BACK	3	1	11	2	2	2	.	.	2	.	.	2	.	.	2	.	.	2	.	.	2	.	.	2	.	.	2	.	.	2	.	.	2	.	.	.	.	.	2	.	.	2	.	.	2	.	.	2	.	.	2	.	.	2	1	1	1	1	1	1	1	2	2	1	1	2	2	3	1	3	1	2	2	.	2	1	1	.	.	1	1	1	1	1	1	2	1	1	1	.	.	.	.	.	.	.	2	.	.	.	.	.	.	.	1	.	.	.	.	.	.	.	1	.	.	.	.	.	1	.	.	.	.	.	.	.	2	2	2	1	1	.	.	.	.	.	1	.	.	.	.	.	1	1	1	.	.	.	2	0	0	0	0	96	96	86	.	85	.
1019878	46	BACK	2	1	11	2	3	2	.	.	2	.	.	2	.	.	2	.	.	2	.	.	2	.	.	2	.	.	2	.	.	2	.	.	2	.	.	2	.	.	2	.	.	2	.	.	2	.	.	2	.	.	2	.	.	1	1	1	1	1	1	1	1	1	3	3	1	3	2	4	1	4	2	4	1	1	3	2	1	1	1	1	1	1	1	1	1	1	1	1	1	.	.	.	.	.	.	.	1	.	.	.	.	.	.	.	1	.	.	.	.	.	.	1	3	.	.	.	.	1	1	.	.	.	.	.	.	.	2	1	1	1	1	.	.	.	.	.	1	.	.	.	.	.	1	1	1	10	4	4	2	0	0	0	0	100	100	79	100	65	95
1038770	47	FRONT	3	1	11	1	3	1	2	.	1	2	.	1	2	.	1	2	.	1	2	.	1	2	.	2	2	.	1	2	.	2	2	.	2	2	.	1	2	.	1	2	.	1	2	.	1	2	.	1	2	.	1	1	2	1	1	1	1	1	1	1	1	1	1	1	1	1	1	4	1	4	1	1	1	1	1	1	1	1	1	1	1	1	1	1	1	1	1	1	1	.	.	.	.	.	.	.	1	.	.	.	.	.	.	.	1	.	.	.	.	.	.	.	1	.	.	.	.	.	1	.	.	.	.	.	.	.	1	1	1	1	1	.	.	.	.	.	1	.	.	1	.	.	1	2	.	.	.	.	2	29	81	6	0	100	100	100	.	100	.
1038770	45	FRONT	2	1	11	1	3	1	2	2	1	2	2	1	2	2	1	2	2	1	2	2	1	2	2	1	2	2	1	2	2	1	2	2	1	2	2	1	2	2	1	2	2	1	2	2	1	2	2	1	2	2	1	1	2	1	1	1	1	1	.	1	1	1	1	1	1	1	1	4	1	4	1	1	1	1	1	1	1	1	1	1	1	1	1	1	1	1	1	1	1	.	.	.	.	.	.	.	1	.	.	.	.	.	.	.	1	.	.	.	.	.	.	.	1	.	.	.	.	.	1	.	.	.	.	.	.	.	1	1	1	1	1	.	.	.	.	.	1	.	.	1	.	.	1	2	.	1	1	3	2	35	100	6	0	100	100	100	100	100	100
1087773	48	BACK	3	2	11	2	3	2	.	.	2	.	.	2	.	.	2	.	.	2	.	.	2	.	.	2	.	.	2	.	.	2	.	.	2	.	.	2	.	.	2	.	.	2	.	.	2	.	.	2	.	.	2	.	.	1	1	1	1	1	1	1	1	1	1	1	1	1	1	2	2	4	1	1	1	1	2	1	1	1	1	1	1	1	1	1	1	1	1	1	1	.	.	.	.	.	.	.	1	.	.	.	.	.	.	.	1	.	.	.	.	.	.	.	2	.	.	.	.	1	1	.	.	.	.	.	.	.	1	2	2	2	1	.	.	.	.	.	1	.	.	1	.	.	1	4	.	.	.	.	2	0	0	0	0	100	100	96	.	100	.
1087773	46	BACK	2	2	11	2	3	2	.	.	2	.	.	2	.	.	2	.	.	2	.	.	2	.	.	2	.	.	2	.	.	2	.	.	2	.	.	2	.	.	2	.	.	2	.	.	2	.	.	2	.	.	2	.	.	1	1	1	1	1	.	1	1	1	1	1	2	2	1	2	2	4	1	1	1	1	2	1	1	1	1	1	1	1	1	1	1	1	1	1	1	.	.	.	.	.	.	.	1	.	.	.	.	.	.	.	1	.	.	.	.	.	.	.	2	.	.	.	.	1	1	.	.	.	.	.	.	.	1	2	2	2	1	.	.	.	.	.	1	.	.	1	.	.	1	4	.	4	2	3	2	0	0	0	0	100	100	93	85	90	95
1088031	48	BACK	3	1	11	2	1	2	.	.	2	.	.	2	.	.	2	.	.	2	.	.	2	.	.	2	.	.	2	.	.	2	.	.	2	.	.	.	.	.	2	.	.	2	.	.	2	.	.	.	.	.	.	.	.	1	1	1	1	1	.	1	.	1	2	1	1	1	1	4	1	3	.	.	.	1	.	.	.	.	.	.	.	.	.	.	.	.	.	.	.	.	.	.	.	.	.	.	.	.	.	.	.	.	.	.	1	.	.	.	.	.	.	.	1	.	.	.	.	.	1	.	.	.	.	.	.	.	.	2	2	.	.	.	.	.	.	.	1	.	.	.	.	.	1	2	.	.	.	.	2	0	0	0	0	100	.	.	.	95	.
1088031	46	BACK	2	1	11	.	.	.	.	.	.	.	.	.	.	.	.	.	.	.	.	.	.	.	.	.	.	.	.	.	.	.	.	.	.	.	.	.	.	.	.	.	.	.	.	.	.	.	.	.	.	.	.	.	.	.	.	1	.	.	.	.	.	1	.	.	.	.	.	.	1	.	.	.	.	.	.	.	.	.	1	.	.	.	.	.	.	.	.	.	1	.	.	.	.	.	.	.	.	.	.	.	.	.	.	.	1	.	.	.	.	.	.	.	1	.	.	.	.	.	1	.	.	.	.	.	.	.	.	2	2	1	.	.	.	.	.	.	1	.	.	.	.	.	.	2	.	.	.	.	2	0	0	0	0	.	.	.	78	.	.
1095072	48	BACK	3	2	11	1	3	2	2	2	2	2	2	2	2	2	2	2	2	2	2	2	2	2	2	2	2	2	2	2	2	2	2	2	2	2	2	2	2	2	2	2	2	2	2	2	2	2	2	2	2	2	2	2	.	1	1	1	1	1	1	1	1	1	1	1	1	1	1	3	1	4	.	.	.	.	.	.	.	.	.	.	.	.	.	.	.	.	.	.	.	.	.	.	.	.	.	.	.	.	.	.	.	.	.	.	.	.	.	.	.	.	.	.	.	.	.	.	.	.	.	.	.	.	.	.	.	.	.	.	.	2	1	.	.	.	.	.	1	.	.	.	.	.	.	.	1	.	.	.	2	0	0	0	0	100	.	.	.	100	.
1095072	46	BACK	2	2	11	1	3	2	.	.	2	.	.	2	.	.	2	.	.	2	.	.	2	.	.	2	.	.	2	.	.	2	.	.	2	.	.	2	.	.	2	.	.	2	.	.	2	.	.	2	.	.	2	.	.	1	1	1	1	1	1	1	1	1	1	1	1	1	1	3	1	4	1	1	1	1	1	1	1	1	1	1	1	1	1	1	1	1	1	1	1	.	.	.	.	.	.	.	1	.	.	.	.	.	.	.	1	.	.	.	.	.	.	.	1	.	.	.	.	.	1	.	.	.	.	.	.	.	1	2	1	2	1	.	.	.	.	.	1	.	.	.	.	.	.	.	1	1	1	3	2	0	0	0	0	100	100	100	93	100	98
1107862	48	BACK	3	1	11	3	1	2	.	.	2	.	.	2	.	.	2	.	.	2	.	.	2	.	.	2	.	.	2	.	.	2	.	.	2	.	.	2	.	.	2	.	.	2	.	.	2	.	.	2	.	.	2	.	.	1	1	1	1	1	1	1	1	1	2	5	1	4	2	1	1	1	1	1	1	1	1	1	1	1	1	1	1	1	1	1	1	1	1	1	1	.	.	.	.	.	.	.	1	.	.	.	.	.	.	.	1	.	.	.	.	.	.	.	1	.	.	.	.	.	1	.	.	.	.	.	.	.	1	4	1	1	1	.	.	.	.	.	1	.	.	1	.	.	1	3	.	.	.	.	2	0	0	0	0	100	100	100	.	55	.
1107862	46	BACK	2	1	11	1	3	2	.	.	2	.	.	2	.	.	2	.	.	2	.	.	2	.	.	2	.	.	2	.	.	2	.	.	2	.	.	2	.	.	2	.	.	2	.	.	2	.	.	2	.	.	2	.	.	1	1	1	1	1	1	1	1	1	1	1	1	4	1	4	1	4	1	1	1	1	1	1	1	1	1	1	1	1	1	1	1	1	1	1	1	.	.	.	.	.	.	.	1	.	.	.	.	.	.	.	1	.	.	.	.	.	.	.	1	.	.	.	.	.	1	.	.	.	.	.	.	.	1	3	1	1	1	.	.	.	.	.	1	.	.	1	.	.	1	3	.	1	3	1	2	0	0	0	0	100	100	100	87	85	97
1108908	48	BACK	3	2	11	1	3	2	.	.	2	.	.	2	.	.	2	.	.	2	.	.	2	.	.	2	.	.	2	.	.	2	.	.	2	.	.	2	.	.	2	.	.	2	.	.	2	.	.	2	.	.	.	2	2	1	1	1	1	1	1	1	1	1	1	1	2	2	1	2	2	4	1	1	1	1	1	1	1	1	1	1	1	1	1	1	1	1	1	1	1	.	.	.	.	.	.	.	1	.	.	.	.	.	.	.	1	.	.	.	.	.	.	.	1	.	.	.	.	.	1	.	.	.	.	.	.	.	1	1	1	.	1	.	.	.	.	.	1	.	.	1	.	.	1	1	.	.	.	.	2	0	0	0	0	100	100	100	.	90	.
1108908	46	BACK	2	2	11	1	3	2	.	.	2	.	.	2	.	.	2	.	.	2	.	.	2	.	.	2	.	.	2	.	.	2	.	.	2	.	.	2	.	.	2	.	.	2	.	.	2	.	.	2	.	.	1	2	2	1	1	1	1	1	1	1	1	1	1	1	1	2	1	3	1	4	1	1	1	1	1	1	1	1	1	1	1	1	1	1	1	1	1	1	1	.	.	.	.	.	.	.	1	.	.	.	.	.	.	.	.	.	.	.	.	.	.	.	.	.	.	.	.	.	.	.	.	.	.	.	.	.	.	.	.	2	1	.	.	.	.	.	1	.	.	1	.	.	1	1	.	1	2	3	2	2	6	0	0	100	100	100	.	95	.
1112121	48	BACK	3	1	11	1	3	2	2	2	2	2	2	2	2	2	2	2	2	2	2	2	2	2	2	2	2	2	2	2	2	2	2	2	2	2	2	2	2	2	2	2	2	2	2	2	2	2	2	2	2	2	2	2	2	1	1	1	1	2	1	1	1	1	4	1	1	1	1	2	1	.	1	1	.	.	.	1	1	1	1	1	1	1	1	1	1	1	1	1	1	.	.	.	.	.	.	.	1	.	.	.	.	.	.	.	1	.	.	.	.	.	.	.	3	.	.	.	.	1	1	.	.	.	.	.	.	.	1	2	1	1	1	.	.	.	.	.	1	.	.	1	.	.	1	1	.	.	.	.	2	0	0	0	0	96	100	100	.	85	.
1112121	46	BACK	2	1	11	1	3	2	.	.	2	.	.	2	.	.	2	.	.	2	.	.	1	2	2	2	.	.	2	.	.	2	.	.	2	.	.	2	.	.	2	.	.	2	.	.	2	.	.	2	.	.	2	.	.	1	1	1	1	1	1	1	1	1	2	1	1	1	1	3	1	4	1	1	1	1	1	1	1	1	1	1	1	1	1	1	1	1	1	1	1	.	.	.	.	.	.	.	1	.	.	.	.	.	.	.	1	.	.	.	.	.	.	.	2	.	.	.	.	1	1	.	.	.	.	.	.	.	2	2	1	1	1	.	.	.	.	.	1	.	.	1	.	.	.	1	.	4	1	3	2	2	6	0	0	100	100	96	93	95	97
1112344	48	BACK	3	2	11	2	3	2	.	.	2	.	.	2	.	.	1	1	2	2	.	.	2	.	.	2	.	.	2	.	.	2	.	.	2	.	.	2	.	.	2	.	.	2	.	.	2	.	.	2	.	.	2	.	.	1	1	1	1	1	1	1	1	1	1	1	2	1	1	4	2	4	1	1	1	1	1	1	1	1	1	1	1	1	1	1	1	1	1	1	1	.	.	.	.	.	.	.	1	.	.	.	.	.	.	.	1	.	.	.	.	.	.	.	1	.	.	.	.	.	1	.	.	.	.	.	.	.	1	2	1	2	1	.	.	.	.	.	1	.	.	1	.	.	1	1	.	.	.	.	2	4	6	6	0	100	100	100	.	95	.
1112344	46	BACK	2	2	11	1	3	2	.	.	2	.	.	2	.	.	1	1	2	2	.	.	2	.	.	2	.	.	2	.	.	2	.	.	2	.	.	2	.	.	2	.	.	2	.	.	2	.	.	2	.	.	2	.	.	1	1	1	1	1	1	1	1	1	2	2	2	1	1	3	1	4	1	1	1	1	1	1	1	1	1	1	1	1	1	1	1	1	1	1	1	.	.	.	.	.	.	.	1	.	.	.	.	.	.	.	1	.	.	.	.	.	.	.	1	.	.	.	.	.	1	.	.	.	.	.	.	.	1	1	1	2	1	.	.	.	.	.	1	.	.	1	.	.	1	1	.	1	3	4	2	4	6	6	0	100	100	100	100	85	100
1115382	48	BACK	3	2	11	3	3	2	.	.	2	.	.	2	.	.	1	1	1	2	.	.	1	1	2	2	.	.	2	.	.	2	.	.	2	.	.	2	.	.	2	.	.	2	.	.	2	.	.	2	.	.	2	.	.	1	1	1	1	1	1	1	1	1	2	2	3	2	2	2	2	3	2	1	2	2	2	2	1	1	1	1	1	1	1	1	1	1	1	1	1	.	.	.	.	.	.	.	1	.	.	.	.	.	.	.	2	.	.	.	.	.	.	.	1	.	.	.	.	.	1	.	.	.	.	.	.	.	2	1	1	2	1	.	.	.	.	.	1	.	.	.	.	.	.	.	.	.	.	.	2	10	13	13	6	100	97	83	.	70	.
1115382	46	BACK	2	2	11	3	3	2	.	.	2	.	.	2	.	.	1	1	1	2	.	.	1	1	2	2	.	.	2	.	.	2	.	.	2	.	.	2	.	.	2	.	.	2	.	.	2	.	.	2	.	.	2	.	.	1	1	1	1	1	1	1	1	1	2	2	2	2	3	3	2	2	1	1	1	1	1	1	1	1	1	1	1	1	1	1	1	1	1	1	1	.	.	.	.	.	.	.	1	.	.	.	.	.	.	.	1	.	.	.	.	.	.	.	1	.	.	.	.	.	1	.	.	.	.	.	.	.	1	1	1	2	1	.	.	.	.	.	1	.	.	.	.	.	.	.	.	1	3	3	2	10	13	13	6	100	100	100	78	70	94
1134310	48	BACK	3	2	11	2	2	2	.	.	2	.	.	2	.	.	1	1	1	2	.	.	2	.	.	2	.	.	2	.	.	2	.	.	2	.	.	2	.	.	2	.	.	2	.	.	2	.	.	2	.	.	2	.	.	1	1	1	1	1	1	1	1	1	2	3	2	3	4	3	2	3	1	1	2	1	3	2	1	1	1	1	1	1	1	1	1	1	1	1	2	.	.	.	.	.	.	.	2	.	.	.	.	.	.	.	2	.	.	.	.	.	.	.	1	.	.	.	.	.	1	.	.	.	.	.	.	.	1	2	2	2	1	.	.	.	.	.	1	.	.	1	.	.	1	1	.	.	.	.	2	6	6	6	6	100	100	79	.	55	.
1134310	46	BACK	2	2	11	2	.	2	.	.	2	.	.	.	.	.	1	.	1	2	.	.	2	.	.	.	.	.	2	.	.	2	.	.	2	.	.	2	.	.	2	.	.	2	.	.	2	.	.	2	.	.	1	1	2	1	1	1	1	1	1	1	1	1	2	3	2	1	.	3	1	.	1	1	1	1	2	1	1	1	1	1	1	1	1	1	.	1	1	1	1	.	.	.	.	.	.	.	1	.	.	.	.	.	.	.	1	.	.	.	.	.	.	.	1	.	.	.	.	.	4	.	.	.	.	.	.	.	.	1	1	2	1	.	.	.	.	.	1	.	.	1	.	.	.	1	.	4	1	.	2	8	13	6	6	100	100	97	100	75	99
1139484	47	FRONT	3	2	11	2	2	2	2	2	2	2	2	2	2	2	2	2	2	2	2	2	2	2	2	2	2	2	2	2	2	2	2	2	2	2	2	2	2	2	2	2	.	2	2	2	2	2	2	2	2	2	2	2	2	1	1	1	1	1	1	1	1	1	2	3	1	3	2	4	1	4	1	1	1	1	1	1	1	1	1	1	1	1	1	1	1	1	1	1	1	.	.	.	.	.	.	.	1	.	.	.	.	.	.	.	1	.	.	.	.	.	.	.	1	.	.	.	.	.	1	.	.	.	.	.	.	.	1	1	1	2	1	.	.	.	.	.	1	.	.	.	.	.	1	1	.	.	.	.	2	0	0	0	0	100	100	100	.	70	.
1139484	45	FRONT	2	2	11	2	3	2	.	.	2	.	.	2	.	.	2	.	.	1	1	2	2	.	.	2	.	.	2	.	.	2	.	.	2	.	.	2	.	.	2	.	.	2	.	.	2	.	.	2	.	.	2	.	.	1	1	1	1	1	1	1	1	1	5	4	5	5	2	3	2	4	1	1	1	1	1	1	1	1	1	1	1	1	1	1	1	1	1	1	1	.	.	.	.	.	.	.	1	.	.	.	.	.	.	.	1	.	.	.	.	.	.	.	1	.	.	.	.	.	1	.	.	.	.	.	.	.	1	1	1	2	1	.	.	.	.	.	1	.	.	.	.	.	1	1	.	1	2	3	2	4	6	6	0	100	100	100	100	20	100
1146267	48	BACK	3	1	11	3	3	2	2	2	2	2	2	2	2	2	1	1	1	2	2	2	2	2	2	2	2	2	2	2	2	2	2	.	2	2	2	2	2	2	2	2	2	2	2	2	2	2	2	2	2	2	2	2	2	1	1	1	1	1	1	1	1	3	4	5	4	.	2	3	2	4	3	2	3	1	3	2	1	1	1	1	1	1	1	1	1	1	1	1	2	.	.	.	1	.	.	.	2	.	.	.	1	1	.	.	3	.	.	.	.	.	.	.	1	.	.	.	.	.	1	.	.	.	.	.	.	.	3	1	1	1	1	.	.	.	.	.	1	.	.	.	.	.	1	1	1	.	.	.	2	6	6	6	6	100	100	63	.	31	.
1146267	46	BACK	2	1	11	2	.	2	2	2	2	2	2	2	2	2	1	1	1	1	2	1	2	2	2	2	2	2	2	2	2	2	2	2	2	2	2	2	2	2	2	2	2	2	2	2	2	2	2	2	2	2	2	2	2	2	2	1	1	2	1	1	1	2	4	5	2	2	3	2	.	3	3	2	3	1	3	1	1	1	1	1	1	1	1	1	1	1	.	1	2	.	.	.	.	1	.	.	2	.	.	.	.	1	.	.	3	.	.	.	.	1	.	.	1	.	.	.	.	.	1	.	.	.	.	.	.	.	1	1	1	1	1	.	.	.	.	.	1	.	.	.	.	.	1	1	1	1	2	3	2	10	13	6	13	88	100	69	89	45	86
1149286	48	BACK	3	2	11	1	3	2	.	.	2	.	.	2	.	.	2	.	.	2	.	.	2	.	.	2	.	.	2	.	.	2	.	.	2	.	.	2	.	.	2	.	.	2	.	.	2	.	.	2	.	.	2	.	.	1	1	2	1	1	2	1	1	2	3	5	1	2	1	1	2	4	1	1	1	1	2	1	1	1	1	1	1	1	1	1	1	1	1	1	1	.	.	.	.	.	.	.	1	.	.	.	.	.	.	.	1	.	.	.	.	.	.	.	2	.	.	.	.	1	4	.	.	.	.	.	.	.	1	2	1	2	1	.	1	.	.	.	1	.	.	.	.	.	1	2	.	.	.	.	2	0	0	0	0	92	100	96	.	65	.
1149286	46	BACK	2	2	11	1	3	2	.	.	2	.	.	2	.	.	2	.	.	2	.	.	2	.	.	2	.	.	2	.	.	2	.	.	2	.	.	2	.	.	2	.	.	2	.	.	2	.	.	2	.	.	2	.	.	1	1	1	1	1	1	1	1	2	3	4	4	1	2	2	2	4	1	1	1	1	1	1	1	1	1	1	1	1	1	1	1	1	1	1	1	.	.	.	.	.	.	.	1	.	.	.	.	.	.	.	1	.	.	.	.	.	.	.	2	.	.	.	.	1	4	.	.	.	.	.	.	1	1	1	1	2	1	.	1	.	.	.	1	.	.	.	.	.	1	2	.	1	1	3	2	0	0	0	0	100	100	95	100	55	99
1151452	48	BACK	3	1	11	1	3	2	.	.	2	.	.	2	.	.	2	.	.	2	.	.	2	.	.	2	.	.	2	.	.	2	.	.	2	.	.	2	.	.	2	.	.	2	.	.	2	.	.	2	.	.	1	1	2	1	1	1	1	1	1	1	1	1	2	2	1	1	1	4	1	4	1	1	1	1	1	1	1	1	1	1	1	1	1	1	1	1	1	1	1	.	.	.	.	.	.	.	1	.	.	.	.	.	.	.	1	.	.	.	.	.	.	.	2	.	.	.	.	1	1	.	.	.	.	.	.	.	1	1	1	1	1	.	.	.	.	.	1	.	.	1	.	.	1	1	.	.	.	.	2	4	6	6	0	100	100	100	.	90	.
1151452	46	BACK	2	1	11	1	.	2	2	2	2	2	.	2	2	2	2	2	2	2	2	2	2	2	.	2	2	2	2	2	2	2	2	.	.	2	.	2	2	.	2	2	.	2	.	.	2	2	.	.	2	.	1	1	.	1	.	1	1	1	1	1	.	1	2	2	1	1	1	4	.	.	.	1	1	.	.	.	.	.	1	.	1	.	1	.	1	1	1	1	1	.	.	.	.	.	.	.	.	.	.	.	.	.	.	.	1	.	.	.	.	.	.	.	2	.	.	.	.	1	1	.	.	.	.	.	.	.	1	.	1	1	1	.	.	.	.	.	.	.	.	.	.	.	1	1	.	.	.	3	2	4	6	6	0	100	.	93	100	90	.
1152674	48	BACK	3	2	11	2	1	2	.	.	2	.	.	2	.	.	.	.	.	2	.	.	.	.	.	.	.	.	2	.	.	2	.	.	.	.	.	2	.	.	2	.	.	2	.	.	2	.	.	2	.	.	2	.	.	1	1	1	1	1	1	1	1	1	2	2	1	2	1	4	1	4	1	1	1	1	1	1	.	1	1	1	.	1	1	.	1	.	.	1	.	.	.	.	.	.	.	.	.	.	.	.	.	.	.	.	1	.	.	.	.	.	.	.	1	.	.	.	.	.	1	.	.	.	.	.	.	.	1	1	1	2	1	.	.	.	.	.	1	.	.	1	.	.	1	1	.	.	.	.	2	0	0	0	0	100	.	100	.	85	.
1152674	46	BACK	2	2	11	1	3	2	.	.	2	.	.	2	.	.	2	.	.	2	.	.	2	.	.	2	.	.	2	.	.	2	.	.	2	.	.	2	.	.	2	.	.	2	.	.	2	.	.	2	.	.	2	.	.	1	1	1	1	1	1	1	1	1	1	1	1	1	1	4	1	4	1	1	1	1	1	1	1	1	1	1	1	1	1	1	1	1	1	1	1	.	.	.	.	.	.	.	1	.	.	.	.	.	.	.	1	.	.	.	.	.	.	.	1	.	.	.	.	.	1	.	.	.	.	.	.	.	1	1	1	2	1	.	.	.	.	.	1	.	.	1	.	.	1	1	.	1	1	3	2	0	0	0	0	100	100	100	100	100	100
1152936	48	BACK	3	2	11	2	3	2	2	2	2	2	2	2	2	2	2	2	2	2	2	2	2	2	2	2	2	2	2	2	2	.	2	2	2	2	2	2	2	2	2	2	2	2	2	2	2	2	2	2	2	2	2	2	2	1	1	1	1	1	1	1	1	1	4	4	2	2	2	2	2	4	1	1	1	1	1	1	1	1	1	1	1	1	1	1	1	1	1	1	1	.	.	.	.	.	.	.	1	.	.	.	.	.	.	.	1	.	.	.	.	.	.	.	2	.	.	.	.	.	1	.	.	.	.	.	.	.	2	1	1	2	1	.	.	.	.	.	1	.	.	.	.	.	1	2	.	.	.	.	2	0	0	0	0	100	100	100	.	55	.
1152936	46	BACK	2	2	11	2	3	2	2	2	2	.	2	2	.	2	2	.	2	2	.	2	2	.	2	2	.	2	2	2	2	2	2	2	2	2	.	2	2	.	2	2	.	2	.	2	2	2	2	2	2	2	2	.	2	1	1	1	1	1	1	1	1	1	2	2	2	2	1	3	1	4	1	1	1	1	1	1	1	1	1	1	1	1	1	1	1	1	1	1	1	.	.	.	.	.	.	.	1	.	.	.	.	.	.	.	1	.	.	.	.	.	.	.	2	.	.	.	.	.	1	.	.	.	.	.	.	.	2	1	1	2	1	.	.	.	.	.	1	.	.	.	.	.	1	3	.	1	2	3	2	0	0	0	0	100	100	96	100	80	99
1157056	48	BACK	3	1	11	1	3	2	.	.	2	.	.	2	.	.	2	.	.	2	.	.	2	.	.	2	.	.	2	.	.	2	.	.	2	.	.	2	.	.	2	.	.	2	.	.	2	.	.	2	.	.	2	.	.	1	1	1	1	1	1	1	1	1	1	2	1	1	1	4	1	4	1	1	1	1	1	3	3	1	1	1	4	1	1	1	1	1	1	1	1	.	.	.	.	.	.	1	1	.	.	.	.	.	.	1	1	.	.	.	.	.	.	1	1	.	.	.	.	.	1	.	.	.	.	.	.	.	1	1	1	1	1	.	.	.	.	.	1	.	.	.	.	.	1	2	.	.	.	.	2	0	0	0	0	100	85	93	.	95	.
1157056	46	BACK	2	1	11	1	3	2	.	.	2	.	.	2	.	.	2	.	.	1	2	2	2	.	.	2	.	.	2	.	.	2	.	.	2	.	.	2	.	.	2	.	.	2	.	.	2	.	.	2	.	.	2	.	.	1	1	1	1	1	1	1	1	1	2	3	2	3	2	3	1	4	2	1	2	1	3	3	2	1	1	1	1	1	1	1	1	1	1	1	1	.	.	.	.	.	.	.	1	.	.	.	.	.	.	.	1	.	.	.	.	.	.	.	1	.	.	.	.	.	1	.	.	.	.	.	.	.	1	1	1	1	1	.	.	.	.	.	1	.	.	.	.	.	1	2	.	1	3	3	2	2	6	0	0	100	97	83	100	65	95
1168618	48	BACK	3	1	11	4	3	2	.	.	2	.	.	2	.	.	2	.	.	1	2	1	2	.	.	1	1	1	2	.	.	2	.	.	2	.	.	2	.	.	2	.	.	1	1	1	2	.	.	2	.	.	2	.	.	1	1	1	1	1	1	1	1	1	3	5	2	5	4	4	2	4	2	1	1	1	2	1	1	1	1	1	1	1	1	1	1	1	1	1	1	.	.	.	.	.	.	.	1	.	.	.	.	.	.	.	1	.	.	.	.	.	.	.	1	.	.	.	.	.	1	.	.	.	.	.	.	.	3	2	1	1	1	.	.	.	.	.	1	.	.	1	.	.	1	1	.	.	.	.	2	17	19	13	19	100	100	92	.	30	.
1168618	46	BACK	2	1	11	4	4	2	.	.	2	.	.	2	.	.	2	.	.	1	2	1	2	.	.	1	2	1	2	.	.	2	.	.	2	.	.	2	.	.	2	.	.	1	1	1	2	.	.	2	.	.	2	.	.	1	1	1	1	1	1	1	1	1	5	5	2	4	5	4	1	4	1	1	1	1	1	1	1	1	1	1	1	1	1	1	1	1	1	1	1	.	.	.	.	.	.	.	1	.	.	.	.	.	.	.	1	.	.	.	.	.	.	.	1	.	.	.	.	.	1	.	.	.	.	.	.	.	4	1	1	1	1	.	.	.	.	.	1	.	.	1	.	.	1	1	.	4	2	3	2	15	19	6	19	100	100	100	100	20	100
1172403	48	BACK	3	2	11	3	3	2	.	.	2	.	.	2	.	.	2	.	.	2	.	.	2	.	.	2	.	.	2	.	.	2	.	.	2	.	.	2	.	.	2	.	.	2	.	.	2	.	.	2	.	.	1	1	2	2	1	1	1	1	1	1	1	1	2	2	4	3	1	3	2	3	2	1	1	1	1	1	1	1	1	1	1	1	1	1	1	1	1	1	2	.	.	.	.	.	.	.	2	.	.	.	.	.	.	.	2	.	.	.	.	.	.	.	1	.	.	.	.	.	1	.	.	.	.	.	.	.	2	2	1	2	1	.	.	.	.	.	1	.	.	1	.	.	1	1	.	.	.	.	2	4	6	6	0	96	100	92	.	65	.
1172403	46	BACK	2	2	11	2	3	2	.	.	2	.	.	2	.	.	2	.	.	2	.	.	2	.	.	2	.	.	2	.	.	2	.	.	2	.	.	2	.	.	2	.	.	2	.	.	2	.	.	2	.	.	1	.	2	1	1	1	1	1	1	1	1	1	2	2	2	3	1	3	1	3	2	1	2	1	2	1	1	1	1	1	1	1	1	1	1	1	1	1	2	.	.	.	.	.	.	.	2	.	.	.	.	.	.	.	2	.	.	.	.	.	.	.	1	.	.	.	.	.	1	.	.	.	.	.	.	.	3	3	1	2	1	.	.	.	.	.	1	.	.	1	.	.	1	1	.	1	2	3	2	2	6	0	0	100	100	83	76	75	90
1173716	48	BACK	3	2	11	2	2	2	.	.	2	.	.	2	.	.	2	.	.	2	.	.	2	.	.	2	.	.	2	.	.	2	.	.	2	.	.	2	.	.	2	.	.	2	.	.	2	.	.	2	.	.	2	.	.	1	1	1	1	1	1	1	1	1	4	4	4	2	2	3	1	4	1	1	1	1	3	2	1	1	1	1	1	1	1	1	1	1	1	1	2	.	.	.	.	.	.	.	1	.	.	.	.	.	.	.	1	.	.	.	.	.	.	.	1	.	.	.	.	.	1	.	.	.	.	.	.	.	1	2	2	2	1	.	.	.	.	.	1	.	.	1	.	.	1	2	1	.	.	.	2	0	0	0	0	100	100	83	.	45	.
1173716	46	BACK	2	2	11	2	3	2	2	2	2	2	2	2	2	2	2	2	2	2	2	2	2	2	2	2	2	2	2	2	2	2	2	2	1	2	2	2	2	2	2	2	2	2	2	2	2	2	2	2	2	2	2	2	2	1	1	1	1	1	1	1	1	1	4	4	4	2	2	4	1	4	2	1	2	1	2	1	1	1	1	1	1	1	1	1	1	1	1	1	1	.	.	.	.	.	.	.	.	.	.	.	.	.	.	.	2	.	.	.	.	.	.	.	2	.	.	.	.	1	1	.	.	.	.	.	.	.	1	1	1	2	1	.	.	.	.	.	1	.	.	1	.	.	1	2	1	10	2	3	2	2	6	0	0	100	100	83	100	45	96
1174524	48	BACK	3	2	11	2	3	2	2	2	2	2	2	2	2	2	1	2	2	2	2	2	2	2	2	2	2	2	2	2	2	2	2	2	2	2	2	2	2	2	2	2	2	2	2	2	2	2	2	2	2	2	2	2	2	1	1	.	1	1	1	1	1	1	4	4	1	4	2	4	1	4	1	1	1	1	1	1	1	1	1	1	1	1	1	1	1	1	1	1	1	.	.	.	.	.	.	.	1	.	.	.	.	.	.	.	1	.	.	.	.	.	.	.	1	.	.	.	.	.	1	.	.	.	.	.	.	.	3	1	1	2	1	.	.	.	.	.	1	.	.	.	.	.	1	1	.	.	.	.	2	2	6	0	0	100	100	100	.	50	.
1174524	46	BACK	2	2	11	2	3	2	2	2	2	2	2	2	2	2	1	2	2	2	2	2	2	2	2	2	2	2	2	2	2	2	2	2	2	2	2	2	2	2	2	2	2	2	2	2	2	2	2	2	2	2	2	2	2	1	1	1	1	1	1	1	1	1	2	3	1	3	2	4	4	4	1	1	1	1	2	1	1	1	1	1	1	1	1	1	1	1	1	1	1	.	.	.	.	.	.	1	1	.	.	.	.	.	.	.	2	.	.	.	.	.	.	.	1	.	.	.	.	.	1	.	.	.	.	.	.	.	2	1	1	2	1	.	.	.	.	.	1	.	.	.	.	.	1	1	.	1	1	3	2	2	6	0	0	100	100	94	100	70	99
1203120	48	BACK	3	2	11	3	3	2	.	.	2	.	.	2	.	.	1	2	1	2	.	.	1	2	1	2	.	.	2	.	.	2	.	.	2	.	.	2	.	.	1	2	1	2	2	2	.	.	.	2	2	2	1	1	2	2	1	1	1	1	1	1	1	1	2	2	2	2	2	3	1	4	1	1	1	1	2	1	1	1	1	1	1	1	1	1	1	1	1	1	1	.	.	.	.	.	.	.	2	.	.	1	.	.	.	.	4	.	.	.	.	.	.	.	1	.	.	.	.	.	1	.	.	.	.	.	.	.	2	2	2	2	1	.	.	.	.	.	1	.	.	.	.	.	1	2	.	.	.	.	2	17	25	6	19	96	100	96	.	75	.
1203120	46	BACK	2	2	11	2	3	2	.	.	2	.	.	2	.	.	1	2	1	2	.	.	1	1	1	2	.	.	2	.	.	2	.	.	2	.	.	2	.	.	1	2	1	2	.	.	2	.	.	2	.	.	1	1	2	1	1	1	1	1	1	1	1	1	1	1	1	1	1	2	2	2	2	1	2	1	.	1	1	1	1	1	1	1	1	1	1	1	1	1	2	.	.	1	.	.	.	.	1	.	.	.	.	.	.	.	4	.	.	1	.	.	.	.	1	.	.	.	.	.	1	.	.	.	.	.	.	.	1	2	2	2	1	.	.	.	.	.	1	.	.	.	.	.	1	2	.	1	2	3	2	19	25	13	19	100	100	82	63	100	86
1210398	48	BACK	3	2	11	2	2	2	.	.	2	.	.	2	.	.	2	.	.	2	.	.	2	.	.	2	.	.	2	.	.	2	.	.	2	.	.	2	.	.	2	.	.	2	.	.	2	.	.	2	.	.	1	2	2	1	1	1	1	1	1	1	1	1	3	3	2	3	2	3	2	4	2	1	2	1	1	1	1	1	1	1	1	1	1	1	1	1	1	1	1	.	.	.	.	.	.	.	1	.	.	.	.	.	.	.	1	.	.	.	.	.	.	.	2	.	.	.	.	1	1	.	.	.	.	.	.	.	1	2	1	2	.	1	.	.	.	.	1	.	.	.	.	.	1	1	1	.	.	.	2	2	6	0	0	100	100	92	.	60	.
1210398	46	BACK	2	2	11	3	3	2	.	.	2	.	.	2	.	.	2	.	.	2	.	.	1	2	2	2	.	.	2	.	.	2	.	.	2	.	.	2	.	.	2	.	.	2	.	.	2	.	.	2	.	.	1	2	2	1	1	1	1	1	1	1	1	1	2	2	3	3	2	3	2	4	1	1	1	1	1	1	1	1	1	1	1	1	1	1	1	1	1	1	1	.	.	.	.	.	.	.	1	.	.	.	.	.	.	.	1	.	.	.	.	.	.	.	1	.	.	.	.	.	1	.	.	.	.	.	.	.	1	2	1	.	.	1	.	.	.	.	1	.	.	1	.	.	.	.	1	1	4	4	2	4	13	0	0	100	100	100	93	65	98
1221830	48	BACK	3	1	11	1	3	2	.	.	2	.	.	2	.	.	2	.	.	2	.	.	2	.	.	2	.	.	2	.	.	2	.	.	2	.	.	2	.	.	2	.	.	2	.	.	2	.	.	2	.	.	.	.	.	1	1	1	1	1	1	1	1	1	2	2	2	1	1	4	2	4	1	1	1	1	2	1	1	1	1	1	1	1	1	1	1	1	1	1	.	.	.	.	.	.	.	.	.	.	.	.	.	.	.	.	.	.	.	.	.	.	.	.	.	.	.	.	.	.	.	.	.	.	.	.	.	.	.	.	.	1	1	.	.	.	.	.	.	1	.	1	.	.	1	1	.	.	.	.	2	0	0	0	0	100	100	95	.	85	.
1221830	46	BACK	2	1	11	1	3	2	.	.	2	.	.	2	.	.	2	.	.	2	.	.	2	.	.	2	.	.	2	.	.	2	.	.	2	.	.	2	.	.	2	.	.	2	.	.	2	.	.	2	.	.	2	.	.	1	1	1	1	1	1	1	1	1	3	3	4	2	2	3	1	4	1	1	1	1	2	1	1	1	1	1	1	1	1	1	1	1	1	1	1	.	.	.	.	.	.	.	1	.	.	.	.	.	.	.	1	.	.	.	.	.	.	.	1	.	.	.	.	.	1	.	.	.	.	.	.	.	1	1	1	1	.	.	.	.	.	.	.	1	.	1	.	.	1	1	.	4	1	4	2	0	0	0	0	100	100	97	100	55	99
1225451	48	BACK	3	2	11	1	3	2	.	.	2	.	.	2	.	.	2	.	.	2	.	.	2	.	.	2	.	.	2	.	.	2	.	.	2	.	.	2	.	.	2	.	.	2	.	.	2	.	.	2	.	.	2	.	.	1	1	1	1	1	1	1	1	1	1	1	1	1	1	4	1	4	1	1	1	1	1	1	1	1	1	1	1	1	1	1	1	1	1	1	1	.	.	.	.	.	.	.	1	.	.	.	.	.	.	.	1	.	.	.	.	.	.	.	1	.	.	.	.	.	1	.	.	.	.	.	.	.	1	1	1	2	1	.	.	.	.	.	1	.	.	1	.	.	1	1	.	.	.	.	2	0	0	0	0	100	100	100	.	100	.
1225451	46	BACK	2	2	11	1	3	2	.	.	2	.	.	2	.	.	2	.	.	2	.	.	2	.	.	2	.	.	2	.	.	2	.	.	2	.	.	2	.	.	2	.	.	2	.	.	2	.	.	2	.	.	2	.	.	1	1	1	1	1	1	1	1	1	1	1	1	1	1	4	1	4	1	1	1	1	1	1	1	1	1	1	1	1	1	1	1	1	1	1	1	.	.	.	.	.	.	.	1	.	.	.	.	.	.	.	1	.	.	.	.	.	.	.	1	.	.	.	.	.	1	.	.	.	.	.	.	.	1	1	1	2	1	.	.	.	.	.	1	.	.	1	.	.	1	1	.	1	2	3	2	0	0	0	0	100	100	100	100	100	100
1225482	48	BACK	3	1	11	2	3	2	.	.	2	.	.	2	.	.	2	.	.	2	.	.	1	2	2	2	.	.	2	.	.	2	.	.	2	.	.	2	.	.	2	.	.	2	.	.	2	.	.	2	.	.	2	.	.	1	1	1	1	1	1	1	1	1	2	2	1	1	1	2	1	4	1	1	1	1	1	1	1	1	1	1	1	1	1	1	1	1	1	1	1	.	.	.	.	.	.	.	1	.	.	.	.	.	.	.	1	.	.	.	.	.	.	.	1	.	.	.	.	.	1	.	.	.	.	.	.	.	1	1	2	1	1	.	.	.	.	.	1	.	.	1	.	.	.	.	.	.	.	.	2	2	6	0	0	100	100	100	.	90	.
1225482	46	BACK	2	1	11	1	3	.	.	.	.	.	.	.	.	.	.	.	.	.	.	.	.	.	.	.	.	.	.	.	.	.	.	.	.	.	.	.	.	.	.	.	.	.	.	.	.	.	.	.	.	.	.	.	.	1	1	1	1	1	1	1	1	1	2	2	1	.	.	.	.	.	.	.	.	.	.	.	.	.	.	.	.	.	.	.	.	.	.	.	.	.	.	.	.	.	.	.	.	.	.	.	.	.	.	.	.	.	.	.	.	.	.	.	.	.	.	.	.	.	.	.	.	.	.	.	.	.	.	.	.	.	.	.	.	.	.	.	.	.	.	.	.	.	.	.	.	.	2	4	2	0	0	0	0	100	.	.	.	83	.
1229103	48	BACK	3	1	11	1	3	2	2	2	2	2	2	2	2	2	2	2	2	2	2	2	2	2	2	2	2	2	2	2	2	2	2	2	2	2	2	2	2	2	2	2	2	2	2	2	2	2	2	2	2	2	2	2	2	2	1	1	1	1	.	1	1	1	1	2	1	1	1	4	1	4	1	1	1	1	1	1	1	1	1	1	1	1	1	1	1	1	2	1	1	.	.	.	.	.	.	.	1	.	.	.	.	.	.	.	1	.	.	.	.	.	.	.	2	.	.	.	.	.	1	.	.	.	.	.	.	.	3	1	1	1	1	.	.	.	.	.	1	.	.	.	1	.	1	2	.	.	.	.	2	0	0	0	0	95	98	100	.	95	.
1229103	46	BACK	2	1	11	1	3	2	2	2	2	2	2	2	2	2	2	2	2	2	2	2	2	2	2	2	2	2	2	2	2	2	2	2	2	2	2	2	2	2	2	2	2	2	2	2	2	2	2	2	2	2	2	2	2	1	1	1	1	1	1	1	1	1	3	4	2	4	1	4	1	4	1	1	1	1	2	1	1	1	1	1	1	1	1	1	1	1	1	1	1	.	.	.	.	.	.	.	1	.	.	.	.	.	.	.	1	.	.	.	.	.	.	.	3	.	.	.	.	1	1	.	.	.	.	.	.	.	2	1	1	1	1	.	.	.	.	.	1	.	.	.	1	.	1	2	.	1	1	3	2	0	0	0	0	100	100	97	100	55	99
1236599	48	BACK	3	1	11	1	3	2	.	.	2	.	.	2	.	.	2	.	.	2	.	.	1	1	2	2	.	.	2	.	.	2	.	.	2	.	.	2	.	.	2	.	.	2	.	.	2	.	.	1	2	2	2	.	.	1	1	1	1	1	1	1	1	1	1	1	2	1	1	4	1	4	1	1	1	1	1	1	1	1	1	1	1	1	1	1	1	1	1	1	1	.	.	.	.	.	.	.	1	.	.	.	.	.	.	.	1	.	.	.	.	.	.	.	1	.	.	.	.	.	1	.	.	.	.	.	.	.	1	1	1	1	1	.	.	.	.	.	1	.	.	1	.	.	1	2	.	.	.	.	2	6	13	6	0	100	100	100	.	95	.
1236599	46	BACK	2	1	11	1	3	2	.	.	2	.	.	2	.	.	2	.	.	2	.	2	1	1	.	2	.	.	2	.	.	2	.	.	2	.	.	2	.	.	2	.	.	2	.	.	2	.	.	1	2	2	2	.	.	1	1	1	1	1	1	1	1	1	1	1	2	1	1	4	1	4	1	1	1	1	1	1	1	1	1	1	1	1	1	1	1	1	1	1	1	.	.	.	.	.	.	.	1	.	.	.	.	.	.	.	1	.	.	.	.	.	.	.	1	.	.	.	.	.	1	.	.	.	.	.	.	.	1	1	1	1	1	.	.	.	.	.	1	.	.	1	.	.	1	2	.	1	1	2	2	6	13	6	0	100	100	100	100	95	100
1241205	48	BACK	3	1	11	2	3	2	2	2	2	2	2	2	2	2	2	2	2	2	2	2	2	2	2	2	2	2	2	2	2	2	2	2	2	2	2	2	2	2	2	2	2	2	2	2	2	2	2	2	2	2	2	2	2	1	1	1	1	1	1	1	.	1	1	1	1	1	1	3	1	4	1	1	1	1	1	1	1	1	1	1	1	1	1	1	1	1	1	1	1	.	.	.	1	.	.	1	1	.	.	.	.	.	.	.	1	.	.	.	.	.	.	.	1	.	.	.	.	1	1	.	.	.	.	.	.	.	1	1	2	1	1	.	.	.	.	.	1	.	.	1	.	.	1	1	.	.	.	.	2	0	0	0	0	100	100	100	.	100	.
1241205	46	BACK	2	1	11	2	3	2	2	2	2	2	2	2	2	2	2	2	2	2	2	2	2	2	2	2	2	2	2	2	2	2	2	2	2	2	2	2	2	2	2	2	2	2	2	2	2	2	2	2	2	2	2	2	2	1	1	1	1	1	1	1	1	1	2	2	2	2	2	3	1	4	1	1	1	1	1	1	1	1	1	1	1	1	1	1	1	1	1	1	1	.	.	.	.	.	.	.	1	.	.	.	.	.	.	.	1	.	.	.	.	.	.	.	2	.	.	.	.	1	1	.	.	.	.	.	.	.	1	1	1	1	1	.	.	.	.	.	1	.	.	1	.	.	1	1	.	1	2	3	2	0	0	0	0	100	100	96	100	75	99
1241381	48	BACK	3	2	11	1	3	2	2	2	2	2	2	2	2	2	2	2	2	2	2	2	2	2	2	2	2	2	2	2	2	2	2	2	2	2	2	2	2	2	2	2	2	2	2	2	2	2	2	2	2	2	2	2	2	1	1	1	1	1	1	1	1	1	1	1	1	1	1	4	4	4	1	1	1	1	1	1	1	1	1	1	1	1	1	1	1	1	1	1	1	.	.	.	.	.	.	.	1	.	.	.	.	.	.	.	1	.	.	.	.	.	.	.	1	.	.	.	.	.	4	.	.	.	.	.	.	.	1	1	1	2	1	.	.	.	.	.	1	.	.	1	.	.	1	2	.	.	.	.	2	0	0	0	0	100	100	100	.	100	.
1241381	46	BACK	2	2	11	1	3	2	2	2	2	2	2	2	2	2	2	2	2	2	2	2	2	2	2	2	2	2	2	2	2	2	2	2	2	2	2	2	2	2	2	2	2	2	2	2	2	2	2	2	2	2	2	2	2	1	1	1	1	1	1	1	1	2	1	1	1	1	1	3	1	4	1	1	1	1	1	1	1	1	1	1	1	1	1	1	1	1	1	1	1	.	.	.	.	.	.	.	1	.	.	.	.	.	.	.	1	.	.	.	.	.	.	.	2	.	.	.	.	.	1	.	.	.	.	.	.	.	1	1	1	2	1	.	.	.	.	.	1	.	.	1	.	.	1	2	.	4	1	3	2	0	0	0	0	100	100	96	100	100	99
1242299	48	BACK	3	2	11	2	3	2	.	.	2	.	.	2	.	.	2	.	.	2	.	.	2	.	.	2	.	.	2	.	.	2	.	.	2	.	.	2	.	.	2	.	.	2	.	.	2	.	.	2	.	.	2	.	.	1	1	1	1	1	1	1	1	1	4	5	4	2	2	2	2	3	1	1	2	1	2	.	1	1	1	1	1	1	1	1	1	1	1	1	1	.	.	.	.	.	.	.	1	.	.	.	.	.	.	.	2	.	.	.	.	.	.	.	2	.	.	.	.	1	1	.	.	.	.	.	.	.	3	3	2	2	1	.	.	.	.	.	1	.	.	1	.	.	.	.	.	.	.	.	2	0	0	0	0	100	100	90	.	40	.
1242299	46	BACK	2	2	11	2	3	2	.	.	2	.	.	2	.	.	2	.	.	2	.	.	2	.	.	2	.	.	2	.	.	2	.	.	2	.	.	2	.	.	2	.	.	2	.	.	2	.	.	2	.	.	2	.	.	1	1	1	1	1	1	1	1	1	2	2	2	1	1	4	2	3	1	1	2	1	2	1	1	1	1	1	1	1	1	1	1	1	1	1	1	.	.	.	.	.	.	.	1	.	.	.	.	.	.	.	1	.	.	.	.	.	.	.	2	.	.	.	.	1	1	.	.	.	.	.	.	.	2	2	2	2	1	.	.	.	.	.	1	.	.	1	.	.	.	.	.	1	3	3	2	0	0	0	0	100	100	90	74	85	91
1244581	48	BACK	3	2	11	1	3	2	.	.	2	.	.	2	.	.	2	.	.	2	.	.	2	.	.	2	.	.	2	.	.	2	.	.	2	.	.	2	.	.	2	.	.	2	.	.	2	.	.	2	.	.	2	.	.	1	1	1	1	1	1	1	1	1	1	1	1	1	1	4	1	4	1	1	1	1	1	1	1	1	1	1	1	1	1	1	1	1	1	1	1	.	.	.	.	.	.	.	1	.	.	.	.	.	.	.	1	.	.	.	.	.	.	.	1	.	.	.	.	.	1	.	.	.	.	.	.	.	1	1	1	2	1	.	.	.	.	.	1	.	.	1	.	.	1	1	.	.	.	.	2	0	0	0	0	100	100	100	.	100	.
1244581	46	BACK	2	2	11	1	3	2	.	.	2	.	.	2	.	.	.	.	.	2	.	.	2	.	.	2	.	.	2	.	.	.	.	.	2	.	.	.	.	.	2	.	.	2	.	.	2	.	.	.	.	.	2	.	.	1	.	1	1	1	.	1	.	1	1	1	1	1	.	4	.	.	1	1	.	.	1	.	1	1	.	.	1	.	.	.	.	.	.	.	1	.	.	.	.	.	.	.	.	.	.	.	.	.	.	.	1	.	.	.	.	.	.	.	1	.	.	.	.	.	1	.	.	.	.	.	.	.	1	1	1	2	1	.	.	.	.	.	.	.	.	1	.	.	.	3	.	.	2	.	2	0	0	0	0	100	.	100	100	100	.
1246897	48	BACK	3	2	11	1	3	2	.	.	2	.	.	2	.	.	2	.	.	2	.	.	2	.	.	2	.	.	2	.	.	2	.	.	2	.	.	2	.	.	2	.	.	2	.	.	2	.	.	2	.	.	2	.	.	2	1	1	1	1	1	1	1	1	2	2	2	2	2	3	2	3	1	1	1	1	1	1	1	1	1	1	1	1	1	1	1	1	1	1	1	.	.	.	.	.	.	.	1	.	.	.	.	.	.	.	1	.	.	.	.	.	.	.	2	.	.	.	.	1	1	.	.	.	.	.	.	.	2	2	2	2	1	.	.	.	.	.	1	.	.	.	.	.	1	3	.	.	.	.	2	0	0	0	0	96	100	100	.	75	.
1246897	46	BACK	2	2	11	1	3	2	.	.	2	.	.	2	.	.	2	.	.	2	.	.	2	.	.	2	.	.	2	.	.	2	.	.	2	.	.	2	.	.	2	.	.	2	.	.	2	.	.	2	.	.	2	.	.	1	1	1	1	1	1	1	1	1	2	3	2	2	2	3	2	3	1	1	1	1	1	1	1	1	1	1	1	1	1	1	1	1	1	1	1	.	.	.	.	.	.	.	1	.	.	.	.	.	.	.	1	.	.	.	.	.	.	.	2	.	.	.	.	1	1	.	.	.	.	.	.	.	2	2	2	2	1	.	.	.	.	.	1	.	.	.	.	.	1	3	.	1	3	3	2	0	0	0	0	100	100	96	74	70	92
1249181	48	BACK	3	1	11	3	2	2	2	2	2	2	2	2	2	2	2	2	2	2	2	2	2	2	2	2	2	2	2	2	2	2	2	2	2	2	2	2	2	2	2	2	2	2	2	2	2	2	2	2	2	2	1	1	2	2	1	1	1	1	1	1	1	1	2	2	2	2	2	3	2	4	1	1	2	1	2	1	1	1	1	1	1	1	1	1	1	1	1	1	1	.	.	.	.	.	.	.	1	.	.	.	.	.	.	.	4	.	.	.	.	.	.	1	3	.	.	.	.	1	1	.	.	.	.	.	.	.	1	3	2	1	1	.	.	.	.	.	1	.	.	.	.	.	1	1	.	.	.	.	2	4	6	6	0	96	100	92	.	75	.
1249181	46	BACK	2	1	11	1	3	2	2	2	2	2	2	2	2	2	2	2	2	2	2	2	2	2	2	2	2	2	2	2	2	2	2	2	2	2	2	2	2	2	2	2	2	2	2	2	2	2	2	2	2	2	1	1	2	1	1	1	1	1	1	1	1	1	1	1	1	1	1	4	1	4	1	1	1	1	1	1	1	1	1	1	1	1	1	1	1	1	1	1	1	.	.	.	.	.	.	.	1	.	.	.	.	.	.	.	1	.	.	.	.	.	.	.	2	.	.	.	.	1	4	.	.	.	.	.	.	.	1	1	1	1	1	.	.	.	.	.	1	.	.	.	.	.	1	1	.	1	1	3	2	4	6	6	0	100	100	95	100	100	99
1260233	48	BACK	3	2	11	2	3	2	2	2	2	2	2	2	2	2	2	2	2	2	2	2	2	2	2	2	2	2	2	2	2	2	2	2	2	2	2	2	2	2	2	2	2	2	2	2	2	2	2	2	2	2	2	2	2	1	1	1	1	1	1	1	1	1	1	1	1	1	1	4	1	4	2	1	1	1	1	1	1	1	1	1	1	1	1	1	1	1	1	1	1	.	.	.	.	.	.	.	1	.	.	.	.	.	.	.	1	.	.	.	.	.	.	.	1	.	.	.	.	.	1	.	.	.	.	.	.	.	1	1	1	2	.	1	.	.	.	.	1	.	.	.	.	.	.	.	.	.	.	.	2	0	0	0	0	100	100	96	.	100	.
1260233	46	BACK	2	2	11	2	3	2	2	2	2	2	2	2	2	2	2	2	2	2	2	2	2	2	2	2	2	2	2	2	2	2	2	2	2	2	2	2	2	2	2	2	2	2	2	2	2	2	2	2	2	2	2	2	2	1	1	1	1	1	1	1	1	1	1	1	1	1	1	4	1	4	2	1	1	1	1	1	1	1	1	1	1	1	1	1	1	1	1	1	1	.	.	.	.	.	.	.	1	.	.	.	.	.	.	.	1	.	.	.	.	.	.	.	1	.	.	.	.	.	1	.	.	.	.	.	.	.	1	1	1	2	.	1	.	.	.	.	1	.	.	.	.	.	.	.	.	1	1	3	2	0	0	0	0	100	100	97	100	100	99
1262537	48	BACK	3	1	11	1	3	2	2	2	2	2	2	2	2	2	2	2	2	2	2	2	2	2	2	2	2	2	2	2	2	2	2	2	2	2	2	2	2	2	2	2	2	2	2	2	2	2	2	2	2	2	2	2	2	1	1	1	1	1	1	1	1	1	1	1	1	1	1	4	1	4	1	1	1	1	1	1	1	1	1	1	1	1	1	1	1	1	1	1	1	.	.	.	.	.	.	.	1	.	.	.	.	.	.	.	1	.	.	.	.	.	.	.	1	.	.	.	.	.	1	.	.	.	.	.	.	.	1	1	1	.	1	.	.	.	.	.	1	.	.	1	.	.	1	1	.	.	.	.	2	0	0	0	0	100	100	100	.	100	.
1262537	46	BACK	2	1	11	1	3	2	2	2	2	2	2	2	2	2	2	2	2	2	2	2	2	2	2	2	2	2	2	2	2	2	2	2	2	2	2	2	2	2	2	2	2	2	2	2	2	2	2	2	2	2	2	2	2	1	1	1	1	1	1	1	1	1	1	1	2	1	1	4	1	4	1	1	1	1	2	1	1	1	1	1	1	1	1	1	1	1	1	1	1	.	.	.	.	.	.	.	1	.	.	.	.	.	.	.	1	.	.	.	.	.	.	.	1	.	.	.	.	.	1	.	.	.	.	.	.	.	1	1	1	1	1	.	.	.	.	.	1	.	.	1	.	.	1	1	.	4	1	3	2	0	0	0	0	100	100	97	100	95	99
1263926	48	BACK	3	2	11	.	.	.	.	.	.	.	.	.	.	.	.	.	.	.	.	.	.	.	.	.	.	.	.	.	.	.	.	.	.	.	.	.	.	.	.	.	.	.	.	.	.	.	.	.	.	.	.	.	.	.	.	.	.	.	.	.	.	.	.	.	.	.	.	.	.	.	.	.	.	.	.	.	.	.	.	.	.	.	.	.	.	.	.	.	.	.	.	.	.	.	.	.	.	.	.	.	.	.	.	.	.	.	.	.	.	.	.	.	.	.	.	.	.	.	.	.	.	.	.	.	.	.	.	.	.	.	.	.	.	.	.	.	.	.	.	.	.	.	.	.	.	.	.	.	2	0	0	0	0	.	.	.	.	.	.
1263926	46	BACK	2	2	11	1	3	2	.	.	2	.	.	2	.	.	2	.	.	2	.	.	2	.	.	2	.	.	2	.	.	2	.	.	2	.	.	2	.	.	2	.	.	2	.	.	2	.	.	2	.	.	1	1	2	1	1	1	1	1	1	1	1	1	1	1	1	1	1	4	2	4	1	1	1	1	1	1	1	1	1	1	1	1	1	1	1	1	1	1	1	.	.	.	.	.	.	.	1	.	.	.	.	.	.	.	1	.	.	.	.	.	.	.	2	.	.	.	.	1	1	.	.	.	.	.	.	.	1	1	1	2	1	.	.	.	.	.	1	.	.	.	.	.	1	1	.	1	2	3	2	4	6	6	0	100	100	96	100	100	99
1267255	48	BACK	3	2	11	2	3	1	2	2	2	2	2	2	2	2	2	2	2	2	2	2	2	2	2	2	2	2	2	2	2	2	2	2	2	2	2	2	2	2	2	2	2	2	2	2	2	2	2	2	2	2	2	2	2	1	1	1	1	1	1	1	1	1	1	1	2	1	1	3	1	4	1	1	1	1	1	1	1	1	1	1	1	1	1	1	1	1	1	1	1	1	.	.	.	.	.	.	1	1	.	.	.	.	.	.	2	1	.	.	.	.	.	.	2	.	.	.	.	.	4	.	.	.	.	.	.	.	1	1	1	2	1	.	.	.	.	.	1	.	.	1	.	.	1	1	.	.	.	.	2	2	6	0	0	100	100	100	.	95	.
1267255	46	BACK	2	2	11	1	3	2	2	2	2	2	2	2	2	2	2	2	2	2	2	2	2	2	2	2	2	2	2	2	2	2	2	2	2	2	2	2	2	2	2	2	2	2	2	2	2	2	2	2	2	2	2	2	2	2	2	2	1	1	1	1	1	1	2	2	2	2	2	2	2	4	1	1	1	1	2	1	1	1	1	1	1	1	1	1	1	1	1	1	1	.	.	.	.	.	.	.	1	.	.	.	.	.	.	.	1	.	.	.	.	.	.	.	1	.	.	.	.	.	1	.	.	.	.	.	.	.	1	2	1	2	1	.	.	.	.	.	1	.	.	1	.	.	1	1	.	4	1	3	2	0	0	0	0	88	100	97	93	75	95
1268117	48	BACK	3	2	11	3	3	2	2	2	2	2	2	2	2	2	2	2	2	2	2	2	2	2	2	2	2	2	2	2	2	2	2	2	2	2	2	2	2	2	2	2	2	2	2	2	2	2	2	2	2	2	1	1	2	1	1	1	1	1	1	1	1	.	4	4	2	1	3	3	2	2	1	1	1	1	1	1	1	1	1	1	1	1	1	1	1	1	1	1	2	.	.	.	.	.	.	.	1	.	.	.	.	.	.	.	2	.	.	.	.	.	.	.	1	.	.	.	.	.	1	.	.	.	.	.	.	.	1	3	2	2	1	.	.	.	.	.	1	.	.	.	.	.	1	2	.	.	.	.	2	4	6	6	0	100	100	96	.	55	.
1268117	46	BACK	2	2	11	2	3	2	2	2	2	2	2	2	2	2	2	2	2	2	2	2	2	2	2	2	2	2	2	2	2	2	2	2	2	2	2	2	2	2	2	2	2	2	2	2	2	2	2	2	2	2	1	1	2	1	1	1	1	1	1	1	1	3	2	2	2	2	2	2	2	2	1	1	1	1	1	1	1	1	1	1	1	1	1	1	1	1	1	1	1	.	.	.	.	.	.	.	1	.	.	.	.	.	.	.	1	.	.	.	.	.	.	.	1	.	.	.	.	.	1	.	.	.	.	.	.	.	2	2	2	2	1	.	.	.	.	.	1	.	.	.	.	.	1	2	.	1	3	3	2	4	6	6	0	100	100	100	63	75	91
1275311	48	BACK	3	2	11	1	2	2	.	.	2	.	.	2	.	.	2	.	.	2	.	.	2	.	.	2	.	.	2	.	.	2	.	.	2	.	.	2	.	.	2	.	.	2	.	.	2	.	.	2	.	.	2	.	.	2	2	3	1	1	1	1	1	1	1	1	2	3	2	3	1	4	1	1	1	1	1	1	1	1	1	1	1	1	1	1	1	1	1	1	1	.	.	.	.	.	.	.	1	.	.	.	.	.	.	.	1	.	.	.	.	.	.	.	3	.	.	.	.	1	2	.	.	.	.	.	1	.	1	1	1	2	1	.	.	.	.	.	1	.	.	1	.	.	1	1	.	.	.	.	2	0	0	0	0	83	100	100	100	80	96
1275311	46	BACK	2	2	11	1	3	2	.	.	2	.	.	2	.	.	2	.	.	2	.	.	2	.	.	2	.	.	2	.	.	2	.	.	2	.	.	2	.	.	2	.	.	2	.	.	2	.	.	2	.	.	2	.	.	.	1	1	1	1	1	1	.	1	1	1	1	1	1	4	1	4	2	1	1	1	1	1	1	1	1	1	1	1	1	1	1	1	1	1	1	.	.	.	.	.	.	.	1	.	.	.	.	.	.	.	2	.	.	.	.	.	.	.	2	.	.	.	.	1	1	.	.	.	.	.	.	.	1	1	1	2	1	.	.	.	.	.	1	.	.	1	.	.	1	1	.	4	1	3	2	0	0	0	0	100	100	90	100	100	98
1275791	48	BACK	3	1	11	1	3	2	2	2	2	2	2	1	2	2	2	2	2	2	2	2	2	2	2	2	2	2	2	2	2	2	2	2	2	2	2	2	2	2	2	2	2	1	2	2	1	2	2	2	2	2	2	2	2	1	1	1	1	1	1	1	1	1	1	1	1	1	1	3	1	4	1	1	1	1	1	1	4	3	5	1	1	4	4	3	2	4	1	2	1	.	.	.	.	.	.	.	1	.	.	.	.	.	.	.	1	.	.	.	.	.	.	.	1	.	.	.	.	.	1	.	.	.	.	.	.	.	4	1	1	1	.	.	.	.	.	.	1	.	.	.	1	.	1	2	.	.	.	.	2	6	19	0	0	96	49	88	.	100	.
1275791	46	BACK	2	1	11	1	3	2	.	.	.	.	.	2	.	.	.	.	.	.	.	.	2	.	.	2	.	.	2	.	.	.	.	.	2	.	.	.	.	.	2	.	.	1	1	.	2	.	.	2	.	.	1	1	.	2	1	1	.	.	1	1	2	1	.	.	.	2	2	2	2	3	1	1	1	.	.	.	.	1	1	1	1	1	1	1	1	1	1	1	1	.	.	.	1	.	.	.	1	.	.	.	.	.	.	.	1	.	.	.	.	.	.	.	1	.	.	.	.	.	1	.	.	.	.	.	.	.	2	2	2	1	1	.	.	.	.	.	1	.	.	.	1	.	1	2	.	1	2	3	2	8	13	13	0	89	100	100	74	.	91
1276072	48	BACK	3	1	11	3	3	2	2	2	2	2	2	2	2	2	2	2	2	2	2	2	2	2	2	2	2	2	2	2	2	2	2	2	2	2	2	2	2	2	2	2	2	2	2	2	2	2	2	2	2	2	1	1	2	1	1	2	1	1	1	1	1	1	2	4	3	4	3	3	2	3	2	1	2	1	1	1	1	1	1	1	1	1	1	1	1	1	1	1	1	.	1	.	.	.	.	.	1	.	.	.	.	.	.	.	2	.	1	.	.	.	.	.	2	.	.	.	.	.	1	.	.	.	.	.	.	.	2	2	1	1	1	.	.	.	.	.	1	.	.	1	.	.	1	1	.	.	.	.	2	4	6	6	0	96	100	92	.	45	.
1276072	46	BACK	2	1	11	3	4	2	2	2	2	2	2	2	2	2	2	2	2	2	2	2	2	2	2	2	2	2	2	2	2	2	2	2	2	2	2	2	2	2	2	2	2	2	2	2	2	2	2	2	2	2	1	1	2	1	1	2	1	1	1	1	1	1	3	4	2	4	2	3	2	4	2	1	3	2	2	1	1	1	1	1	1	1	1	1	1	1	1	1	2	.	1	.	.	.	.	.	2	.	1	.	.	.	.	.	2	.	1	.	.	1	.	.	3	.	.	.	.	1	1	.	.	.	.	.	.	.	3	2	1	1	1	.	.	.	.	.	1	.	.	1	.	.	1	1	.	1	3	4	2	4	6	6	0	96	97	79	93	50	91
1281146	48	BACK	3	1	11	1	1	.	.	.	.	.	.	.	.	.	.	.	.	.	.	.	.	.	.	.	.	.	.	.	.	.	.	.	.	.	.	.	.	.	.	.	.	.	.	.	.	.	.	.	.	.	.	.	.	.	.	.	.	.	.	.	1	3	1	2	.	4	.	1	.	.	.	.	.	.	.	.	.	.	2	1	1	.	.	.	.	.	1	1	.	.	.	.	.	.	.	.	1	.	.	.	.	.	.	1	1	.	.	.	1	.	.	.	1	.	.	.	1	.	4	.	.	.	.	.	.	.	3	2	2	1	1	.	.	.	.	.	1	.	.	1	.	.	.	.	.	.	.	.	2	0	0	0	0	.	.	.	.	67	.
1281146	46	BACK	2	1	11	1	.	.	2	2	.	2	2	.	2	2	.	2	2	.	.	2	.	2	2	.	2	2	.	2	2	2	2	2	.	2	.	2	2	.	2	2	2	2	2	.	2	.	.	2	2	2	2	2	2	.	.	.	.	.	.	.	.	.	.	.	.	.	.	.	.	.	.	.	.	.	.	.	.	.	.	.	.	.	.	.	.	.	.	.	.	.	.	.	.	.	.	.	.	.	.	.	.	.	.	.	.	.	.	.	.	.	.	.	.	.	.	.	.	.	.	.	.	.	.	.	.	.	.	.	.	1	1	.	.	.	.	.	.	.	.	.	.	.	.	.	.	.	2	4	2	0	0	0	0	.	.	.	.	.	.
1283750	48	BACK	3	1	11	3	3	2	.	.	2	.	.	2	.	.	1	.	.	1	.	.	1	.	.	2	.	.	2	.	.	2	.	.	2	.	.	2	.	.	2	.	.	2	.	.	2	.	.	2	.	.	1	.	.	1	1	1	1	1	1	1	1	1	4	4	2	1	1	4	1	4	1	1	1	1	1	1	1	1	1	1	1	1	1	1	1	1	1	1	1	.	.	.	.	.	.	.	1	.	.	.	.	.	.	.	1	.	.	.	.	.	.	.	1	.	.	.	.	.	1	.	.	.	.	.	.	.	3	1	1	1	1	.	.	.	.	.	1	.	.	.	1	.	1	2	.	.	.	.	2	8	25	0	0	100	100	100	.	65	.
1283750	46	BACK	2	1	11	2	2	2	.	.	2	.	.	2	.	.	1	.	.	1	.	.	1	.	.	2	.	.	2	.	.	2	.	.	2	.	.	2	.	.	2	.	.	2	.	.	2	.	.	2	.	.	1	.	.	1	1	1	1	1	1	1	1	1	4	4	2	2	2	4	1	4	1	1	1	1	1	1	1	1	1	1	1	1	1	1	1	1	1	1	1	.	.	.	.	.	.	.	1	.	.	.	.	.	.	.	1	.	.	.	.	.	.	.	1	.	.	.	.	.	1	.	.	.	.	.	.	.	3	1	1	1	1	.	.	.	.	.	1	.	.	.	1	.	1	2	.	5	2	2	2	8	25	0	0	100	100	100	100	55	100
1289052	48	BACK	3	2	11	2	3	2	.	.	2	.	.	2	.	.	2	.	.	2	.	.	1	1	1	2	.	.	2	.	.	2	.	.	2	.	.	2	.	.	2	.	.	2	.	.	2	.	.	2	.	.	1	1	2	2	1	1	1	1	1	1	1	2	3	2	3	1	2	2	2	3	1	1	1	1	1	1	1	1	1	1	1	1	1	1	1	1	2	1	1	.	.	.	.	.	.	.	1	.	.	.	.	.	.	.	1	.	.	.	.	.	.	.	3	.	.	.	.	1	4	.	.	.	.	.	.	.	1	2	2	2	1	.	.	.	.	.	1	.	.	1	.	.	1	1	.	.	.	.	2	10	13	13	6	96	98	100	.	70	.
1289052	46	BACK	2	2	11	2	3	.	.	.	.	.	.	.	.	.	.	.	.	.	.	.	.	.	.	.	.	.	.	.	.	.	.	.	.	.	.	.	.	.	.	.	.	.	.	.	.	.	.	.	.	.	.	.	.	1	1	1	1	1	1	1	1	2	2	2	2	1	1	3	2	4	1	1	1	1	1	1	1	1	1	1	1	1	1	1	1	1	1	1	1	.	.	.	.	.	.	.	1	.	.	.	.	.	.	.	1	.	.	.	.	.	.	.	2	.	.	.	.	1	1	.	.	.	.	.	.	.	1	2	2	2	1	.	.	.	.	.	1	.	.	1	.	.	1	1	.	4	2	2	2	0	0	0	0	100	100	96	85	85	95
1289207	48	BACK	3	2	11	2	2	2	.	.	2	.	.	2	.	.	1	2	2	2	.	.	1	1	2	2	.	.	2	.	.	2	.	.	2	.	.	2	.	.	2	.	.	1	1	2	2	.	.	2	.	.	1	1	2	2	2	1	1	1	1	1	1	1	1	1	1	1	2	2	2	4	1	1	2	1	1	1	1	1	1	1	1	1	1	1	1	1	1	1	1	.	.	.	.	.	.	.	1	.	.	.	.	.	.	.	2	.	.	.	.	.	.	.	2	.	.	.	.	1	1	.	.	.	.	.	.	.	1	1	1	2	1	.	.	.	.	.	1	.	.	1	.	.	.	4	.	.	.	.	2	15	25	19	0	92	100	96	.	95	.
1289207	46	BACK	2	2	11	2	2	2	.	.	2	.	.	2	.	.	1	2	2	2	.	.	1	1	2	2	.	.	2	.	.	2	.	.	2	.	.	2	.	.	2	.	.	1	1	2	2	.	.	2	.	.	1	1	2	2	2	2	1	1	1	1	1	1	1	1	1	2	1	2	2	4	1	1	2	1	2	1	1	1	1	1	1	1	1	1	1	1	1	1	1	.	.	.	.	.	.	.	2	.	.	.	.	.	.	.	2	.	.	.	.	.	.	.	2	.	.	.	.	1	1	.	.	.	.	.	.	.	1	1	1	2	1	.	.	.	.	.	1	.	.	1	.	.	1	4	.	1	2	3	2	15	25	19	0	88	100	85	100	95	93
1292307	48	BACK	3	1	11	1	3	2	.	.	2	.	.	2	.	.	2	.	.	2	.	.	2	.	.	2	.	.	2	.	.	2	.	.	2	.	.	2	.	.	2	.	.	2	.	.	2	.	.	2	.	.	2	.	.	1	1	1	1	1	1	1	1	1	2	1	2	1	2	4	2	3	1	1	1	1	1	1	1	1	1	2	1	1	1	1	1	1	1	1	1	.	.	.	.	.	.	.	1	.	.	.	.	.	.	.	1	.	.	.	.	.	.	.	1	.	.	.	.	.	1	.	.	.	.	.	.	.	1	2	1	1	1	.	.	.	.	.	1	.	.	1	.	.	1	1	.	.	.	.	2	0	0	0	0	100	100	97	.	85	.
1292307	46	BACK	2	1	11	2	4	2	.	.	2	.	.	2	.	.	2	.	.	2	.	.	2	.	.	2	.	.	2	.	.	2	.	.	2	.	.	2	.	.	2	.	.	2	.	.	2	.	.	2	.	.	2	.	.	1	1	1	1	1	1	1	1	1	1	1	1	1	1	4	1	4	1	1	1	1	1	1	1	1	1	1	1	1	1	1	1	1	1	1	1	.	.	1	.	.	.	.	1	.	.	1	.	.	.	.	1	.	.	1	.	.	.	.	2	.	.	1	.	.	1	.	.	1	.	.	.	.	1	1	1	1	1	.	.	.	.	.	1	.	.	1	.	.	1	1	.	1	2	3	2	0	0	0	0	100	100	96	100	100	99
1301521	48	BACK	3	1	11	1	3	2	2	2	2	2	2	2	2	2	2	2	2	2	2	2	2	2	2	2	2	2	2	2	2	2	2	2	2	2	2	2	2	2	2	2	2	2	2	2	2	2	2	2	2	2	2	2	2	1	1	1	1	1	1	1	1	1	2	2	1	4	2	3	3	2	3	3	2	2	3	2	1	1	2	1	1	1	1	1	1	1	1	1	1	.	.	.	.	.	.	.	1	.	.	.	.	.	.	.	2	.	.	.	.	.	.	.	2	.	.	1	.	.	4	.	.	.	.	.	.	.	1	2	2	1	1	.	.	.	.	.	1	.	.	1	.	.	.	1	.	.	.	.	2	0	0	0	0	100	97	68	.	70	.
1301521	46	BACK	2	1	11	1	3	2	2	2	2	2	2	2	2	2	2	2	2	2	2	2	2	2	2	2	2	2	2	2	2	2	2	2	2	2	2	2	2	2	2	2	2	2	2	2	2	2	2	2	2	2	2	2	2	1	.	1	1	1	1	1	1	1	2	2	2	1	2	3	2	1	4	4	3	3	4	4	4	2	1	1	1	1	1	1	1	2	1	1	1	.	.	.	.	.	.	.	1	.	.	.	.	.	.	.	1	.	.	.	.	.	.	.	2	1	.	.	.	.	3	.	.	1	.	.	.	.	1	4	3	1	1	.	.	.	.	.	1	.	.	1	.	.	1	0	.	1	1	3	2	0	0	0	0	100	79	49	30	80	64
1301658	48	BACK	3	1	11	3	3	2	2	2	2	2	2	2	2	2	1	1	2	2	2	2	2	2	2	2	2	2	2	2	2	2	2	2	2	2	.	2	2	2	2	2	2	2	2	2	2	2	2	2	2	2	2	2	2	1	1	1	1	1	1	1	1	1	2	4	1	1	3	1	2	2	1	1	1	1	1	2	1	1	1	1	1	1	1	1	1	1	1	1	2	.	.	.	.	.	.	1	1	.	.	.	.	.	.	1	1	.	.	.	.	.	.	1	1	.	.	.	.	.	4	.	.	.	.	.	.	.	2	2	1	1	1	.	.	.	.	.	1	.	.	1	.	.	1	2	.	.	.	.	2	4	6	6	0	100	100	93	.	70	.
1301658	46	BACK	2	1	11	3	3	2	2	2	2	2	2	2	2	2	1	1	1	2	2	2	2	2	2	2	2	2	2	2	2	2	2	2	2	2	2	2	2	2	2	2	2	2	2	2	2	2	2	2	2	2	2	2	2	1	1	1	1	1	1	1	1	1	3	3	3	3	3	2	2	3	2	1	1	1	1	1	1	1	1	1	1	1	1	1	1	1	1	1	1	.	.	.	.	.	.	.	1	.	.	.	.	.	.	.	2	.	.	.	.	.	.	.	1	.	.	.	.	.	1	.	.	.	.	.	.	.	2	1	1	1	1	.	.	.	.	.	1	.	.	1	.	.	1	2	.	1	3	3	2	6	6	6	6	100	100	94	89	50	96
1303846	48	BACK	3	1	11	2	3	2	.	.	2	.	.	2	.	.	2	.	.	2	.	.	1	1	2	2	.	.	2	.	.	2	.	.	2	.	.	2	.	.	2	.	.	2	.	.	2	.	.	1	1	2	2	.	.	1	1	1	1	1	1	1	1	1	1	1	1	1	1	4	1	4	1	1	1	1	1	1	1	1	1	1	1	1	1	1	1	1	1	1	1	.	.	.	.	.	.	.	1	.	.	.	.	.	.	.	1	.	.	.	.	.	.	.	1	.	.	.	.	.	1	.	.	.	.	.	.	.	1	1	1	1	1	.	.	.	.	.	1	.	.	1	.	.	.	.	.	.	.	.	2	8	13	13	0	100	100	100	.	100	.
1303846	46	BACK	2	1	11	1	3	2	.	.	2	.	.	2	.	.	2	.	.	2	.	.	1	1	2	2	.	.	2	.	.	2	.	.	2	.	.	2	.	.	2	.	.	2	.	.	2	.	.	1	1	2	2	.	.	1	1	1	1	1	1	1	1	1	2	1	1	1	1	4	1	4	1	1	1	1	1	1	1	1	1	1	1	1	1	1	1	1	1	1	1	.	.	.	.	.	.	.	1	.	.	.	.	.	.	.	1	.	.	.	.	.	.	.	1	.	.	.	.	.	1	.	.	.	.	.	.	.	2	1	1	1	1	.	.	.	.	.	1	.	.	1	.	.	.	.	.	1	1	3	2	8	13	13	0	100	100	100	100	95	100
1306583	48	BACK	3	2	11	1	3	2	.	.	2	2	2	2	2	.	2	2	2	2	2	2	2	2	.	2	2	2	2	2	2	.	.	2	.	2	.	.	2	2	.	2	2	2	2	2	1	2	2	2	2	2	2	2	2	1	1	1	1	3	1	1	1	1	2	1	1	1	1	3	1	3	1	1	1	1	1	1	1	1	2	1	1	1	1	1	1	2	1	1	1	.	.	.	.	.	.	.	1	.	.	.	.	.	.	.	1	.	.	.	.	.	.	.	2	.	.	1	.	.	1	.	.	.	.	.	.	.	1	2	2	2	1	.	.	.	.	.	1	.	.	1	.	.	1	4	.	.	.	.	2	2	6	0	0	92	97	97	.	95	.
1306583	46	BACK	2	2	11	1	3	2	2	2	2	2	2	2	2	2	2	2	2	2	2	2	2	2	2	2	2	2	2	2	2	2	2	2	2	2	2	2	2	2	2	2	2	2	2	2	2	2	2	2	2	2	2	2	2	2	1	1	1	2	1	1	1	1	1	1	1	2	2	2	2	4	1	1	1	1	1	1	1	1	1	1	1	1	1	1	1	1	1	1	1	.	.	.	.	.	.	.	1	.	.	.	.	.	.	.	1	.	.	.	.	.	.	.	2	.	.	.	.	1	1	.	.	.	.	.	.	.	1	2	2	2	1	.	.	.	.	.	1	.	.	1	.	.	1	3	.	4	1	3	2	0	0	0	0	92	100	96	85	90	93
1316831	48	BACK	3	2	11	2	3	2	.	.	2	.	.	2	.	.	2	.	.	2	.	.	1	1	2	2	.	.	2	.	.	2	.	.	2	.	.	2	.	.	2	.	.	2	.	.	2	.	.	2	.	.	1	2	2	1	1	1	1	1	1	1	1	1	1	1	1	1	1	2	.	.	1	1	2	1	1	1	1	1	1	1	1	1	1	1	1	1	1	1	1	.	.	.	.	.	.	.	1	.	.	.	.	.	.	.	1	.	.	.	.	.	.	.	3	.	.	.	.	1	1	.	.	.	.	.	.	.	1	3	2	.	.	1	.	.	.	.	1	.	.	.	.	.	1	2	.	.	.	.	2	6	13	6	0	100	100	96	.	100	.
1316831	46	BACK	2	2	11	1	3	2	.	.	2	.	.	2	.	.	2	.	.	2	.	.	1	1	2	2	.	.	2	.	.	2	.	.	2	.	.	2	.	.	2	.	.	2	.	.	2	.	.	2	.	.	1	2	2	1	1	1	1	1	1	1	1	1	1	1	1	1	1	2	1	2	1	1	1	1	1	1	1	1	1	1	1	1	1	1	1	1	1	1	1	.	.	.	.	.	.	.	1	.	.	.	.	.	.	.	1	.	.	.	.	.	.	.	3	.	.	.	.	1	1	.	.	.	.	.	.	.	1	3	2	2	.	1	.	.	.	.	1	.	.	.	.	.	1	2	.	1	2	3	2	6	13	6	0	100	100	100	56	100	89
1317215	48	BACK	3	2	11	3	3	2	.	.	2	.	.	2	.	.	2	.	.	2	.	.	2	.	.	2	.	.	2	.	.	2	.	.	2	.	.	2	.	.	2	.	.	2	.	.	2	.	.	2	.	.	2	.	.	2	1	1	1	1	1	1	1	1	3	3	3	4	3	2	2	2	2	1	1	.	2	2	1	1	1	1	1	1	1	2	1	1	1	1	2	.	.	.	.	.	.	.	1	.	.	.	.	.	.	.	1	.	.	.	.	.	.	.	1	.	.	.	.	.	1	.	.	.	.	.	.	.	1	3	1	2	1	.	.	.	.	.	1	.	.	1	.	.	1	1	.	.	.	.	2	0	0	0	0	96	97	83	.	45	.
1317215	46	BACK	2	2	11	1	3	.	.	.	.	.	.	.	.	.	.	.	.	.	.	.	.	.	.	.	.	.	.	.	.	.	.	.	.	.	.	.	.	.	.	.	.	.	.	.	.	.	.	.	.	.	.	.	.	.	1	2	1	1	1	1	1	1	1	2	2	1	1	4	1	4	1	1	1	1	1	1	1	1	1	1	1	1	1	1	1	1	1	1	1	.	.	.	.	.	.	.	1	.	.	.	.	.	.	.	1	.	.	.	.	.	.	.	1	.	.	.	.	.	1	.	.	.	.	.	.	.	1	1	1	.	.	.	.	.	.	.	.	.	.	.	.	.	.	.	.	.	.	.	2	0	0	0	0	95	100	100	100	90	99
1320446	48	BACK	3	1	11	1	2	.	2	2	2	.	.	2	2	2	2	2	2	2	.	.	.	.	2	.	2	.	2	.	.	2	.	2	2	2	.	2	2	2	.	2	.	.	2	.	2	2	2	.	.	2	.	.	2	1	1	1	1	1	1	1	1	2	1	1	1	1	1	3	1	4	1	1	1	1	1	1	1	.	1	1	1	1	1	1	1	1	1	.	1	.	.	.	.	.	.	1	1	.	.	.	.	.	.	1	1	.	.	.	.	.	.	1	.	.	.	.	.	1	1	.	.	.	.	.	.	.	1	1	1	1	1	.	.	.	.	.	1	.	.	1	.	.	1	3	.	.	.	.	2	0	0	0	0	100	100	100	.	100	.
1320446	46	BACK	2	1	11	1	3	2	2	.	2	.	2	.	.	2	2	2	.	2	.	2	2	.	2	.	.	2	.	.	.	.	2	2	2	.	2	.	.	2	2	.	2	2	.	.	2	.	2	2	.	.	2	.	2	1	1	1	1	1	1	1	.	2	1	1	2	1	1	4	1	4	1	.	.	1	1	1	1	.	1	1	1	1	1	1	1	1	1	1	1	.	.	.	.	.	.	1	1	.	.	.	.	.	.	1	1	.	.	.	.	.	.	1	2	.	.	.	.	1	1	.	.	.	.	.	.	.	1	1	1	1	1	.	.	.	.	.	1	.	.	1	.	.	.	3	.	1	3	3	2	0	0	0	0	100	100	95	100	95	99
1322355	48	BACK	3	2	11	1	3	2	.	.	2	.	.	2	.	.	2	.	.	2	.	.	2	.	.	2	.	.	2	.	.	2	.	.	2	.	.	2	.	.	2	.	.	2	.	.	2	.	.	2	.	.	2	.	.	1	1	2	1	1	1	1	1	1	1	1	1	1	1	4	1	4	1	1	1	1	1	1	1	1	1	1	1	1	1	1	1	1	1	1	1	.	.	.	.	.	.	.	1	.	.	.	.	.	.	.	1	.	.	.	.	.	.	.	1	.	.	.	.	.	1	.	.	.	.	.	.	.	1	1	1	2	1	.	.	.	.	.	1	.	.	1	.	.	1	1	.	.	.	.	2	0	0	0	0	96	100	100	.	100	.
1322355	46	BACK	2	2	11	1	3	2	.	.	2	.	.	2	.	.	2	.	.	2	.	.	2	.	.	2	.	.	2	.	.	.	.	.	2	.	.	2	.	.	2	.	.	.	.	.	2	.	.	2	.	.	2	.	.	1	1	1	1	1	1	1	1	1	1	1	1	1	1	3	1	4	1	1	1	1	1	1	1	1	1	1	1	1	1	1	1	1	1	1	1	.	.	.	.	.	.	.	1	.	.	.	.	.	.	.	1	.	.	.	.	.	.	.	2	.	.	.	.	1	1	.	.	.	.	.	.	.	1	2	1	2	1	.	.	.	.	.	1	.	.	1	.	.	1	1	.	1	1	3	2	0	0	0	0	100	100	96	93	100	97
1336423	48	BACK	3	1	11	1	3	2	2	2	2	2	2	2	2	2	2	2	2	2	2	2	2	2	2	2	2	2	2	2	2	2	2	2	2	2	2	2	2	2	2	2	2	2	2	2	2	2	2	2	2	2	2	2	2	1	1	1	1	1	1	1	1	1	3	1	2	1	1	4	3	4	1	1	1	1	1	1	1	1	1	1	1	1	1	1	1	1	1	1	1	.	.	.	.	.	.	.	1	.	.	.	.	.	.	.	1	.	.	.	.	.	.	.	1	.	.	.	.	.	1	.	.	.	.	.	.	.	2	1	1	1	1	.	.	.	.	.	1	.	.	1	.	.	.	.	.	.	.	.	2	0	0	0	0	100	100	100	.	85	.
1336423	46	BACK	2	1	11	1	3	2	.	.	2	.	.	2	.	.	2	.	.	2	.	.	2	.	.	2	.	.	2	.	.	2	.	.	2	.	.	2	.	.	2	.	.	2	.	.	2	.	.	2	.	.	2	.	.	1	1	1	1	1	1	1	1	1	1	1	2	1	1	4	1	4	1	1	1	1	1	1	1	1	1	1	1	1	1	1	1	1	1	1	1	.	.	.	.	.	.	.	1	.	.	.	.	.	.	.	1	.	.	.	.	.	.	.	1	.	.	.	.	.	1	.	.	.	.	.	.	.	1	1	1	1	1	.	.	.	.	.	1	.	.	1	.	.	.	.	.	4	1	3	2	0	0	0	0	100	100	100	100	95	100
1338678	48	BACK	3	1	11	2	3	.	.	.	.	.	.	.	.	.	1	1	1	1	1	1	.	.	.	.	.	.	.	.	.	.	.	.	.	.	.	.	.	.	.	.	.	1	1	1	.	.	.	1	1	1	.	.	.	1	1	1	1	1	1	1	1	1	1	1	1	1	1	2	3	3	3	3	3	3	3	3	3	3	1	1	1	1	1	1	1	1	1	1	1	.	.	.	.	.	.	.	1	.	.	.	.	.	.	.	2	.	.	.	.	.	.	.	1	.	.	.	.	.	1	.	.	.	.	.	.	.	1	3	2	1	.	1	.	.	.	.	1	.	.	.	.	.	1	1	1	.	.	.	2	25	25	25	25	100	82	58	.	100	.
1338678	46	BACK	2	1	11	3	3	.	.	.	.	.	.	.	.	.	1	1	1	1	1	1	1	1	1	.	.	.	.	.	.	.	.	.	.	.	.	.	.	.	.	.	.	1	1	1	.	.	.	1	1	1	.	.	.	1	1	1	1	1	1	1	1	1	1	1	1	1	1	2	3	3	2	2	2	2	2	2	2	2	1	1	1	1	1	1	1	1	1	1	1	.	.	.	.	.	.	.	1	.	.	.	.	.	.	.	3	.	.	.	.	.	.	.	1	.	.	.	.	.	1	.	.	.	.	.	.	.	1	4	4	1	.	1	.	.	.	.	1	.	.	.	.	.	1	1	.	9	2	3	2	31	31	31	31	100	91	81	44	100	79
1343079	48	BACK	3	1	11	1	3	2	.	.	2	.	.	2	.	.	2	.	.	2	.	.	2	.	.	2	.	.	2	.	.	2	.	.	2	.	.	2	.	.	2	.	.	1	2	2	2	.	.	2	.	.	1	1	2	1	1	1	1	1	1	1	1	1	2	1	1	1	1	4	1	2	3	1	1	1	2	1	1	1	1	1	1	1	1	1	1	1	1	1	1	.	.	.	.	.	.	.	1	.	.	.	.	.	.	.	1	.	.	.	.	.	.	.	2	.	.	.	.	1	1	.	.	.	.	.	.	.	1	3	3	1	1	.	.	.	.	.	1	.	.	1	.	.	1	1	.	.	.	.	2	6	13	6	0	100	100	88	.	95	.
1343079	46	BACK	2	1	11	1	3	2	.	.	2	.	.	2	.	.	2	.	.	1	2	2	2	.	.	2	.	.	2	.	.	2	.	.	2	.	.	2	.	.	2	.	.	1	2	1	2	.	.	2	.	.	1	1	2	1	1	1	1	1	1	1	1	1	1	1	1	1	1	4	1	2	2	1	1	1	2	1	1	1	1	1	1	1	1	1	1	1	1	1	1	.	.	.	.	.	.	.	1	.	.	.	.	.	.	.	1	.	.	.	.	.	.	.	2	.	.	.	.	1	1	.	.	.	.	.	.	.	1	2	2	1	1	.	.	.	.	.	1	.	.	1	.	.	1	1	.	1	2	2	2	10	19	6	6	100	100	90	63	100	88
1343297	48	BACK	3	2	11	2	3	2	.	.	2	.	.	2	.	.	2	.	.	2	.	.	2	.	.	2	.	.	2	.	.	2	.	.	2	.	.	1	2	2	2	.	.	2	.	.	2	.	.	2	.	.	1	1	2	1	1	1	1	1	1	1	1	1	2	2	1	1	1	3	2	4	1	1	1	1	1	1	1	1	2	1	1	1	1	1	1	1	2	1	1	.	.	.	.	.	.	.	1	.	.	.	.	.	.	.	1	.	.	.	.	.	.	.	3	.	.	.	.	.	1	.	.	.	.	.	.	.	1	2	1	2	1	.	.	.	.	.	1	.	.	1	.	.	1	1	.	.	.	.	2	6	13	6	0	100	98	97	.	90	.
1343297	46	BACK	2	2	11	2	3	2	.	.	2	.	.	2	.	.	2	.	.	2	.	.	2	.	.	2	.	.	2	.	.	2	.	.	2	.	.	.	2	2	2	.	.	2	.	.	2	.	.	2	.	.	1	1	2	1	1	1	1	1	1	1	1	1	2	2	2	2	4	2	2	3	1	1	1	1	1	1	1	1	1	1	1	1	1	1	1	1	1	1	1	.	.	.	.	.	.	1	1	.	.	.	.	1	.	.	2	.	.	.	.	.	.	.	2	.	.	.	.	1	1	.	.	.	.	.	.	.	1	2	1	2	1	.	.	.	.	.	1	.	.	1	.	.	1	1	.	1	2	3	2	4	6	6	0	100	100	93	82	65	94
1348853	48	BACK	3	2	11	3	3	2	.	.	2	.	.	2	.	.	1	1	2	2	.	.	1	1	2	2	.	.	2	.	.	2	.	.	2	.	.	2	.	.	2	.	.	2	.	.	2	.	.	2	.	.	1	1	2	1	1	1	1	1	1	1	1	1	1	1	1	1	1	4	1	4	1	1	1	1	2	1	1	1	1	1	1	1	1	2	1	1	1	1	1	.	.	.	.	.	.	.	1	.	.	.	.	.	.	.	1	.	.	.	.	.	.	.	1	.	.	.	.	.	1	.	.	.	.	.	.	.	1	1	1	2	1	.	.	.	.	.	1	.	.	1	.	.	1	1	.	.	.	.	2	13	19	19	0	100	97	96	.	100	.
1348853	46	BACK	2	2	11	2	3	2	.	.	2	.	.	2	.	.	1	1	2	2	.	.	2	.	.	2	.	.	2	.	.	2	.	.	2	.	.	2	.	.	.	.	.	2	.	.	2	.	.	2	.	.	2	.	.	1	1	1	1	1	1	1	1	1	1	1	1	1	1	4	1	4	1	1	1	1	1	1	1	1	1	1	1	1	1	1	1	1	1	1	1	.	.	.	.	.	.	.	1	.	.	.	.	.	.	.	1	.	.	.	.	.	.	.	1	.	.	.	.	.	1	.	.	.	.	.	.	.	1	1	1	2	1	.	.	.	.	.	1	.	.	.	.	.	.	.	.	4	2	3	2	4	6	6	0	100	100	100	100	100	100
1350239	48	BACK	3	1	11	1	3	2	.	.	2	.	.	2	.	.	2	.	.	2	.	.	2	.	.	2	.	.	2	.	.	2	.	.	2	.	.	2	.	.	2	.	.	2	.	.	2	.	.	2	.	.	2	.	.	1	1	1	1	1	1	1	1	1	2	1	1	1	1	4	1	3	1	1	1	1	1	1	1	1	1	1	1	1	1	1	1	1	1	.	1	.	.	.	.	.	.	.	1	.	.	.	.	.	.	.	1	.	.	.	.	.	.	.	1	.	.	.	.	.	1	.	.	.	.	.	.	.	1	2	1	1	1	.	.	.	.	.	1	.	.	1	.	.	1	2	.	.	.	.	2	0	0	0	0	100	100	100	.	95	.
1350239	46	BACK	2	1	11	1	3	2	.	.	2	.	.	2	.	.	2	.	.	2	.	.	2	.	.	2	.	.	2	.	.	2	.	.	2	.	.	2	.	.	2	.	.	2	.	.	2	.	.	2	.	.	2	.	.	1	1	1	1	1	1	1	1	1	1	1	1	1	1	3	1	2	1	1	1	1	1	1	1	1	1	1	1	1	1	1	1	1	1	1	1	.	.	.	.	.	.	.	1	.	.	.	.	.	.	.	1	.	.	.	.	.	.	.	1	.	.	.	.	.	1	.	.	.	.	.	.	.	1	3	2	1	1	.	.	.	.	.	1	.	.	1	.	.	1	2	.	4	2	3	2	0	0	0	0	100	100	100	56	100	89
1355814	48	BACK	3	2	11	3	3	2	.	.	2	.	.	2	.	.	2	.	.	1	1	2	1	1	2	2	.	.	2	.	.	2	.	.	2	.	.	2	.	.	2	.	.	2	.	.	2	.	.	2	.	.	2	.	.	1	1	1	1	1	1	1	1	1	.	.	1	.	1	3	2	3	1	1	1	1	2	1	1	1	1	1	1	1	1	1	1	1	1	1	1	.	.	.	.	.	.	.	1	.	.	.	.	.	.	.	1	.	.	.	.	.	.	.	1	.	.	.	.	.	1	.	.	.	.	.	.	.	1	1	1	2	1	.	.	.	.	.	1	.	.	.	.	.	.	.	1	.	.	.	2	8	13	13	0	100	100	96	.	.	.
1355814	46	BACK	2	2	11	3	3	2	.	.	2	.	.	2	.	.	2	.	.	1	1	2	1	1	2	2	.	.	2	.	.	2	.	.	2	.	.	2	.	.	2	.	.	2	.	.	2	.	.	2	.	.	2	.	.	1	1	1	1	1	1	1	1	1	3	3	1	4	1	3	2	3	1	1	1	1	2	1	1	1	1	1	1	1	1	1	1	1	1	1	1	.	.	.	.	.	.	.	1	.	.	.	.	.	.	.	1	.	.	.	.	.	.	.	1	.	.	.	.	.	1	.	.	.	.	.	.	.	1	1	1	2	1	.	.	.	.	.	1	.	.	.	.	.	.	.	1	9	2	3	2	8	13	13	0	100	100	97	89	65	97
1356945	48	BACK	3	1	11	3	4	2	.	.	2	.	.	2	.	.	2	.	.	2	.	.	2	.	.	2	.	.	2	.	.	2	.	.	2	.	.	2	.	.	2	.	.	2	.	.	2	.	.	2	.	.	2	.	.	2	1	1	1	1	1	1	1	1	2	2	4	4	4	2	2	2	2	2	2	1	2	2	1	1	1	1	1	1	1	1	1	2	1	1	2	1	1	1	.	.	.	.	2	1	1	1	.	.	.	.	4	1	1	1	.	.	.	.	2	.	.	.	.	1	1	.	.	.	.	.	.	.	1	4	3	1	1	1	.	.	.	.	1	.	.	.	.	.	1	2	.	.	.	.	2	0	0	0	0	96	97	75	.	45	.
1356945	46	BACK	2	1	11	3	4	2	.	.	2	.	.	2	.	.	2	.	.	2	.	.	2	.	.	2	.	.	2	.	.	2	.	.	2	.	.	2	.	.	2	.	.	2	.	.	2	.	.	2	.	.	2	.	.	1	1	1	1	1	1	1	1	1	1	2	2	4	4	2	2	2	3	2	2	2	2	2	1	1	1	1	1	1	1	1	1	2	1	1	2	1	1	1	.	.	.	.	4	1	1	1	.	.	.	.	4	1	1	1	.	.	.	.	2	.	.	.	.	1	1	.	.	.	.	.	.	.	1	4	3	1	1	1	.	.	.	.	1	.	.	.	.	.	.	.	.	1	2	2	2	0	0	0	0	100	94	60	41	60	74
1359956	48	BACK	3	2	11	1	2	2	2	2	2	2	2	2	2	2	2	2	2	2	2	2	2	2	2	2	2	2	2	2	2	2	2	2	2	2	2	2	2	2	2	2	2	2	2	2	2	2	2	2	2	2	2	2	2	1	1	1	1	1	1	1	1	1	4	5	3	5	1	4	1	2	2	1	2	1	1	2	1	1	1	1	1	1	1	1	1	1	1	1	1	.	.	.	1	.	.	.	1	.	.	.	1	.	.	.	.	.	.	.	.	.	.	.	.	.	.	.	.	.	1	.	.	.	1	.	.	.	2	3	2	2	1	.	.	.	.	.	1	.	.	1	.	.	1	1	.	.	.	.	2	0	0	0	0	100	100	88	.	35	.
1359956	46	BACK	2	2	11	2	3	2	.	.	2	.	.	2	.	.	2	.	.	2	.	.	2	.	.	2	.	.	2	.	.	2	.	.	2	.	.	2	.	.	2	.	.	2	.	.	2	.	.	2	.	.	2	.	.	1	1	1	1	1	1	1	1	1	2	2	2	1	1	4	1	4	2	1	1	1	2	1	1	1	1	1	1	1	1	1	1	1	1	1	1	.	.	.	.	.	.	.	1	.	.	.	.	.	.	.	1	.	.	.	.	.	.	.	1	.	.	.	.	.	1	.	.	.	.	.	.	.	1	1	1	2	1	.	.	.	.	.	1	.	.	1	.	.	1	1	.	4	2	3	2	0	0	0	0	100	100	94	100	85	99
1363589	48	BACK	3	2	11	1	2	2	.	.	2	.	.	2	.	.	2	.	.	2	.	.	2	.	.	2	.	.	2	.	.	2	.	.	2	.	.	2	.	.	2	.	.	2	.	.	2	.	.	2	.	.	2	.	.	1	1	2	1	1	1	1	1	1	1	2	1	1	1	2	2	4	1	1	1	1	2	1	1	1	1	1	1	1	1	1	1	1	1	1	1	.	.	.	.	.	.	.	1	.	.	.	.	.	.	.	1	.	.	.	.	.	.	.	2	.	.	.	.	1	1	.	.	.	.	.	.	.	2	2	2	2	1	.	.	.	.	.	.	.	.	.	.	.	1	2	1	.	.	.	2	0	0	0	0	96	100	96	.	95	.
1363589	46	BACK	2	2	11	1	3	2	.	.	2	.	.	2	.	.	2	.	.	2	.	.	2	.	.	2	.	.	2	.	.	2	.	.	2	.	.	2	.	.	2	.	.	2	.	.	2	.	.	2	.	.	2	.	.	1	1	2	1	1	1	1	1	1	2	2	1	1	2	2	2	2	1	1	1	1	2	1	1	1	1	1	1	1	1	1	1	1	1	1	1	.	.	.	.	.	.	.	1	.	.	.	.	.	.	.	1	.	.	.	.	.	.	.	2	.	.	.	.	1	1	.	.	.	.	.	.	.	1	2	1	2	1	.	.	.	.	.	.	.	.	.	.	.	1	2	1	10	1	3	2	0	0	0	0	96	100	93	71	85	90
1366401	48	BACK	3	1	11	2	2	2	.	.	2	.	.	2	.	.	1	2	.	2	.	.	1	1	2	2	.	.	2	.	.	2	.	.	2	.	.	2	.	.	2	.	.	2	.	.	2	.	.	2	.	.	2	.	.	1	1	1	1	1	1	1	1	1	1	1	1	2	1	3	2	3	1	1	2	1	1	2	1	1	1	1	1	1	1	1	1	1	1	1	1	.	.	.	.	.	.	.	1	.	.	.	.	.	.	.	1	.	.	.	.	.	.	.	1	.	.	.	.	.	1	.	.	.	.	.	.	.	1	2	1	1	1	.	.	.	.	.	1	.	.	1	.	.	.	1	.	.	.	.	2	6	13	6	0	100	100	92	.	95	.
1366401	46	BACK	2	1	11	1	3	2	.	.	2	.	.	2	.	.	1	2	2	2	.	.	1	1	.	2	.	.	2	.	.	2	.	.	2	.	.	2	.	.	2	.	.	2	.	.	2	.	.	2	.	.	2	.	.	1	1	1	1	1	1	1	1	1	1	2	1	1	1	4	1	4	1	1	2	1	2	1	1	1	1	1	1	1	1	1	1	1	1	1	1	.	.	.	.	.	.	.	1	.	.	.	.	.	.	.	1	.	.	.	.	.	.	.	1	.	.	.	.	.	1	.	.	.	.	.	.	.	1	2	1	1	1	.	.	.	.	.	1	.	.	1	.	.	1	1	.	4	2	3	2	6	13	6	0	100	100	94	93	95	97
1372228	48	BACK	3	2	11	2	3	2	.	.	2	.	.	2	.	.	2	.	.	2	.	.	2	.	.	1	2	2	2	.	.	2	.	.	2	.	.	2	.	.	2	.	.	2	.	.	2	.	.	.	.	.	1	1	2	3	1	1	1	1	2	1	1	3	5	5	4	3	2	1	4	1	1	1	1	1	2	1	1	1	1	1	1	1	1	1	.	1	1	1	1	.	.	.	.	.	.	.	1	.	.	.	.	.	.	.	1	.	.	.	.	.	.	.	.	.	.	.	.	1	2	.	.	.	.	.	.	.	1	4	4	2	.	.	.	.	.	1	.	.	.	1	.	.	1	5	.	.	.	.	2	6	13	6	0	86	100	96	.	30	.
1372228	46	BACK	2	2	11	2	3	2	.	.	2	.	.	2	.	.	2	.	.	.	.	.	1	2	2	2	.	.	2	.	.	2	.	.	2	.	.	2	.	.	2	.	.	2	.	.	2	.	.	2	.	.	1	1	2	2	1	1	1	1	1	1	1	2	4	2	2	1	1	1	3	1	2	2	2	1	2	2	1	1	1	1	1	1	1	1	1	1	1	1	1	.	.	.	.	.	.	.	1	.	.	.	.	.	.	.	2	.	1	.	.	.	.	.	3	.	1	.	.	.	1	.	.	.	.	.	.	.	2	2	2	2	.	.	.	.	.	1	1	.	.	1	.	.	.	.	.	4	3	3	2	6	13	6	0	96	100	75	52	75	81
1377576	48	BACK	3	2	11	2	2	2	.	.	2	.	.	2	.	.	2	.	.	2	.	.	2	.	.	2	.	.	2	.	.	2	.	.	2	.	.	2	.	.	2	.	.	2	.	.	2	.	.	2	.	.	2	.	.	1	1	1	1	1	1	1	1	2	1	1	1	1	1	3	2	3	1	1	1	1	1	1	1	1	1	1	1	1	1	1	1	1	1	1	1	.	.	.	.	.	.	.	1	.	.	.	.	.	.	.	1	.	.	.	.	.	.	.	2	.	.	.	.	1	1	.	.	.	.	.	.	.	1	2	1	2	1	.	.	.	.	.	1	.	.	1	.	.	1	2	.	.	.	.	2	0	0	0	0	100	100	100	.	100	.
1377576	46	BACK	2	2	11	1	3	2	.	.	2	.	.	2	.	.	2	.	.	.	.	.	2	.	.	2	.	.	2	.	.	2	.	.	2	.	.	2	.	.	2	.	.	2	.	.	2	.	.	2	.	.	2	.	.	1	1	1	1	1	1	1	1	1	1	1	1	1	1	4	4	4	1	1	1	1	1	1	1	1	1	1	1	1	1	1	1	1	1	1	1	.	.	.	.	.	.	.	1	.	.	.	.	.	.	.	1	.	.	.	.	.	.	.	1	.	.	.	.	.	1	.	.	.	.	.	.	.	1	.	1	2	1	.	.	.	.	.	1	.	.	1	.	.	1	2	.	4	3	3	2	0	0	0	0	100	100	100	100	100	100
1383283	48	BACK	3	1	11	1	3	2	.	.	2	.	.	2	.	.	2	.	.	2	.	.	2	.	.	2	.	.	2	.	.	2	.	.	2	.	.	2	.	.	2	.	.	2	.	.	2	.	.	2	.	.	1	2	2	1	1	1	1	1	1	1	1	1	1	1	1	1	1	4	1	3	1	1	1	1	1	1	1	1	1	1	1	1	1	1	1	1	1	1	1	.	.	.	.	.	.	.	1	.	.	.	.	.	.	.	1	.	.	.	.	.	.	.	1	.	.	.	.	.	1	.	.	.	.	.	.	.	1	2	1	1	1	.	.	.	.	.	1	.	.	1	.	.	1	4	.	.	.	.	2	2	6	0	0	100	100	100	.	100	.
1383283	46	BACK	2	1	11	1	3	2	.	.	2	.	.	2	.	.	2	.	.	2	.	.	1	2	2	2	.	.	2	.	.	2	.	.	2	.	.	2	.	.	2	.	.	2	.	.	2	.	.	2	.	.	1	2	2	1	1	1	1	1	1	1	1	1	2	1	1	1	1	3	1	3	1	1	2	1	2	1	1	1	1	1	1	1	1	1	1	1	1	1	1	.	.	.	.	.	.	.	1	.	.	.	.	.	.	.	1	.	.	.	.	.	.	1	2	.	.	.	.	1	1	.	.	.	.	.	.	.	3	2	2	1	1	.	.	.	.	.	1	.	.	1	.	.	1	4	.	4	1	3	2	4	13	0	0	100	100	90	74	95	91
1383576	47	FRONT	3	1	11	1	1	2	.	.	2	.	.	2	.	.	2	.	.	2	.	.	2	.	.	2	.	.	2	.	.	2	.	.	2	.	.	2	.	.	2	.	.	2	.	.	2	.	.	2	.	.	2	.	.	1	1	1	1	1	1	1	1	1	1	1	1	1	1	4	1	4	1	1	1	1	1	1	1	1	1	1	1	1	1	1	1	1	1	1	1	.	.	.	.	.	.	.	1	.	.	.	.	.	.	.	1	.	.	.	.	.	.	.	1	.	.	.	.	.	1	.	.	.	.	.	.	.	1	1	1	1	1	.	.	.	.	.	.	.	.	1	.	.	.	.	1	.	.	.	2	0	0	0	0	100	100	100	.	100	.
1383576	45	FRONT	2	1	11	1	1	2	.	.	2	.	.	2	.	.	2	.	.	2	.	.	2	.	.	2	.	.	2	.	.	2	.	.	2	.	.	2	.	.	2	.	.	2	.	.	2	.	.	2	.	.	2	.	.	1	1	1	1	1	1	1	1	1	1	1	1	1	1	3	1	4	1	1	1	1	1	1	1	1	1	1	1	1	1	1	1	1	1	1	1	.	.	.	.	.	.	.	1	.	.	.	.	.	.	.	1	.	.	.	.	.	.	.	1	.	.	.	.	.	1	.	.	.	.	.	.	.	1	1	1	1	1	.	.	.	.	.	.	.	.	1	.	.	.	.	1	9	1	3	2	0	0	0	0	100	100	100	100	100	100
1391576	48	BACK	3	1	11	3	3	2	.	.	2	.	.	2	.	.	1	1	2	2	.	.	1	1	2	2	.	.	2	.	.	2	.	.	2	.	.	2	.	.	2	.	.	2	.	.	2	.	.	2	.	.	2	.	.	1	1	1	1	1	1	1	1	1	1	1	1	1	1	3	3	3	1	1	1	1	2	1	1	1	1	1	1	1	1	1	1	1	1	1	1	.	.	.	.	.	.	.	1	.	.	.	.	.	.	.	1	.	.	.	.	.	.	.	1	.	.	.	.	.	1	.	.	.	.	.	.	.	2	1	1	1	1	.	.	.	.	.	1	.	.	.	1	.	1	1	.	.	.	.	2	8	13	13	0	100	100	96	.	100	.
1391576	46	BACK	2	1	11	2	3	2	.	.	2	.	.	2	.	.	1	1	2	2	.	.	1	1	2	2	.	.	2	.	.	2	.	.	2	.	.	2	.	.	2	.	.	2	.	.	2	.	.	2	.	.	2	.	.	1	1	1	1	1	1	1	1	1	1	2	1	1	1	3	1	4	1	1	1	1	2	1	1	1	1	1	1	1	1	1	1	1	1	1	1	.	.	.	.	.	.	.	1	.	.	.	.	.	.	.	1	.	.	.	.	.	.	.	1	.	.	.	.	.	1	.	.	.	.	.	.	.	1	1	1	1	1	.	.	.	.	.	1	.	.	.	1	.	1	1	.	5	2	3	2	8	13	13	0	100	100	97	100	95	99
1400721	48	BACK	3	2	11	1	3	2	.	2	2	.	2	2	.	2	2	.	2	2	.	2	2	2	1	2	.	2	2	.	2	2	.	2	2	.	2	1	2	2	2	.	2	2	.	2	2	.	2	2	.	2	1	1	2	1	1	1	1	1	1	1	1	2	1	1	1	1	1	2	1	3	1	1	1	1	2	1	1	1	1	2	1	1	1	2	1	1	1	1	1	.	.	.	.	.	.	.	1	.	.	.	.	.	.	.	1	.	.	.	.	.	.	.	2	.	.	.	.	1	1	.	.	.	.	.	.	.	1	2	1	2	1	.	.	.	.	.	1	.	.	1	.	.	1	1	.	.	.	.	2	8	13	6	6	100	97	93	.	100	.
1400721	46	BACK	2	2	11	1	3	2	.	.	2	.	.	2	.	.	2	.	.	2	.	.	2	.	.	2	.	.	2	.	.	2	.	.	2	.	.	1	2	2	2	.	.	2	.	.	2	.	.	1	2	2	1	2	2	1	1	1	1	1	1	1	1	1	1	1	1	1	1	4	1	4	1	1	1	1	1	1	1	1	1	1	1	1	1	1	1	1	1	1	1	.	.	.	.	.	.	.	1	.	.	.	.	.	.	.	1	.	.	.	.	.	.	.	1	.	.	.	.	.	1	.	.	.	.	.	.	.	1	1	1	2	1	.	.	.	.	.	1	.	.	1	.	.	1	1	.	4	3	4	2	6	19	0	0	100	100	100	100	100	100
1502392	48	BACK	3	2	11	2	2	2	2	2	2	2	2	2	2	2	2	2	2	2	2	2	2	2	2	2	2	2	2	2	2	2	2	2	2	2	2	2	2	2	2	2	2	2	2	2	2	2	2	2	2	2	2	2	2	1	1	1	1	1	1	1	1	1	1	1	1	1	1	4	1	4	1	1	1	1	1	1	1	1	1	1	1	1	1	1	1	1	1	1	1	.	.	.	.	.	.	.	1	.	.	.	.	.	.	.	1	.	.	.	.	.	.	.	1	.	.	.	.	.	1	.	.	.	.	.	.	.	1	1	1	2	1	.	.	.	.	.	1	.	.	1	.	.	1	1	.	.	.	.	2	0	0	0	0	100	100	100	.	100	.
1502392	46	BACK	2	2	11	1	1	2	2	2	2	2	2	2	2	2	2	2	2	2	2	2	2	2	2	2	2	2	2	2	2	2	2	2	2	2	2	2	2	2	2	2	2	2	2	2	2	2	2	2	2	2	2	2	2	1	1	1	1	1	1	1	1	1	1	1	1	1	1	4	1	4	1	1	1	1	1	1	1	1	1	1	1	1	1	1	1	1	1	1	1	.	.	.	.	.	.	.	1	.	.	.	.	.	.	.	1	.	.	.	.	.	.	.	1	.	.	.	.	.	1	.	.	.	.	.	.	.	1	1	1	2	1	.	.	.	.	.	1	.	.	1	.	.	1	1	.	4	2	2	2	0	0	0	0	100	100	100	100	100	100
1503888	48	BACK	3	1	11	2	3	2	2	2	2	2	2	2	2	2	2	2	2	2	2	2	1	1	2	2	2	2	2	2	2	2	2	2	2	2	2	2	2	2	2	2	2	2	2	2	2	2	2	2	2	2	2	2	2	1	1	1	1	1	1	1	1	1	2	2	1	1	2	4	1	4	1	1	1	1	1	1	1	1	1	1	1	1	1	1	1	1	1	1	1	.	.	.	.	.	.	.	1	.	.	.	.	.	.	.	1	.	.	.	.	.	.	.	1	.	.	.	.	.	1	.	.	.	.	.	.	.	1	1	1	1	1	.	.	.	.	.	1	.	.	1	.	.	1	1	.	.	.	.	2	4	6	6	0	100	100	100	.	85	.
1503888	46	BACK	2	1	11	2	3	2	.	.	2	.	.	2	.	.	2	.	.	2	.	.	1	1	2	2	.	.	2	.	.	2	.	.	2	.	.	2	.	.	2	.	.	2	.	.	2	.	.	2	.	.	2	.	.	1	1	1	1	1	1	1	1	1	1	1	1	1	1	4	1	4	1	1	1	1	1	1	1	1	1	1	1	1	1	1	1	1	1	1	1	.	.	.	.	.	.	.	1	.	.	.	.	.	.	.	1	.	.	.	.	.	.	.	1	.	.	.	.	.	1	.	.	.	.	.	.	.	1	1	1	1	1	.	.	.	.	.	1	.	.	1	.	.	1	1	.	1	2	3	2	4	6	6	0	100	100	100	100	100	100
1510053	48	BACK	3	2	11	1	1	2	.	.	2	.	.	2	.	.	2	.	.	2	.	.	2	.	.	2	.	.	2	.	.	2	.	.	2	.	.	2	.	.	2	.	.	2	.	.	2	.	.	2	.	.	2	.	.	1	1	1	1	1	1	1	1	1	2	3	4	4	1	4	2	3	1	1	1	1	1	1	1	1	1	1	1	1	1	1	1	1	1	1	1	.	.	.	.	.	.	.	1	.	.	.	.	1	.	.	1	.	.	.	.	.	.	.	1	.	.	.	.	.	1	.	.	.	.	.	.	.	3	2	2	2	1	.	.	.	.	.	1	.	.	1	.	.	.	4	.	.	.	.	2	0	0	0	0	100	100	100	.	55	.
1510053	46	BACK	2	2	11	1	3	2	.	.	2	.	.	2	.	.	2	.	.	2	.	.	2	.	.	2	.	.	2	.	.	2	.	.	2	.	.	2	.	.	2	.	.	2	.	.	2	.	.	2	.	.	2	.	.	1	1	1	1	1	1	1	1	1	2	2	4	2	2	4	1	4	1	1	1	1	1	1	1	1	1	1	1	1	1	1	1	1	1	1	1	.	.	.	.	.	.	.	1	.	.	.	.	.	.	.	1	.	.	.	.	.	.	.	1	.	.	.	.	.	1	.	.	.	.	.	.	.	1	1	1	2	1	.	.	.	.	.	1	.	.	1	.	.	1	4	.	1	3	3	2	0	0	0	0	100	100	100	100	65	100
1510092	47	FRONT	3	2	11	2	3	2	.	.	2	.	.	2	.	.	2	.	.	2	.	.	2	.	.	2	.	.	2	.	.	2	.	.	2	.	.	2	.	.	2	.	.	2	.	.	2	.	.	2	.	.	2	.	.	1	1	1	1	1	1	1	1	1	1	1	1	1	1	3	1	4	1	1	1	1	1	1	1	1	1	1	1	1	1	1	1	1	1	1	1	.	.	.	.	.	.	.	1	.	.	.	.	.	.	.	1	.	.	.	.	.	.	.	.	.	.	.	.	1	1	.	.	.	.	.	.	.	1	1	1	2	1	.	.	.	.	.	1	.	.	1	.	.	1	4	.	.	.	.	2	0	0	0	0	100	100	100	.	100	.
1510092	45	FRONT	2	2	11	1	3	2	2	2	2	2	2	2	2	2	2	2	2	2	2	2	2	2	2	2	2	2	2	2	2	2	2	2	2	2	2	2	2	2	2	2	2	2	2	2	2	2	2	2	2	2	2	2	2	1	1	1	1	1	1	1	1	1	2	2	2	1	1	3	1	4	1	1	1	1	1	1	1	1	1	1	1	1	1	1	1	1	1	1	1	.	.	.	.	.	.	.	1	.	.	.	.	.	.	.	1	.	.	.	.	.	.	.	2	.	.	.	.	1	1	.	.	.	.	.	.	.	2	1	1	2	1	.	.	.	.	.	1	.	.	1	.	.	1	4	.	1	1	3	2	0	0	0	0	100	100	96	100	85	99
1510798	47	FRONT	3	1	11	3	3	2	2	2	2	2	2	2	2	2	2	2	2	2	2	2	2	2	2	2	2	2	2	2	2	2	2	2	2	2	2	2	2	2	2	2	2	2	2	2	2	2	2	2	2	2	2	2	2	1	1	1	1	1	1	1	1	1	1	1	1	1	1	4	1	4	1	1	1	1	1	1	1	1	1	1	1	1	1	1	1	1	1	1	1	.	.	.	.	.	.	.	1	.	.	.	.	.	.	.	1	.	.	.	.	.	.	.	2	.	.	.	.	1	1	.	.	.	.	.	.	.	2	1	1	1	1	.	.	.	.	.	1	.	.	1	.	.	.	.	.	.	.	.	2	0	0	0	0	100	100	100	.	100	.
1510798	45	FRONT	2	1	11	1	3	2	2	2	2	2	2	2	2	2	2	2	2	1	1	2	2	2	2	2	2	2	2	2	2	2	2	2	2	2	2	2	2	2	2	2	2	1	1	2	2	.	2	.	2	2	2	2	2	1	1	1	1	1	1	1	1	1	1	1	2	1	1	.	1	4	1	1	1	1	1	1	1	1	1	1	1	1	1	1	1	1	1	1	1	.	.	.	.	.	.	.	1	.	.	.	.	.	.	.	1	.	.	.	.	.	.	.	2	.	.	.	.	1	1	.	.	.	.	.	.	.	2	1	1	1	1	.	.	.	.	.	1	.	.	1	.	.	.	.	.	1	2	1	2	8	13	13	0	100	100	96	100	95	99
1515278	48	BACK	3	1	11	2	3	2	.	.	2	.	.	2	.	.	2	.	.	2	.	.	2	.	.	2	.	.	2	.	.	2	.	.	2	.	.	2	.	.	2	.	.	2	.	.	2	.	.	2	.	.	2	.	.	1	1	1	1	1	1	1	1	1	2	2	2	2	2	4	1	4	1	1	1	1	1	1	1	1	1	1	1	1	1	1	1	1	1	1	1	.	.	.	.	.	.	.	1	.	.	.	.	.	.	.	1	.	.	.	.	.	.	.	1	.	.	.	.	.	4	.	.	.	.	.	.	.	1	1	1	1	1	.	.	.	1	.	1	.	.	1	.	.	1	1	.	.	.	.	2	0	0	0	0	100	100	100	.	75	.
1515278	46	BACK	2	1	11	2	3	2	.	.	2	.	.	2	.	.	2	.	.	2	.	.	2	.	.	2	.	.	2	.	.	2	.	.	2	.	.	2	.	.	2	.	.	2	.	.	2	.	.	2	.	.	2	.	.	1	1	2	1	1	1	1	1	1	2	2	2	2	2	4	1	4	1	1	1	1	1	1	1	1	1	1	1	1	1	1	1	1	1	1	1	.	.	.	.	.	.	.	1	.	.	.	.	.	.	.	1	.	.	.	.	.	.	.	1	.	.	.	.	.	.	.	.	.	.	.	.	.	1	1	1	1	1	.	.	.	1	.	1	.	.	1	.	.	1	1	.	4	1	3	2	0	0	0	0	96	100	100	100	75	99
1522175	48	BACK	3	2	11	1	3	2	2	2	.	.	2	2	2	.	.	2	2	2	2	2	2	2	2	2	2	.	2	2	.	2	2	.	2	2	.	2	.	2	2	2	.	2	2	2	2	2	2	2	2	2	1	1	2	2	1	1	1	.	1	1	1	1	2	3	4	.	1	.	1	4	1	1	.	1	2	1	.	1	.	1	1	.	1	1	1	1	1	.	1	.	.	.	.	.	.	.	2	.	.	.	.	.	.	.	1	.	.	.	.	.	.	.	.	.	.	.	.	1	1	.	.	.	.	.	.	.	.	2	1	2	1	.	.	.	.	.	1	.	.	1	.	.	1	.	.	.	.	.	2	4	6	6	0	95	100	94	.	63	.
1522175	46	BACK	2	2	11	1	3	2	2	2	2	2	2	2	2	2	2	2	2	2	2	2	2	2	2	2	2	2	2	2	2	2	2	2	2	2	2	2	2	2	2	2	2	2	2	2	2	2	2	2	2	2	1	1	2	1	1	1	1	1	1	1	1	1	1	1	1	2	1	3	4	4	1	1	1	1	1	1	1	1	1	1	1	1	1	1	1	1	1	1	1	.	.	.	.	.	.	.	1	.	.	.	.	.	.	.	1	.	.	.	.	.	.	.	2	.	.	.	.	1	1	.	.	.	.	.	.	.	2	2	1	2	1	.	.	.	.	.	1	.	.	1	.	.	1	1	.	4	2	3	2	4	6	6	0	100	100	96	93	95	97
1526528	48	BACK	3	1	11	2	1	2	.	.	2	.	.	2	.	.	2	.	.	2	.	.	1	1	2	2	.	.	2	.	.	2	.	.	2	.	.	2	.	.	2	.	.	2	.	.	2	.	.	2	.	.	2	.	.	1	1	1	1	1	1	1	1	1	3	3	1	.	1	3	1	3	1	1	1	1	1	1	1	1	1	1	1	1	1	1	1	1	1	1	1	.	.	.	.	.	.	.	1	.	.	.	.	.	.	.	1	.	.	.	.	.	.	.	1	.	.	.	.	.	1	.	.	.	.	.	.	.	2	1	2	.	.	.	.	.	.	.	.	.	.	.	.	.	.	.	.	.	.	.	2	4	6	6	0	100	100	100	.	75	.
1526528	46	BACK	2	1	11	2	1	2	.	.	2	.	.	2	.	.	2	.	.	2	.	.	1	1	2	2	.	.	2	.	.	2	.	.	2	.	.	2	.	.	2	.	.	2	.	.	2	.	.	2	.	.	2	.	.	1	1	1	1	1	1	1	1	1	2	1	1	1	1	3	1	3	1	1	1	1	1	1	1	1	1	1	1	1	1	1	1	1	1	1	1	.	.	.	.	.	.	.	1	.	.	.	.	.	.	.	1	.	.	.	.	.	.	.	1	.	.	.	.	.	1	.	.	.	.	.	.	.	2	1	1	1	1	.	.	.	.	.	1	.	.	1	.	.	.	.	.	1	2	2	2	4	6	6	0	100	100	100	89	95	97
1527434	48	BACK	3	2	11	.	.	2	.	.	2	.	.	2	.	.	2	.	.	2	.	.	2	.	.	2	.	.	2	.	.	2	.	.	2	.	.	2	.	.	2	.	.	2	.	.	2	.	.	2	.	.	1	2	2	1	1	1	1	1	1	1	1	1	2	2	2	2	2	1	2	3	2	.	.	1	.	.	.	.	2	1	1	1	1	1	1	1	1	1	1	.	.	.	.	.	.	.	1	.	.	.	.	.	.	.	1	.	.	.	.	.	.	.	2	.	.	.	.	.	1	.	.	.	.	.	.	.	4	2	1	2	1	.	.	.	.	.	1	.	.	1	.	.	.	.	.	.	.	.	2	2	6	0	0	100	100	.	.	75	.
1527434	46	BACK	2	2	11	2	3	2	.	.	2	.	.	2	.	.	2	.	.	2	.	.	2	.	.	2	.	.	2	.	.	2	.	.	2	.	.	2	.	.	2	.	.	2	.	.	2	.	.	2	.	.	2	.	.	1	2	1	1	1	1	1	1	1	2	3	2	1	1	2	2	2	2	1	1	1	1	1	1	1	1	1	1	1	1	1	1	1	1	1	1	.	.	.	.	.	.	.	1	.	.	.	.	.	.	.	1	.	.	.	.	.	.	.	2	.	.	.	.	1	1	.	.	.	.	.	.	.	3	2	2	2	1	.	.	.	.	.	1	.	.	1	.	.	.	.	.	4	1	3	2	0	0	0	0	96	100	93	63	80	88
1529242	48	BACK	3	2	11	1	3	2	2	2	2	2	2	2	2	2	2	2	2	2	2	2	2	2	2	2	2	2	2	2	2	2	2	2	2	2	2	2	2	2	2	2	2	2	2	2	2	2	2	2	2	2	2	2	2	1	1	1	1	1	1	1	1	1	2	2	1	1	1	4	1	1	1	1	1	1	1	1	1	1	1	1	1	1	1	1	1	1	1	1	1	.	.	.	.	.	.	.	1	.	.	.	.	.	.	.	1	.	.	.	.	.	.	.	1	.	.	.	.	.	1	.	.	.	.	.	.	.	1	1	1	2	1	.	.	.	.	.	1	.	.	1	.	.	1	1	.	.	.	.	2	0	0	0	0	100	100	100	.	90	.
1529242	46	BACK	2	2	11	1	3	2	2	2	2	2	2	2	2	2	2	2	2	2	2	2	2	2	2	2	2	2	2	2	2	2	2	2	2	2	2	2	2	2	2	2	2	2	2	2	2	2	2	2	2	2	2	2	2	1	1	1	1	1	1	1	1	1	1	1	1	1	1	4	1	4	1	1	1	1	1	1	1	1	1	1	1	1	1	1	1	1	1	1	1	.	.	.	.	.	.	.	1	.	.	.	.	.	.	.	1	.	.	.	.	.	.	.	1	.	.	.	.	.	1	.	.	.	.	.	.	.	1	1	1	2	1	.	.	.	.	.	1	.	.	1	.	.	1	1	.	1	1	3	2	0	0	0	0	100	100	100	100	100	100
1530330	48	BACK	3	1	11	1	1	2	2	2	2	2	2	2	2	2	2	2	2	2	2	2	2	2	2	2	2	2	2	2	2	2	2	2	2	2	2	2	2	2	2	2	2	2	2	2	2	2	2	2	2	2	2	2	2	1	1	1	1	1	1	1	1	1	2	1	1	1	1	4	1	4	1	1	1	1	2	1	1	1	1	1	1	1	1	1	1	1	1	1	1	.	.	.	.	.	.	.	1	.	.	.	.	.	.	.	1	.	.	.	.	.	.	.	3	.	.	.	.	1	1	.	.	.	.	.	.	.	1	1	1	1	1	.	.	.	.	.	1	.	.	.	.	.	1	1	1	.	.	.	2	0	0	0	0	100	100	96	.	95	.
1530330	46	BACK	2	1	11	1	3	2	.	.	2	.	.	2	.	.	2	.	.	2	.	.	2	.	.	2	.	.	2	.	.	2	.	.	2	.	.	2	.	.	2	.	.	2	.	.	2	.	.	2	.	.	2	.	.	1	1	1	1	1	1	1	1	1	2	2	2	1	1	4	1	4	1	1	1	1	1	1	1	1	1	1	1	1	1	1	1	1	1	1	1	.	.	.	.	.	.	.	1	.	.	.	.	.	.	.	1	.	.	.	.	.	.	.	1	.	.	.	.	.	1	.	.	.	.	.	.	.	2	1	1	1	1	.	.	.	.	.	1	.	.	.	.	.	1	1	.	1	1	3	2	0	0	0	0	100	100	100	100	85	100
1534147	47	FRONT	3	2	11	2	3	2	.	.	2	.	.	2	.	.	2	.	.	2	.	.	2	.	.	2	.	.	2	.	.	2	.	.	2	.	.	2	.	.	2	.	.	2	.	.	2	.	.	2	.	.	1	.	.	1	1	1	1	1	1	1	1	1	1	1	1	1	1	4	1	4	1	1	1	1	1	1	1	1	1	1	1	1	1	1	1	1	1	1	1	.	.	.	.	.	.	.	1	.	.	.	.	.	.	.	1	.	.	.	.	.	.	.	3	.	.	.	.	1	1	.	.	.	.	.	.	.	1	1	1	2	1	.	.	.	.	.	1	.	.	1	.	.	1	1	.	.	.	.	2	2	6	0	0	100	100	100	.	100	.
1534147	45	FRONT	2	2	11	2	3	2	2	2	2	2	2	2	2	2	2	2	2	2	2	2	2	2	2	2	2	2	2	2	2	2	2	2	2	2	2	2	2	2	2	2	2	2	2	2	2	2	2	2	2	2	1	2	2	1	1	1	1	1	1	1	1	1	1	1	1	1	1	4	1	4	1	1	1	1	1	1	1	1	1	1	1	1	1	1	1	1	1	1	1	.	.	.	.	.	.	.	1	.	.	.	.	.	.	.	1	.	.	.	.	.	.	.	3	.	.	.	.	1	1	.	.	.	.	.	.	.	1	1	1	2	1	.	.	.	.	.	1	.	.	1	.	.	1	1	.	1	2	3	2	2	6	0	0	100	100	100	100	100	100
1534348	48	BACK	3	1	11	1	3	2	.	.	2	.	.	2	.	.	2	.	.	2	.	.	2	.	.	2	.	.	2	.	.	2	.	.	2	.	.	2	.	.	2	.	.	2	.	.	2	.	.	2	.	.	2	.	.	2	2	1	1	1	1	1	1	1	1	1	1	2	1	4	.	4	1	1	2	1	1	1	1	1	1	1	1	1	1	1	1	1	1	1	1	.	.	.	.	.	.	.	1	.	.	.	.	.	.	.	1	.	.	.	.	.	.	.	2	.	.	.	.	.	1	.	.	.	.	.	.	.	1	1	1	1	1	.	.	.	.	.	1	.	.	1	.	.	1	1	.	.	.	.	2	0	0	0	0	92	100	96	.	95	.
1534348	46	BACK	2	1	11	1	3	2	.	.	2	.	.	2	.	.	2	.	.	2	.	.	2	.	.	2	.	.	2	.	.	2	.	.	2	.	.	2	.	.	2	.	.	2	.	.	2	.	.	2	.	.	2	.	.	2	2	1	1	1	1	1	1	1	1	1	1	1	1	4	1	4	1	1	1	1	1	1	1	1	1	1	1	1	1	1	1	.	1	1	1	.	.	.	.	.	.	.	1	.	.	.	.	.	.	.	1	.	.	.	.	.	.	.	2	.	.	1	.	.	1	.	.	.	.	.	.	.	1	1	1	1	1	.	.	.	.	.	1	.	.	1	.	.	1	1	.	4	2	3	2	0	0	0	0	92	100	96	100	100	97
1536193	48	BACK	3	2	11	1	3	2	.	.	2	.	.	2	.	.	2	.	.	2	.	.	2	.	.	2	.	.	2	.	.	2	.	.	2	.	.	2	.	.	2	.	.	2	.	.	2	.	.	2	.	.	2	.	.	1	1	1	1	1	1	1	1	1	1	1	1	1	1	4	2	2	1	1	1	1	1	1	1	1	1	1	1	1	1	1	1	1	1	1	1	.	.	.	.	.	.	.	1	.	.	.	.	.	.	.	1	.	.	.	.	.	.	.	1	.	.	.	.	.	1	.	.	.	.	.	.	.	1	1	1	2	1	.	.	.	.	.	1	.	.	1	.	.	1	6	.	.	.	.	2	0	0	0	0	100	100	100	.	100	.
1536193	46	BACK	2	2	11	1	3	2	.	.	2	.	.	2	.	.	2	.	.	2	.	.	2	.	.	2	.	.	2	.	.	2	.	.	2	.	.	2	.	.	2	.	.	2	.	.	2	.	.	2	.	.	2	.	.	1	1	1	1	1	1	1	1	1	1	1	1	1	1	4	1	4	1	1	1	1	2	1	1	1	1	1	1	1	1	1	1	1	1	1	1	.	.	.	.	.	.	.	1	.	.	.	.	.	.	.	1	.	.	.	.	.	.	.	1	.	.	.	.	.	1	.	.	.	.	.	.	.	1	1	1	2	1	.	.	.	.	.	1	.	.	1	.	.	1	3	.	4	1	3	2	0	0	0	0	100	100	97	100	100	99
1538258	48	BACK	3	1	11	1	3	2	2	2	2	2	2	2	2	2	2	2	2	2	2	2	2	2	2	2	2	2	2	2	2	2	.	2	2	2	2	2	2	2	2	2	2	2	2	2	2	2	2	2	2	2	2	2	2	1	1	1	1	1	1	1	1	1	2	1	2	1	1	.	1	4	1	1	1	1	1	1	1	1	1	1	1	1	1	1	1	1	1	1	1	.	.	.	.	.	.	.	1	.	.	.	.	.	.	.	1	.	.	.	.	.	.	.	2	.	.	.	.	1	1	.	.	.	.	.	.	.	1	3	2	1	1	.	.	.	.	.	1	.	.	1	.	.	1	1	1	.	.	.	2	0	0	0	0	100	100	100	.	90	.
1538258	46	BACK	2	1	11	1	3	2	2	2	2	2	2	2	2	2	2	2	2	2	2	2	2	2	2	2	2	2	2	2	2	2	2	2	2	2	2	2	2	2	2	2	2	2	2	2	2	2	2	2	2	2	2	2	2	1	1	1	1	1	1	1	1	1	1	1	1	1	1	4	1	4	1	1	1	1	1	1	1	1	1	1	1	1	1	1	1	1	1	1	1	.	.	.	.	.	.	.	1	.	.	.	.	.	.	.	1	.	.	.	.	.	.	.	1	.	.	.	.	.	1	.	.	.	.	.	.	.	1	1	1	1	1	.	.	.	.	.	1	.	.	1	.	.	1	1	.	4	3	4	2	0	0	0	0	100	100	100	100	100	100
1542856	48	BACK	3	2	11	2	3	2	.	.	2	.	.	2	.	.	2	.	.	2	.	.	1	2	2	2	.	.	2	.	.	2	.	.	2	.	.	2	.	.	2	.	.	2	.	.	2	.	.	2	.	.	2	.	.	1	1	1	1	1	1	1	1	2	2	1	1	3	1	4	1	4	1	1	1	1	1	1	1	1	1	1	1	1	1	1	1	1	1	1	1	.	.	.	.	.	.	.	1	.	.	.	.	.	.	.	1	.	.	.	.	.	.	.	2	.	.	.	.	1	4	.	.	.	.	.	.	.	2	1	1	2	1	.	.	.	.	.	1	.	.	.	.	.	.	.	.	.	.	.	2	2	6	0	0	100	100	100	.	85	.
1542856	46	BACK	2	2	11	1	2	2	.	.	2	.	.	2	.	.	2	.	.	2	.	.	1	2	2	2	.	.	2	.	.	2	.	.	2	.	.	2	.	.	1	2	2	2	.	.	2	.	.	2	.	.	2	.	.	1	1	1	1	1	1	1	1	1	4	3	4	4	2	4	1	4	1	1	2	1	2	1	1	1	1	1	1	1	1	1	1	1	1	1	1	.	.	.	.	.	.	.	1	.	.	.	.	.	.	.	4	.	.	.	.	1	.	.	1	.	.	.	.	.	4	.	.	.	.	.	.	.	3	2	1	2	1	.	.	.	.	.	1	.	.	.	.	.	.	.	.	1	3	3	2	4	13	0	0	100	100	85	93	40	95
1543762	48	BACK	3	2	11	1	2	2	2	2	2	2	2	2	2	2	2	2	2	2	2	2	1	2	2	2	2	2	2	2	2	2	2	2	2	2	2	2	2	2	2	.	2	2	2	2	2	2	2	2	2	2	2	2	2	1	1	1	1	1	1	1	1	1	1	1	1	1	1	2	1	4	1	1	1	1	1	1	1	1	1	1	.	.	1	1	1	.	.	1	1	.	.	.	.	.	.	.	1	.	.	.	.	.	.	.	1	.	.	.	.	.	.	.	1	.	.	.	.	.	1	.	.	.	.	.	.	.	1	2	1	2	1	.	.	.	.	.	.	1	.	1	.	.	.	.	.	.	.	.	2	2	6	0	0	100	100	100	.	100	.
1543762	46	BACK	2	2	11	1	3	.	.	.	.	.	.	.	.	.	.	.	.	.	.	.	.	.	.	.	.	.	.	.	.	.	.	.	.	.	.	.	.	.	.	.	.	.	.	.	.	.	.	.	.	.	.	.	.	1	1	1	1	1	1	1	1	1	1	1	1	1	1	3	2	4	1	1	1	1	1	1	1	.	1	1	1	1	1	1	1	1	1	1	1	.	.	.	.	.	.	.	1	.	.	.	.	.	.	.	1	.	.	.	.	.	.	.	1	.	.	.	.	.	1	.	.	.	.	.	.	.	1	1	1	2	1	.	.	.	.	.	1	1	.	1	1	.	1	5	.	4	2	2	2	0	0	0	0	100	100	100	100	100	100
1543955	48	BACK	3	1	11	3	3	2	.	.	2	.	.	2	.	.	2	.	.	2	.	.	2	.	.	2	.	.	2	.	.	2	.	.	2	.	.	2	.	.	2	.	.	2	.	.	2	.	.	2	.	.	2	.	.	1	2	1	2	2	1	1	1	1	2	2	2	2	2	3	1	3	1	1	2	1	2	1	1	1	1	1	1	1	1	1	1	1	1	1	1	.	.	.	.	.	.	.	1	.	.	.	.	.	.	.	1	.	.	.	.	.	.	.	1	.	.	.	.	.	1	.	.	.	.	.	.	.	1	2	1	1	1	.	.	.	.	.	1	.	.	1	.	.	1	1	.	.	.	.	2	0	0	0	0	88	100	92	.	75	.
1543955	46	BACK	2	1	11	2	3	2	.	.	2	.	.	2	.	.	2	.	.	1	1	2	1	2	2	2	.	.	2	.	.	2	.	.	2	.	.	2	.	.	2	.	.	2	.	.	2	.	.	2	.	.	2	.	.	1	1	1	1	1	1	1	1	1	3	3	2	2	2	4	1	4	1	1	1	1	1	1	1	1	1	1	1	1	1	1	1	1	1	1	1	.	.	.	.	.	.	.	1	.	.	.	.	.	.	.	1	.	.	.	.	.	.	.	1	.	.	1	.	1	1	.	.	.	.	.	.	.	2	1	1	1	1	.	.	.	.	.	1	.	.	1	.	.	1	1	.	1	3	3	2	6	13	6	0	100	100	100	100	65	100
1545924	48	BACK	3	2	11	1	2	2	.	.	2	.	.	2	.	.	2	.	.	2	.	.	2	.	.	2	.	.	2	.	.	2	.	.	2	.	.	2	.	.	2	.	.	2	.	.	2	.	.	2	.	.	2	.	.	1	1	1	1	1	1	1	1	1	1	2	2	1	1	3	2	4	1	1	1	1	1	2	2	1	1	1	1	1	1	1	1	1	1	1	1	.	.	.	.	.	.	.	1	.	.	.	.	.	.	.	1	.	.	.	.	.	.	.	1	.	.	.	.	.	1	.	.	.	.	.	.	.	1	1	1	2	1	.	.	.	.	.	1	.	.	1	.	.	1	1	.	.	.	.	2	0	0	0	0	100	97	96	.	90	.
1545924	46	BACK	2	2	11	1	2	2	.	.	2	.	.	2	.	.	2	.	.	2	.	.	2	.	.	2	.	.	2	.	.	2	.	.	2	.	.	2	.	.	2	.	.	2	.	.	2	.	.	2	.	.	2	.	.	1	1	1	1	1	1	1	1	1	1	1	1	1	1	4	1	4	1	1	1	1	1	1	1	1	1	1	1	1	1	1	1	1	1	1	1	.	.	.	.	.	.	.	1	.	.	.	.	.	.	.	1	.	.	.	.	.	.	.	1	.	.	.	.	.	1	.	.	.	.	.	.	.	1	1	1	2	1	.	.	.	.	.	1	.	.	1	.	.	1	1	.	4	1	2	2	0	0	0	0	100	100	100	100	100	100
1554048	48	BACK	3	1	11	2	2	2	.	.	2	.	.	2	.	.	2	.	.	2	.	.	1	1	2	2	.	.	2	.	.	2	.	.	2	.	.	1	2	2	2	.	.	2	.	.	2	.	.	2	.	.	1	1	2	2	1	1	1	1	1	1	1	3	2	1	1	1	1	3	2	4	1	1	1	1	2	1	1	1	1	1	1	1	1	1	1	1	1	1	1	.	.	.	.	.	.	.	1	.	.	.	.	.	.	.	1	.	.	.	.	.	.	.	1	.	.	.	.	.	1	.	.	.	.	.	.	.	2	4	2	1	1	.	.	.	.	.	1	.	.	1	.	.	1	1	.	.	.	.	2	10	19	13	0	96	100	96	.	95	.
1554048	46	BACK	2	1	11	2	2	2	.	.	2	.	.	2	.	.	2	.	.	2	.	.	1	1	2	2	.	.	2	.	.	2	.	.	2	.	.	1	2	2	2	.	.	2	.	.	2	.	.	2	.	.	1	1	2	1	1	1	1	1	1	1	1	1	1	1	1	1	1	4	1	3	2	1	2	1	2	2	1	1	1	1	1	1	1	1	1	1	1	1	1	.	.	.	.	.	.	.	1	.	.	.	.	.	.	.	1	.	.	.	.	.	.	.	2	.	.	.	.	1	1	.	.	.	.	.	.	.	2	2	1	1	1	.	.	.	.	.	1	.	.	1	.	.	1	1	.	1	3	2	2	10	19	13	0	100	100	85	82	100	92
1555683	48	BACK	3	2	11	1	1	2	2	2	2	2	2	2	2	2	2	2	2	2	2	2	2	2	2	2	2	2	2	2	2	2	2	2	2	2	2	2	2	2	2	2	2	2	2	2	2	2	2	2	2	2	2	2	2	1	1	2	1	1	1	1	1	1	1	2	1	1	1	4	1	4	1	1	1	1	1	1	1	1	1	1	1	1	1	1	1	1	1	1	1	.	.	.	.	.	.	.	1	.	.	.	.	.	.	.	1	.	.	.	.	.	.	.	2	.	.	.	.	1	1	.	.	.	.	.	.	.	1	1	1	2	1	.	.	.	.	.	1	.	.	1	.	.	1	1	.	.	.	.	2	0	0	0	0	96	100	100	.	95	.
1555683	46	BACK	2	2	11	1	3	2	.	.	2	.	.	2	.	.	2	.	.	2	.	.	2	.	.	2	.	.	2	.	.	2	.	.	2	.	.	2	.	.	2	.	.	2	.	.	2	.	.	2	.	.	2	.	.	1	1	2	1	1	1	1	1	1	1	1	1	2	1	4	1	4	1	1	1	1	1	1	1	1	1	1	1	1	1	1	1	1	1	1	1	.	.	.	.	.	.	.	1	.	.	.	.	.	.	.	1	.	.	.	.	.	.	.	2	.	.	.	.	.	1	.	.	.	.	.	.	.	1	1	1	2	1	.	.	.	.	.	1	.	.	1	.	.	1	1	.	4	1	3	2	0	0	0	0	96	100	96	100	95	98
1557826	48	BACK	3	2	11	3	3	2	.	.	2	.	.	2	.	.	2	.	.	2	.	.	2	.	.	2	.	.	2	.	.	2	.	.	2	.	.	2	.	.	2	.	.	2	.	.	2	.	.	2	.	.	2	.	.	1	1	1	1	1	1	1	1	1	3	3	2	4	2	4	4	4	1	1	1	1	1	1	1	1	1	1	1	1	1	1	1	1	1	1	1	.	.	.	.	.	.	.	1	.	.	.	.	.	.	.	1	.	.	.	.	.	.	.	1	.	.	.	.	.	1	.	.	.	.	.	.	.	2	1	1	2	1	.	.	.	.	.	1	.	.	1	.	.	1	1	.	.	.	.	2	0	0	0	0	100	100	100	.	55	.
1557826	46	BACK	2	2	11	1	2	2	.	.	2	.	.	2	.	.	2	.	.	2	.	.	2	.	.	2	.	.	2	.	.	2	.	.	2	.	.	2	.	.	2	.	.	2	.	.	2	.	.	2	.	.	2	.	.	1	1	1	1	1	1	1	1	1	2	2	2	4	1	4	1	4	1	1	1	1	1	1	1	1	1	1	1	1	1	1	1	1	1	1	1	.	.	.	.	.	.	.	1	.	.	.	.	.	.	.	1	.	.	.	.	.	.	.	1	.	.	.	.	.	1	.	.	.	.	.	.	.	1	1	1	2	1	.	.	.	.	.	1	.	.	1	.	.	1	1	.	1	3	3	2	0	0	0	0	100	100	100	100	70	100
1558009	47	FRONT	3	2	11	1	3	2	.	.	2	.	.	2	.	.	2	.	.	2	.	.	1	1	2	2	.	.	2	.	.	2	.	.	2	.	.	2	.	.	2	.	.	2	.	.	2	.	.	2	.	.	2	.	.	1	1	1	1	1	1	1	1	1	2	2	1	3	1	3	3	2	1	1	1	1	1	1	1	1	1	1	1	1	1	1	1	1	1	1	1	.	.	.	.	.	.	.	1	.	.	.	.	.	.	.	.	.	.	.	.	.	.	.	2	.	.	.	.	.	4	.	.	.	.	.	.	.	2	2	2	2	1	.	.	.	.	.	1	.	.	1	.	.	1	1	.	.	.	.	2	4	6	6	0	100	100	100	.	80	.
1558009	45	FRONT	2	2	11	1	3	2	.	.	2	.	.	2	.	.	2	.	.	2	.	.	1	1	2	2	.	.	2	.	.	2	.	.	2	.	.	2	.	.	2	.	.	2	.	.	2	.	.	2	.	.	2	.	.	1	1	1	1	1	1	1	1	1	2	2	2	3	1	3	2	3	1	1	1	1	1	1	1	1	1	1	1	1	1	1	1	1	1	1	1	.	.	.	.	.	.	.	1	.	.	.	.	.	.	.	1	.	.	.	.	.	.	.	3	.	.	.	.	1	4	.	.	.	.	.	.	.	1	1	1	2	1	.	.	.	.	.	1	.	.	1	.	.	1	1	.	1	2	3	2	4	6	6	0	100	100	100	89	75	97
1558032	48	BACK	3	1	11	1	3	2	.	.	2	.	.	2	.	.	2	.	.	2	.	.	2	.	.	2	.	.	2	.	.	2	.	.	2	.	.	2	.	.	2	.	.	2	.	.	2	.	.	2	.	.	2	.	.	2	1	1	1	1	1	1	1	1	1	1	1	1	1	4	2	4	1	1	2	1	2	2	1	1	1	1	1	1	1	1	1	1	1	1	1	.	.	.	.	.	.	.	1	.	.	.	.	.	.	.	1	.	.	.	.	.	.	.	1	.	.	.	.	.	1	.	.	.	.	.	.	.	1	2	1	1	1	.	.	.	.	.	1	.	.	1	.	.	1	3	.	.	.	.	2	0	0	0	0	96	100	88	.	100	.
1558032	46	BACK	2	1	11	1	3	2	.	.	2	.	.	2	.	.	2	.	.	2	.	.	2	.	.	2	.	.	2	.	.	2	.	.	2	.	.	2	.	.	2	.	.	2	.	.	2	.	.	2	.	.	2	.	.	1	1	1	1	1	1	1	1	1	1	1	1	1	1	4	1	4	1	1	2	1	2	2	1	1	1	1	1	1	1	1	1	1	1	1	1	.	.	.	.	.	.	.	1	.	.	.	.	.	.	.	1	.	.	.	.	.	.	.	1	.	.	.	.	.	1	.	.	.	.	.	.	.	1	2	1	1	1	.	.	.	.	.	1	.	.	1	.	.	1	3	.	4	2	3	2	0	0	0	0	100	100	92	93	100	96
1558171	48	BACK	3	2	11	2	3	2	2	2	2	2	2	2	2	2	2	2	2	2	2	2	2	2	2	2	2	2	2	2	2	2	2	2	2	2	2	2	2	2	2	2	2	2	2	2	2	2	2	2	2	2	2	2	2	1	1	1	1	1	1	1	1	1	2	2	1	1	1	3	1	4	1	1	1	1	2	1	1	1	1	1	1	1	1	1	1	1	1	1	1	.	.	.	.	.	.	.	1	.	.	.	.	.	.	.	1	.	.	.	.	.	.	.	1	.	.	.	.	.	1	.	.	.	.	.	.	.	1	1	1	2	1	.	.	.	.	.	1	.	.	1	.	.	1	1	.	.	.	.	2	0	0	0	0	100	100	96	.	90	.
1558171	46	BACK	2	2	11	2	3	2	2	2	2	2	2	2	2	2	2	2	2	2	2	2	2	2	2	2	2	2	2	2	2	2	2	2	2	2	2	2	2	2	2	2	2	2	2	2	2	2	2	2	2	2	2	2	2	1	1	1	1	1	1	1	1	1	1	2	1	2	1	3	1	4	1	1	1	1	1	1	1	1	1	1	1	1	1	1	1	1	1	1	1	.	.	.	.	.	.	.	1	.	.	.	.	.	.	.	1	.	.	.	.	.	.	.	1	.	.	.	.	.	1	.	.	.	.	.	.	.	1	1	1	2	1	.	.	.	.	.	1	.	.	1	.	.	1	1	.	4	2	3	2	0	0	0	0	100	100	100	100	90	100
1558592	48	BACK	3	2	11	1	1	2	2	2	2	2	2	2	2	2	2	2	2	2	2	2	2	2	2	1	2	2	2	2	2	2	2	2	2	2	2	2	2	2	2	2	2	2	2	2	2	2	2	2	2	2	1	1	2	2	1	1	1	1	1	1	1	1	1	1	1	1	1	4	1	4	1	1	1	1	1	1	1	1	1	1	1	1	1	1	1	1	1	1	2	.	.	.	.	1	.	.	2	.	.	.	.	1	.	.	2	.	.	.	.	.	.	.	1	.	.	.	.	.	1	.	.	.	.	.	.	.	2	1	1	2	1	.	.	.	.	.	1	.	.	1	.	.	1	2	.	.	.	.	2	6	13	6	0	96	100	96	.	100	.
1558592	46	BACK	2	2	11	2	3	2	2	2	2	2	2	2	2	2	2	2	2	2	2	2	2	2	2	1	2	2	2	2	2	2	2	2	2	2	2	2	2	2	2	2	2	2	2	2	2	2	2	2	2	2	1	1	2	2	1	1	1	1	1	1	1	1	1	1	1	1	1	3	2	4	1	1	1	1	1	1	1	1	1	1	1	1	1	1	1	1	1	1	1	.	.	.	.	.	.	.	2	.	.	.	.	1	.	.	3	.	.	.	.	1	.	.	1	.	.	.	.	.	1	.	.	.	.	.	.	.	3	1	1	.	1	.	.	.	.	.	1	.	.	1	.	.	1	2	.	4	2	2	2	6	13	6	0	96	100	92	100	100	97
1558879	48	BACK	3	2	11	2	2	2	.	2	2	.	2	2	.	2	2	.	2	2	.	2	2	.	2	2	.	2	2	.	2	2	.	2	2	.	2	2	2	2	2	2	.	.	2	.	2	2	.	2	2	.	2	2	.	1	1	1	1	1	1	1	1	1	1	2	2	2	2	2	3	3	1	1	.	1	1	.	1	1	1	1	1	1	1	1	1	1	1	1	1	.	.	.	.	.	.	.	.	.	.	.	.	.	.	.	.	.	.	.	.	.	.	.	1	.	.	.	.	.	.	.	.	.	.	.	.	.	1	.	1	2	1	.	.	.	.	.	1	.	.	1	.	.	.	.	.	.	.	.	2	0	0	0	0	100	100	100	.	80	.
1558879	46	BACK	2	2	11	2	3	2	2	2	2	2	2	2	2	2	2	2	2	2	2	2	2	2	2	2	2	2	2	2	2	2	2	2	2	2	2	2	2	2	2	2	2	2	2	2	2	2	2	2	2	2	2	2	2	2	2	2	1	1	1	1	1	1	1	1	1	1	1	3	1	4	1	1	1	1	1	1	1	1	1	1	1	1	1	1	1	1	1	1	1	.	.	.	.	.	.	.	1	.	.	.	.	.	.	.	1	.	.	.	.	.	.	.	1	.	.	.	.	.	1	.	.	.	.	.	.	.	1	1	1	2	1	.	.	.	.	.	1	.	.	1	.	.	1	1	.	1	2	2	2	0	0	0	0	88	100	100	100	100	97
1559437	48	BACK	3	1	11	2	1	2	.	2	2	.	2	2	.	2	2	.	2	1	1	2	1	1	2	2	2	2	2	.	2	2	.	2	2	.	2	2	.	2	2	.	2	2	.	2	2	.	2	1	2	1	1	2	1	1	1	1	1	1	1	1	1	1	2	2	1	1	1	4	1	3	1	1	1	1	2	1	1	1	1	1	1	1	1	1	1	1	1	1	1	.	.	.	.	.	.	.	1	.	.	.	.	.	.	.	1	.	.	.	.	.	.	.	1	.	.	.	.	.	1	.	.	.	.	.	.	.	1	2	2	1	1	.	.	.	.	.	1	.	.	1	.	.	1	1	.	.	.	.	2	17	25	13	13	100	100	96	.	90	.
1559437	46	BACK	2	1	11	1	1	2	.	.	2	.	.	2	.	.	2	.	.	1	1	2	2	.	.	2	.	.	2	.	.	2	.	.	2	.	.	2	.	.	2	.	.	2	.	.	2	.	.	1	2	2	2	.	.	1	1	2	1	1	1	1	1	1	1	1	1	1	1	3	1	4	1	1	1	1	1	1	1	1	1	1	1	1	1	1	1	1	1	1	1	.	.	.	.	.	.	.	1	.	.	.	.	.	.	.	1	.	.	.	.	.	.	.	2	.	.	.	.	1	1	.	.	.	.	.	.	.	1	1	1	1	1	.	.	.	.	.	1	.	.	1	.	.	1	1	.	1	3	4	2	6	13	6	0	96	100	96	100	100	98
1559742	48	BACK	3	2	11	2	3	2	.	.	2	.	.	2	.	.	2	.	.	2	.	.	2	.	.	2	.	.	2	.	.	2	.	.	2	.	.	2	.	.	2	.	.	2	.	.	2	.	.	2	.	.	2	.	.	1	1	1	1	1	1	1	1	1	1	1	1	1	1	4	1	4	1	1	1	1	1	1	1	1	1	1	1	1	1	1	1	1	1	1	1	.	.	.	.	.	.	.	1	.	.	.	.	.	.	.	1	.	.	.	.	.	.	.	1	.	.	.	.	.	1	.	.	.	.	.	.	.	1	2	1	2	1	.	.	.	.	.	1	.	.	1	.	.	1	1	.	.	.	.	2	0	0	0	0	100	100	100	.	100	.
1559742	46	BACK	2	2	11	2	3	2	.	.	2	.	.	2	.	.	2	.	.	2	.	.	2	.	.	2	.	.	2	.	.	2	.	.	2	.	.	2	.	.	2	.	.	2	.	.	2	.	.	2	.	.	2	.	.	1	1	1	1	1	1	1	1	1	2	2	2	2	1	3	1	4	1	1	1	1	1	1	1	1	1	1	1	1	1	1	1	1	1	1	1	.	.	.	.	.	.	.	1	.	.	.	.	.	.	.	1	.	.	.	.	.	.	.	1	.	.	.	.	.	1	.	.	.	.	.	.	.	2	2	1	2	1	.	.	.	.	.	1	.	.	1	.	.	1	1	.	4	2	3	2	0	0	0	0	100	100	100	93	80	98
1562240	47	FRONT	3	1	11	2	3	2	2	2	2	2	2	2	2	2	2	2	2	1	1	2	1	1	2	1	2	2	1	2	2	2	2	2	2	2	2	2	2	2	2	2	2	1	2	2	2	2	2	1	.	2	2	2	2	1	1	1	1	1	2	1	1	1	2	2	2	3	2	4	.	4	1	1	2	.	1	1	1	1	1	1	1	1	1	1	1	1	1	1	1	.	.	.	.	.	.	.	2	.	.	.	.	.	.	.	3	.	.	.	.	.	.	.	3	.	.	.	.	1	1	.	.	.	.	.	.	.	3	1	1	1	1	.	.	.	.	.	1	.	.	1	.	.	1	2	.	.	.	.	2	17	38	13	0	96	100	96	.	70	.
1562240	45	FRONT	2	1	11	2	3	2	2	2	2	2	2	2	2	2	2	2	2	1	1	2	1	1	2	1	1	2	1	2	2	2	2	2	2	2	2	2	2	2	2	2	2	1	1	2	2	2	2	1	1	2	2	2	2	1	1	1	1	1	2	1	1	1	2	2	2	2	2	4	1	4	1	1	1	1	1	1	1	1	1	1	1	1	1	1	1	1	1	1	1	.	.	.	.	.	.	.	2	.	.	.	.	.	.	.	3	.	.	.	.	.	.	.	3	.	.	.	.	1	1	.	.	.	.	.	.	.	2	1	1	1	1	.	.	.	.	.	1	.	.	1	.	.	1	2	.	4	2	3	2	23	38	31	0	96	100	91	100	75	97
1564289	48	BACK	3	2	11	1	3	2	.	.	2	.	.	2	.	.	2	.	.	2	.	.	2	.	.	2	.	.	2	.	.	2	.	.	2	.	.	2	.	.	2	.	.	2	.	.	2	.	.	2	.	.	2	.	.	1	1	1	1	1	1	1	1	1	1	2	2	1	1	4	1	4	1	1	1	1	1	1	1	1	1	1	1	1	1	1	1	1	1	1	1	.	.	.	.	.	.	.	1	.	.	.	.	.	.	.	1	.	.	.	.	.	.	.	1	.	.	.	.	.	1	.	.	.	.	.	.	.	1	1	1	2	1	.	.	.	.	.	1	.	.	1	.	.	1	2	.	.	.	.	2	0	0	0	0	100	100	100	.	90	.
1564289	46	BACK	2	2	11	1	3	2	.	.	2	.	.	2	.	.	2	.	.	2	.	.	2	.	.	2	.	.	2	.	.	2	.	.	2	.	.	2	.	.	2	.	.	2	.	.	2	.	.	2	.	.	2	.	.	1	1	1	1	1	1	1	1	1	1	2	2	1	1	4	1	4	1	1	1	1	1	1	1	1	1	1	1	1	1	1	1	1	1	1	1	.	.	.	.	.	.	.	1	.	.	.	.	.	.	.	1	.	.	.	.	.	.	.	1	.	.	.	.	.	1	.	.	.	.	.	.	.	1	1	1	2	1	.	.	.	.	.	1	.	.	1	.	.	1	2	.	1	2	2	2	0	0	0	0	100	100	100	100	90	100
1566419	47	FRONT	3	2	11	1	3	2	2	2	2	2	2	2	2	2	2	2	2	2	2	2	2	2	2	2	2	2	2	2	2	2	2	2	2	2	2	2	2	2	2	2	2	2	2	2	2	2	2	2	2	2	2	2	2	1	1	1	1	1	1	1	1	1	1	1	1	1	1	4	1	4	1	1	1	1	1	1	1	1	1	1	1	1	1	1	1	1	1	1	1	.	.	.	.	.	.	.	1	.	.	.	.	.	.	.	1	.	.	.	.	.	.	.	1	.	.	.	.	.	1	.	.	.	.	.	.	.	1	1	1	2	1	.	.	.	.	.	1	.	.	1	.	.	1	2	.	.	.	.	2	0	0	0	0	100	100	100	.	100	.
1566419	45	FRONT	2	2	11	1	3	2	2	2	2	2	2	2	2	2	2	2	2	2	2	2	2	2	2	2	2	2	2	2	2	2	2	2	2	2	2	2	2	2	2	2	2	2	2	2	2	2	2	2	2	2	2	2	2	1	1	1	1	1	1	1	1	1	2	2	2	2	2	4	1	4	1	1	1	1	1	1	1	1	1	1	1	1	1	1	1	1	1	1	1	.	.	.	.	.	.	.	1	.	.	.	.	.	.	.	1	.	.	.	.	.	.	.	1	.	.	.	.	.	1	.	.	.	.	.	.	.	1	1	1	.	1	.	.	.	.	.	1	.	.	1	.	.	1	2	.	4	3	3	2	0	0	0	0	100	100	100	100	75	100
1569505	48	BACK	3	1	11	1	3	2	.	.	2	.	.	2	.	.	2	.	.	2	.	.	2	.	.	2	.	.	2	.	.	2	.	.	2	.	.	2	.	.	2	.	.	2	.	.	2	.	.	2	.	.	2	.	.	1	1	1	1	1	1	1	1	1	1	1	1	1	1	4	1	2	1	1	1	1	1	1	1	1	1	1	1	1	1	1	1	1	2	1	1	1	.	.	.	.	.	.	1	.	1	.	.	.	.	.	1	.	1	.	.	.	.	.	1	.	1	.	.	.	1	.	1	.	.	.	.	.	1	1	1	1	1	.	.	.	.	.	1	.	.	1	.	.	1	2	.	.	.	.	2	0	0	0	0	100	98	100	.	100	.
1569505	46	BACK	2	1	11	1	3	2	.	.	2	.	.	2	.	.	.	2	2	1	2	2	2	.	.	1	.	2	2	.	.	2	.	.	2	.	.	2	.	.	2	.	.	1	1	2	2	.	.	1	2	2	.	.	.	1	1	1	1	1	1	1	1	1	1	1	1	1	1	3	1	4	1	1	1	1	2	1	1	1	1	1	1	1	1	1	1	1	1	1	1	.	.	.	.	.	.	.	2	.	.	.	.	1	.	.	2	.	.	.	.	1	.	.	2	.	.	.	.	1	1	.	.	.	.	.	.	.	1	1	1	1	1	.	.	.	.	.	1	.	.	1	.	.	1	2	.	1	2	3	2	10	25	6	0	100	100	88	100	100	97
1569552	48	BACK	3	2	11	1	3	2	.	.	2	.	.	2	.	.	2	.	.	2	.	.	2	.	.	2	.	.	2	.	.	2	.	.	2	.	.	2	.	.	2	.	.	2	.	.	2	.	.	2	.	.	2	.	.	1	1	1	1	1	1	1	1	1	1	1	1	1	1	4	1	4	1	1	1	1	1	1	1	1	1	1	1	1	1	1	1	1	1	1	1	.	.	.	.	.	.	.	1	.	.	.	.	.	.	.	1	.	.	.	.	.	.	.	1	.	.	.	.	.	1	.	.	.	.	.	.	.	1	1	1	2	1	.	.	.	.	.	1	.	.	1	.	.	1	3	.	.	.	.	2	0	0	0	0	100	100	100	.	100	.
1569552	46	BACK	2	2	11	1	3	2	2	2	2	2	2	2	2	2	2	2	2	2	2	2	2	2	2	2	2	2	2	2	2	2	2	2	2	2	2	2	2	2	2	2	2	2	2	2	2	2	2	2	2	2	2	2	2	1	1	1	1	1	1	1	1	1	1	1	2	2	1	4	1	4	1	1	1	1	1	1	1	1	1	1	1	1	1	1	1	1	1	1	1	.	.	.	.	.	.	.	1	.	.	.	.	.	.	.	1	.	.	.	.	.	.	.	1	.	.	.	.	.	1	.	.	.	.	.	.	.	1	1	1	2	1	.	.	.	.	.	1	.	.	1	.	.	1	3	.	4	1	3	2	0	0	0	0	100	100	100	100	90	100
1569569	48	BACK	3	2	11	1	3	2	.	.	2	.	.	2	.	.	.	.	.	2	.	.	2	.	.	2	.	.	2	.	.	.	.	.	2	.	.	2	.	.	2	.	.	2	.	.	.	.	.	2	.	.	.	.	.	1	1	1	1	1	1	1	1	1	2	2	1	1	1	4	1	4	1	1	1	1	1	1	1	1	1	1	1	1	1	1	1	1	1	1	1	.	.	.	.	.	.	.	1	.	.	.	.	.	.	.	1	.	.	.	.	.	.	.	1	.	.	.	.	.	1	.	.	.	.	.	.	.	1	1	1	.	1	.	.	.	.	.	1	.	.	1	.	.	1	3	.	.	.	.	2	0	0	0	0	100	100	100	.	90	.
1569569	46	BACK	2	2	11	1	.	2	.	.	2	.	.	2	.	.	2	.	.	2	.	.	2	.	.	2	.	.	2	.	.	2	.	.	2	.	.	2	.	.	.	.	.	2	.	.	2	.	.	.	.	.	.	.	.	1	1	2	1	1	1	1	1	1	1	1	1	1	1	4	2	4	1	1	1	1	1	1	1	1	1	1	1	1	1	1	1	1	1	1	1	.	.	.	.	.	.	.	1	.	.	.	.	.	.	.	2	.	.	.	.	1	.	.	2	.	.	.	.	1	1	.	.	.	.	.	.	.	1	1	1	2	1	.	.	.	.	.	1	.	.	1	.	.	1	3	.	1	2	3	2	0	0	0	0	96	100	93	100	100	97
1570033	47	FRONT	3	2	11	1	3	2	2	2	2	2	2	2	2	2	2	2	2	2	2	2	2	2	2	2	2	2	2	2	2	2	2	2	2	2	2	2	2	2	2	2	2	2	2	2	2	2	2	2	2	2	1	1	2	1	1	1	1	1	1	1	1	1	1	1	1	1	1	4	1	4	1	1	1	1	1	1	1	1	1	1	1	1	1	1	1	1	1	1	1	.	.	.	.	.	.	.	1	.	.	.	.	.	.	.	1	.	.	.	.	.	.	.	1	.	.	.	.	.	1	.	.	.	.	.	.	.	1	2	1	2	1	.	.	.	.	.	1	.	.	1	.	.	1	2	.	.	.	.	2	4	6	6	0	100	100	100	.	100	.
1570033	45	FRONT	2	2	11	1	3	2	.	.	2	.	.	2	.	.	2	.	.	2	.	.	2	.	.	2	.	.	2	.	.	2	.	.	2	.	.	2	.	.	2	.	.	2	.	.	2	.	.	2	.	.	1	1	2	1	1	1	1	1	1	1	1	1	2	3	2	4	2	4	1	3	1	1	1	1	2	1	1	1	1	1	1	1	1	1	1	1	1	1	1	.	.	.	.	.	.	.	1	.	.	.	.	.	.	.	1	.	.	.	.	.	.	.	3	.	.	.	.	1	1	.	.	.	.	.	.	.	1	2	1	2	1	.	.	.	.	.	1	.	.	1	.	.	1	2	.	4	2	1	2	4	6	6	0	100	100	97	82	60	95
1571899	48	BACK	3	2	11	2	3	.	.	.	.	.	.	.	.	.	1	2	2	.	.	.	1	2	2	.	.	.	.	.	.	.	.	.	.	.	.	.	.	.	.	.	.	.	.	.	.	.	.	.	.	.	.	.	.	1	1	1	1	1	1	1	1	1	1	1	1	1	1	4	1	3	1	1	1	1	1	1	1	1	1	1	1	1	1	1	1	1	1	.	1	.	.	.	.	.	.	.	1	.	.	.	.	.	.	.	1	.	.	.	.	.	.	.	1	.	.	.	.	.	1	.	.	.	.	.	.	.	1	2	.	2	1	.	.	.	.	.	1	.	.	1	.	.	1	2	.	.	.	.	2	4	13	0	0	100	100	100	.	100	.
1571899	46	BACK	2	2	11	2	3	.	.	.	.	.	.	.	.	.	1	2	2	.	.	.	1	2	2	.	.	.	.	.	.	.	.	.	.	.	.	.	.	.	.	.	.	.	.	.	.	.	.	.	.	.	.	.	.	1	1	1	1	1	1	1	1	1	2	2	2	4	2	3	1	4	1	1	2	1	1	1	1	1	1	1	1	1	1	1	1	1	1	1	1	.	.	.	.	.	.	.	1	.	.	.	.	.	.	.	2	.	.	.	.	.	.	.	2	.	.	.	.	.	1	.	.	.	.	.	.	.	3	2	2	2	1	.	.	.	.	.	1	.	.	1	.	.	1	2	.	1	2	2	2	4	13	0	0	100	100	90	85	65	94
1572103	48	BACK	3	1	11	3	2	2	2	.	2	2	.	2	.	.	1	1	1	2	.	.	1	.	1	2	.	.	2	2	.	2	2	.	2	.	.	2	2	.	2	2	.	2	2	.	2	2	.	2	2	.	1	.	2	1	1	1	1	1	1	1	1	2	1	2	3	1	2	3	2	3	1	1	1	1	2	1	1	1	1	1	1	1	1	1	1	1	1	1	1	.	1	.	.	.	.	.	1	.	1	.	.	.	.	.	2	.	1	.	.	.	.	.	2	.	.	1	.	.	1	.	.	1	.	.	.	.	1	2	2	1	1	.	.	.	.	.	1	.	.	1	.	.	.	.	.	.	.	.	2	13	19	6	13	100	100	96	.	80	.
1572103	46	BACK	2	1	11	3	3	.	.	.	.	.	.	.	.	.	1	1	1	.	.	.	1	1	1	.	.	.	.	.	.	.	.	.	.	.	.	.	.	.	.	.	.	.	.	.	.	.	.	.	.	.	1	1	2	1	1	1	1	1	1	1	1	2	2	2	2	1	2	2	3	3	2	2	3	2	2	2	1	1	1	1	1	1	1	1	1	1	1	1	2	.	1	.	.	.	.	.	2	.	1	.	.	.	.	.	2	.	1	.	.	.	.	.	2	.	.	.	.	1	1	.	.	.	.	.	.	.	1	1	1	1	1	.	.	.	.	.	1	.	.	1	.	.	.	.	.	1	3	3	2	17	19	19	13	100	97	71	89	80	89
1572982	48	BACK	3	2	11	1	1	1	2	2	.	.	.	.	.	.	.	.	.	.	.	.	.	.	.	.	.	.	.	.	.	.	.	.	.	.	.	.	.	.	.	.	.	1	1	2	.	.	.	.	.	.	1	1	2	1	1	1	1	1	1	1	1	1	1	1	1	1	1	1	2	1	1	1	1	1	1	1	1	1	1	1	1	1	1	1	1	1	1	1	1	.	.	.	.	.	.	.	1	.	.	.	.	.	.	.	1	.	.	.	.	.	.	.	1	.	.	.	.	.	1	.	.	.	.	.	.	.	1	1	3	2	.	1	.	.	.	.	1	.	.	.	.	.	1	3	.	.	.	.	2	10	19	13	0	100	100	100	.	100	.
1572982	46	BACK	2	2	11	1	3	1	2	2	.	.	.	.	.	.	1	1	2	.	.	.	.	.	.	.	.	.	.	.	.	.	.	.	.	.	.	.	.	.	.	.	.	1	1	1	.	.	.	.	.	.	1	1	2	1	1	1	1	1	1	1	1	1	1	1	1	1	.	1	2	1	1	1	1	1	.	1	1	1	1	1	1	1	1	1	1	1	1	1	1	.	.	.	.	.	.	.	1	.	.	.	.	.	.	.	1	.	.	.	.	.	.	.	1	.	.	.	.	.	1	.	.	.	.	.	.	.	1	1	3	.	.	1	.	.	.	.	1	.	.	.	.	.	.	3	.	1	1	1	2	17	25	19	6	100	100	100	50	100	88
1573103	48	BACK	3	1	11	4	3	2	2	2	2	2	2	2	2	2	2	2	2	2	2	2	1	2	2	2	2	2	2	2	2	2	2	2	2	2	2	1	2	2	2	2	2	2	2	2	2	2	2	1	1	2	2	2	2	1	1	1	1	1	1	1	1	1	1	1	1	1	1	2	1	4	1	1	1	1	1	1	1	1	2	1	1	1	1	1	1	1	1	1	1	.	.	.	.	.	.	.	1	.	.	.	.	.	.	.	1	.	.	.	.	.	.	.	1	.	.	.	.	.	1	.	.	.	.	.	.	.	2	2	2	1	1	.	.	.	.	.	1	.	.	1	.	.	1	1	.	.	.	.	2	8	19	6	0	100	100	97	.	100	.
1573103	46	BACK	2	1	11	3	2	2	.	2	2	.	2	2	.	2	2	.	2	2	.	2	2	.	2	2	.	2	2	.	2	2	.	2	2	.	2	2	.	2	2	.	2	2	.	2	2	.	2	2	.	2	2	.	2	1	1	1	1	1	1	1	1	1	2	2	2	2	2	3	1	4	1	1	1	1	1	1	1	1	1	1	1	1	1	1	1	1	1	1	1	.	.	.	.	.	.	.	1	.	.	.	.	.	.	.	1	.	.	.	.	.	.	.	1	.	.	.	.	.	1	.	.	.	.	.	.	.	1	2	1	1	1	.	.	.	.	.	1	.	.	1	.	.	1	1	.	1	2	2	2	0	0	0	0	100	100	100	93	75	98
1573180	48	BACK	3	2	11	2	1	2	.	.	2	.	.	2	.	.	2	.	.	2	.	.	2	.	.	2	.	.	2	.	.	2	.	.	2	.	.	2	.	.	2	.	.	2	.	.	2	.	.	2	.	.	2	.	.	1	1	1	1	1	1	1	1	1	1	1	1	1	1	3	1	4	1	1	1	1	1	1	1	1	1	1	1	1	1	1	1	1	1	1	1	.	.	.	.	.	.	.	1	.	.	.	.	.	.	.	1	.	.	.	.	.	.	.	1	.	.	.	.	.	1	.	.	.	.	.	.	.	1	1	1	2	1	.	.	.	.	.	1	.	.	1	.	.	.	.	.	.	.	.	2	0	0	0	0	100	100	100	.	100	.
1573180	46	BACK	2	2	11	2	1	2	.	.	2	.	.	2	.	.	2	.	.	2	.	.	2	.	.	2	.	.	2	.	.	2	.	.	2	.	.	2	.	.	2	.	.	2	.	.	2	.	.	2	.	.	2	.	.	2	1	1	1	1	1	1	1	1	1	2	2	1	1	3	1	4	1	1	1	1	1	1	1	1	1	1	1	1	1	1	1	1	1	1	1	.	.	.	.	.	.	.	1	.	.	.	.	.	.	.	1	.	.	.	.	.	.	.	1	.	.	.	.	.	1	.	.	.	.	.	.	.	1	1	1	2	1	.	.	.	.	.	1	.	.	1	.	.	.	.	.	1	2	1	2	0	0	0	0	96	100	100	100	90	99
1574014	48	BACK	3	1	11	2	3	2	.	.	2	.	.	2	.	.	1	1	2	2	.	.	1	2	2	2	.	.	2	.	.	2	.	.	2	.	.	2	.	.	2	.	.	2	.	.	2	.	.	2	.	.	2	.	.	1	1	1	1	1	1	1	1	3	1	1	1	1	1	3	1	3	1	1	1	1	1	1	1	1	1	1	1	1	1	1	1	1	1	1	1	.	.	.	.	.	.	.	1	.	.	.	.	.	.	.	1	.	.	.	.	.	.	.	1	.	.	.	.	.	1	.	.	.	.	.	.	.	1	2	1	1	.	.	1	.	.	.	1	.	.	.	.	.	1	1	.	.	.	.	2	6	13	6	0	100	100	100	.	100	.
1574014	46	BACK	2	1	11	2	3	2	.	.	2	.	.	2	.	.	1	1	2	2	.	.	1	2	2	2	.	.	2	.	.	2	.	.	2	.	.	2	.	.	2	.	.	2	.	.	2	.	.	2	.	.	2	.	.	1	1	1	1	1	1	1	1	3	1	1	1	1	3	3	1	3	2	1	1	1	1	1	1	1	1	1	1	1	1	1	1	1	1	1	1	.	.	.	.	.	.	.	1	.	.	.	.	.	.	.	1	.	.	.	.	.	.	.	1	.	.	.	.	.	1	.	.	.	.	.	.	.	1	2	1	1	.	.	1	.	.	.	1	.	.	.	.	.	1	1	.	1	2	3	2	6	13	6	0	100	100	97	82	90	95
1574194	48	BACK	3	2	11	3	3	2	.	.	2	.	.	2	.	.	2	.	.	2	.	.	2	.	.	2	.	.	2	.	.	2	.	.	2	.	.	2	.	.	2	.	.	2	.	.	2	.	.	.	2	2	.	.	.	1	1	1	1	1	1	1	1	1	2	2	3	3	1	2	1	4	1	1	1	1	1	1	1	1	1	1	1	1	1	1	1	1	1	1	1	.	.	.	.	.	.	.	.	.	.	.	.	.	.	.	1	.	.	.	.	.	.	.	1	.	.	.	.	.	1	.	.	.	.	.	.	.	1	1	1	2	1	.	.	.	.	.	1	.	.	.	1	.	1	1	.	.	.	.	2	0	0	0	0	100	100	100	.	70	.
1574194	46	BACK	2	2	11	3	3	2	.	.	2	.	.	2	.	.	2	.	.	2	.	.	2	.	.	2	.	.	2	.	.	2	.	.	2	.	.	2	.	.	2	.	.	2	.	.	2	.	.	1	2	2	2	.	.	1	1	1	1	1	1	1	1	1	2	3	2	2	2	3	1	4	1	1	1	1	1	1	1	1	1	.	1	1	1	1	1	1	1	1	1	.	.	.	.	.	.	.	1	.	.	.	.	.	.	.	1	.	.	.	.	.	.	.	1	.	.	.	.	.	1	.	.	.	.	.	.	.	1	1	1	2	1	.	.	.	.	.	1	.	.	.	1	.	1	1	.	5	2	3	2	2	6	0	0	100	100	100	100	70	100
1579619	48	BACK	3	1	11	1	3	2	2	2	2	2	2	2	2	2	.	2	2	.	2	2	1	1	2	2	.	2	2	2	2	2	2	2	2	2	2	2	2	2	.	2	.	2	2	2	.	.	2	.	2	2	.	.	2	1	1	1	1	1	1	1	1	1	1	1	1	1	.	2	2	4	1	1	1	1	1	1	1	1	1	1	1	1	1	2	1	.	1	1	1	.	.	.	.	.	.	.	1	.	.	.	.	.	.	.	1	.	.	.	.	.	.	.	1	.	.	.	.	.	1	.	.	.	.	.	.	.	1	.	1	1	1	.	.	.	.	.	1	.	.	1	.	.	1	1	.	.	.	.	2	4	6	6	0	100	97	100	.	100	.
1579619	46	BACK	2	1	11	1	3	2	.	.	2	.	.	2	.	.	2	.	.	2	.	.	1	1	2	2	.	.	2	.	.	2	.	.	2	.	.	2	.	.	2	.	.	2	.	.	2	.	.	2	.	.	2	.	.	1	1	1	1	1	1	1	1	1	1	1	2	2	1	2	1	2	1	1	2	1	1	1	1	1	1	1	1	1	1	1	1	1	1	1	1	.	.	.	.	.	.	.	1	.	.	.	.	1	.	.	2	.	.	.	.	1	.	.	2	.	.	.	.	1	1	.	.	.	.	.	.	.	1	2	2	1	1	.	.	.	.	.	1	.	.	1	.	.	1	2	.	1	2	2	2	4	6	6	0	100	100	90	63	90	88
1579704	47	FRONT	3	2	11	1	3	2	.	.	2	.	.	1	2	2	2	.	.	2	.	.	2	.	.	2	.	.	2	.	.	2	.	.	2	.	.	2	.	.	2	.	.	1	2	2	2	.	.	2	.	.	2	.	.	1	1	1	1	1	1	1	1	6	2	1	1	3	1	3	3	4	1	1	1	1	1	1	1	1	1	1	1	1	1	1	1	1	1	1	2	.	.	.	.	.	.	.	2	.	1	.	.	.	.	.	2	.	1	.	.	.	.	.	3	.	.	.	.	1	4	.	.	.	.	.	.	1	4	1	1	2	1	.	.	.	.	.	1	.	.	1	.	.	1	3	1	.	.	.	2	4	13	0	0	100	100	96	100	85	99
1579704	45	FRONT	2	2	11	2	2	2	.	.	2	.	.	.	.	.	2	.	.	.	.	.	2	.	.	2	.	.	2	.	.	2	.	.	2	.	.	2	.	.	2	.	.	1	2	2	2	2	2	1	2	2	2	.	.	1	1	1	1	1	1	1	1	6	4	3	2	2	4	3	2	4	2	1	1	1	2	1	1	1	1	1	1	1	1	1	1	1	1	1	2	.	.	.	.	.	.	.	2	.	.	.	.	.	.	.	1	.	.	.	.	.	.	.	3	.	.	.	.	1	3	.	.	.	.	.	.	1	4	1	1	2	1	.	.	.	.	.	1	.	.	1	.	.	1	3	1	1	4	4	2	4	13	0	0	100	100	87	100	50	97
1581190	48	BACK	3	2	11	1	3	2	.	.	2	.	.	2	.	.	2	.	.	2	.	.	2	.	.	2	.	.	2	.	.	2	.	.	1	2	2	2	.	.	2	.	.	2	.	.	2	.	.	2	.	.	2	.	.	1	1	1	1	1	1	1	1	1	1	1	1	1	1	4	1	4	1	1	1	1	1	1	1	1	1	1	1	1	1	1	1	1	1	1	1	.	.	.	.	.	.	.	1	.	.	.	.	.	.	.	1	.	.	.	.	.	.	.	3	.	.	.	.	1	1	.	.	.	.	.	.	.	1	1	1	2	1	.	.	.	.	.	1	.	.	.	1	.	1	2	.	.	.	.	2	2	6	0	0	100	100	100	.	100	.
1581190	46	BACK	2	2	11	1	3	2	.	.	2	.	.	2	.	.	2	.	.	2	.	.	2	.	.	2	.	.	2	.	.	2	.	.	1	2	2	2	.	.	2	.	.	2	.	.	2	.	.	2	.	.	2	.	.	1	1	1	1	1	1	1	1	1	1	1	1	1	1	4	1	4	1	1	1	1	1	1	1	1	1	1	1	1	1	1	1	1	1	1	1	.	.	.	.	.	.	.	1	.	.	.	.	.	.	.	1	.	.	.	.	.	.	.	3	.	.	.	.	1	1	.	.	.	.	.	.	.	1	1	1	2	1	.	.	.	.	.	1	.	.	.	1	.	1	2	.	1	1	3	2	2	6	0	0	100	100	100	100	100	100
1581545	48	BACK	3	1	11	1	3	2	.	.	2	.	.	2	.	.	2	.	.	2	.	.	2	.	.	2	.	.	2	.	.	2	.	.	2	.	.	2	.	.	2	.	.	2	.	.	2	.	.	2	.	.	2	.	.	1	1	1	1	1	1	1	1	1	2	1	1	1	1	4	1	4	1	1	1	1	1	1	1	1	1	1	1	1	1	1	1	1	1	1	1	.	.	.	.	.	.	.	1	.	.	.	.	.	.	.	1	.	.	.	.	.	.	.	2	.	.	.	.	1	1	.	.	.	.	.	.	.	1	3	1	1	1	.	.	.	.	.	1	.	.	1	.	.	1	1	.	.	.	.	2	0	0	0	0	100	100	100	.	95	.
1581545	46	BACK	2	1	11	1	3	2	2	2	2	2	2	2	2	2	2	2	2	2	2	2	2	2	2	2	2	.	2	2	2	2	2	2	2	2	2	2	2	.	2	2	2	2	2	2	2	2	2	2	2	.	2	2	2	1	1	1	1	1	1	1	1	1	1	1	2	1	1	4	1	4	1	1	1	1	1	.	1	1	1	1	1	1	1	1	1	1	1	1	1	.	.	.	.	.	.	.	1	.	.	.	.	.	.	.	1	.	.	.	.	.	.	.	1	.	.	.	.	.	1	.	.	.	.	.	.	.	1	1	1	1	1	.	.	.	.	.	1	.	.	1	.	.	1	1	.	1	1	3	2	0	0	0	0	100	100	100	100	95	100
1587138	48	BACK	3	2	11	1	2	2	.	.	2	.	.	2	.	.	2	.	.	2	.	.	2	.	.	2	.	.	2	.	.	2	.	.	2	.	.	2	.	.	2	.	.	2	.	.	2	.	.	2	.	.	2	.	.	1	1	1	1	1	1	1	1	1	1	1	2	1	1	4	1	3	1	1	1	1	1	1	1	1	1	1	1	1	1	1	1	1	1	1	1	.	.	.	.	.	.	.	1	.	.	.	.	.	.	.	1	.	.	.	.	.	.	.	1	.	.	.	.	.	1	.	.	.	.	.	.	.	1	2	1	2	1	.	.	.	.	.	1	.	.	.	.	.	1	2	.	.	.	.	2	0	0	0	0	100	100	100	.	95	.
1587138	46	BACK	2	2	11	1	3	2	.	.	2	.	.	2	.	.	2	.	.	2	.	.	2	.	.	2	.	.	2	.	.	2	.	.	2	.	.	2	.	.	2	.	.	2	.	.	2	.	.	2	.	.	2	.	.	1	1	1	1	1	1	1	1	1	2	1	2	1	1	4	1	3	1	1	1	1	1	1	1	1	1	1	1	1	1	1	1	1	1	1	1	.	.	.	.	.	.	.	1	.	.	.	.	.	.	.	1	.	.	.	.	.	.	.	1	.	.	.	.	.	1	.	.	.	.	.	.	.	1	2	1	2	1	.	.	.	.	.	1	.	.	.	.	.	1	2	.	1	3	3	2	0	0	0	0	100	100	100	82	90	96
1588383	48	BACK	3	1	11	2	1	2	.	.	2	.	.	2	.	.	1	1	2	2	.	.	1	1	2	2	.	.	2	.	.	2	.	.	2	.	.	2	.	.	2	.	.	2	.	.	2	.	.	2	.	.	2	.	.	1	1	1	1	1	1	1	1	1	1	1	1	1	1	3	1	4	1	1	1	1	1	1	1	1	1	1	1	1	1	1	1	1	1	1	1	.	.	.	.	.	.	.	1	.	.	.	.	.	.	.	1	.	.	.	.	.	.	.	1	.	.	.	.	.	1	.	.	.	.	.	.	.	1	1	1	1	1	.	.	.	.	.	1	.	.	1	.	.	1	1	.	.	.	.	2	8	13	13	0	100	100	100	.	100	.
1588383	46	BACK	2	1	11	1	2	2	.	.	2	.	.	2	.	.	1	1	2	2	.	.	1	1	2	2	.	.	2	.	.	2	.	.	2	.	.	2	.	.	2	.	.	2	.	.	2	.	.	2	.	.	2	.	.	1	1	1	1	1	1	1	1	1	1	1	1	1	1	4	1	4	1	1	1	1	1	1	1	1	1	1	1	1	1	1	1	1	1	1	1	.	.	.	.	.	.	.	1	.	.	.	.	.	.	.	1	.	.	.	.	.	.	.	1	.	.	.	.	.	1	.	.	.	.	.	.	.	1	1	1	1	1	.	.	.	.	.	1	.	.	1	.	.	.	.	.	1	1	3	2	8	13	13	0	100	100	100	100	100	100
1589266	48	BACK	3	2	11	1	3	2	.	.	2	.	.	2	.	.	2	.	.	2	.	.	2	.	.	2	.	.	2	.	.	2	.	.	2	.	.	2	.	.	2	.	.	2	.	.	2	.	.	2	.	.	2	.	.	1	1	1	1	1	1	1	1	1	1	1	2	1	1	3	1	4	1	1	1	1	1	1	1	1	1	1	1	1	1	1	1	1	1	1	1	.	.	.	.	.	.	.	1	.	.	.	.	.	.	.	1	.	.	.	.	.	.	.	1	.	.	.	.	.	1	.	.	.	.	.	.	.	1	1	1	2	1	.	.	.	.	.	1	.	.	1	.	.	1	2	.	.	.	.	2	0	0	0	0	100	100	100	.	95	.
1589266	46	BACK	2	2	11	1	3	2	.	.	2	.	.	2	.	.	2	.	.	2	.	.	2	.	.	2	.	.	2	.	.	2	.	.	2	.	.	2	.	.	2	.	.	2	.	.	2	.	.	2	.	.	2	.	.	1	1	1	1	1	1	1	1	1	2	2	2	1	1	2	1	4	1	1	1	1	2	1	1	1	1	1	1	1	1	1	1	1	1	1	1	.	.	.	.	.	.	.	1	.	.	.	.	.	.	.	1	.	.	.	.	.	.	.	1	.	.	.	.	.	1	.	.	.	.	.	.	.	2	2	2	2	1	.	.	.	.	.	1	.	.	1	.	.	1	2	.	4	2	3	2	0	0	0	0	100	100	97	85	85	96
1593259	48	BACK	3	1	11	3	3	2	.	.	2	.	.	2	.	.	.	.	.	1	2	2	2	.	.	2	.	.	2	.	.	2	.	.	.	.	.	.	.	.	.	.	.	2	.	.	2	.	.	2	.	.	1	1	1	1	1	.	1	1	1	1	1	1	3	1	1	1	1	2	1	4	1	1	1	1	1	1	1	1	1	1	1	1	1	1	1	1	1	1	1	.	.	.	.	.	.	.	1	.	.	.	.	.	.	.	1	.	.	.	.	.	.	.	1	.	.	.	.	.	1	.	.	.	.	.	.	.	2	2	1	1	1	.	.	.	.	.	1	.	.	1	.	.	1	1	.	.	.	.	2	8	13	6	0	100	100	100	.	90	.
1593259	46	BACK	2	1	11	2	1	2	2	2	2	2	2	2	2	2	2	2	2	2	2	2	2	2	2	2	2	2	2	2	2	2	2	2	2	2	2	2	2	2	2	2	2	2	2	2	2	2	2	2	2	2	1	1	2	1	1	1	1	1	1	1	1	2	1	1	1	1	1	4	1	4	1	1	1	1	1	1	1	1	1	1	1	1	1	1	1	1	1	1	1	.	.	.	.	.	.	.	1	.	.	.	.	.	.	.	1	.	.	.	.	.	.	.	1	.	.	.	.	.	1	.	.	.	.	.	.	.	1	1	1	1	1	.	.	.	.	.	1	.	.	1	.	.	1	1	.	1	2	1	2	4	6	6	0	100	100	100	100	100	100
1595469	48	BACK	3	2	11	1	3	2	.	.	2	.	.	2	.	.	2	.	.	2	.	.	2	.	.	2	.	.	2	.	.	2	.	.	2	.	.	2	.	.	2	.	.	2	.	.	2	.	.	2	.	.	2	.	.	1	1	1	1	1	1	1	1	1	2	2	2	1	1	4	1	3	1	1	1	1	3	1	.	1	1	1	1	1	1	1	1	2	1	1	.	.	.	.	.	.	.	.	.	.	.	.	.	.	.	.	.	.	.	.	.	.	.	.	.	.	.	.	.	1	1	.	.	.	.	.	.	.	3	2	2	2	1	.	.	.	.	.	1	.	.	1	.	.	.	.	.	.	.	.	2	0	0	0	0	100	97	90	.	85	.
1595469	46	BACK	2	2	11	1	3	2	2	2	2	2	2	2	2	2	2	2	2	2	2	2	2	2	2	2	2	2	2	2	2	2	2	2	2	2	2	2	2	2	2	2	2	2	2	2	2	2	2	2	2	2	2	2	2	1	1	1	1	1	1	1	1	1	4	1	1	1	1	3	1	2	1	1	1	1	1	1	1	1	1	1	1	1	1	1	1	1	1	1	1	.	.	.	.	.	.	.	1	.	.	.	.	.	.	.	1	.	.	.	.	.	.	.	2	.	.	.	.	.	1	.	.	.	.	.	.	.	1	2	2	2	1	.	.	.	.	.	1	.	.	1	.	.	1	1	.	1	1	3	2	0	0	0	0	100	100	96	63	85	90
1597195	48	BACK	3	1	11	1	3	2	2	2	2	2	2	2	2	2	2	2	2	2	2	2	2	2	2	2	2	2	2	2	2	2	2	2	2	2	2	2	2	2	2	2	2	2	2	2	2	2	2	2	2	2	2	2	2	1	1	1	1	1	1	1	1	1	1	1	1	1	1	4	1	4	1	1	1	1	1	1	1	1	1	1	1	1	1	1	1	1	1	1	1	.	.	.	.	.	.	.	1	.	.	.	.	.	.	.	1	.	.	.	.	.	.	.	1	.	.	.	.	.	1	.	.	.	.	.	.	.	2	1	1	1	1	.	.	.	.	.	1	.	.	1	.	.	1	1	.	.	.	.	2	0	0	0	0	100	100	100	.	100	.
1597195	46	BACK	2	1	11	1	3	2	2	2	2	2	2	2	2	2	2	2	2	2	2	2	2	2	2	2	2	2	2	2	2	2	2	2	2	2	2	2	2	2	2	2	2	2	2	2	2	2	2	2	2	2	2	2	2	1	1	1	1	1	1	1	1	1	1	1	1	1	1	4	1	4	1	1	1	1	1	1	1	1	1	1	1	1	1	1	1	1	1	1	1	.	.	.	.	.	.	.	1	.	.	.	.	.	.	.	1	.	.	.	.	.	.	.	1	.	.	.	.	.	1	.	.	.	.	.	.	.	2	1	1	1	1	.	.	.	.	.	1	.	.	1	.	.	1	1	.	1	1	3	2	0	0	0	0	100	100	100	100	100	100
1597899	48	BACK	3	1	11	4	4	2	2	2	2	2	2	2	2	2	2	2	2	2	2	2	2	2	2	2	2	2	2	2	2	2	2	2	2	2	2	2	2	2	2	2	2	2	2	2	2	2	2	2	2	2	2	2	2	1	1	1	1	1	1	1	1	1	2	1	1	2	2	1	2	3	2	1	2	1	2	1	1	1	1	1	1	1	1	2	1	2	1	1	1	.	.	.	1	.	.	.	2	1	.	.	.	.	.	.	2	1	.	.	1	.	.	.	2	.	.	.	1	.	2	.	.	.	1	.	.	.	.	3	3	1	1	.	.	.	.	.	1	.	.	1	.	.	1	1	.	.	.	.	2	0	0	0	0	100	94	88	.	85	.
1597899	46	BACK	2	1	11	2	3	2	2	2	2	2	2	2	2	2	2	2	2	2	2	2	2	2	2	2	2	2	2	2	2	2	2	2	2	2	2	2	2	2	2	2	2	2	2	2	2	2	2	2	2	2	2	2	2	1	1	1	1	1	1	1	1	1	1	1	1	1	1	4	1	4	1	1	1	1	2	1	1	1	1	1	1	1	1	1	1	1	1	1	1	.	.	.	.	.	.	.	1	.	.	.	.	.	.	.	1	.	.	.	.	.	.	.	2	.	.	.	.	1	1	.	.	.	.	.	.	.	1	1	1	1	1	.	.	.	.	.	1	.	.	1	.	.	1	1	.	1	1	3	2	0	0	0	0	100	100	93	100	100	98
1600047	48	BACK	3	2	11	2	3	2	2	2	2	2	2	2	2	2	2	2	2	2	2	2	2	2	2	2	2	2	2	2	2	2	2	2	2	2	2	2	2	2	2	2	2	2	2	2	2	2	2	2	2	2	2	2	2	1	1	1	1	1	1	1	1	1	.	2	1	.	.	2	3	3	2	1	2	.	2	2	1	1	1	1	1	1	1	1	1	1	1	1	1	.	.	.	.	.	.	.	1	.	.	.	.	.	.	.	1	.	.	.	.	.	.	.	2	.	.	.	.	.	1	.	.	.	.	.	.	.	1	2	1	2	1	.	.	.	.	.	1	.	.	1	.	.	1	1	.	.	.	.	2	0	0	0	0	100	100	83	.	.	.
1600047	46	BACK	2	2	11	3	3	2	2	2	2	2	2	2	2	2	2	2	2	2	2	2	2	2	2	2	2	2	2	2	2	2	2	2	2	2	2	2	2	2	2	2	2	2	2	2	2	2	2	2	2	2	2	2	2	1	1	1	1	1	1	1	1	1	2	2	2	3	2	2	3	3	2	1	2	1	2	2	1	1	1	1	1	1	1	1	1	1	1	1	1	.	.	.	.	.	.	.	1	.	.	.	.	.	.	.	1	.	.	.	.	.	.	.	2	.	.	.	.	1	1	.	.	.	.	.	.	.	1	2	1	2	1	.	.	.	.	.	1	.	.	1	.	.	1	1	.	4	2	3	2	0	0	0	0	100	100	85	82	70	92
1601053	48	BACK	3	1	11	1	3	2	.	.	2	.	.	2	.	.	2	.	.	2	.	.	2	.	.	2	.	.	2	.	.	2	.	.	2	.	.	2	.	.	2	.	.	2	.	.	2	.	.	2	.	.	2	.	.	1	1	1	1	1	1	1	1	1	1	2	1	1	1	3	1	3	1	1	1	1	1	1	1	1	1	1	1	1	1	1	1	1	1	1	1	.	.	.	.	.	.	.	1	.	.	.	.	.	.	.	1	.	.	.	.	.	.	.	2	.	.	.	.	1	1	.	.	.	.	.	.	.	3	2	1	1	1	.	.	.	.	.	1	.	.	1	.	.	.	.	.	.	.	.	2	0	0	0	0	100	100	100	.	95	.
1601053	46	BACK	2	1	11	2	3	2	.	.	2	.	.	2	.	.	2	.	.	2	.	.	2	.	.	2	.	.	2	.	.	2	.	.	2	.	.	2	.	.	2	.	.	2	.	.	2	.	.	2	.	.	2	.	.	1	1	1	1	1	1	1	1	1	1	1	1	1	1	3	1	4	1	1	1	1	1	1	1	1	1	1	1	1	1	1	1	1	1	1	1	.	.	.	.	.	.	.	1	.	.	.	.	.	.	.	1	.	.	.	.	.	.	.	2	.	.	.	.	1	1	.	.	.	.	.	.	.	3	1	1	1	1	.	.	.	.	.	1	.	.	1	.	.	.	.	.	1	3	3	2	0	0	0	0	100	100	96	100	100	99
1602182	48	BACK	3	2	11	2	2	2	.	.	2	.	.	2	.	.	2	.	.	2	.	.	2	.	.	2	.	.	2	.	.	2	.	.	2	.	.	2	.	.	2	.	.	2	.	.	2	.	.	2	.	.	1	2	.	1	1	1	1	1	1	1	1	2	2	2	2	3	2	3	1	4	2	1	1	1	2	1	1	1	1	1	1	1	1	1	1	1	1	1	2	.	.	.	.	.	.	.	1	.	.	.	.	.	.	.	2	.	.	.	.	.	.	.	1	.	.	.	.	.	1	.	.	.	.	.	.	.	1	2	1	2	1	.	.	.	.	.	1	.	.	1	.	.	.	2	.	.	.	.	2	2	6	0	0	100	100	88	.	70	.
1602182	46	BACK	2	2	11	2	2	2	.	.	2	.	.	2	.	.	1	1	2	2	.	.	2	.	.	2	.	.	2	.	.	2	.	.	2	.	.	2	.	.	2	.	.	2	.	.	1	2	2	2	.	.	2	.	.	2	1	1	1	2	1	1	1	2	1	1	2	3	2	2	2	2	2	1	1	1	2	2	1	1	2	1	1	1	1	1	1	1	1	1	1	.	.	.	.	.	.	.	1	.	.	.	.	.	.	.	2	.	.	.	.	1	.	.	1	.	.	.	.	.	1	.	.	.	.	.	.	.	1	2	2	2	1	.	.	.	.	.	1	.	.	1	.	.	1	2	.	1	2	2	2	6	13	6	0	92	100	87	63	80	85
1604132	48	BACK	3	1	11	1	3	2	.	.	2	.	.	2	.	.	2	.	.	2	.	.	2	.	.	2	.	.	2	.	.	2	.	.	2	.	.	2	.	.	2	.	.	2	.	.	2	.	.	2	.	.	1	1	2	1	1	1	1	1	1	1	1	1	4	2	2	1	1	4	1	4	1	1	1	1	1	2	1	1	1	1	1	1	1	1	1	1	1	1	1	.	.	.	.	.	.	.	1	.	.	.	.	.	.	.	1	.	.	.	.	.	.	.	1	.	.	.	.	.	1	.	.	.	.	.	.	.	2	1	2	1	1	.	.	.	.	.	1	.	.	1	.	.	1	1	.	.	.	.	2	4	6	6	0	100	100	96	.	75	.
1604132	46	BACK	2	1	11	1	3	2	.	.	2	.	.	2	.	.	2	.	.	2	.	.	2	.	.	2	.	.	2	.	.	2	.	.	2	.	.	2	.	.	2	.	.	2	.	.	2	.	.	2	.	.	1	1	2	1	1	2	1	1	1	1	1	1	2	1	2	1	1	4	1	4	1	1	1	1	1	1	1	1	1	1	1	1	1	1	1	1	1	1	1	.	.	.	.	.	.	.	1	.	.	.	.	.	.	.	1	.	.	.	.	.	.	.	1	.	.	.	.	.	1	.	.	.	.	.	.	.	3	1	1	1	1	.	.	.	.	.	1	.	.	1	.	.	1	1	.	1	2	3	2	4	6	6	0	96	100	100	100	90	99
1607793	48	BACK	3	1	11	1	3	2	.	.	2	.	.	2	.	.	2	.	.	2	.	.	2	.	.	2	.	.	2	.	.	2	.	.	2	.	.	2	.	.	2	.	.	2	.	.	2	.	.	2	.	.	2	.	.	1	1	1	1	1	1	1	1	1	1	1	1	2	1	4	1	4	1	1	1	1	1	1	1	1	1	1	1	1	1	1	1	1	1	1	1	.	.	.	.	.	.	.	1	.	.	.	.	.	.	.	1	.	.	.	.	.	.	.	1	.	.	.	.	.	1	.	.	.	.	.	.	.	1	1	1	1	1	.	.	.	.	.	1	.	.	1	.	.	1	2	.	.	.	.	2	0	0	0	0	100	100	100	.	95	.
1607793	46	BACK	2	1	11	1	3	2	.	.	2	.	.	2	.	.	2	.	.	2	.	.	2	.	.	2	.	.	2	.	.	2	.	.	2	.	.	2	.	.	2	.	.	2	.	.	2	.	.	2	.	.	2	.	.	1	1	1	1	1	1	1	1	1	1	1	1	1	1	4	1	4	1	1	1	1	1	1	1	1	1	1	1	1	1	1	1	1	1	1	1	.	.	.	.	.	.	.	1	.	.	.	.	.	.	.	1	.	.	.	.	.	.	.	1	.	.	.	.	.	1	.	.	.	.	.	.	.	1	1	1	1	1	.	.	.	.	.	1	.	.	1	.	.	1	2	.	1	1	3	2	0	0	0	0	100	100	100	100	100	100
1609875	48	BACK	3	2	11	2	3	2	.	.	2	.	.	2	.	.	2	.	.	2	.	.	2	.	.	2	.	.	2	.	.	2	.	.	2	.	.	2	.	.	2	.	.	2	.	.	2	.	.	2	.	.	2	.	.	1	1	1	1	1	1	1	1	1	1	1	1	1	1	4	1	4	1	1	1	1	1	1	1	1	1	1	1	1	1	1	1	1	1	1	1	.	.	.	.	.	.	.	1	.	.	.	.	.	.	.	1	.	.	.	.	.	.	.	1	.	.	.	.	.	1	.	.	.	.	.	.	.	1	1	1	2	.	.	.	1	.	.	1	.	.	1	.	.	1	2	.	.	.	.	2	0	0	0	0	100	100	100	.	100	.
1609875	46	BACK	2	2	11	2	3	2	.	.	2	.	.	2	.	.	2	.	.	2	.	.	2	.	.	2	.	.	2	.	.	2	.	.	2	.	.	2	.	.	2	.	.	2	.	.	2	.	.	2	.	.	2	.	.	2	1	1	1	1	1	1	1	1	1	1	1	1	1	4	2	4	1	1	1	1	1	1	1	1	1	1	1	1	1	1	1	1	1	1	1	.	.	.	.	.	.	.	1	.	.	.	.	.	.	.	1	.	.	.	.	.	.	.	2	.	.	.	.	.	1	.	.	.	.	.	.	.	2	1	1	2	.	.	.	1	.	.	.	.	.	1	.	.	1	2	.	1	2	3	2	0	0	0	0	96	100	96	100	100	98
1613934	48	BACK	3	1	11	1	3	2	.	.	2	.	.	2	.	.	2	.	.	2	.	.	2	.	.	2	.	.	2	.	.	2	.	.	2	.	.	2	.	.	2	.	.	2	.	.	2	.	.	2	.	.	2	.	.	2	2	1	1	1	1	1	1	1	3	3	3	3	3	3	1	4	2	1	3	1	2	1	1	1	1	1	1	1	1	1	1	1	1	1	1	.	.	.	1	1	.	.	1	.	.	.	.	.	.	.	2	.	.	.	1	1	.	.	3	.	.	.	1	1	1	.	.	.	.	.	.	.	3	1	1	1	1	.	.	.	.	.	1	.	.	1	.	.	1	1	.	.	.	.	2	0	0	0	0	92	100	85	.	50	.
1613934	46	BACK	2	1	11	1	3	2	.	.	2	.	.	2	.	.	2	.	.	1	2	1	2	.	.	1	2	1	2	.	.	2	.	.	2	.	.	2	.	.	2	.	.	1	2	1	2	.	.	1	1	2	1	1	2	2	2	1	1	1	1	1	1	1	2	5	2	3	1	4	1	4	2	1	2	1	3	1	1	1	1	1	1	1	1	1	1	1	1	1	1	.	.	.	.	.	.	.	1	.	.	.	.	.	.	.	2	.	.	.	1	1	.	.	3	.	.	.	.	1	1	.	.	.	.	.	.	.	4	1	1	1	1	.	.	.	.	.	1	.	.	1	.	.	1	1	.	1	2	3	2	21	31	13	19	92	100	85	100	60	94
1615493	48	BACK	3	1	11	1	3	2	.	.	2	.	.	2	.	.	1	1	2	1	1	2	2	.	.	2	.	.	2	.	.	2	.	.	2	.	.	2	.	.	2	.	.	2	.	.	2	.	.	2	.	.	2	.	.	1	1	1	1	1	1	1	1	1	2	2	2	2	2	3	2	4	1	1	1	1	1	1	1	1	1	1	1	1	.	1	1	1	1	1	1	.	.	.	.	.	.	.	1	.	.	.	.	.	.	.	1	.	.	.	.	.	.	.	1	.	.	.	.	.	1	.	.	.	.	.	.	.	1	2	2	1	1	.	.	.	.	.	1	.	.	1	.	.	1	2	1	.	.	.	2	8	13	13	0	100	100	100	.	75	.
1615493	46	BACK	2	1	11	3	3	2	.	.	2	.	.	2	.	.	1	2	2	.	.	.	.	.	.	.	.	.	.	.	.	.	.	.	.	.	.	.	.	.	.	.	.	.	.	.	.	.	.	.	.	.	.	.	.	1	1	1	1	1	1	1	1	1	2	2	2	1	2	3	1	3	1	1	2	1	2	1	1	1	1	1	1	1	1	1	1	1	1	1	1	.	.	.	.	.	.	.	1	.	.	.	.	.	.	.	2	.	.	.	.	.	.	.	1	.	.	.	.	.	1	.	.	.	.	.	.	.	1	1	1	1	1	.	.	.	.	.	1	.	.	1	.	.	1	.	1	4	2	3	2	2	6	0	0	100	100	92	89	80	95
1619296	48	BACK	3	1	11	2	3	2	2	2	2	2	2	2	2	2	2	2	2	2	2	2	2	2	2	2	2	2	2	2	2	2	2	2	2	2	2	2	2	2	2	2	2	2	2	2	2	2	2	2	2	2	2	2	2	1	1	1	1	1	1	1	1	1	1	2	1	1	1	4	1	4	1	1	1	1	1	1	1	1	1	1	1	1	1	1	1	1	1	1	1	.	.	.	.	.	.	.	1	.	.	.	.	.	.	.	1	.	.	.	.	.	.	.	1	.	.	.	.	.	1	.	.	.	.	.	.	.	1	2	1	1	1	.	.	.	.	.	1	.	.	1	.	.	1	1	.	.	.	.	2	0	0	0	0	100	100	100	.	95	.
1619296	46	BACK	2	1	11	2	3	2	2	2	2	2	2	2	2	2	2	2	2	2	2	2	2	2	2	2	2	2	2	2	2	2	2	2	2	2	2	2	2	2	2	2	2	2	2	2	2	2	2	2	2	2	2	2	2	1	1	1	1	1	1	1	1	1	1	1	1	1	1	4	1	4	1	1	1	1	1	1	1	1	1	1	1	1	1	1	1	1	1	1	1	.	.	.	.	.	.	.	1	.	.	.	.	.	.	.	1	.	.	.	.	.	.	.	1	.	.	.	.	.	1	.	.	.	.	.	.	.	1	1	1	1	1	.	.	.	.	.	1	.	.	1	.	.	1	1	.	1	2	3	2	0	0	0	0	100	100	100	100	100	100
1619444	48	BACK	3	1	11	1	3	2	2	2	2	2	2	2	2	2	2	2	2	2	2	2	2	2	2	2	2	2	2	2	2	2	2	2	2	2	2	2	2	2	2	2	2	2	2	2	2	2	2	2	2	2	1	2	2	1	1	2	1	1	1	1	1	1	1	1	2	2	1	3	1	4	1	1	1	1	2	1	1	1	1	1	1	1	1	1	1	1	1	1	1	.	.	.	.	.	.	.	1	.	.	.	.	.	.	.	1	.	.	.	.	.	.	.	1	.	.	.	.	.	1	.	.	.	.	.	.	.	2	4	1	1	1	.	.	.	.	.	1	.	.	1	.	.	1	2	.	.	.	.	2	2	6	0	0	96	100	96	.	90	.
1619444	46	BACK	2	1	11	1	3	2	.	.	2	.	.	2	.	.	2	.	.	2	.	.	2	.	.	2	.	.	2	.	.	2	.	.	2	.	.	2	.	.	2	.	.	2	.	.	2	.	.	2	.	.	2	.	.	1	1	2	1	1	1	1	1	1	2	2	2	2	2	4	1	4	1	1	1	1	1	1	1	1	1	1	1	1	1	1	1	1	1	1	1	.	.	.	.	.	.	.	1	.	.	.	.	.	.	.	1	.	.	.	.	.	.	.	1	.	.	.	.	.	1	.	.	.	.	.	.	.	1	1	1	1	1	.	.	.	.	.	1	.	.	1	.	.	1	2	.	4	1	3	2	0	0	0	0	96	100	100	100	75	99
1638901	48	BACK	3	2	11	2	1	1	2	.	2	.	.	2	.	.	2	.	.	2	.	.	2	.	.	2	.	.	2	.	.	2	.	.	2	.	.	.	.	.	1	2	.	2	.	.	1	2	.	2	.	.	1	2	.	1	1	1	1	1	1	1	1	1	1	1	1	1	1	2	1	2	2	1	1	1	3	3	1	1	1	1	1	1	1	1	1	1	1	1	1	.	.	.	.	.	.	1	1	.	.	.	.	.	.	1	1	.	.	.	.	.	.	1	2	.	.	.	.	1	1	.	1	.	.	.	.	.	3	2	2	2	1	.	.	.	.	.	1	.	.	1	.	.	1	2	.	.	.	.	2	8	25	0	0	100	100	81	.	100	.
1638901	46	BACK	2	2	11	1	2	2	.	.	2	.	.	2	.	.	1	1	2	2	.	.	2	.	.	2	.	.	2	.	.	2	.	.	2	.	.	2	.	.	2	.	.	2	.	.	2	.	.	2	.	.	2	.	.	1	1	1	1	1	1	1	1	2	2	3	2	1	.	3	1	4	1	1	1	1	1	1	1	1	1	1	1	1	1	1	1	1	1	1	1	.	.	.	.	.	.	.	1	.	.	.	.	.	.	.	1	.	.	.	.	.	.	.	1	.	.	.	.	.	1	.	.	.	.	.	.	.	2	1	1	2	1	.	.	.	.	.	1	.	.	1	.	.	.	.	.	.	3	2	2	4	6	6	0	100	100	100	100	75	100
1641221	48	BACK	3	2	11	1	2	2	.	.	2	.	.	2	.	.	2	.	.	2	.	.	1	2	.	2	.	.	2	.	.	2	.	.	2	.	.	2	.	.	2	.	.	2	.	.	2	.	.	2	.	.	2	.	.	1	1	1	1	1	1	1	1	1	1	3	2	3	2	3	1	4	1	1	1	1	1	2	1	1	1	1	1	1	1	1	1	1	1	1	1	.	.	.	.	.	.	.	1	.	.	.	.	.	.	.	1	.	.	.	.	.	.	.	1	.	.	.	.	.	1	.	.	.	.	.	.	.	3	3	1	2	1	.	.	.	.	.	1	.	.	1	.	.	1	1	.	.	.	.	2	2	6	0	0	100	100	96	.	70	.
1641221	46	BACK	2	2	11	2	3	2	.	.	2	.	.	2	.	.	2	.	.	2	.	.	1	2	2	2	.	.	2	.	.	2	.	.	2	.	.	2	.	.	2	.	.	2	.	.	2	.	.	2	.	.	2	.	.	1	1	1	1	1	1	1	1	1	2	2	3	2	1	4	1	4	1	1	1	1	2	1	1	1	1	1	1	1	1	1	1	1	1	1	1	.	.	.	.	.	.	.	1	.	.	.	.	.	.	.	1	.	.	.	.	.	.	.	2	.	.	.	.	1	1	.	.	.	.	.	.	.	1	2	1	2	1	.	.	.	.	.	1	.	.	1	.	.	1	1	.	4	2	3	2	2	6	0	0	100	100	93	93	75	97
1655028	48	BACK	3	2	11	2	3	2	2	2	2	2	2	2	2	2	2	2	2	2	2	2	1	1	2	2	2	2	2	2	2	2	2	2	2	2	2	2	2	2	2	2	2	2	2	2	2	2	2	2	2	2	2	2	2	2	1	1	1	1	1	1	1	2	1	1	1	1	2	3	1	4	1	1	1	1	2	1	1	1	1	1	1	1	1	1	1	1	1	1	1	.	.	.	.	.	.	.	1	.	.	.	.	.	.	.	1	.	.	.	.	.	.	.	1	.	.	.	.	.	1	.	.	.	.	.	.	.	1	2	2	2	1	.	.	.	.	.	1	.	.	.	.	.	.	1	1	.	.	.	2	4	6	6	0	96	100	96	.	95	.
1655028	46	BACK	2	2	11	2	2	2	.	.	2	.	.	2	.	.	2	.	.	2	.	.	1	.	.	2	.	.	2	.	.	2	.	.	2	.	.	2	.	.	2	.	.	2	.	.	2	.	.	2	.	.	2	.	.	2	1	1	1	1	1	1	1	1	4	4	4	4	5	1	3	2	.	4	2	2	2	2	2	2	1	1	1	1	1	1	1	1	1	1	2	.	.	.	1	.	.	.	2	.	.	.	1	.	.	.	2	.	.	.	1	.	.	.	3	.	1	.	.	.	2	.	1	.	.	.	.	.	1	4	3	2	1	.	.	.	.	.	1	.	.	.	.	.	1	1	1	1	3	4	2	2	6	0	0	96	91	59	41	20	72
1662635	48	BACK	3	1	11	1	3	2	2	2	2	2	2	2	2	2	2	2	2	1	1	2	2	2	2	2	2	2	2	2	2	2	2	2	2	2	2	2	2	2	2	2	2	2	2	2	2	2	2	2	2	2	2	2	2	1	1	1	1	1	1	1	1	1	1	1	1	4	1	4	1	4	1	1	1	1	1	1	1	1	1	1	1	1	1	1	1	1	1	1	1	.	.	.	.	.	.	.	1	.	.	.	.	.	.	.	1	.	.	.	.	.	.	.	2	.	.	1	.	1	1	.	.	.	.	.	.	.	1	1	1	1	1	.	.	.	.	.	1	.	.	.	1	.	1	1	.	.	.	.	2	4	6	6	0	100	100	100	.	85	.
1662635	46	BACK	2	1	11	1	3	2	2	2	2	2	2	2	2	2	2	2	2	1	1	2	2	2	2	2	2	2	2	2	2	2	2	2	2	2	2	2	2	2	2	2	2	2	2	2	2	2	2	.	2	2	2	2	2	1	1	1	1	1	1	1	2	1	2	1	4	4	1	3	1	4	1	1	1	1	1	1	1	1	1	1	1	1	1	1	1	1	1	1	1	.	.	.	.	.	.	.	1	.	.	.	.	.	.	.	1	.	.	1	.	.	.	.	2	.	.	1	.	1	1	.	.	.	.	.	.	.	1	1	1	1	1	.	.	.	.	.	1	.	.	.	1	.	1	1	.	1	3	2	2	4	6	6	0	96	100	96	100	65	98
1687713	48	BACK	3	1	11	2	3	2	.	.	2	.	.	2	.	.	1	1	.	2	.	.	1	2	.	2	.	.	2	.	.	2	.	.	2	.	.	2	.	.	2	.	.	2	.	.	2	.	.	2	.	.	2	.	.	1	1	1	1	1	1	1	1	1	1	1	1	3	1	2	1	4	2	1	1	1	1	1	1	1	1	1	1	1	1	1	1	1	1	1	1	.	.	.	.	.	.	.	1	.	.	1	.	.	.	.	1	.	.	.	.	.	.	1	1	.	.	.	.	1	1	.	.	.	.	.	.	.	2	2	1	1	1	.	.	.	.	.	1	.	.	1	.	.	.	.	.	.	.	.	2	6	13	6	0	100	100	96	.	90	.
1687713	46	BACK	2	1	11	2	3	2	.	.	2	.	.	2	.	.	1	1	.	2	.	.	1	2	.	2	.	.	2	.	.	2	.	.	2	.	.	2	.	.	2	.	.	2	.	.	2	.	.	2	.	.	2	.	.	1	1	1	1	1	1	1	1	1	1	1	1	2	1	2	2	4	2	1	1	1	1	1	1	1	1	1	1	1	1	1	1	1	1	1	2	.	.	.	.	.	.	.	2	.	.	1	.	.	.	.	2	.	.	.	.	.	.	.	1	.	.	.	.	.	1	.	.	.	.	.	.	.	3	1	1	1	1	.	.	.	.	.	1	.	.	1	.	.	.	.	.	1	3	4	2	6	13	6	0	100	100	89	100	95	97
1694828	48	BACK	3	1	11	2	3	2	.	.	2	.	.	2	.	.	2	.	.	2	.	.	1	1	2	2	.	.	2	.	.	2	.	.	2	.	.	2	.	.	2	.	.	2	.	.	2	.	.	2	.	.	2	.	.	1	1	1	1	1	1	1	1	1	2	2	2	2	2	4	1	4	1	1	1	1	1	1	1	1	1	1	1	1	1	1	1	1	1	1	1	.	.	.	.	.	.	.	1	.	.	.	.	.	.	.	1	.	.	.	.	.	.	.	1	.	.	.	.	.	1	.	.	.	.	.	.	.	1	1	1	1	1	.	.	.	.	.	1	.	.	1	1	.	1	1	.	.	.	.	2	4	6	6	0	100	100	100	.	75	.
1694828	46	BACK	2	1	11	2	2	2	2	2	2	2	2	2	2	2	2	2	2	2	2	2	1	1	2	2	2	2	2	2	2	2	2	2	2	2	2	2	2	2	2	2	2	2	2	2	2	2	2	2	2	2	1	1	2	1	1	1	1	1	1	1	1	1	2	2	2	2	2	4	4	4	1	1	1	1	1	1	1	1	1	1	1	1	1	1	1	1	1	1	1	.	.	.	.	.	.	.	1	.	.	.	.	.	.	.	1	.	.	.	.	.	.	.	1	.	.	.	.	.	1	.	.	.	.	.	.	.	1	1	1	1	1	.	.	.	.	.	1	.	.	1	1	.	1	1	.	4	2	2	2	8	13	13	0	100	100	100	100	75	100
1695865	48	BACK	3	2	11	1	3	2	.	2	2	.	2	2	.	2	2	.	2	2	.	2	2	.	2	2	.	2	2	.	2	2	.	2	2	.	2	2	.	2	2	.	2	2	.	2	2	.	2	2	.	2	2	.	2	1	1	1	1	1	1	1	1	1	1	1	1	1	1	3	1	4	1	1	1	1	1	1	1	1	1	1	1	1	1	1	1	1	1	1	1	.	.	.	.	.	.	.	1	.	.	.	.	.	.	.	1	.	.	.	.	.	.	.	1	.	.	.	.	.	4	.	.	.	.	.	.	.	1	1	1	2	1	.	.	.	.	.	1	.	.	1	.	.	1	1	.	.	.	.	2	0	0	0	0	100	100	100	.	100	.
1695865	46	BACK	2	2	11	1	3	2	.	2	2	.	2	2	.	2	2	.	2	2	.	2	2	.	2	2	.	2	2	.	2	2	.	2	2	.	2	2	.	2	2	.	2	2	.	2	2	.	2	2	.	2	2	.	2	1	1	1	1	1	1	1	1	1	1	1	1	1	1	4	1	4	1	1	1	1	1	1	1	1	1	1	1	1	1	1	1	1	1	1	1	.	.	.	.	.	.	.	1	.	.	.	.	.	.	.	1	.	.	.	.	.	.	.	1	.	.	.	.	.	4	.	.	.	.	.	.	.	1	1	1	2	1	.	.	.	.	.	1	.	.	1	.	.	1	1	.	1	2	3	2	0	0	0	0	100	100	100	100	100	100
1696009	48	BACK	3	2	11	1	2	2	2	2	2	2	2	2	2	2	1	2	2	2	2	2	2	2	2	2	2	2	2	2	2	2	2	2	2	2	2	2	2	2	2	2	2	2	2	.	2	2	2	2	2	2	2	2	2	1	1	1	1	1	1	1	1	1	1	1	1	1	1	4	2	3	1	1	1	1	1	1	1	1	1	1	1	1	1	1	1	1	1	1	1	.	.	.	.	.	.	.	1	.	.	.	.	.	.	.	1	.	.	.	.	.	.	.	1	.	.	.	.	.	1	.	.	.	.	.	.	.	1	1	1	2	1	.	.	.	.	.	1	.	.	.	.	.	1	2	.	.	.	.	2	2	6	0	0	100	100	100	.	100	.
1696009	46	BACK	2	2	11	2	1	2	2	2	2	2	2	2	2	2	1	2	2	1	1	2	2	2	2	1	1	2	2	2	2	2	2	2	2	2	2	2	2	2	2	2	2	2	2	2	2	2	2	2	2	2	2	2	2	2	1	1	1	2	1	1	1	1	1	1	1	1	1	3	1	3	1	1	2	1	1	1	1	1	1	1	1	1	1	1	1	1	1	1	1	.	.	1	.	.	.	.	2	.	.	.	.	.	.	.	2	.	.	.	.	.	.	.	1	.	.	.	.	.	1	.	.	.	.	.	.	.	2	1	1	2	1	.	.	.	.	.	.	.	.	.	.	.	1	2	.	1	1	3	2	10	19	13	0	92	100	92	89	100	93
1697375	48	BACK	3	2	11	1	3	2	2	2	2	2	2	2	2	2	2	2	2	2	2	2	2	2	2	2	2	2	2	2	2	2	2	2	2	2	2	2	2	2	2	2	2	2	2	2	2	2	2	2	2	2	2	2	2	1	1	1	1	1	1	1	1	1	1	1	1	1	1	3	1	3	1	1	1	1	1	1	1	1	1	1	1	1	1	1	1	1	1	1	1	.	.	.	.	.	.	.	1	.	.	.	.	.	.	.	1	.	.	.	.	.	.	.	1	.	.	.	.	.	1	.	.	.	.	.	.	.	1	2	2	2	1	.	.	.	.	.	1	.	.	1	.	.	1	2	.	.	.	.	2	0	0	0	0	100	100	100	.	100	.
1697375	46	BACK	2	2	11	1	3	2	2	2	2	2	2	2	2	2	2	2	2	2	2	2	2	2	2	2	2	2	2	2	2	2	2	2	2	2	2	2	2	2	2	2	2	2	2	2	2	2	2	2	2	2	2	2	2	1	1	1	1	1	1	1	1	1	1	1	1	1	1	3	1	3	1	1	1	1	1	1	1	1	1	1	1	1	1	1	1	1	1	1	1	.	.	.	.	.	.	.	1	.	.	.	.	.	.	.	1	.	.	.	.	.	.	.	1	.	.	.	.	.	1	.	.	.	.	.	.	.	1	2	2	2	1	.	.	.	.	.	1	.	.	1	.	.	1	2	.	4	2	3	2	0	0	0	0	100	100	100	74	100	93
1704222	48	BACK	3	1	11	2	2	2	.	.	2	.	.	2	.	.	2	.	.	2	.	.	2	.	.	2	.	.	2	.	.	2	.	.	2	.	.	2	.	.	2	.	.	2	.	.	2	.	.	2	.	.	2	.	.	2	1	1	1	1	1	1	1	1	1	1	1	1	1	3	2	4	1	1	1	1	1	1	1	1	1	1	1	1	1	1	1	1	1	1	1	.	.	.	.	.	.	.	1	.	.	.	.	.	.	.	1	.	.	.	.	.	.	.	.	.	.	.	.	.	1	.	.	.	.	.	.	.	1	1	1	1	1	.	.	.	.	1	1	.	.	1	.	.	1	6	1	.	.	.	2	0	0	0	0	96	100	100	.	100	.
1704222	46	BACK	2	1	11	2	3	2	.	.	2	.	.	2	.	.	2	.	.	2	.	.	2	.	.	2	.	.	2	.	.	2	.	.	2	.	.	2	.	.	2	.	.	2	.	.	2	.	.	2	.	.	2	.	.	1	1	1	1	1	1	1	1	1	2	2	2	1	1	3	1	3	1	1	1	1	1	1	1	1	1	1	1	1	1	1	1	1	1	1	1	.	.	.	.	.	.	.	1	.	.	.	.	.	.	.	1	.	.	.	.	.	.	.	2	.	.	.	.	1	1	.	.	.	.	.	.	.	2	2	2	1	1	.	.	.	.	.	1	.	.	1	.	.	1	6	1	1	2	3	2	0	0	0	0	100	100	96	74	85	92
1710089	48	BACK	3	2	11	.	.	2	.	.	.	.	.	.	.	.	.	.	2	2	.	.	.	.	.	.	.	.	.	.	.	.	.	.	.	.	.	2	.	.	2	.	.	2	.	2	2	.	.	2	.	2	2	.	2	1	.	1	1	1	1	1	1	1	1	1	1	1	1	.	2	4	2	1	.	.	.	1	1	1	1	.	1	1	1	1	1	.	.	1	1	.	.	.	.	.	.	.	1	.	.	.	.	.	.	.	1	.	.	.	.	.	.	.	.	.	.	.	.	.	1	.	.	.	.	.	.	.	2	.	1	2	.	.	.	.	.	.	.	.	.	.	.	.	1	2	.	.	.	.	2	0	0	0	0	100	100	.	.	100	.
1710089	46	BACK	2	2	11	1	3	2	.	2	2	.	2	2	.	2	2	.	2	2	.	2	2	.	2	2	.	2	2	.	2	2	.	2	2	.	2	2	.	2	2	.	2	2	.	2	2	.	2	2	.	2	2	.	2	1	1	1	1	1	1	1	1	1	2	2	1	1	1	4	1	4	1	1	1	1	1	1	1	1	1	1	1	1	1	1	1	1	1	1	1	.	.	.	.	.	.	.	1	.	.	.	.	.	.	.	1	.	.	.	.	.	.	.	2	.	.	.	.	1	1	.	.	.	.	.	.	.	2	1	1	2	1	.	.	.	.	.	1	.	.	1	.	.	1	2	.	1	2	3	2	0	0	0	0	100	100	96	100	90	99
1710512	48	BACK	3	2	11	1	3	2	.	.	2	.	.	2	.	.	2	.	.	2	.	.	2	.	.	2	.	.	2	.	.	2	.	.	2	.	.	2	.	.	2	.	.	2	.	.	2	.	.	2	.	.	2	.	.	1	1	1	1	1	1	1	1	1	1	1	1	1	1	4	1	4	1	1	1	1	1	1	1	1	1	1	1	1	1	1	1	1	1	1	1	.	.	.	.	.	.	.	1	.	.	.	.	.	.	.	1	.	.	.	.	.	.	.	3	.	.	.	.	1	1	.	.	.	.	.	.	.	1	1	1	2	1	.	.	.	.	.	1	.	.	1	.	.	1	1	.	.	.	.	2	0	0	0	0	100	100	100	.	100	.
1710512	46	BACK	2	2	11	1	3	2	.	.	2	.	.	2	.	.	2	.	.	2	.	.	2	.	.	2	.	.	2	.	.	2	.	.	2	.	.	2	.	.	2	.	.	2	.	.	2	.	.	2	.	.	2	.	.	1	1	1	1	1	1	1	1	1	1	1	1	1	1	4	1	4	1	1	1	1	1	1	1	1	1	1	1	1	1	1	1	1	1	1	1	.	.	.	.	.	.	.	1	.	.	.	.	.	.	.	1	.	.	.	.	.	.	.	3	.	.	.	.	1	1	.	.	.	.	.	.	.	1	1	1	2	1	.	.	.	.	.	1	.	.	1	.	.	1	1	.	4	3	3	2	0	0	0	0	100	100	100	100	100	100
1729776	48	BACK	3	2	11	1	3	2	.	.	2	.	.	2	.	.	2	.	.	2	.	.	2	.	.	2	.	.	2	.	.	2	.	.	2	.	.	2	.	.	2	.	.	2	.	.	2	.	.	2	.	.	2	.	.	1	1	1	1	1	1	1	1	1	1	1	1	3	1	3	2	4	1	2	1	1	1	1	1	1	1	1	1	1	1	1	1	1	1	1	1	.	.	.	.	.	.	.	1	.	.	.	.	.	.	.	1	.	.	.	.	.	.	.	1	.	.	.	.	.	1	.	.	.	.	.	.	.	1	1	1	2	1	.	.	.	.	.	1	.	.	1	.	.	1	4	.	.	.	.	2	0	0	0	0	100	100	96	.	90	.
1729776	46	BACK	2	2	11	1	3	2	.	.	2	.	.	2	.	.	2	.	.	2	.	.	2	.	.	2	.	.	2	.	.	2	.	.	2	.	.	2	.	.	2	.	.	2	.	.	2	.	.	2	.	.	2	.	.	1	1	1	1	1	1	1	1	1	1	1	2	2	1	4	1	4	1	1	1	1	1	1	1	1	1	1	1	1	1	1	1	1	1	1	1	.	.	.	.	.	.	.	1	.	.	.	.	.	.	.	1	.	.	.	.	.	.	.	1	.	.	.	.	.	1	.	.	.	.	.	.	.	1	1	1	2	1	.	.	.	.	.	1	.	.	1	.	.	1	4	.	1	1	2	2	0	0	0	0	100	100	100	100	90	100
1740038	48	BACK	3	2	11	2	3	2	.	.	2	.	.	2	.	.	2	.	.	2	.	.	2	.	.	2	.	.	2	.	.	2	.	.	2	.	.	2	.	.	2	.	.	2	.	.	2	.	.	1	2	.	2	.	.	1	1	1	1	1	1	1	1	1	2	2	2	1	2	3	1	4	1	1	1	.	.	2	1	1	1	1	1	1	1	1	1	1	1	1	1	.	.	.	.	.	.	.	1	.	.	.	.	.	.	.	1	.	.	.	.	.	.	.	2	.	.	.	.	1	4	.	.	.	.	.	.	.	1	2	1	2	.	.	1	.	.	.	1	.	.	1	.	.	1	1	.	.	.	.	2	2	6	0	0	100	100	95	.	80	.
1740038	46	BACK	2	2	11	1	3	2	.	.	2	.	.	2	.	.	2	.	.	2	.	.	2	.	.	2	.	.	2	.	.	2	.	.	2	.	.	2	.	.	2	.	.	2	.	.	2	.	.	1	2	2	2	.	.	1	1	1	1	1	1	1	1	1	1	1	1	1	1	4	4	4	1	1	1	1	1	1	1	1	1	1	1	1	1	1	1	1	1	1	1	.	.	.	.	.	.	.	1	.	.	.	.	.	.	.	1	.	.	.	.	.	.	.	1	.	.	.	.	.	4	.	.	.	.	.	.	.	1	1	1	2	.	.	1	.	.	.	1	.	.	1	.	.	1	1	.	4	3	3	2	2	6	0	0	100	100	100	100	100	100
1754976	48	BACK	3	2	11	1	3	2	2	2	2	2	2	2	2	2	2	2	2	2	2	2	2	2	2	2	2	2	2	2	2	2	2	2	2	2	2	2	2	2	2	2	2	2	2	2	2	2	2	2	2	2	2	2	2	2	1	1	1	1	1	1	1	1	2	2	1	2	1	4	2	4	1	1	1	1	1	1	1	1	1	1	1	1	1	1	1	1	1	1	1	.	.	.	.	.	.	.	1	.	.	.	.	.	.	.	1	.	.	.	.	.	.	.	1	.	.	.	.	.	1	.	.	.	.	.	.	.	1	2	1	2	1	.	.	.	.	.	1	.	.	1	.	.	1	1	1	.	.	.	2	0	0	0	0	96	100	100	.	85	.
1754976	46	BACK	2	2	11	1	3	2	2	2	2	2	2	2	2	2	2	2	2	2	2	2	2	2	2	2	2	2	2	2	2	2	2	2	2	2	2	2	2	2	2	2	2	2	2	2	2	2	2	2	2	2	2	2	2	1	1	1	1	1	1	1	1	1	1	1	1	1	1	2	1	3	1	1	1	1	1	1	1	1	1	1	1	1	1	1	1	1	1	1	1	.	.	.	.	.	.	.	1	.	.	.	.	.	.	.	1	.	.	.	.	.	.	.	1	.	.	.	.	.	1	.	.	.	.	.	.	.	1	2	1	2	1	.	.	.	.	.	1	.	.	1	.	.	1	1	1	1	2	2	2	0	0	0	0	100	100	100	82	100	96
1755117	48	BACK	3	1	11	1	3	2	2	2	1	2	2	1	2	2	1	2	2	1	2	2	1	1	2	2	2	2	1	2	2	1	2	2	1	2	2	1	2	2	1	2	2	1	2	2	1	2	2	1	2	2	1	2	2	1	1	1	1	1	1	1	1	1	1	1	2	2	1	4	1	4	1	1	1	1	1	1	1	1	1	1	1	1	1	1	1	1	1	1	1	.	.	.	.	.	.	.	1	.	.	.	.	.	.	.	1	.	.	.	.	.	.	.	1	.	.	.	.	.	1	.	.	.	.	.	.	.	1	1	1	1	1	.	.	.	.	.	1	.	.	.	1	.	1	2	.	.	.	.	2	31	88	6	0	100	100	100	.	90	.
1755117	46	BACK	2	1	11	1	3	2	2	2	1	2	2	1	2	2	1	2	2	1	2	2	1	1	2	2	2	2	1	2	2	1	2	2	1	2	2	1	2	2	1	2	2	1	2	2	1	2	2	1	2	2	1	2	2	1	1	1	1	1	1	1	1	1	1	1	2	2	1	3	2	4	1	1	1	1	1	1	1	1	1	1	1	1	1	1	1	1	1	1	1	.	.	.	.	.	.	.	1	.	.	.	.	.	.	.	1	.	.	.	.	.	.	.	1	.	.	.	.	.	1	.	.	.	.	.	.	.	1	1	1	1	1	.	.	.	.	.	1	.	.	.	1	.	1	2	.	1	1	2	2	31	88	6	0	100	100	100	100	90	100
1755844	48	BACK	3	1	11	2	3	2	2	2	2	2	2	2	2	2	2	2	2	1	1	2	2	2	2	1	1	2	2	2	2	2	2	2	2	2	2	2	2	2	2	2	2	1	1	2	2	2	2	2	2	2	2	2	2	2	2	1	1	1	2	1	2	1	2	.	2	3	4	4	3	4	1	1	1	1	1	1	1	1	1	1	1	1	1	1	1	1	2	1	1	.	.	.	.	.	.	.	1	.	.	.	.	.	.	1	1	.	.	.	.	.	.	.	1	.	.	.	.	.	1	.	.	.	.	.	.	.	1	2	1	1	1	.	.	.	.	.	1	.	.	.	1	.	1	1	.	.	.	.	2	13	19	19	0	83	98	100	.	56	.
1755844	46	BACK	2	1	11	1	3	2	.	.	2	.	.	2	.	.	2	.	.	1	1	2	2	2	2	1	1	1	2	.	.	2	.	.	2	.	.	2	.	.	2	.	.	1	1	1	2	.	.	2	.	.	1	1	2	1	2	1	1	1	1	1	1	1	1	2	1	4	1	3	2	4	2	1	2	1	2	2	1	1	1	1	1	1	1	1	1	1	1	1	2	.	.	.	.	.	.	.	1	.	.	.	.	.	.	.	2	.	.	.	.	.	.	.	1	.	.	.	.	.	1	.	1	.	.	.	.	.	1	1	1	1	1	.	.	.	.	.	1	.	.	.	1	.	1	1	.	1	1	3	2	21	25	25	13	96	100	83	100	80	95
1761426	48	BACK	3	1	11	1	1	2	2	2	2	.	2	2	2	2	2	2	2	1	1	2	1	1	2	2	2	2	2	2	2	2	2	2	2	2	2	2	.	2	2	2	2	2	2	2	2	.	2	2	.	.	2	2	2	2	1	1	1	1	2	1	1	1	1	3	1	2	1	2	1	3	1	1	3	2	1	1	1	1	1	1	1	1	1	1	1	1	1	1	2	.	.	.	1	.	.	.	1	.	.	.	.	.	.	.	4	.	.	.	.	.	.	1	1	.	.	.	.	.	4	.	.	.	.	.	.	.	1	1	1	1	1	.	.	.	.	.	1	.	.	1	.	.	1	1	.	.	.	.	2	8	13	13	0	92	97	88	.	85	.
1761426	46	BACK	2	1	11	1	1	2	.	.	2	.	.	2	.	.	2	.	.	1	1	2	1	1	2	2	2	2	2	2	2	2	2	2	2	2	2	2	2	2	2	2	2	1	2	2	2	2	2	2	2	2	2	2	2	2	1	1	1	1	1	1	1	1	1	1	1	2	1	2	1	4	2	1	3	2	1	2	1	1	1	1	1	1	1	1	1	1	1	1	1	.	.	.	1	.	.	.	1	.	.	.	.	.	.	.	1	.	.	.	.	.	.	.	3	.	.	.	.	1	1	.	.	.	.	.	.	.	1	1	1	1	1	.	.	.	.	.	1	.	.	1	.	.	1	1	.	1	1	3	2	10	19	13	0	96	97	88	100	95	95
1768974	48	BACK	3	2	11	1	3	2	.	.	.	.	.	.	.	.	2	.	.	2	.	.	2	.	.	2	.	.	.	.	.	2	.	.	2	.	.	2	.	.	.	.	.	2	.	.	2	.	.	.	.	.	1	1	2	1	1	1	1	1	1	.	.	1	1	1	.	.	1	.	1	4	.	1	.	.	1	1	1	.	1	.	.	1	.	1	1	1	1	1	1	.	.	.	.	.	.	.	1	.	.	.	.	.	.	.	1	.	.	.	.	.	.	.	2	.	.	.	.	.	1	.	.	.	.	.	.	.	1	1	1	.	1	.	.	.	.	.	1	.	.	1	.	.	.	2	.	.	.	.	2	4	6	6	0	100	.	.	.	100	.
1768974	46	BACK	2	2	11	2	3	2	.	.	2	.	.	2	.	.	2	.	.	2	.	.	2	.	.	2	.	.	2	.	.	2	.	.	2	.	.	2	.	.	2	.	.	2	.	.	2	.	.	2	.	.	2	.	.	2	1	1	1	1	1	1	1	1	4	4	4	5	2	3	3	2	1	1	1	1	2	1	1	1	1	1	1	1	1	1	1	1	1	1	1	.	.	.	.	.	.	.	1	.	.	.	.	.	.	.	1	.	.	.	.	.	.	.	1	.	.	.	.	.	1	.	.	.	.	.	.	.	2	1	1	2	1	.	.	.	.	.	1	.	.	1	.	.	1	2	.	4	3	4	2	0	0	0	0	96	100	97	78	30	93
1771046	48	BACK	3	2	11	1	3	2	.	.	2	.	.	2	.	.	2	.	.	2	.	.	2	.	.	2	.	.	2	.	.	2	.	.	2	.	.	2	.	.	2	.	.	2	.	.	2	.	.	2	.	.	2	.	.	1	1	1	1	1	1	1	1	1	2	2	2	1	1	4	1	4	1	1	1	1	1	1	1	1	1	1	1	1	1	1	1	1	1	1	1	.	.	.	.	.	.	.	1	.	.	.	.	.	.	.	1	.	.	.	.	.	.	.	1	.	.	.	.	.	1	.	.	.	.	.	.	.	1	1	1	2	1	.	.	.	.	.	1	.	.	1	.	.	1	1	.	.	.	.	2	0	0	0	0	100	100	100	.	85	.
1771046	46	BACK	2	2	11	1	3	2	.	.	2	.	.	2	.	.	2	.	.	2	.	.	2	.	.	2	.	.	2	.	.	2	.	.	2	.	.	2	.	.	2	.	.	2	.	.	2	.	.	2	.	.	2	.	.	1	1	1	1	1	1	1	1	1	3	3	3	1	1	4	1	4	1	1	1	1	1	1	1	1	1	1	1	1	1	1	1	1	1	1	1	.	.	.	.	.	.	.	1	.	.	.	.	.	.	.	1	.	.	.	.	.	.	.	2	.	.	.	.	.	1	.	.	.	.	.	.	.	1	1	1	2	1	.	.	.	.	.	1	.	.	1	.	.	1	1	.	1	1	3	2	0	0	0	0	100	100	96	100	70	99
1774290	48	BACK	3	2	11	2	1	.	.	.	2	.	.	2	.	.	1	1	2	2	.	.	2	.	.	2	.	.	2	.	.	2	.	.	2	.	.	2	.	.	2	.	.	2	.	.	2	.	.	2	.	.	1	1	2	1	1	1	1	1	1	1	1	1	1	1	1	1	1	4	1	4	1	1	1	.	1	1	1	1	2	1	1	1	1	.	.	.	1	.	1	.	.	.	.	.	.	.	1	.	.	.	.	.	.	.	1	.	.	.	.	.	.	.	1	.	.	.	.	.	1	.	.	.	.	.	.	.	1	2	1	2	1	.	.	.	.	.	1	.	.	.	.	.	1	1	.	.	.	.	2	8	13	13	0	100	100	97	.	100	.
1774290	46	BACK	2	2	11	2	1	2	.	.	2	.	.	2	.	.	1	1	2	2	.	.	2	.	.	2	.	.	2	.	.	2	.	.	2	.	.	2	.	.	2	.	.	2	.	.	2	.	.	2	.	.	1	1	2	1	1	2	1	1	1	1	1	1	2	1	4	3	1	4	1	4	1	1	1	1	1	1	1	1	1	1	1	1	1	1	1	1	1	1	1	.	.	.	.	.	.	.	1	.	.	.	.	.	.	.	1	.	.	.	.	.	.	.	1	.	.	.	.	.	1	.	.	.	.	.	.	.	1	1	1	2	1	.	.	.	.	.	1	.	.	.	.	.	1	1	.	1	2	3	2	8	13	13	0	96	100	100	100	70	99
1781433	48	BACK	3	2	11	1	3	2	.	.	2	.	.	2	.	.	2	.	.	2	.	.	1	2	2	2	.	.	2	.	.	2	.	.	2	.	.	.	.	.	.	.	.	2	.	.	2	.	.	2	.	.	2	.	.	1	1	1	1	1	1	.	1	1	2	2	2	2	1	3	1	3	1	1	1	1	1	1	.	1	1	1	1	1	1	1	1	1	.	1	.	.	.	.	.	.	.	.	.	.	.	.	.	.	.	.	1	.	.	.	.	.	.	.	2	.	.	.	.	.	1	.	.	.	.	.	.	.	1	1	1	2	1	.	.	.	.	.	1	.	.	1	.	.	1	4	.	.	.	.	2	2	6	0	0	100	100	100	.	80	.
1781433	46	BACK	2	2	11	1	3	2	.	.	2	.	.	2	.	.	2	.	.	2	.	.	1	2	2	.	.	.	2	.	.	.	.	.	2	.	.	2	.	.	.	.	.	2	.	.	2	.	.	2	.	.	.	.	.	1	1	1	1	1	1	1	1	1	1	1	2	2	1	3	1	4	1	1	1	1	1	1	.	1	.	.	.	.	.	.	.	.	1	1	.	.	.	.	.	.	.	.	1	.	.	.	.	.	.	.	1	.	.	.	.	.	.	.	2	.	.	.	.	1	1	.	.	.	.	.	.	.	1	.	1	2	1	.	.	.	.	.	1	.	.	1	.	.	1	4	.	1	2	3	2	2	6	0	0	100	.	94	100	90	.
1782323	48	BACK	3	2	11	3	2	2	2	2	2	2	2	2	2	2	2	2	2	2	2	2	2	2	2	2	2	2	2	2	2	2	2	2	2	2	2	2	2	2	2	2	2	2	2	2	2	2	2	2	2	2	2	.	2	1	1	1	1	1	1	1	1	1	1	2	3	3	3	4	2	4	1	1	2	1	2	2	1	1	1	1	1	1	1	1	1	1	1	1	1	.	.	.	.	.	.	.	1	.	.	.	.	.	.	.	1	.	.	.	.	.	.	.	1	.	.	.	.	.	1	.	.	.	.	.	.	.	1	1	1	2	1	.	.	.	.	.	1	.	.	1	.	.	1	1	.	.	.	.	2	0	0	0	0	100	100	88	.	65	.
1782323	46	BACK	2	2	11	1	3	2	2	2	2	2	2	2	2	2	2	2	2	2	2	2	2	2	2	2	2	2	2	2	2	2	2	2	2	2	2	2	2	2	2	2	2	2	2	2	2	2	2	2	2	2	1	2	2	1	1	1	1	1	1	1	1	1	2	2	2	2	1	2	2	4	1	1	1	1	1	1	1	1	1	1	1	1	1	1	1	1	1	1	1	.	.	.	.	.	.	.	1	.	.	.	.	.	.	.	1	.	.	.	.	.	.	.	1	.	.	.	.	.	1	.	.	.	.	.	.	.	1	1	1	2	1	.	.	.	.	.	1	.	.	1	.	.	1	1	.	1	3	2	2	2	6	0	0	100	100	100	100	80	100
1790596	48	BACK	3	1	11	1	3	2	.	.	2	.	.	2	.	.	2	.	.	2	.	.	2	.	.	2	.	.	2	.	.	2	.	.	2	.	.	2	.	.	2	.	.	1	1	2	2	.	.	2	.	.	2	.	.	1	1	.	1	1	1	1	1	1	1	1	1	1	1	3	2	4	1	1	1	1	1	1	1	1	1	1	1	1	1	1	1	1	1	1	1	.	.	.	.	.	.	.	1	.	.	.	.	.	.	.	1	.	.	.	.	.	.	.	1	.	.	.	.	.	1	.	.	.	.	.	.	.	1	1	1	1	1	.	.	.	.	.	1	.	.	1	.	.	1	1	.	.	.	.	2	4	6	6	0	100	100	100	.	100	.
1790596	46	BACK	2	1	11	1	3	2	.	.	2	.	.	2	.	.	2	.	.	2	.	.	2	.	.	2	.	.	2	.	.	2	.	.	2	.	.	2	.	.	2	.	.	1	1	2	2	.	.	2	.	.	2	.	.	1	1	1	1	1	1	1	1	1	1	1	1	1	1	2	2	4	1	1	1	1	1	1	1	1	1	1	1	1	1	1	1	1	1	1	1	.	.	.	.	.	.	.	1	.	.	.	.	.	.	.	1	.	.	.	.	.	.	.	1	.	.	.	.	.	1	.	.	.	.	.	.	.	2	1	1	1	1	.	.	.	.	.	1	.	.	1	.	.	1	1	.	1	3	3	2	4	6	6	0	100	100	100	100	100	100
1792613	48	BACK	3	2	11	1	3	2	.	.	2	.	.	2	.	.	2	.	.	2	.	.	2	.	.	2	.	.	2	.	.	2	.	.	2	.	.	2	.	.	2	.	.	2	.	.	2	.	.	2	.	.	2	.	.	1	1	1	1	3	1	1	1	1	1	3	1	1	1	4	1	3	1	1	1	1	1	1	1	1	2	1	1	1	1	1	1	1	1	1	1	.	.	.	.	.	.	.	1	.	.	.	.	.	.	.	1	.	.	.	.	.	.	.	3	.	.	.	.	1	4	.	.	.	.	.	.	.	1	2	1	2	1	.	.	.	.	.	1	.	.	1	.	.	1	1	.	.	.	.	2	0	0	0	0	92	100	97	.	90	.
1792613	46	BACK	2	2	11	1	3	2	2	2	2	2	2	2	2	2	2	2	2	2	2	2	2	2	2	2	2	2	2	2	2	2	2	2	2	2	2	2	2	2	2	2	2	1	2	2	2	2	2	2	2	2	1	2	2	2	1	1	1	2	1	1	1	1	2	2	2	1	1	4	1	4	2	2	1	1	1	1	1	1	1	1	1	1	1	1	1	1	1	1	1	.	.	.	.	.	.	.	2	.	.	.	.	.	.	.	2	.	.	.	.	.	.	.	3	.	.	.	.	1	1	.	.	.	.	.	.	.	1	1	1	2	1	.	.	.	.	.	1	.	.	1	.	.	1	1	.	1	1	3	2	4	13	0	0	92	100	88	100	85	95
1793464	48	BACK	3	2	11	1	3	2	2	2	2	2	2	2	2	2	2	2	2	2	2	2	2	2	2	2	2	2	2	2	2	2	2	2	2	2	2	2	2	2	2	2	2	2	2	2	2	2	2	2	2	2	2	2	2	1	1	1	1	1	1	1	1	1	1	1	1	1	1	4	1	4	1	1	1	1	1	1	1	1	1	1	1	1	1	1	1	1	1	1	1	.	.	.	.	.	.	.	1	.	.	.	.	.	.	.	1	.	.	.	.	.	.	.	1	.	.	.	.	.	1	.	.	.	.	.	.	.	1	1	1	2	1	.	.	.	.	.	1	.	.	1	.	.	1	1	.	.	.	.	2	0	0	0	0	100	100	100	.	100	.
1793464	46	BACK	2	2	11	1	3	2	2	2	2	2	2	2	2	2	2	2	2	2	2	2	2	2	2	2	2	2	2	2	2	2	2	2	2	2	2	2	2	2	2	2	2	2	2	2	2	2	2	2	2	2	2	2	2	2	1	1	1	1	1	1	1	1	1	1	1	1	1	4	1	4	1	1	1	.	.	1	1	1	1	1	1	1	1	1	1	1	1	1	1	.	.	.	.	.	.	.	1	.	.	.	.	.	.	.	1	.	.	.	.	.	.	.	1	.	.	.	.	.	1	.	.	.	.	.	.	.	1	1	1	2	1	.	.	.	.	.	1	.	.	1	.	.	1	1	.	1	2	3	2	0	0	0	0	96	100	100	100	100	99
1794531	47	FRONT	3	1	11	1	3	2	.	.	2	.	.	2	.	.	2	.	.	2	.	.	2	.	.	2	.	.	2	.	.	2	.	.	2	.	.	2	.	.	2	.	.	2	.	.	2	.	.	2	.	.	2	.	.	1	1	1	1	1	1	1	1	1	1	1	1	1	1	4	4	4	1	1	1	1	1	1	1	1	1	1	1	1	1	1	1	1	1	1	1	.	.	.	.	.	.	.	1	.	.	.	.	.	.	.	1	.	.	.	.	.	.	.	1	.	.	.	.	.	1	.	.	.	.	.	.	.	1	1	1	1	1	.	.	.	.	.	1	.	.	1	.	.	1	1	.	.	.	.	2	0	0	0	0	100	100	100	.	100	.
1794531	45	FRONT	2	1	11	1	3	2	.	.	2	.	.	2	.	.	2	.	.	2	.	.	2	.	.	2	.	.	2	.	.	2	.	.	2	.	.	2	.	.	2	.	.	2	.	.	2	.	.	2	.	.	2	.	.	1	1	1	1	1	1	1	1	1	1	1	1	1	1	4	1	4	1	1	1	1	1	1	1	1	1	1	1	1	1	1	1	1	1	1	1	.	.	.	.	.	.	.	1	.	.	.	.	.	.	.	1	.	.	.	.	.	.	.	1	.	.	.	.	.	1	.	.	.	.	.	.	.	1	1	1	1	1	.	.	.	.	.	1	.	.	1	.	.	1	1	.	4	2	3	2	0	0	0	0	100	100	100	100	100	100
1794749	48	BACK	3	1	11	2	4	2	.	.	2	.	.	2	.	.	2	.	.	2	.	.	2	.	.	2	.	.	2	.	.	2	.	.	2	.	.	2	.	.	2	.	.	2	.	.	2	.	.	2	.	.	2	.	.	1	1	1	1	1	1	1	1	1	1	1	1	3	1	4	2	4	1	1	1	1	1	1	1	1	2	1	1	1	1	1	1	1	1	1	1	1	.	.	.	.	.	.	1	.	.	.	.	.	.	.	1	.	.	.	.	.	.	.	1	.	.	.	.	.	1	.	.	.	.	.	.	.	1	3	2	1	1	.	.	.	.	.	1	.	.	1	.	.	1	1	.	.	.	.	2	0	0	0	0	100	100	97	.	90	.
1794749	46	BACK	2	1	11	1	3	1	2	2	2	.	.	2	.	.	2	.	.	1	2	1	2	.	.	2	.	.	2	.	.	2	.	.	2	.	.	2	.	.	2	.	.	2	.	.	2	.	.	2	.	.	1	1	2	1	1	1	1	2	1	1	1	1	1	1	1	2	1	4	1	2	1	1	1	1	1	1	1	1	1	1	1	1	1	1	1	1	1	1	1	.	.	.	.	.	.	.	1	.	.	.	.	.	.	1	1	.	.	.	.	.	.	.	1	.	.	.	.	.	4	.	.	.	.	.	1	.	1	1	2	1	1	.	.	.	.	.	1	.	.	1	.	.	1	1	.	1	2	4	2	10	19	6	6	96	100	100	69	95	91
1797726	48	BACK	3	2	11	1	3	2	2	2	2	2	2	2	2	2	2	2	2	2	2	2	2	2	2	2	2	2	2	2	2	2	2	2	2	2	2	2	2	2	2	2	2	2	2	2	1	2	2	2	2	2	2	2	2	2	1	1	1	1	1	1	1	1	2	1	1	1	1	3	1	2	2	1	2	1	2	2	1	1	1	1	1	1	1	1	1	1	1	1	1	.	.	.	.	.	.	.	1	.	.	.	.	.	.	.	1	.	.	.	.	.	.	.	1	.	.	.	.	.	1	.	.	.	.	.	.	.	1	1	1	2	1	.	.	.	.	.	1	.	.	.	1	.	1	2	.	.	.	.	2	2	6	0	0	96	100	83	.	95	.
1797726	46	BACK	2	2	11	1	3	2	2	2	2	2	2	2	2	2	2	2	2	2	2	2	2	2	2	2	2	2	2	2	2	2	2	2	2	2	2	2	2	2	2	2	2	2	2	2	1	2	2	2	2	2	2	2	2	2	1	1	1	1	1	1	1	1	1	1	1	1	1	4	1	4	1	1	2	1	2	2	1	1	1	1	1	1	1	1	1	1	1	1	1	.	.	.	.	.	.	.	1	.	.	.	.	.	.	.	1	.	.	.	.	.	.	.	1	.	.	.	.	.	1	.	.	.	.	.	.	.	1	1	1	2	1	.	.	.	.	.	1	.	.	.	1	.	1	2	.	5	1	2	2	2	6	0	0	96	100	92	100	100	97
1804359	48	BACK	3	2	11	2	3	2	.	.	2	.	.	2	.	.	2	.	.	2	.	.	2	.	.	2	.	.	2	.	.	2	.	.	2	.	.	2	.	.	2	.	.	2	.	.	2	.	.	2	.	.	1	1	2	1	1	1	1	1	1	1	1	1	2	2	1	1	2	2	2	2	1	1	1	1	1	1	1	1	1	1	1	1	1	1	1	1	1	1	1	.	.	.	.	.	.	.	1	.	.	.	.	.	.	.	1	.	.	.	.	.	.	.	2	.	.	1	.	.	1	.	.	.	.	.	.	.	1	4	3	2	1	.	.	.	.	.	1	.	.	1	.	.	1	1	.	.	.	.	2	4	6	6	0	100	100	100	.	85	.
1804359	46	BACK	2	2	11	2	3	2	.	.	2	.	.	2	.	.	2	.	.	2	.	.	2	.	.	2	.	.	2	.	.	2	.	.	2	.	.	2	.	.	2	.	.	2	.	.	2	.	.	2	.	.	1	1	2	1	1	1	1	1	1	1	1	1	1	1	1	2	2	2	2	2	2	2	1	1	2	1	1	1	1	1	1	1	1	1	1	1	1	1	1	.	.	1	.	.	.	.	1	.	.	1	.	.	.	.	1	.	.	1	.	.	.	.	2	.	.	1	.	.	1	.	.	.	.	.	.	.	1	4	3	2	1	.	.	.	.	.	1	.	.	1	.	.	1	1	.	1	2	1	2	4	6	6	0	100	100	88	41	90	82
1811005	48	BACK	3	1	11	2	3	2	.	.	2	.	.	2	.	.	2	.	.	2	.	.	2	.	.	2	.	.	2	.	.	2	.	.	2	.	.	2	.	.	2	.	.	2	.	.	2	.	.	2	.	.	2	.	.	1	1	1	1	1	1	1	1	1	2	2	1	1	2	4	1	2	1	1	1	1	1	1	1	1	1	1	1	1	1	1	1	1	1	1	1	.	.	.	.	.	.	.	1	.	.	.	.	.	.	.	1	.	.	.	.	.	.	.	1	.	.	.	.	.	1	.	.	.	.	.	.	.	2	1	1	1	1	.	.	.	.	.	1	.	.	1	.	.	1	2	.	.	.	.	2	0	0	0	0	100	100	100	.	85	.
1811005	46	BACK	2	1	11	1	3	2	.	.	2	.	.	2	.	.	2	.	.	2	.	.	2	.	.	2	.	.	2	.	.	2	.	.	2	.	.	2	.	.	2	.	.	2	.	.	2	.	.	2	.	.	2	.	.	1	1	1	1	1	1	1	1	1	2	2	2	2	1	4	1	4	1	1	1	1	1	1	1	1	1	1	1	1	1	1	1	1	1	1	1	.	.	.	.	.	.	.	1	.	.	.	.	.	.	.	1	.	.	.	.	.	.	.	1	.	.	.	.	.	1	.	.	.	.	.	.	.	1	1	1	1	1	.	.	.	.	.	1	.	.	1	.	.	1	2	.	1	2	3	2	0	0	0	0	100	100	100	100	80	100
1818414	48	BACK	3	1	11	3	1	2	.	.	2	.	.	2	.	.	2	.	.	1	1	2	2	2	2	2	.	.	2	.	.	2	.	.	2	.	.	2	.	.	2	.	.	2	.	.	2	.	.	2	.	.	2	.	.	1	1	1	1	1	1	1	1	1	2	2	1	1	1	4	1	2	1	1	1	1	1	1	1	1	1	1	1	1	1	1	1	1	1	1	1	.	.	.	.	.	.	.	1	.	.	.	.	.	.	.	1	.	.	.	.	.	.	.	1	.	.	.	.	.	1	.	.	.	.	.	.	.	1	2	2	1	1	.	.	.	.	.	1	.	.	.	1	.	1	1	.	.	.	.	2	4	6	6	0	100	100	100	.	90	.
1818414	46	BACK	2	1	11	2	1	2	2	2	2	2	2	2	2	2	2	.	2	1	1	2	2	2	.	2	2	.	2	.	.	.	.	.	.	.	.	2	.	.	.	.	.	1	1	2	.	.	.	2	.	.	2	.	.	1	1	1	1	1	1	1	1	1	2	3	2	2	3	3	2	.	1	1	1	1	1	1	1	1	1	1	1	1	1	1	1	1	1	1	1	.	.	.	.	.	.	.	1	.	.	.	.	.	.	.	2	.	.	.	.	.	.	.	1	.	.	.	.	.	1	.	.	.	.	.	.	.	3	1	1	1	1	.	.	.	.	.	1	.	.	.	1	.	1	1	.	1	2	2	2	8	13	13	0	100	100	97	100	65	99
1821208	48	BACK	3	2	11	2	3	2	.	.	2	.	.	2	.	.	2	.	.	2	.	.	2	.	.	2	.	.	2	.	.	2	.	.	2	.	.	2	.	.	2	.	.	2	.	.	2	.	.	2	.	.	1	.	.	1	1	1	1	1	1	1	1	1	2	2	2	2	2	3	1	4	1	1	1	1	2	1	1	1	1	1	1	1	1	1	1	1	1	1	1	.	.	.	.	.	.	.	1	.	.	.	.	.	.	.	1	.	.	.	.	.	.	.	1	.	.	.	.	.	1	.	.	.	.	.	.	.	1	1	1	2	1	.	.	.	.	.	1	.	.	.	.	.	1	1	.	.	.	.	2	2	6	0	0	100	100	96	.	75	.
1821208	46	BACK	2	2	11	2	3	2	.	.	2	.	.	2	.	.	2	.	.	2	.	.	2	.	.	2	.	.	2	.	.	2	.	.	2	.	.	2	.	.	2	.	.	2	.	.	2	.	.	2	.	.	1	.	.	1	1	2	1	1	1	1	1	1	2	2	2	4	2	3	2	4	1	1	1	.	3	1	1	1	1	1	1	1	1	1	1	.	1	1	1	.	.	.	.	.	.	.	1	.	.	.	.	.	.	.	1	.	.	.	.	.	.	.	1	.	.	.	.	.	1	.	.	.	.	.	.	.	1	1	1	2	1	.	.	.	.	.	1	.	.	.	.	.	1	1	.	1	2	2	2	2	6	0	0	96	100	94	100	65	98
1824827	48	BACK	3	2	11	1	3	2	.	.	2	.	.	2	.	.	1	2	2	2	.	.	2	.	.	2	.	.	2	.	.	2	.	.	2	.	.	2	.	.	2	.	.	2	.	.	2	.	.	2	.	.	2	.	.	1	1	1	1	1	1	1	1	1	2	2	2	2	2	4	1	4	1	1	1	1	1	1	1	1	1	1	1	1	1	1	1	1	1	1	1	.	.	.	.	.	.	.	1	.	.	.	.	.	.	.	1	.	.	.	.	.	.	.	1	.	.	.	.	.	1	.	.	.	.	.	.	.	1	1	1	2	1	.	.	.	.	.	1	.	.	1	.	.	1	1	.	.	.	.	2	2	6	0	0	100	100	100	.	75	.
1824827	46	BACK	2	2	11	1	3	2	.	.	2	.	.	2	.	.	1	2	2	2	.	.	2	.	.	2	.	.	2	.	.	2	.	.	2	.	.	2	.	.	2	.	.	2	.	.	2	.	.	2	.	.	2	.	.	1	1	1	1	1	1	1	1	1	2	2	2	2	2	4	1	4	1	1	1	1	1	1	1	1	1	1	1	1	1	1	1	1	1	1	1	.	.	.	.	.	.	.	1	.	.	.	.	.	.	.	1	.	.	.	.	.	.	.	1	.	.	.	.	.	1	.	.	.	.	.	.	.	1	1	1	2	1	.	.	.	.	.	1	.	.	1	.	.	1	1	.	1	1	3	2	2	6	0	0	100	100	100	100	75	100
1829086	48	BACK	3	1	11	1	3	2	2	2	2	2	2	2	2	2	2	2	2	1	1	2	2	2	2	2	2	2	2	2	2	2	2	2	2	2	2	2	2	2	2	2	2	1	1	2	2	2	2	2	2	2	2	2	2	1	1	1	1	1	1	1	1	1	2	2	2	2	2	4	2	4	1	1	1	1	1	1	1	1	1	1	1	1	1	1	1	1	1	1	1	.	.	.	.	.	.	.	1	.	.	.	.	.	.	.	1	.	.	.	.	.	.	.	2	.	.	.	.	1	1	.	.	.	.	.	.	.	3	1	1	1	1	.	.	.	.	.	1	.	.	1	.	.	1	1	.	.	.	.	2	8	13	13	0	100	100	100	.	75	.
1829086	46	BACK	2	1	11	1	3	2	2	2	2	2	2	2	2	2	2	2	2	1	1	2	2	2	2	2	2	2	2	2	2	2	2	2	2	2	2	2	2	2	2	2	2	1	1	2	2	2	2	2	2	2	2	2	2	1	1	1	1	1	1	1	1	2	2	2	2	2	1	4	1	4	1	1	1	1	1	1	1	1	1	1	1	1	1	1	1	1	1	1	1	.	.	.	.	.	.	.	1	.	.	.	.	.	.	.	1	.	.	.	.	.	.	.	2	.	.	.	.	1	1	.	.	.	.	.	.	.	3	1	1	1	1	.	.	.	.	.	1	.	.	1	.	.	1	1	.	1	1	3	2	8	13	13	0	100	100	96	100	80	99
1834852	48	BACK	3	2	11	.	3	.	.	2	2	2	2	2	2	.	2	.	2	.	2	2	.	2	.	.	.	.	2	.	.	2	.	2	2	2	2	2	2	.	2	2	2	.	2	.	2	.	2	2	.	.	1	.	2	1	1	1	1	1	1	1	1	.	2	2	1	1	1	3	1	4	1	1	1	1	1	1	1	1	1	.	1	1	1	1	1	1	1	.	1	.	.	.	.	.	.	.	1	.	.	.	.	.	.	.	1	.	.	.	.	.	.	.	1	.	.	.	.	.	.	.	.	.	.	.	.	.	1	.	1	2	.	.	.	.	.	.	1	.	.	.	.	.	1	2	.	.	.	.	2	2	6	0	0	100	100	100	.	90	.
1834852	46	BACK	2	2	11	2	3	2	2	2	2	2	2	2	2	2	2	2	2	2	2	2	2	2	2	2	2	2	2	2	2	2	2	2	2	2	2	2	2	2	2	2	2	2	2	2	2	2	2	2	2	2	1	1	2	1	1	1	1	1	1	1	1	1	1	1	1	1	1	4	1	4	1	1	1	1	1	1	1	1	1	1	1	1	1	1	1	1	1	1	1	.	.	.	.	.	.	.	1	.	.	.	.	.	.	.	1	.	.	.	.	.	.	.	1	.	.	.	.	.	1	.	.	.	.	.	.	.	1	1	1	2	1	.	.	.	.	.	1	.	.	1	.	.	1	2	.	4	2	3	2	4	6	6	0	100	100	100	100	100	100
1840450	48	BACK	3	1	11	1	3	2	.	.	2	.	.	2	.	.	2	.	.	1	2	2	2	.	.	2	.	.	2	.	.	2	.	.	2	.	.	2	.	.	2	.	.	2	.	.	2	.	.	2	.	.	2	.	.	1	1	1	1	1	1	1	1	1	1	1	1	1	1	4	1	4	1	1	1	1	1	1	1	1	1	1	1	1	1	1	1	1	1	1	1	.	.	.	.	.	.	.	1	.	.	.	.	.	.	.	1	.	.	.	.	.	.	.	1	.	.	.	.	.	1	.	.	.	.	.	.	.	1	1	1	1	1	.	.	.	.	.	1	.	.	1	.	.	1	1	.	.	.	.	2	2	6	0	0	100	100	100	.	100	.
1840450	46	BACK	2	1	11	1	3	2	.	.	2	.	.	2	.	.	2	.	.	1	2	2	2	.	.	2	.	.	2	.	.	2	.	.	2	.	.	2	.	.	2	.	.	2	.	.	2	.	.	2	.	.	2	.	.	1	1	1	1	1	1	1	1	1	1	1	1	1	1	4	1	4	1	1	1	1	1	1	1	1	1	1	1	1	1	1	1	1	1	1	1	.	.	.	.	.	.	.	1	.	.	.	.	.	.	.	1	.	.	.	.	.	.	.	1	.	.	.	.	.	1	.	.	.	.	.	.	.	1	1	1	1	1	.	.	.	.	.	1	.	.	1	.	.	1	1	.	4	1	3	2	2	6	0	0	100	100	100	100	100	100
1848331	48	BACK	3	2	11	2	3	2	.	.	2	.	.	2	.	.	2	.	.	2	.	.	1	2	2	2	.	.	2	.	.	2	.	.	2	.	.	2	.	.	2	.	.	2	.	.	2	.	.	2	.	.	2	.	.	2	1	1	1	1	1	1	1	1	2	2	2	2	2	3	2	3	1	1	2	1	1	1	1	1	1	1	1	1	1	1	1	1	1	1	1	.	.	.	.	.	.	.	1	.	.	.	.	.	.	.	1	.	.	.	.	.	.	.	2	.	.	.	.	1	1	.	.	.	.	.	.	.	2	2	1	2	1	.	.	.	.	.	1	.	.	1	.	.	1	1	.	.	.	.	2	2	6	0	0	96	100	96	.	75	.
1848331	46	BACK	2	2	11	2	3	2	.	.	2	.	.	2	.	.	2	.	.	2	.	.	1	2	2	2	.	.	2	.	.	2	.	.	2	.	.	2	.	.	2	.	.	2	.	.	2	.	.	2	.	.	2	.	.	1	1	1	1	1	1	1	1	1	2	2	1	2	2	3	1	4	1	1	1	1	1	1	1	1	1	1	1	1	1	1	1	1	1	1	1	.	.	.	.	.	.	.	1	.	.	.	.	.	.	.	1	.	.	.	.	.	.	.	3	.	.	.	.	1	1	.	.	.	.	.	.	.	1	2	1	2	1	.	.	.	.	.	1	.	.	1	.	.	.	.	.	4	2	3	2	2	6	0	0	100	100	100	93	80	98
1850488	48	BACK	3	1	11	1	3	2	.	.	2	.	.	2	.	.	1	1	2	2	.	.	2	.	.	2	.	.	2	.	.	2	.	.	2	.	.	2	.	.	2	.	.	2	.	.	2	.	.	2	.	.	1	2	2	1	1	1	1	1	1	1	1	1	1	1	1	1	1	4	1	4	1	1	1	1	1	1	1	1	1	1	1	1	1	1	1	1	1	1	1	.	.	.	.	.	.	.	1	.	.	.	.	.	.	.	1	.	.	.	.	.	.	.	1	.	.	.	.	.	1	.	.	.	.	.	.	.	1	1	1	1	1	.	.	.	.	.	1	.	.	1	.	.	1	5	.	.	.	.	2	6	13	6	0	100	100	100	.	100	.
1850488	46	BACK	2	1	11	2	3	2	.	.	2	.	.	2	.	.	1	1	2	2	.	.	2	.	.	2	.	.	2	.	.	2	.	.	2	.	.	2	.	.	2	.	.	2	.	.	2	.	.	2	.	.	2	.	.	1	1	1	1	1	1	1	1	1	2	2	2	2	2	3	1	3	2	1	1	1	1	1	1	1	1	1	1	1	1	1	1	1	1	1	1	.	.	.	.	.	.	.	1	.	.	.	.	.	.	.	2	.	.	.	.	.	.	.	2	.	.	.	.	1	1	.	.	.	.	.	.	.	1	1	1	1	1	.	.	.	.	.	1	.	.	1	.	.	1	5	.	1	2	3	2	4	6	6	0	100	100	90	89	75	95
1852989	48	BACK	3	2	11	1	1	2	.	.	2	.	.	2	.	.	2	.	.	2	.	.	2	.	.	2	.	.	2	.	.	2	.	.	2	.	.	2	.	.	2	.	.	2	.	.	2	.	.	2	.	.	1	.	.	1	1	1	1	1	1	1	1	1	1	1	1	1	1	4	1	4	1	1	1	1	1	1	1	1	1	1	1	1	1	1	1	1	1	1	1	.	.	.	.	.	.	.	1	.	.	.	.	.	.	.	1	.	.	.	.	.	.	.	1	.	.	.	.	.	1	.	.	.	.	.	.	.	1	1	1	2	1	.	.	.	.	.	.	1	.	1	.	.	1	2	.	.	.	.	2	2	6	0	0	100	100	100	.	100	.
1852989	46	BACK	2	2	11	3	1	2	.	.	2	.	.	2	.	.	2	.	.	2	.	.	2	.	.	2	.	.	2	.	.	2	.	.	2	.	.	2	.	.	2	.	.	2	.	.	2	.	.	2	.	.	1	1	2	1	1	1	1	1	1	1	1	1	1	1	1	1	1	4	1	4	1	1	1	1	1	1	1	1	1	1	1	1	1	1	1	1	1	1	1	.	.	.	.	.	.	.	1	.	.	.	.	.	.	.	1	.	.	.	.	.	.	.	1	.	.	.	.	.	1	.	.	.	.	.	.	.	1	1	2	2	1	.	.	.	.	.	.	1	.	1	.	.	1	2	.	2	4	2	2	4	6	6	0	100	100	100	92	100	98
1853704	48	BACK	3	2	11	2	2	2	.	.	2	.	.	2	.	.	2	.	.	2	.	.	2	.	.	2	.	.	2	.	.	2	.	.	2	.	.	2	.	.	2	.	.	2	.	.	2	.	.	2	.	.	2	.	.	1	1	1	1	1	1	1	1	1	1	1	1	1	1	3	3	4	1	1	1	1	1	1	1	1	1	1	1	1	1	1	1	1	1	1	1	.	.	.	.	.	.	.	1	.	.	.	.	.	.	.	1	.	.	.	.	.	.	.	2	.	.	.	.	1	1	.	.	.	.	.	.	.	1	1	1	2	1	.	.	.	.	.	1	.	.	1	.	.	1	2	.	.	.	.	2	0	0	0	0	100	100	100	.	100	.
1853704	46	BACK	2	2	11	1	3	2	.	.	2	.	.	2	.	.	2	.	.	2	.	.	2	.	.	2	.	.	2	.	.	2	.	.	2	.	.	2	.	.	2	.	.	2	.	.	2	.	.	2	.	.	2	.	.	1	1	1	1	1	1	1	1	2	1	1	1	1	1	3	1	4	1	1	1	1	1	1	1	1	1	1	1	1	1	1	1	1	1	1	1	.	.	.	.	.	.	.	1	.	.	.	.	.	.	.	1	.	.	.	.	.	.	.	1	.	.	.	.	.	1	.	.	.	.	.	.	.	1	2	1	2	1	.	.	.	.	.	1	.	.	1	.	.	1	2	.	1	1	3	2	0	0	0	0	100	100	100	93	100	98
1855984	48	BACK	3	1	11	2	3	1	1	2	2	.	.	2	.	.	2	.	.	1	1	2	1	1	2	2	.	.	2	.	.	2	.	.	2	.	.	2	.	.	2	.	.	2	.	.	2	.	.	2	.	.	2	.	.	1	1	1	1	1	1	1	1	1	2	1	3	1	3	4	2	4	1	1	1	2	2	1	1	1	1	1	1	1	1	1	1	1	1	1	1	.	.	.	.	.	.	.	1	.	.	.	.	.	.	.	1	.	.	.	.	.	.	.	2	.	.	.	.	1	1	.	.	.	.	.	.	.	2	2	1	1	1	.	.	.	.	.	1	.	.	.	.	.	.	.	.	.	.	.	2	13	19	19	0	100	97	96	.	75	.
1855984	46	BACK	2	1	11	3	3	1	1	2	2	.	2	2	.	2	2	.	2	1	1	2	1	1	2	.	.	2	.	.	2	.	.	2	.	.	2	.	.	2	.	.	2	.	.	2	.	.	2	.	.	2	.	.	2	1	1	1	1	1	1	1	1	1	1	1	2	1	1	4	1	2	1	1	1	2	2	1	1	1	1	1	1	1	1	1	1	1	1	1	1	.	.	.	.	.	.	.	1	.	.	.	.	.	.	.	1	.	.	.	.	.	.	.	2	.	.	.	.	1	2	.	1	.	.	.	.	.	2	1	1	1	1	.	.	.	.	.	1	.	.	.	.	.	.	.	.	1	3	3	2	13	19	19	0	100	97	89	78	95	91
1856748	48	BACK	3	1	11	1	3	2	2	2	2	2	2	2	2	2	1	2	2	2	2	2	2	2	2	2	2	2	2	2	2	2	2	2	2	2	2	2	2	2	2	2	2	2	2	2	2	2	2	2	2	2	2	2	2	1	1	1	1	1	1	1	1	1	1	1	1	2	1	3	2	4	2	1	1	1	2	1	1	1	1	1	1	1	4	1	1	1	1	1	1	.	.	.	.	1	.	.	1	.	.	.	.	.	.	1	2	.	.	.	.	.	.	1	2	.	.	.	.	1	1	.	.	.	.	.	.	.	1	1	1	1	1	.	.	.	.	.	1	.	.	1	.	.	1	3	.	.	.	.	2	2	6	0	0	100	91	92	.	95	.
1856748	46	BACK	2	1	11	1	3	2	2	2	2	2	2	2	2	2	1	2	2	2	2	2	2	2	2	2	2	2	2	2	2	2	2	2	2	2	2	2	2	2	2	2	2	2	2	2	2	2	2	2	2	2	2	2	2	1	1	1	1	1	1	1	1	1	1	1	1	1	1	3	1	4	2	1	1	1	1	1	1	1	1	1	1	1	5	1	1	1	1	1	1	.	.	.	.	1	.	.	1	.	.	.	.	.	.	1	2	.	.	.	.	.	.	1	1	.	.	.	.	.	1	.	.	.	.	.	.	.	1	1	1	1	1	.	.	.	.	.	1	.	.	1	.	.	1	3	.	4	3	4	2	2	6	0	0	100	100	94	100	100	99
1857574	48	BACK	3	2	11	2	3	2	2	2	2	2	2	2	2	2	2	2	2	2	2	2	2	2	2	2	2	2	2	2	2	2	2	2	2	2	2	2	2	2	2	2	2	2	2	2	2	2	2	2	2	2	.	2	2	1	1	1	1	1	1	1	1	1	1	1	1	1	1	3	1	4	1	1	1	1	1	2	1	1	1	1	1	1	1	1	1	1	1	1	1	.	.	.	.	.	.	.	1	.	.	.	.	.	.	.	1	.	.	.	.	.	.	.	1	.	.	.	.	.	1	.	.	.	.	.	.	.	2	3	1	.	1	.	.	.	.	.	1	.	.	1	.	.	1	3	.	.	.	.	2	0	0	0	0	100	100	96	.	100	.
1857574	46	BACK	2	2	11	2	3	2	2	2	2	2	2	2	2	2	2	2	2	2	2	2	2	2	2	2	2	2	2	2	2	2	2	2	2	2	2	2	2	2	2	2	2	2	2	2	2	2	2	2	2	2	1	2	2	1	1	1	1	1	1	1	1	1	2	1	1	1	1	3	2	4	1	1	1	1	2	1	1	1	1	1	1	1	1	1	1	1	1	1	1	.	.	.	.	.	.	.	1	.	.	.	.	.	.	.	1	.	.	.	.	.	.	.	1	.	.	.	.	.	1	.	.	.	.	.	.	.	1	1	1	2	1	.	.	.	.	.	1	.	.	1	.	.	1	3	.	1	2	3	2	2	6	0	0	100	100	97	100	95	99
1857834	48	BACK	3	1	11	2	1	2	2	2	2	2	2	2	2	2	2	2	2	2	2	2	1	1	.	2	2	2	2	2	2	2	2	2	2	2	2	2	2	2	2	2	2	2	2	2	2	2	2	2	2	2	2	2	2	1	1	1	1	1	1	1	1	1	1	1	1	1	1	4	1	4	1	1	1	1	1	1	1	1	1	1	1	1	1	1	1	1	1	1	1	.	.	.	.	.	.	.	1	.	.	.	.	.	.	.	1	.	.	.	.	.	.	.	1	.	.	.	.	.	1	.	.	.	.	.	.	.	1	1	1	1	1	.	.	.	.	.	1	.	.	1	.	.	1	2	.	.	.	.	2	4	6	6	0	100	100	100	.	100	.
1857834	46	BACK	2	1	11	1	3	2	2	2	2	2	2	2	2	2	2	2	2	2	2	2	1	1	1	2	2	2	2	2	2	2	2	2	2	2	2	2	2	2	2	2	2	2	2	2	2	2	2	2	2	2	2	2	2	1	1	1	1	1	1	1	1	1	1	1	1	1	1	4	.	4	1	1	1	1	1	1	1	1	1	1	1	1	1	1	1	1	1	1	1	.	.	.	.	.	.	.	1	.	.	.	.	.	.	.	1	.	.	.	.	.	.	.	2	.	.	.	.	1	1	.	.	.	.	.	.	.	1	1	1	1	1	.	.	.	.	.	1	.	.	1	.	.	1	2	.	1	3	3	2	6	6	6	6	100	100	96	100	100	99
1858669	48	BACK	3	2	11	2	3	.	.	.	.	.	.	.	.	.	1	1	1	.	.	.	.	.	.	.	.	.	.	.	.	.	.	.	.	.	.	.	.	.	.	.	.	.	.	.	.	.	.	.	.	.	1	1	.	1	1	1	1	1	1	1	1	3	2	3	1	1	2	2	1	3	3	1	4	2	3	2	2	1	1	1	1	1	1	1	1	1	1	1	2	.	.	.	.	.	.	.	3	.	.	.	.	.	.	.	3	.	.	.	.	.	.	.	1	.	.	.	.	.	1	.	.	.	.	.	.	.	3	4	3	2	1	.	.	.	1	.	1	.	.	.	1	.	1	.	.	.	.	.	2	10	13	13	6	100	94	63	.	80	.
1858669	46	BACK	2	2	11	3	.	2	2	2	2	2	2	2	2	2	1	1	1	1	2	2	2	2	2	2	2	2	2	2	2	2	2	2	2	2	2	2	2	2	2	2	2	2	2	2	2	2	2	2	2	2	1	1	2	2	1	1	1	1	1	1	2	2	3	3	2	2	2	3	1	3	2	1	2	2	2	2	1	1	1	1	1	1	1	1	1	1	1	1	2	.	.	.	.	.	.	.	2	.	.	.	.	.	.	.	2	.	.	.	.	.	.	.	1	.	.	.	.	.	1	.	.	.	.	.	.	.	3	3	2	2	1	.	.	.	1	.	1	.	.	.	1	.	1	3	.	5	3	3	2	13	19	13	6	92	97	81	67	65	84
1860045	48	BACK	3	1	11	3	3	.	.	.	.	.	.	.	.	.	.	.	.	.	.	.	1	1	2	.	.	.	.	.	.	.	.	.	.	.	.	.	.	.	.	.	.	.	.	.	1	1	2	.	.	.	1	1	2	1	1	1	1	1	1	1	1	3	2	2	2	2	2	3	3	3	1	1	1	2	2	1	1	1	1	1	1	1	1	1	1	1	1	1	1	.	.	.	1	.	.	.	1	.	.	.	1	.	.	.	2	.	.	.	1	.	.	.	3	.	.	.	.	1	1	.	.	.	1	.	.	.	4	2	1	1	1	.	.	.	.	.	1	.	.	.	.	.	1	1	1	.	.	.	2	13	19	19	0	100	97	96	.	75	.
1860045	46	BACK	2	1	11	3	4	.	.	.	.	.	.	.	.	.	.	.	.	1	1	1	.	.	.	1	.	.	.	.	.	.	.	.	.	.	.	.	.	.	.	.	.	1	.	.	1	.	.	.	.	.	1	.	.	2	1	1	1	1	1	2	1	3	3	3	2	2	3	1	2	2	2	2	2	2	2	1	1	2	2	1	1	1	2	2	1	2	1	1	2	1	.	.	.	.	.	.	2	1	.	1	.	.	.	.	2	1	.	1	.	.	.	.	3	1	.	.	.	1	2	1	.	1	.	.	.	.	4	4	3	1	1	.	.	.	.	.	.	.	.	.	.	.	.	1	1	10	3	4	2	15	31	6	6	96	82	72	41	60	73
1862907	48	BACK	3	2	11	3	1	.	.	.	.	.	.	.	.	.	.	.	.	.	.	.	.	.	.	.	.	.	.	.	.	.	.	.	.	.	.	.	.	.	.	.	.	.	.	.	.	.	.	.	.	.	.	.	.	1	1	1	1	1	1	1	1	2	.	.	1	2	2	2	1	2	.	.	.	.	.	.	.	.	.	.	.	.	.	.	.	.	.	.	.	.	.	.	.	.	.	.	.	.	.	.	.	.	.	.	.	.	.	.	.	.	.	.	.	.	.	.	.	.	.	.	.	.	.	.	.	.	.	.	.	.	.	.	.	.	.	.	.	.	.	.	.	.	.	.	.	.	.	.	2	0	0	0	0	100	.	.	.	83	.
1862907	46	BACK	2	2	11	3	2	2	2	2	2	2	2	2	2	2	1	1	2	2	2	2	1	1	2	2	2	2	2	2	2	2	2	2	2	2	2	1	1	2	2	2	2	2	2	2	2	2	2	1	2	2	1	1	2	1	1	1	1	1	1	1	1	2	2	3	1	3	2	3	2	3	2	1	2	2	3	1	1	1	1	1	1	1	1	1	1	1	1	1	2	.	.	.	.	.	.	.	2	.	.	.	.	.	.	.	2	.	.	.	.	.	.	.	1	.	.	.	.	.	1	.	.	.	.	.	.	.	1	2	2	2	1	.	.	.	.	.	1	.	.	1	.	.	1	1	.	4	2	1	2	19	31	25	0	100	97	81	74	70	88
1863722	48	BACK	3	1	11	2	2	2	2	2	2	2	2	2	2	2	2	2	2	2	2	2	2	2	.	2	2	2	2	2	2	2	2	2	2	2	2	2	2	2	2	2	2	2	2	2	2	2	2	2	2	2	2	2	2	1	1	1	1	1	1	1	1	1	1	1	1	1	1	4	2	4	1	1	1	1	1	1	1	1	1	1	1	1	1	1	1	1	1	1	1	.	.	.	.	.	.	.	1	.	.	.	.	.	.	.	1	.	.	.	.	.	.	.	1	.	.	.	.	.	1	.	.	.	.	.	.	.	1	1	1	1	1	.	.	.	.	.	1	.	.	1	.	.	1	2	.	.	.	.	2	0	0	0	0	100	100	100	.	100	.
1863722	46	BACK	2	1	11	1	3	2	.	.	2	.	.	2	.	.	2	.	.	2	.	.	2	.	.	2	.	.	2	.	.	2	.	.	2	.	.	2	.	.	2	.	.	2	.	.	2	.	.	2	.	.	2	.	.	1	1	1	1	1	1	1	1	1	1	1	2	1	1	4	2	4	1	1	1	1	1	1	1	1	1	1	1	1	1	1	1	1	1	1	1	.	.	.	.	.	.	.	1	.	.	.	.	.	.	.	1	.	.	.	.	.	.	.	1	.	.	.	.	.	1	.	.	.	.	.	.	.	1	1	1	1	1	.	.	.	.	.	1	.	.	1	.	.	1	2	.	4	1	3	2	0	0	0	0	100	100	100	100	95	100
1865104	48	BACK	3	2	11	2	3	2	.	.	2	.	.	2	.	.	2	.	.	2	.	.	2	.	.	2	.	.	2	.	.	2	.	.	2	.	.	2	.	.	2	.	.	2	.	.	2	.	.	2	.	.	2	.	.	1	1	1	1	1	1	1	1	1	2	2	2	2	3	4	2	4	1	2	.	1	2	1	1	1	1	1	1	1	1	1	1	1	1	1	1	.	.	.	.	.	.	.	1	.	.	.	.	.	.	.	1	.	.	.	.	.	.	.	2	.	.	.	.	1	4	.	.	.	.	.	.	.	1	1	1	2	1	.	.	.	.	.	1	.	.	1	.	.	1	2	.	.	.	.	2	0	0	0	0	100	100	90	.	70	.
1865104	46	BACK	2	2	11	1	3	2	.	.	2	.	.	2	.	.	2	.	.	2	.	.	2	.	.	2	.	.	2	.	.	2	.	.	2	.	.	2	.	.	2	.	.	2	.	.	2	.	.	2	.	.	2	.	.	1	1	1	1	1	1	1	1	1	4	3	4	3	3	4	1	4	1	1	.	.	.	1	1	1	1	1	1	1	1	1	1	1	1	1	1	.	.	.	.	.	.	.	1	.	.	.	.	.	.	.	1	.	.	.	.	.	.	.	2	.	.	.	.	1	4	.	.	.	.	.	.	.	1	1	1	2	1	.	.	.	.	.	1	.	.	1	.	.	1	2	.	1	3	4	2	0	0	0	0	100	100	94	100	40	99
1865677	48	BACK	3	2	11	3	3	2	2	2	2	2	2	2	2	2	1	1	1	2	2	2	1	1	2	2	2	2	2	2	2	2	2	2	2	2	2	2	2	2	2	2	2	2	2	2	2	2	2	2	2	2	2	2	2	1	1	1	1	1	1	1	1	1	2	3	2	2	2	3	1	2	2	1	1	1	3	2	2	1	1	1	1	1	1	1	1	1	1	1	2	.	.	.	.	.	.	.	2	.	.	.	.	.	.	.	2	1	1	.	.	.	.	.	1	.	.	.	.	.	1	1	1	.	.	.	.	.	1	2	2	2	1	.	.	.	.	.	1	.	.	.	1	.	1	2	.	.	.	.	2	10	13	13	1	100	97	79	.	70	.
1865677	46	BACK	2	2	11	4	3	2	2	.	2	2	.	2	2	.	1	1	1	2	2	.	1	1	2	2	2	.	2	2	.	2	2	.	2	2	.	2	2	.	2	2	.	2	2	.	2	2	.	2	2	.	2	2	.	1	1	1	1	1	1	1	1	1	2	3	3	2	2	4	2	2	3	2	1	1	2	2	2	1	1	1	1	1	1	1	1	1	1	1	2	1	1	.	.	.	.	.	2	.	1	.	.	.	.	.	2	.	1	.	.	.	.	.	1	.	.	.	.	.	1	.	.	.	.	.	.	.	1	2	2	2	1	.	.	.	.	.	1	.	.	.	1	.	1	2	.	1	4	5	2	10	13	13	6	100	97	78	63	65	84
1865946	48	BACK	3	1	11	3	3	2	.	.	2	.	.	2	.	.	2	.	.	2	.	.	2	.	.	2	.	.	2	.	.	2	.	.	2	.	.	2	.	.	2	.	.	2	.	.	2	.	.	2	.	.	2	.	.	1	1	1	1	1	1	1	1	1	1	1	1	1	1	4	1	4	1	1	1	1	1	1	1	1	1	1	1	1	1	1	1	1	1	1	1	.	.	.	.	.	.	.	1	.	.	.	.	.	.	.	1	.	.	.	.	.	.	.	1	.	.	.	.	.	1	.	.	.	.	.	.	.	1	1	1	1	1	.	.	.	.	.	1	.	.	1	.	.	1	1	.	.	.	.	2	0	0	0	0	100	100	100	.	100	.
1865946	46	BACK	2	1	11	2	3	2	.	.	2	.	.	2	.	.	2	.	.	2	.	.	2	.	.	2	.	.	2	.	.	2	.	.	2	.	.	2	.	.	2	.	.	2	.	.	2	.	.	2	.	.	2	.	.	1	1	1	1	1	1	1	1	1	1	1	1	1	1	4	1	4	1	1	1	1	2	1	1	1	1	1	1	1	1	1	1	1	1	1	1	.	.	.	.	.	.	.	1	.	.	.	.	.	.	.	1	.	.	.	.	.	.	.	1	.	.	.	.	.	1	.	.	.	.	.	.	.	1	1	1	1	1	.	.	.	.	.	1	.	.	1	.	.	1	1	.	1	2	3	2	0	0	0	0	100	100	97	100	100	99
1866668	48	BACK	3	1	11	2	3	2	.	.	2	.	.	2	.	.	2	.	.	2	.	.	2	.	.	2	.	.	2	.	.	2	.	.	2	.	.	2	.	.	2	.	.	2	.	.	2	.	.	1	2	2	2	.	.	1	1	1	1	1	1	1	1	1	2	2	3	1	1	3	1	3	1	1	1	1	1	1	1	1	1	1	1	1	1	1	1	1	1	1	1	.	.	.	.	.	.	.	1	.	.	.	.	.	.	.	1	.	.	.	.	.	.	.	1	.	.	.	.	.	1	.	.	.	.	.	.	.	1	1	1	1	1	.	.	.	.	.	1	.	.	1	.	.	1	2	.	.	.	.	2	2	6	0	0	100	100	100	.	80	.
1866668	46	BACK	2	1	11	1	3	2	.	.	2	.	.	2	.	.	2	.	.	2	.	.	2	.	.	2	.	.	2	.	.	2	.	.	2	.	.	2	.	.	2	.	.	2	.	.	2	.	.	1	2	2	2	.	.	1	1	1	1	1	1	1	1	1	2	2	3	2	2	3	1	4	1	1	1	1	1	1	1	1	1	1	1	1	1	1	1	1	1	1	1	.	.	.	.	.	.	1	1	.	.	.	.	.	.	.	1	.	.	.	.	.	.	.	1	.	.	.	.	.	2	.	.	.	.	.	.	.	1	1	1	1	1	.	.	.	.	.	1	.	.	1	.	.	1	2	.	1	2	3	2	2	6	0	0	100	100	96	100	70	99
1866676	48	BACK	3	1	11	2	3	2	.	.	2	.	.	2	.	.	2	.	.	2	.	.	1	1	1	2	.	.	2	.	.	2	.	.	2	.	.	2	.	.	2	.	.	2	.	.	2	.	.	2	.	.	2	.	.	1	1	1	1	1	1	1	1	1	3	2	2	3	2	2	3	2	1	1	1	1	1	1	1	1	1	1	1	1	1	1	1	1	1	1	1	.	1	.	.	.	.	.	2	.	1	.	1	.	.	.	3	.	1	.	1	.	.	.	3	.	.	.	.	1	3	.	.	.	.	.	.	1	3	1	1	1	1	.	.	.	.	.	1	.	.	1	.	.	1	4	.	.	.	.	2	6	6	6	6	100	100	100	67	65	92
1866676	46	BACK	2	1	11	2	3	2	.	.	2	.	.	2	.	.	2	.	.	2	.	.	1	1	1	2	.	.	2	.	.	2	.	.	2	.	.	2	.	.	2	.	.	2	.	.	2	.	.	2	.	.	2	.	.	1	1	1	1	1	1	1	1	1	2	2	2	2	2	2	1	2	1	1	1	1	1	1	1	1	1	1	1	1	1	1	1	1	1	1	1	.	.	.	.	.	.	.	1	.	.	.	.	1	.	.	2	.	1	.	.	1	.	.	3	.	.	.	.	.	3	.	.	.	.	.	.	.	1	1	1	1	1	.	.	.	.	.	1	.	.	1	.	.	1	4	.	4	2	3	2	6	6	6	6	100	100	81	78	75	90
1867294	48	BACK	3	2	11	1	3	2	.	.	2	.	.	2	.	.	2	.	.	2	.	.	2	.	.	2	.	.	2	.	.	2	.	.	2	.	.	2	.	.	2	.	.	2	.	.	2	.	.	2	.	.	1	1	2	1	1	1	1	1	1	1	1	1	1	1	1	1	1	2	2	3	1	1	1	1	1	1	1	1	1	1	1	1	1	1	1	1	1	1	1	.	.	.	.	.	.	.	1	.	.	.	.	.	.	.	1	.	.	.	.	.	.	.	1	.	.	.	.	.	1	.	.	.	.	.	.	.	1	2	1	2	.	.	.	1	.	.	1	.	.	1	.	.	1	1	.	.	.	.	2	4	6	6	0	100	100	100	.	100	.
1867294	46	BACK	2	2	11	1	3	2	.	.	2	.	.	2	.	.	2	.	.	2	.	.	2	.	.	2	.	.	2	.	.	2	.	.	2	.	.	2	.	.	2	.	.	2	.	.	2	.	.	2	.	.	1	1	2	1	1	1	1	1	1	1	1	1	2	2	2	2	2	3	1	4	1	1	1	1	2	1	1	1	1	1	1	1	1	1	1	1	1	1	1	.	.	.	.	.	.	.	1	.	.	.	.	.	.	.	1	.	.	.	.	.	.	.	1	.	.	.	.	.	1	.	.	.	.	.	.	.	1	2	1	2	.	.	.	1	.	.	1	.	.	1	.	.	1	1	.	1	1	3	2	4	6	6	0	100	100	97	93	75	98
1869531	48	BACK	3	2	11	4	1	2	2	2	2	2	2	2	2	2	2	2	2	2	2	2	1	1	1	2	2	2	2	2	2	2	2	2	2	2	2	2	2	2	2	2	2	2	2	2	2	2	2	2	2	2	2	2	2	1	1	2	1	1	1	1	1	1	2	1	1	1	1	3	1	4	.	.	.	.	.	.	.	.	.	.	.	.	.	.	.	.	.	.	.	.	.	.	.	.	.	.	.	.	.	.	.	.	.	.	.	.	.	.	.	.	.	.	.	.	.	.	.	.	.	.	.	.	.	.	.	.	.	.	.	2	1	.	.	.	.	.	1	.	.	1	.	.	1	2	.	.	.	.	2	6	6	6	6	95	.	.	.	95	.
1869531	46	BACK	2	2	11	3	2	2	.	.	2	.	.	2	.	.	2	.	.	2	.	.	1	1	1	2	.	.	2	.	.	2	.	.	2	.	.	2	.	.	2	.	.	2	.	.	2	.	.	2	.	.	2	.	.	1	1	1	1	1	1	1	1	1	4	2	2	4	4	2	2	3	1	1	1	1	1	1	1	1	1	1	1	1	1	1	1	1	1	1	1	.	.	.	.	.	.	.	1	.	.	.	.	.	.	.	1	.	.	.	.	.	.	.	2	.	1	.	.	.	1	.	.	.	.	.	.	.	2	2	1	2	1	.	.	.	.	.	1	.	.	1	.	.	1	2	.	1	3	2	2	6	6	6	6	100	100	96	82	45	95
1877525	48	BACK	3	2	11	2	.	2	.	.	2	.	.	2	.	.	1	1	2	2	.	.	2	.	.	.	.	.	2	.	.	.	.	.	.	.	.	2	.	.	.	.	.	2	.	.	.	.	.	2	.	.	1	1	2	1	1	.	1	1	.	1	1	1	3	2	3	1	1	.	.	.	1	1	1	1	1	1	1	1	.	1	.	1	1	2	1	.	.	.	.	.	.	.	.	.	.	.	1	.	.	.	.	.	.	.	1	.	.	.	.	.	.	.	2	.	.	.	.	1	1	.	.	.	.	.	.	.	1	1	1	2	.	.	.	.	.	.	.	.	.	1	.	.	1	1	.	.	.	.	2	8	13	13	0	100	95	100	.	75	.
1877525	46	BACK	2	2	11	2	3	2	.	.	.	.	.	.	.	.	1	1	2	2	.	.	2	.	.	2	.	.	.	.	.	2	.	.	.	.	.	2	.	.	.	.	.	2	.	.	2	.	.	1	2	2	1	.	2	1	1	1	1	1	.	1	1	1	.	2	.	1	2	2	2	4	1	1	1	1	1	.	1	1	1	1	1	1	1	1	1	1	1	1	1	.	.	.	.	.	.	.	1	.	.	.	.	.	.	.	1	.	.	.	.	.	.	.	1	.	.	.	.	.	1	.	.	.	.	.	.	.	3	1	1	2	1	.	.	.	.	.	1	.	.	1	.	.	1	1	.	4	3	.	2	8	19	6	0	100	100	100	100	83	100
1879467	48	BACK	3	2	11	2	3	2	.	.	2	.	.	2	.	.	2	.	.	2	.	.	2	.	.	2	.	.	2	.	.	2	.	.	2	.	.	2	.	.	2	.	.	2	.	.	2	.	.	2	.	.	2	.	.	1	1	1	1	1	1	1	1	1	2	2	2	2	1	4	1	4	1	1	1	1	1	1	1	1	1	1	1	1	1	1	1	1	1	1	1	.	.	.	.	.	.	.	1	.	.	.	.	.	.	.	1	.	.	.	.	.	.	.	1	.	.	.	.	.	1	.	.	.	.	.	.	.	1	1	1	2	1	.	.	.	.	.	1	.	.	1	.	.	1	1	.	.	.	.	2	0	0	0	0	100	100	100	.	80	.
1879467	46	BACK	2	2	11	2	3	2	.	.	2	.	.	2	.	.	2	.	.	2	.	.	2	.	.	.	.	.	.	.	.	2	.	.	2	.	.	.	.	.	.	.	.	2	.	.	2	.	.	.	.	.	2	.	.	1	1	1	1	1	1	1	1	1	1	1	2	2	2	4	2	4	1	1	1	1	1	1	1	1	1	1	1	1	1	1	1	1	1	1	1	.	.	.	.	.	.	.	1	.	.	.	.	.	.	.	1	.	.	.	.	.	.	.	1	.	.	.	.	.	1	.	.	.	.	.	.	.	2	1	1	2	1	.	.	.	.	.	1	.	.	1	.	.	1	1	.	1	2	3	2	0	0	0	0	100	100	100	100	85	100
1880598	48	BACK	3	1	11	2	3	2	.	.	2	.	.	2	.	.	2	.	.	2	.	.	2	.	.	2	.	.	2	.	.	2	.	.	2	.	.	2	.	.	2	.	.	2	.	.	2	.	.	2	.	.	2	.	.	1	1	1	1	2	1	1	1	1	2	3	4	3	1	4	3	3	1	1	2	1	2	1	1	1	1	1	1	1	1	1	1	1	1	1	1	.	.	.	.	.	.	.	1	.	.	.	.	.	.	.	2	.	.	.	.	.	.	.	3	.	.	.	.	1	1	.	.	.	.	.	.	.	3	3	2	1	1	.	.	.	.	.	1	.	.	1	.	.	1	1	.	.	.	.	2	0	0	0	0	96	100	92	.	60	.
1880598	46	BACK	2	1	11	2	3	2	.	.	2	.	.	2	.	.	2	.	.	2	.	.	2	.	.	2	.	.	2	.	.	2	.	.	2	.	.	2	.	.	2	.	.	2	.	.	2	.	.	2	.	.	2	.	.	1	1	1	1	1	1	1	1	1	2	2	1	2	2	3	1	4	1	1	1	1	1	1	1	1	1	1	1	1	1	1	1	1	1	1	1	.	.	.	.	.	.	.	1	.	.	.	.	.	.	.	1	.	.	.	.	.	.	.	2	.	.	.	.	1	1	.	.	.	.	.	.	.	2	2	1	1	1	.	.	.	.	.	1	.	.	1	.	.	1	1	.	1	2	4	2	0	0	0	0	100	100	96	93	80	97
1882705	48	BACK	3	2	11	2	2	2	2	2	2	2	2	2	2	2	2	2	2	2	2	2	2	2	2	2	2	2	2	2	2	2	2	2	2	2	2	2	2	2	2	2	2	2	2	2	2	2	2	2	2	2	2	2	2	1	1	1	1	1	1	1	1	2	1	1	2	1	1	2	1	4	1	1	1	1	1	1	1	1	2	1	1	1	1	1	1	1	1	1	1	.	.	.	.	.	.	.	1	.	.	.	.	.	.	.	1	.	.	.	.	.	.	.	1	.	.	.	.	.	4	.	.	.	.	.	.	.	1	1	1	2	1	.	.	.	.	.	1	.	.	.	1	.	1	2	.	.	.	.	2	0	0	0	0	100	100	97	.	95	.
1882705	46	BACK	2	2	11	1	1	.	.	.	.	.	.	.	.	.	.	.	.	.	.	.	.	.	.	.	.	.	.	.	.	.	.	.	.	.	.	.	.	.	.	.	.	.	.	.	.	.	.	.	.	.	.	.	.	1	2	1	1	1	1	1	1	1	1	1	1	2	1	3	1	3	1	1	2	1	2	2	1	.	1	1	1	1	1	1	1	1	1	1	1	.	.	.	.	.	.	.	2	.	.	.	.	1	.	.	2	.	.	.	.	.	.	.	3	.	.	.	.	1	1	.	.	.	.	.	.	.	2	1	1	2	1	.	.	.	.	.	1	.	.	1	.	.	1	2	.	1	3	3	2	0	0	0	0	96	100	85	89	95	92
1884795	48	BACK	3	1	11	2	3	2	2	2	2	2	2	2	2	2	2	2	2	2	2	2	1	1	2	2	2	2	2	2	2	2	2	2	2	2	2	2	2	2	2	2	2	2	2	2	2	2	2	2	2	2	2	2	2	1	1	1	1	1	1	1	1	1	2	2	1	2	1	1	2	4	1	1	1	1	1	1	1	1	1	1	1	1	1	1	1	1	1	1	1	.	.	.	.	.	.	.	1	.	.	.	.	.	.	.	1	.	.	.	.	.	.	.	3	.	.	.	.	1	1	.	.	.	.	.	.	.	1	1	1	1	1	.	.	.	.	.	1	.	.	1	.	.	1	1	.	.	.	.	2	4	6	6	0	100	100	100	.	85	.
1884795	46	BACK	2	1	11	2	3	2	2	2	2	2	2	2	2	2	2	2	2	2	2	2	1	1	2	2	2	2	2	2	2	2	2	2	2	2	2	2	2	2	2	2	2	2	2	2	2	2	2	2	2	2	2	2	2	1	1	1	1	1	1	1	1	1	2	2	2	.	1	4	1	4	1	1	1	1	1	1	1	1	1	1	1	1	1	1	1	1	1	1	1	.	.	.	.	.	.	.	1	.	.	.	.	.	.	.	1	.	.	.	.	.	.	.	3	.	.	.	.	1	1	.	.	.	.	.	.	.	1	1	1	1	1	.	.	.	.	.	1	.	.	1	.	.	1	1	.	1	2	2	2	4	6	6	0	100	100	100	100	81	100
1886090	47	FRONT	3	2	11	1	3	2	.	.	2	.	.	2	.	.	2	.	.	2	.	.	2	.	.	2	.	.	2	.	.	2	.	.	2	.	.	2	.	.	2	.	.	2	.	.	2	.	.	2	.	.	2	.	.	2	1	1	1	1	1	1	1	1	1	1	1	1	1	1	2	4	1	1	1	1	1	1	1	1	1	1	1	1	1	1	1	1	1	1	1	.	.	.	.	.	.	.	1	.	.	.	.	.	.	.	1	.	.	.	.	.	.	.	1	.	.	.	.	.	1	.	.	.	.	.	.	.	1	2	1	2	1	.	.	.	.	.	1	.	.	1	.	.	.	.	.	.	.	.	2	0	0	0	0	96	100	100	.	100	.
1886090	45	FRONT	2	2	11	2	1	2	2	2	2	2	2	2	2	2	2	2	2	2	2	2	2	2	2	2	2	2	2	2	2	2	2	2	2	2	2	2	2	2	2	2	2	2	2	2	2	2	2	2	2	2	2	2	2	1	1	1	1	1	1	1	1	1	1	1	1	1	1	3	1	4	1	1	1	1	1	1	1	1	1	1	1	1	1	1	1	1	1	1	1	.	.	.	.	.	.	.	1	.	.	.	.	.	.	.	1	.	.	.	.	.	.	.	1	.	.	.	.	.	1	.	.	.	.	.	.	.	1	1	1	2	1	.	.	.	.	.	1	.	.	1	.	.	1	1	.	4	1	1	2	0	0	0	0	100	100	100	100	100	100
1891925	48	BACK	3	1	11	1	3	2	.	.	2	.	.	2	.	.	2	.	.	2	.	.	2	.	.	2	.	.	2	.	.	2	.	.	2	.	.	1	1	2	2	.	.	2	.	.	2	.	.	2	.	.	2	.	.	1	1	1	1	1	1	1	1	1	1	1	1	1	1	4	2	4	1	1	1	1	1	1	1	1	1	1	1	1	1	1	1	1	1	1	1	.	.	.	.	.	.	.	1	.	.	.	.	.	.	.	1	.	.	.	.	.	.	.	2	.	.	.	.	1	1	.	.	.	.	.	.	.	1	1	1	1	1	.	1	.	.	.	.	.	.	1	.	.	1	1	.	.	.	.	2	4	6	6	0	100	100	100	.	100	.
1891925	46	BACK	2	1	11	2	3	2	.	.	2	.	.	2	.	.	2	.	.	2	.	.	1	2	2	2	.	.	2	.	.	2	.	.	2	.	.	1	1	2	2	.	.	2	.	.	2	.	.	2	.	.	2	.	.	1	1	1	1	1	1	1	1	1	1	1	1	1	1	4	1	4	1	1	1	1	1	1	1	1	1	1	1	1	1	1	1	1	1	1	1	.	.	.	.	.	.	.	1	.	.	.	.	.	.	.	1	.	.	.	.	.	.	.	1	.	.	.	.	.	1	.	.	.	.	.	.	.	1	1	1	1	1	.	1	.	.	.	.	.	.	1	.	.	1	1	.	4	3	3	2	6	13	6	0	100	100	100	100	100	100
1893859	48	BACK	3	1	11	1	3	.	.	.	.	.	.	.	.	.	.	.	.	1	1	2	.	.	.	.	.	.	.	.	.	.	.	.	.	.	.	.	.	.	.	.	.	.	.	.	.	.	.	.	.	.	.	.	.	1	1	1	1	1	1	1	1	1	1	1	1	1	1	4	2	4	1	1	1	1	1	1	1	1	1	1	1	1	1	1	1	1	1	1	1	.	.	.	.	.	.	.	1	.	.	.	.	.	.	.	1	.	.	.	.	.	.	.	1	.	.	.	.	.	1	.	.	.	.	.	.	.	1	1	1	1	1	1	.	.	.	.	1	.	.	1	.	.	1	1	.	.	.	.	2	4	6	6	0	100	100	100	.	100	.
1893859	46	BACK	2	1	11	1	3	2	.	.	2	.	.	2	.	.	.	.	.	1	1	2	2	.	.	2	.	.	2	.	.	2	.	.	2	.	.	2	.	.	2	.	.	2	.	.	2	.	.	2	.	.	2	.	.	1	1	1	1	1	1	1	1	1	1	1	1	1	.	4	1	4	1	1	1	1	1	1	1	1	1	1	1	1	1	1	1	1	1	1	1	.	.	.	.	.	.	.	1	.	.	.	.	.	.	.	1	.	.	.	.	.	.	.	1	.	.	.	.	.	1	.	.	.	.	.	.	.	1	1	1	1	1	1	.	.	.	.	1	.	.	1	.	.	1	1	.	1	1	3	2	4	6	6	0	100	100	100	100	100	100
1898557	48	BACK	3	1	11	2	1	2	2	2	2	2	2	2	2	2	2	2	2	2	2	2	2	2	2	2	2	2	2	2	2	2	2	2	2	2	2	2	2	2	2	2	2	2	2	2	2	2	2	2	2	2	1	1	2	2	1	1	1	1	1	1	1	1	2	4	2	1	1	4	1	3	1	1	1	1	1	1	1	1	1	1	1	1	1	1	1	1	1	1	1	.	.	.	.	.	.	.	1	.	.	.	.	.	.	.	1	.	.	.	.	.	.	.	1	.	.	.	.	.	1	.	.	.	.	.	.	.	1	1	1	1	1	.	.	.	.	.	1	.	.	1	.	.	1	1	.	.	.	.	2	4	6	6	0	96	100	100	.	75	.
1898557	46	BACK	2	1	11	1	1	2	.	.	2	.	.	2	.	.	2	.	.	2	.	.	2	.	.	2	.	.	2	.	.	2	.	.	2	.	.	2	.	.	2	.	.	2	.	.	2	.	.	2	.	.	1	1	2	1	1	1	1	1	1	1	1	1	2	4	2	2	1	4	1	4	1	1	1	1	1	1	1	1	1	1	1	1	1	1	1	1	1	1	1	.	.	.	.	.	.	.	1	.	.	.	.	.	.	1	1	.	.	.	.	.	.	.	2	.	.	.	.	.	1	.	.	.	.	.	.	.	1	1	1	1	1	.	.	.	.	.	1	.	.	1	.	.	1	1	.	4	1	3	2	4	6	6	0	100	100	96	100	70	99
1904522	48	BACK	3	2	11	2	2	2	.	.	2	.	.	2	.	.	2	.	.	2	.	.	2	.	.	2	.	.	2	.	.	2	.	.	2	.	.	1	2	2	2	.	.	2	.	.	2	.	.	2	.	.	2	.	.	2	1	1	1	1	1	1	1	1	4	2	1	2	1	3	2	4	1	1	2	1	1	1	1	1	1	1	1	1	1	2	1	1	1	1	1	.	.	.	.	.	.	.	1	.	.	.	.	.	.	.	1	.	.	.	.	.	.	.	3	.	.	.	.	1	1	.	.	.	.	.	.	.	2	2	1	2	1	.	.	.	.	.	1	.	.	1	.	.	1	1	.	.	.	.	2	2	6	0	0	96	97	96	.	75	.
1904522	46	BACK	2	2	11	1	2	2	.	.	2	.	.	2	.	.	2	.	.	2	.	.	2	.	.	2	.	.	2	.	.	2	.	.	2	.	.	1	2	2	2	.	.	2	.	.	2	.	.	2	.	.	2	.	.	1	1	1	1	1	1	1	1	1	4	2	2	2	1	3	1	4	1	1	2	1	1	1	1	1	1	1	1	1	1	1	1	1	1	1	1	.	.	.	.	.	.	.	1	.	.	.	.	.	.	.	1	.	.	.	.	.	.	.	2	.	.	.	.	1	1	.	.	.	.	.	.	.	1	1	1	2	1	.	.	.	.	.	1	.	.	1	.	.	1	1	.	1	2	2	2	2	6	0	0	100	100	93	100	70	98
1908180	48	BACK	3	2	11	2	3	2	2	2	2	2	2	2	2	2	2	2	2	2	2	2	2	2	2	2	2	2	2	2	2	2	2	2	2	2	2	2	2	2	2	2	2	2	2	2	2	2	2	2	2	2	1	1	2	1	1	1	1	1	1	1	1	1	2	2	1	1	1	4	1	4	1	1	1	1	1	1	1	1	1	1	1	1	1	1	1	1	1	1	1	.	.	.	.	.	.	.	1	.	.	.	.	.	.	.	1	.	.	.	.	.	.	.	2	.	.	.	.	.	1	.	.	.	.	.	.	.	1	1	1	2	1	.	.	.	.	.	1	.	.	.	.	.	1	1	1	.	.	.	2	4	6	6	0	100	100	100	.	90	.
1908180	46	BACK	2	2	11	2	3	2	2	2	2	2	2	2	2	2	2	2	2	2	2	2	2	2	2	2	2	2	2	2	2	2	2	2	2	2	2	2	2	2	2	2	2	2	2	2	2	2	2	2	2	2	1	1	2	1	1	1	1	1	1	1	1	1	2	2	1	1	1	4	1	4	1	1	1	1	1	1	1	1	1	1	1	1	1	1	1	1	1	1	1	.	.	.	.	.	.	.	1	.	.	.	.	.	.	.	1	.	.	.	.	.	.	.	2	.	.	.	.	.	1	.	.	.	.	.	.	.	1	1	1	2	1	.	.	.	.	.	1	.	.	.	.	.	1	1	1	9	5	3	2	4	6	6	0	100	100	96	100	90	99
2005311	48	BACK	3	2	11	1	3	2	.	.	2	.	.	2	.	.	2	.	.	2	.	.	2	.	.	2	.	.	2	.	.	2	.	.	2	.	.	2	.	.	2	.	.	2	.	.	2	.	.	2	.	.	2	.	.	1	1	1	1	1	1	1	1	1	1	1	1	1	1	3	2	4	1	1	1	1	1	1	1	1	1	1	1	1	1	1	1	2	1	1	1	.	.	.	.	.	.	.	1	.	.	.	.	.	.	.	1	.	.	.	.	.	.	.	3	.	.	.	.	1	1	.	.	.	.	.	.	.	2	2	1	2	1	.	.	.	.	.	1	.	.	1	.	.	1	1	.	.	.	.	2	0	0	0	0	100	97	100	.	100	.
2005311	46	BACK	2	2	11	1	3	2	.	.	2	.	.	2	.	.	2	.	.	2	.	.	2	.	.	2	.	.	2	.	.	2	.	.	2	.	.	2	.	.	2	.	.	2	.	.	2	.	.	2	.	.	2	.	.	1	1	1	1	1	1	1	1	1	1	1	1	1	1	4	1	4	1	1	1	1	1	1	1	1	1	1	1	1	1	1	1	1	1	1	1	.	.	.	.	.	.	.	1	.	.	.	.	.	.	.	1	.	.	.	.	.	.	.	2	.	.	.	.	1	1	.	.	.	.	.	.	.	1	1	1	2	1	.	.	.	.	.	1	.	.	1	.	.	1	1	.	4	3	4	2	0	0	0	0	100	100	96	100	100	99
2005417	48	BACK	3	1	11	1	3	2	.	.	2	.	.	2	.	.	2	.	.	2	.	.	2	.	.	2	.	.	2	.	.	2	.	.	2	.	.	2	.	.	2	.	.	2	.	.	2	.	.	2	.	.	2	.	.	1	1	1	1	1	1	1	1	1	2	1	3	1	1	3	1	4	1	1	1	1	1	1	1	1	1	1	1	1	1	1	1	1	1	1	1	.	.	.	.	.	.	.	1	.	.	.	.	.	.	.	1	.	.	.	.	.	.	.	1	.	.	.	.	.	1	.	.	.	.	.	.	.	1	2	2	1	1	.	.	.	.	.	1	.	.	1	.	.	1	1	.	.	.	.	2	0	0	0	0	100	100	100	.	85	.
2005417	46	BACK	2	1	11	1	3	2	.	.	2	.	.	2	.	.	2	.	.	2	.	.	2	.	.	2	.	.	2	.	.	2	.	.	2	.	.	2	.	.	2	.	.	2	.	.	2	.	.	2	.	.	2	.	.	1	1	1	1	1	1	1	1	1	1	1	1	1	1	4	1	4	1	1	1	1	1	1	1	1	1	1	1	1	1	1	1	1	1	1	1	.	.	.	.	.	.	.	1	.	.	.	.	.	.	.	1	.	.	.	.	.	.	.	1	.	.	.	.	.	1	.	.	.	.	.	.	.	1	1	1	1	1	.	.	.	.	.	1	.	.	1	.	.	.	.	.	1	2	3	2	0	0	0	0	100	100	100	100	100	100
2005492	48	BACK	3	1	11	1	3	2	2	2	2	2	2	2	2	2	1	2	2	2	2	2	1	2	2	2	2	2	2	2	2	2	2	2	2	2	2	2	2	2	2	2	2	2	2	2	2	2	2	2	2	2	2	2	2	1	1	1	1	1	1	1	1	1	1	1	1	1	1	4	4	4	1	1	1	1	1	1	1	1	1	1	1	1	1	1	1	1	1	1	1	.	.	.	.	.	.	.	1	.	.	.	.	.	.	.	1	.	.	.	.	.	.	.	1	.	.	.	.	.	1	.	.	.	.	.	.	.	1	1	1	1	1	.	.	.	.	.	1	.	.	1	.	.	1	1	1	.	.	.	2	4	13	0	0	100	100	100	.	100	.
2005492	46	BACK	2	1	11	1	3	.	.	.	.	.	.	.	.	.	1	2	2	.	.	.	1	2	2	.	.	.	.	.	.	.	.	.	.	.	.	.	.	.	.	.	.	.	.	.	.	.	.	.	.	.	.	.	.	1	1	1	1	1	1	1	1	1	2	2	2	2	2	4	2	4	1	1	1	1	1	1	1	1	1	1	1	1	1	1	1	1	1	1	1	.	.	.	.	.	.	.	1	.	.	.	.	.	.	.	1	.	.	.	.	.	.	.	2	.	.	.	.	1	1	.	.	.	.	.	.	.	2	2	2	1	1	.	.	.	.	.	1	.	.	1	.	.	1	1	1	1	4	2	2	4	13	0	0	100	100	96	85	75	95
2031645	48	BACK	3	2	11	3	3	2	.	.	2	.	.	2	.	.	2	.	.	2	.	.	2	.	.	2	.	.	2	.	.	2	.	.	2	.	.	2	.	.	2	.	.	2	.	.	2	.	.	2	.	.	2	.	.	1	1	1	1	1	1	1	1	1	1	1	1	1	1	4	1	4	1	1	2	1	1	1	1	1	1	1	1	1	1	1	1	1	1	1	1	.	.	.	.	.	.	.	1	.	.	.	.	.	.	.	1	.	.	.	.	.	.	.	2	.	.	.	.	1	1	.	.	.	.	.	.	.	1	1	1	2	1	.	.	.	.	.	1	.	.	.	.	.	.	.	.	.	.	.	2	0	0	0	0	100	100	96	.	100	.
2031645	46	BACK	2	2	11	3	3	2	.	.	2	.	.	2	.	.	2	.	.	2	.	.	2	.	.	2	.	.	2	.	.	2	.	.	2	.	.	2	.	.	2	.	.	2	.	.	2	.	.	2	.	.	2	.	.	2	1	1	1	1	1	1	1	1	2	2	2	3	2	4	2	4	1	1	2	1	1	1	1	1	1	1	1	1	1	1	1	1	1	1	1	.	.	.	.	.	.	.	1	.	.	.	.	.	.	.	1	.	.	.	.	.	.	.	2	.	.	.	.	1	1	.	.	.	.	.	.	.	3	1	1	2	1	.	.	.	.	.	1	.	.	.	.	.	.	.	.	1	3	3	2	0	0	0	0	96	100	93	100	70	97
2036814	48	BACK	3	1	11	4	3	1	1	1	2	.	.	2	.	.	2	.	.	1	1	1	2	2	2	2	2	2	2	2	2	2	2	2	2	2	2	2	2	2	2	2	2	2	2	2	2	2	2	2	2	2	2	2	2	1	1	1	1	1	1	1	2	2	1	2	1	2	2	2	2	2	2	1	1	2	1	1	1	1	1	1	1	1	1	1	1	1	1	1	2	.	.	1	.	.	.	.	2	.	.	1	.	.	.	.	2	.	.	1	.	.	.	.	1	.	.	.	.	.	1	.	.	.	.	.	.	.	2	2	2	1	.	1	.	.	.	.	1	.	.	.	.	.	.	1	1	.	.	.	2	13	13	13	12	96	97	92	.	85	.
2036814	46	BACK	2	1	11	3	3	1	1	1	2	2	2	2	2	2	2	2	2	1	1	1	2	2	2	2	2	2	2	2	2	2	2	2	2	2	2	2	2	2	2	2	2	1	1	1	2	2	2	2	2	2	1	1	2	1	1	1	1	1	1	1	1	1	2	2	1	3	2	3	2	3	1	1	1	1	1	1	1	1	1	1	1	1	1	1	1	1	1	1	1	.	.	.	.	.	.	.	2	.	.	1	.	.	.	.	2	.	.	1	.	.	.	.	2	.	.	1	.	.	1	.	.	1	.	.	.	.	2	2	2	1	.	1	.	.	.	.	1	.	.	.	.	.	1	1	1	1	4	3	2	23	25	25	19	100	100	90	74	75	91
2039621	48	BACK	3	1	11	1	2	2	2	2	2	2	2	2	2	2	2	2	2	2	2	2	2	2	2	2	2	2	2	2	2	2	2	2	2	2	2	2	2	2	2	2	2	2	2	2	2	2	2	2	2	2	2	2	2	1	1	1	1	1	1	1	1	1	1	1	1	1	1	4	1	2	1	1	2	1	1	1	1	1	1	1	1	1	1	1	1	1	1	1	1	.	.	.	.	.	.	.	1	.	.	.	.	.	.	.	1	.	.	.	.	.	.	.	2	.	.	.	.	1	1	.	.	.	.	.	.	.	1	2	2	1	1	.	.	.	.	.	1	.	.	.	.	.	1	1	.	.	.	.	2	0	0	0	0	100	100	96	.	100	.
2039621	46	BACK	2	1	11	1	3	2	2	2	2	2	2	2	2	2	2	2	2	2	2	2	2	2	2	2	2	2	2	2	2	2	2	2	2	2	2	2	2	2	2	2	2	2	2	2	2	2	2	2	2	2	2	2	2	1	1	1	1	1	1	1	1	1	1	2	1	1	1	4	1	3	1	1	1	1	1	1	1	1	1	1	1	1	1	1	1	1	1	1	1	.	.	.	.	.	.	.	1	.	.	.	.	.	.	.	1	.	.	.	.	.	.	.	2	.	.	.	.	1	1	.	.	.	.	.	.	.	1	2	1	1	1	.	.	.	.	.	1	.	.	.	.	.	1	1	.	1	1	3	2	0	0	0	0	100	100	96	82	95	95
2051851	48	BACK	3	1	11	3	3	2	2	2	2	2	2	2	2	2	2	2	2	2	2	2	2	2	2	2	2	2	2	2	2	2	2	2	2	2	2	2	2	2	2	2	2	1	2	2	2	2	2	1	2	2	2	2	2	1	1	1	1	1	1	1	1	1	3	3	1	2	2	4	4	4	2	1	1	1	1	1	1	1	1	1	1	1	1	1	1	1	1	1	1	.	.	.	.	.	.	.	1	.	.	.	.	.	.	.	1	.	.	.	.	.	.	.	2	.	.	.	.	1	1	.	.	.	.	.	.	.	3	1	1	1	1	.	.	.	.	.	1	.	.	1	.	.	1	1	.	.	.	.	2	4	13	0	0	100	100	96	.	70	.
2051851	46	BACK	2	1	11	2	2	2	.	.	2	.	.	2	.	.	2	.	.	.	.	.	1	1	2	1	2	.	2	.	.	2	.	.	2	.	.	2	.	.	2	.	.	1	1	2	2	.	.	2	.	.	2	.	.	1	1	1	1	1	1	1	1	1	3	5	2	4	2	3	2	4	2	1	2	1	2	1	1	1	1	1	1	1	1	1	1	1	1	1	1	.	.	.	.	.	.	.	1	.	.	.	.	.	.	.	1	.	.	.	.	.	.	.	1	.	.	.	.	.	1	.	.	.	.	.	.	.	1	1	1	1	1	.	.	.	.	.	1	.	.	1	.	.	1	1	.	1	2	2	2	10	19	13	0	100	100	92	100	45	98
2057449	48	BACK	3	1	11	2	3	.	.	.	2	.	.	.	.	.	.	.	.	.	.	.	2	.	.	.	.	.	.	.	.	.	.	.	.	.	.	.	.	.	.	.	.	.	.	.	.	.	.	.	.	.	.	.	.	1	.	2	1	1	1	1	1	1	3	2	5	1	1	3	2	2	1	.	2	2	2	1	1	1	.	.	1	.	1	.	.	.	1	.	.	.	.	.	.	.	.	.	.	.	.	.	.	.	.	.	.	.	.	.	.	.	.	.	2	.	.	.	.	.	.	.	.	.	.	.	.	.	.	2	1	.	.	1	.	.	.	1	.	.	.	.	.	.	.	1	.	.	.	.	2	0	0	0	0	94	95	.	.	65	.
2057449	46	BACK	2	1	11	1	3	.	.	.	.	.	.	.	.	.	1	2	2	.	.	.	.	.	.	.	.	.	.	.	.	.	.	.	.	.	.	.	.	.	.	.	.	.	.	.	.	.	.	.	.	.	.	.	.	1	1	1	1	1	1	1	1	1	3	3	2	2	3	4	2	4	1	1	1	1	1	1	1	1	1	1	1	1	1	1	1	1	1	1	1	.	.	.	.	.	.	.	1	.	.	.	.	.	.	.	1	.	.	.	.	.	.	.	2	.	.	.	.	.	4	.	.	.	.	.	.	.	2	1	1	1	1	1	.	.	.	.	1	.	.	1	.	.	1	1	.	1	2	3	2	2	6	0	0	100	100	95	100	60	99
2063360	48	BACK	3	1	11	2	3	2	.	.	2	.	.	2	.	.	2	.	.	2	.	.	2	.	.	2	.	.	2	.	.	2	.	.	2	.	.	2	.	.	2	.	.	2	.	.	2	.	.	2	.	.	2	.	.	1	1	1	1	1	1	1	1	1	1	1	1	1	1	4	1	4	1	1	1	1	1	1	1	1	1	1	1	1	1	1	1	1	1	1	1	.	.	.	.	.	.	.	1	.	.	.	.	.	.	.	1	.	.	.	.	.	.	.	1	.	.	.	.	.	1	.	.	.	.	.	.	.	1	1	1	1	1	.	.	.	.	.	1	.	.	1	.	.	1	2	.	.	.	.	2	0	0	0	0	100	100	100	.	100	.
2063360	46	BACK	2	1	11	2	3	.	.	.	.	.	.	.	.	.	.	.	.	1	2	2	.	.	.	.	.	.	.	.	.	.	.	.	.	.	.	.	.	.	.	.	.	.	.	.	.	.	.	.	.	.	.	.	.	2	1	1	1	1	1	1	1	1	1	1	1	1	1	4	1	4	1	1	1	1	1	1	1	1	1	1	1	1	1	1	1	1	1	1	1	.	.	.	.	.	.	.	1	.	.	.	.	.	.	.	1	.	.	.	.	.	.	.	1	.	.	.	.	.	1	.	.	.	.	.	.	.	1	1	1	1	1	.	.	.	.	.	1	.	.	1	.	.	1	2	.	1	2	3	2	2	6	0	0	96	100	100	100	100	99
2066536	48	BACK	3	2	11	2	3	2	.	.	2	.	.	2	.	.	2	.	.	2	.	.	2	.	.	2	.	.	2	.	.	2	.	.	2	.	.	2	.	.	2	.	.	2	.	.	2	.	.	2	.	.	1	1	2	1	1	1	1	1	1	1	1	1	2	3	2	1	2	4	2	4	2	1	1	1	1	1	1	1	1	1	1	1	1	1	1	1	1	1	1	.	.	.	.	.	.	.	1	.	.	.	.	.	.	.	1	.	.	.	.	.	.	.	1	.	.	.	.	.	1	.	.	.	.	.	.	.	1	1	1	2	1	.	.	.	.	.	1	.	.	1	.	.	1	1	.	.	.	.	2	4	6	6	0	100	100	96	.	75	.
2066536	46	BACK	2	2	11	1	3	2	.	.	2	.	.	2	.	.	2	.	.	2	.	.	2	.	.	2	.	.	2	.	.	2	.	.	2	.	.	2	.	.	2	.	.	2	.	.	2	.	.	2	.	.	1	1	2	2	1	2	1	1	1	1	1	1	2	3	2	2	3	4	1	4	1	1	2	1	1	1	1	1	1	1	1	1	1	1	1	1	1	1	1	.	.	.	.	.	.	.	1	.	.	.	.	.	.	.	2	.	.	.	.	.	.	.	1	.	.	.	.	.	1	.	.	.	.	.	.	.	1	1	1	2	1	.	.	.	.	.	1	.	.	1	.	.	1	1	.	4	2	2	2	4	6	6	0	92	100	94	100	65	97
2068703	48	BACK	3	2	11	1	3	2	.	.	2	.	.	2	.	.	2	.	.	1	1	2	2	.	.	2	.	.	2	.	.	2	.	.	2	.	.	2	.	.	2	.	.	2	.	.	2	.	.	2	.	.	2	.	.	1	1	1	1	1	1	1	1	1	3	3	2	2	1	4	3	4	1	1	1	1	1	1	1	1	1	1	1	1	1	1	1	1	1	1	1	.	.	.	.	.	.	.	1	.	.	.	.	.	.	.	1	.	.	.	.	.	.	.	2	.	.	.	.	1	1	.	.	.	.	.	.	.	2	1	1	2	1	.	.	.	.	.	1	1	.	.	.	.	1	2	.	.	.	.	2	4	6	6	0	100	100	100	.	70	.
2068703	46	BACK	2	2	11	1	3	2	.	.	2	.	.	2	.	.	2	.	.	1	1	2	2	.	.	2	.	.	2	.	.	2	.	.	2	.	.	2	.	.	2	.	.	2	.	.	2	.	.	2	.	.	2	.	.	1	1	1	1	1	1	1	1	1	2	2	1	1	1	4	1	4	1	1	1	1	1	1	1	1	1	1	1	1	1	1	1	1	1	1	1	.	.	.	.	.	.	.	1	.	.	.	.	.	.	.	1	.	.	.	.	.	.	.	2	.	.	.	.	1	1	.	.	.	.	.	.	.	2	1	1	2	1	.	.	.	.	.	1	1	.	.	.	.	1	2	.	1	1	3	2	4	6	6	0	100	100	96	100	90	99
2069820	48	BACK	3	2	11	2	3	.	.	.	.	.	.	.	.	.	.	.	.	.	.	.	1	2	2	.	.	.	.	.	.	.	.	.	.	.	.	.	.	.	.	.	.	.	.	.	.	.	.	.	.	.	.	.	.	2	1	1	1	1	1	1	1	1	2	3	2	1	2	3	2	4	2	1	1	1	2	1	1	1	1	1	1	1	1	1	1	1	1	1	1	.	.	.	.	.	.	.	1	.	.	.	.	.	.	.	1	.	.	.	.	.	.	.	1	.	.	.	.	.	1	.	.	.	.	.	.	.	2	2	1	2	1	.	.	.	.	.	1	.	.	.	.	.	.	.	.	.	.	.	2	2	6	0	0	96	100	92	.	75	.
2069820	46	BACK	2	2	11	2	1	2	.	.	2	.	.	2	.	.	2	.	.	2	.	.	1	1	2	2	.	.	2	.	.	2	.	.	2	.	.	2	.	.	2	.	.	2	.	.	2	.	.	2	.	.	2	.	.	1	1	1	1	1	1	1	1	1	2	2	2	2	2	3	1	3	2	1	1	1	2	1	1	1	1	1	1	1	1	1	1	1	1	1	1	.	.	.	.	.	.	.	1	.	.	.	.	.	.	.	2	.	.	.	.	.	.	.	2	.	.	.	.	1	1	.	.	.	.	.	.	.	2	2	2	2	1	.	.	.	.	.	1	.	.	.	.	.	.	.	.	1	2	2	2	4	6	6	0	100	100	88	74	75	90
2070535	48	BACK	3	1	11	2	3	2	.	.	2	.	.	2	.	.	2	.	.	2	.	.	1	2	2	2	.	.	2	.	.	2	.	.	2	.	.	2	.	.	2	.	.	2	.	.	2	.	.	2	.	.	1	1	2	1	1	1	1	2	2	1	2	1	2	2	1	1	1	3	1	4	1	1	1	1	2	1	1	2	1	1	1	2	1	3	1	2	1	1	1	.	.	.	.	.	.	.	1	.	.	.	.	.	.	.	1	.	.	.	.	.	.	.	1	.	.	.	.	.	1	.	.	.	.	.	.	.	1	2	2	1	1	.	.	.	.	.	.	.	.	1	.	.	.	.	.	.	.	.	2	6	13	6	0	88	85	96	.	90	.
2070535	46	BACK	2	1	11	1	2	2	.	.	2	.	.	2	.	.	2	.	.	1	2	2	1	2	2	2	.	.	2	.	.	2	.	.	2	.	.	2	.	.	2	.	.	2	.	.	2	.	.	2	.	.	1	1	2	1	1	1	1	1	1	1	1	1	2	1	4	2	1	4	1	4	1	1	1	1	1	1	1	1	1	1	1	1	1	1	1	1	1	1	1	.	.	.	.	.	.	.	1	.	.	.	.	.	.	.	1	.	.	.	.	.	.	.	1	.	.	.	.	.	1	.	.	.	.	.	.	.	1	1	1	1	1	.	.	.	.	.	.	.	.	1	.	.	1	1	.	4	1	3	2	8	19	6	0	100	100	100	100	75	100
2074283	48	BACK	3	1	11	2	3	.	.	2	.	.	.	2	.	.	.	.	2	.	2	.	.	.	.	.	.	.	2	.	2	2	.	2	2	.	.	.	.	.	.	.	.	.	.	.	.	.	2	2	.	.	1	1	2	.	.	1	1	.	1	.	1	1	1	.	2	.	3	4	2	4	1	1	1	1	2	1	1	1	.	1	.	.	.	1	1	1	.	.	1	.	.	.	.	.	.	.	1	.	.	.	.	.	.	.	1	.	.	.	.	.	.	.	2	.	.	1	.	.	1	.	.	.	.	.	.	.	3	1	1	.	1	.	.	.	.	.	.	1	.	1	.	.	1	2	.	.	.	.	2	4	6	6	0	100	.	96	.	75	.
2074283	46	BACK	2	1	11	1	3	2	.	.	2	.	.	2	.	.	2	.	2	1	1	.	2	.	.	2	.	.	2	.	.	2	.	.	2	.	.	2	.	.	2	.	.	2	.	.	2	.	.	2	.	.	1	1	2	1	1	1	1	1	1	1	1	1	3	3	2	4	1	4	1	4	1	1	1	1	1	1	1	1	1	1	1	1	1	1	1	2	1	1	1	.	.	.	.	.	.	.	1	.	.	.	.	.	.	.	1	.	.	.	.	.	.	.	1	.	.	.	.	.	1	.	.	.	.	.	.	.	3	1	1	1	1	.	.	.	.	.	.	1	.	1	.	.	.	2	.	2	2	3	2	8	13	13	0	100	97	100	100	60	99
2074910	48	BACK	3	2	11	1	3	2	.	.	2	.	.	2	.	.	2	.	.	2	.	.	2	.	.	1	2	.	2	.	.	2	.	.	2	.	.	2	.	.	2	.	.	2	.	.	2	.	.	2	.	.	1	1	1	1	1	1	1	1	1	1	1	1	2	2	1	4	1	4	1	4	1	1	1	1	1	2	1	1	1	1	1	1	1	1	1	1	1	1	1	.	.	.	.	.	.	.	2	.	.	.	.	.	.	.	2	.	.	.	.	.	.	.	1	.	.	.	.	.	1	.	.	.	.	.	.	.	1	1	1	2	1	.	.	.	.	.	1	.	.	1	.	.	1	1	.	.	.	.	2	8	13	6	6	100	100	96	.	75	.
2074910	46	BACK	2	2	11	1	3	2	.	.	2	.	.	2	.	.	2	.	.	2	.	.	2	.	.	1	2	.	2	.	.	2	.	.	2	.	.	2	.	.	2	.	.	2	.	.	2	.	.	2	.	.	1	1	1	1	1	1	1	1	1	1	1	1	2	2	2	2	1	4	1	4	1	1	1	1	1	1	1	1	1	1	1	1	1	1	1	1	1	1	3	.	.	1	.	.	.	.	3	.	.	1	.	.	.	.	3	.	.	1	.	.	.	.	1	.	.	.	.	.	1	.	.	.	.	.	.	.	1	1	1	2	1	.	.	.	.	.	1	.	.	1	.	.	1	1	.	1	2	2	2	8	13	6	6	100	100	83	100	80	96
2074969	48	BACK	3	2	11	2	1	2	.	.	2	.	.	2	.	.	2	.	.	2	.	.	1	.	.	2	.	.	2	.	.	2	.	.	2	.	.	2	.	.	2	.	.	2	.	.	2	.	.	2	.	.	2	.	.	1	1	1	1	1	1	1	1	5	2	1	2	1	1	4	1	.	1	1	1	1	1	1	1	1	1	1	1	1	1	1	1	1	1	1	1	.	.	.	.	.	.	.	1	.	.	.	.	.	.	.	1	.	.	.	.	.	.	.	1	.	.	.	.	.	1	.	.	.	.	.	.	.	1	1	1	2	1	.	.	.	.	.	1	.	.	.	.	.	.	.	.	.	.	.	2	2	6	0	0	100	100	100	.	90	.
2074969	46	BACK	2	2	11	.	1	2	.	.	2	.	.	2	.	.	2	.	.	2	.	.	1	1	2	2	.	.	2	.	.	2	.	.	2	.	.	2	.	.	2	.	.	2	.	.	2	.	.	2	.	.	1	1	2	1	1	1	1	1	1	1	1	1	4	2	1	1	1	4	1	4	1	1	1	1	1	1	1	1	1	1	1	1	1	1	1	1	1	1	1	.	.	.	.	.	.	.	1	.	.	.	.	.	.	.	1	.	.	.	.	.	.	.	1	.	.	.	.	.	1	.	.	.	.	.	.	.	1	1	1	2	1	.	.	.	.	.	1	.	.	.	.	.	1	2	1	1	2	1	2	8	13	13	0	100	100	100	100	80	100
2077482	48	BACK	3	2	11	1	3	2	.	.	2	.	.	2	.	.	2	.	.	2	.	.	2	.	.	2	.	.	2	.	.	2	.	.	2	.	.	2	.	.	2	.	.	2	.	.	2	.	.	2	.	.	1	1	2	1	1	1	1	1	1	1	1	1	2	2	2	2	1	4	1	4	1	1	1	1	1	1	1	1	1	1	1	1	1	1	1	1	1	1	1	.	.	.	.	.	.	1	1	.	.	.	.	.	.	1	1	.	.	.	.	.	.	1	1	.	.	.	.	.	1	.	.	.	.	.	.	.	1	1	1	2	1	.	.	.	.	.	1	.	.	1	.	.	1	1	.	.	.	.	2	4	6	6	0	100	100	100	.	80	.
2077482	46	BACK	2	2	11	1	3	2	.	.	2	.	.	2	.	.	2	.	.	2	.	.	2	.	.	2	.	.	2	.	.	2	.	.	2	.	.	2	.	.	2	.	.	2	.	.	2	.	.	2	.	.	1	1	2	1	1	1	1	1	1	1	1	1	2	2	2	2	2	4	1	4	1	1	1	1	1	1	1	1	1	1	1	1	1	1	1	1	1	1	1	.	.	.	.	.	.	.	1	.	.	.	.	.	.	.	1	.	.	.	.	.	.	1	1	.	.	.	.	.	1	.	.	.	.	.	.	.	1	1	1	2	1	.	.	.	.	.	1	.	.	1	.	.	1	1	.	4	1	3	2	4	6	6	0	100	100	100	100	75	100
2079690	48	BACK	3	2	11	2	3	2	2	2	2	2	2	2	2	2	1	.	2	2	2	2	2	2	2	2	2	2	2	2	2	2	2	2	2	2	2	2	2	2	1	.	2	2	2	2	2	2	.	2	2	2	2	2	2	1	1	1	1	1	1	1	1	1	2	1	2	4	1	4	4	4	1	1	1	1	1	1	1	1	1	1	1	1	1	1	1	1	1	1	1	.	.	.	.	.	.	.	1	.	.	.	.	.	.	1	1	.	.	.	.	.	.	.	1	.	.	.	.	.	1	.	.	.	.	.	.	.	3	1	1	2	1	.	.	.	.	.	.	1	.	.	.	.	.	.	.	.	.	.	2	4	13	0	0	100	100	100	.	75	.
2079690	46	BACK	2	2	11	3	3	2	2	2	2	2	2	2	2	2	1	1	2	2	2	2	2	2	2	2	2	2	2	2	2	2	2	2	2	2	2	2	2	2	1	1	2	2	2	2	2	2	2	2	2	2	2	2	2	1	1	1	1	1	1	1	1	1	3	3	2	2	1	3	1	4	1	1	1	1	1	1	1	1	1	1	1	1	1	1	1	1	1	1	1	.	.	.	.	.	.	.	1	.	.	.	.	.	.	.	1	.	.	.	.	.	.	.	1	.	.	.	.	.	1	.	.	.	.	.	.	.	2	1	1	2	1	.	.	.	.	.	.	.	.	1	.	.	.	.	.	2	3	2	2	8	13	13	0	100	100	100	100	70	100
2079876	48	BACK	3	1	11	4	4	1	2	2	2	2	2	2	2	2	2	2	2	2	2	2	1	1	2	2	2	2	2	2	2	2	2	2	2	2	2	2	2	2	2	2	2	2	2	2	1	2	2	2	2	2	2	2	2	3	1	1	1	1	1	2	1	6	2	2	2	4	5	1	3	1	2	1	2	1	2	1	1	1	1	1	1	1	1	1	1	2	1	1	2	1	1	1	.	.	.	.	4	.	.	.	.	.	.	.	4	1	1	1	.	1	.	.	2	1	1	1	.	.	4	.	.	.	.	.	.	1	1	5	4	1	1	.	.	.	.	.	.	.	.	.	.	.	.	.	1	.	.	.	2	8	19	6	0	92	94	87	50	50	81
2079876	46	BACK	2	1	11	3	4	2	2	2	2	2	2	2	2	2	1	2	1	1	1	1	1	1	1	1	1	2	2	2	2	2	2	2	2	2	2	2	2	2	2	2	2	1	1	2	2	2	2	2	2	2	1	1	2	1	1	1	1	1	1	1	1	3	2	2	2	2	3	3	3	2	1	1	2	1	1	1	1	1	1	1	1	1	1	1	1	1	1	1	2	1	1	.	.	.	.	.	2	1	1	.	.	.	.	.	4	1	.	.	.	1	.	.	2	.	.	1	.	.	2	.	1	.	.	.	.	.	2	2	2	1	1	.	.	.	.	.	1	.	.	1	.	.	.	.	.	1	3	3	2	29	38	31	6	100	100	75	63	70	84
2080683	48	BACK	3	1	11	3	3	2	.	.	2	.	.	2	.	.	2	.	.	1	1	1	2	.	.	1	1	1	1	1	1	2	.	.	2	.	.	2	.	.	2	.	.	1	1	1	1	1	1	1	1	1	2	.	.	2	1	2	1	1	1	1	1	1	1	1	1	5	2	2	2	3	2	2	3	2	3	2	1	1	2	1	1	1	1	1	1	2	1	1	4	.	.	.	1	1	.	.	4	.	.	.	1	1	.	.	4	.	.	.	1	1	.	1	3	.	.	.	1	1	4	.	.	.	.	.	.	.	4	1	1	1	1	.	.	.	.	.	1	.	.	.	.	.	.	.	.	.	.	.	2	38	38	38	38	92	94	60	.	75	.
2080683	46	BACK	2	1	11	3	3	2	.	.	2	.	.	2	.	.	2	.	.	1	1	1	2	.	.	1	1	1	1	1	1	2	.	.	2	.	.	2	.	.	2	.	.	1	1	1	1	1	1	1	1	1	2	.	.	2	1	2	1	1	1	1	1	1	1	1	1	5	2	2	2	3	2	2	3	2	3	2	1	1	2	1	1	1	1	1	1	2	1	1	4	.	.	.	1	1	.	.	4	.	.	.	1	1	.	.	4	.	.	.	1	1	.	.	3	.	.	.	1	1	4	.	.	1	.	.	.	.	4	1	1	1	1	.	.	.	.	.	1	.	.	.	.	.	.	.	.	1	2	3	2	38	38	38	38	92	94	44	89	75	80
2083616	48	BACK	3	1	11	.	2	.	.	.	.	.	.	.	.	.	.	.	.	.	.	.	.	.	.	.	.	.	.	.	.	.	.	.	.	.	.	.	.	.	.	.	.	.	.	.	.	.	.	2	.	.	.	.	.	1	1	2	1	1	1	1	.	1	1	2	1	1	.	3	3	3	1	.	.	.	.	.	.	.	1	1	1	1	1	1	1	.	1	.	1	.	.	.	.	.	.	.	1	.	.	.	.	.	.	.	1	.	.	.	.	.	.	.	.	.	.	.	.	.	1	.	.	.	.	.	.	.	1	1	1	1	.	.	.	.	.	.	1	.	.	1	.	.	.	2	.	.	.	.	2	0	0	0	0	95	.	.	.	94	.
2083616	46	BACK	2	1	11	1	3	2	.	.	.	.	.	2	.	.	2	.	.	2	.	.	2	.	.	.	.	.	2	.	.	2	.	.	2	.	.	2	.	.	2	.	.	.	.	.	.	.	.	.	.	.	.	.	.	1	1	2	.	1	1	1	1	1	1	1	1	1	1	3	3	4	2	1	1	1	1	.	1	1	1	1	1	1	1	.	1	1	.	1	1	.	.	.	.	.	.	.	1	.	.	.	.	.	.	.	1	.	.	.	.	.	.	.	1	.	.	.	.	.	1	.	.	.	.	.	.	.	1	.	1	1	1	.	.	.	.	.	.	.	.	.	.	.	1	2	.	1	3	4	2	0	0	0	0	95	100	97	100	100	98
2085137	48	BACK	3	2	11	1	3	2	.	.	2	.	.	2	.	.	2	.	.	2	.	.	2	.	.	2	.	.	2	.	.	2	.	.	2	.	.	2	.	.	2	.	.	2	.	.	2	.	.	2	.	.	2	.	.	1	2	1	1	1	1	1	1	1	2	2	2	2	1	3	2	3	1	1	1	1	1	1	1	1	1	1	1	1	1	1	1	1	1	1	1	.	.	.	.	.	.	.	1	.	.	.	.	.	.	.	1	.	.	.	.	.	.	.	2	.	.	.	.	1	1	.	.	.	.	.	.	.	1	2	1	2	1	.	.	.	.	.	1	.	.	1	.	.	.	.	.	.	.	.	2	0	0	0	0	96	100	100	.	80	.
2085137	46	BACK	2	2	11	1	3	2	.	.	2	.	.	2	.	.	2	.	.	2	.	.	2	.	.	2	.	.	2	.	.	2	.	.	2	.	.	2	.	.	2	.	.	2	.	.	2	.	.	2	.	.	2	.	.	2	1	1	1	1	1	1	1	1	1	1	.	.	1	4	1	2	1	1	2	1	2	1	1	1	1	1	1	1	1	1	1	1	1	1	1	.	.	.	.	.	.	.	1	.	.	.	.	.	.	.	1	.	.	.	.	.	.	.	1	.	.	.	.	.	1	.	.	.	.	.	.	.	1	1	1	2	1	.	.	.	.	.	.	.	.	.	.	.	.	.	1	4	1	3	2	0	0	0	0	96	100	94	78	100	92
2088862	48	BACK	3	1	11	2	2	2	2	2	2	2	2	2	2	2	2	2	2	1	1	2	2	2	2	2	2	2	2	2	2	2	2	2	2	2	2	2	2	2	.	2	2	1	1	2	2	2	2	2	2	2	.	2	2	1	1	1	1	1	1	1	1	1	1	1	1	3	1	3	1	4	1	1	1	1	2	1	1	1	1	1	1	1	1	1	1	1	1	1	1	.	.	.	.	.	.	.	1	.	.	.	.	.	.	.	1	.	.	.	.	.	.	.	1	.	.	.	.	.	1	.	.	.	.	.	.	.	2	2	1	1	.	.	.	.	.	1	1	.	.	.	.	.	.	.	.	.	.	.	2	8	13	13	0	100	100	96	.	90	.
2088862	46	BACK	2	1	11	1	3	2	2	2	2	2	2	2	2	2	2	2	2	1	1	2	2	2	2	2	2	2	2	2	2	2	2	2	2	.	2	.	2	2	2	.	2	2	.	2	.	.	2	2	2	.	.	2	2	1	1	1	1	1	1	1	.	1	1	1	1	2	1	4	1	4	1	1	1	1	1	1	1	1	1	1	1	1	1	1	1	1	1	1	1	.	.	.	.	.	.	.	1	.	.	.	.	.	.	.	1	.	.	.	.	.	.	.	1	.	.	.	.	.	1	.	.	.	.	.	.	.	2	3	1	1	.	.	.	.	.	1	.	.	.	.	.	.	.	.	.	.	2	3	2	4	6	6	0	100	100	100	87	95	97
2091446	48	BACK	3	1	11	3	3	2	2	2	2	2	2	2	2	2	2	2	2	2	2	2	2	2	2	2	2	2	2	2	2	2	2	2	2	2	2	2	2	2	2	2	2	2	2	2	2	2	2	2	2	2	2	2	2	1	2	1	1	1	1	1	1	2	3	3	2	2	2	3	2	3	1	1	1	1	1	1	1	1	1	1	1	1	1	1	1	1	1	1	1	.	.	.	.	.	.	.	2	.	.	.	.	.	.	.	3	.	.	.	.	.	.	.	2	.	.	.	.	1	1	.	.	.	.	.	.	.	3	3	3	1	1	.	.	.	.	.	1	.	.	1	.	.	1	1	.	.	.	.	2	0	0	0	0	96	100	100	.	65	.
2091446	46	BACK	2	1	11	1	3	2	2	2	2	2	2	2	2	2	2	2	2	2	2	2	2	2	2	2	2	2	2	2	2	2	2	2	2	2	2	2	2	2	2	2	2	2	2	2	2	2	2	2	2	2	2	2	2	1	2	1	1	1	1	1	1	2	2	2	2	2	2	2	2	2	1	1	1	1	1	1	1	1	1	1	1	1	1	1	1	1	1	1	1	.	.	.	.	.	.	.	2	.	.	.	.	.	.	.	3	.	.	.	.	.	.	.	2	.	.	.	.	1	1	.	.	.	.	.	.	.	2	4	3	1	1	.	.	.	.	.	1	.	.	1	.	.	1	1	.	1	3	3	2	0	0	0	0	96	100	88	41	75	81
2092773	48	BACK	3	2	11	1	3	2	2	2	2	2	2	2	2	2	2	2	2	2	2	2	2	2	2	2	2	2	2	2	2	2	2	2	2	2	2	2	2	2	2	2	2	2	2	2	2	2	2	2	2	2	2	2	2	1	1	1	1	1	1	1	1	1	1	1	1	1	1	4	1	4	1	1	1	1	1	1	1	1	1	1	1	1	1	1	1	1	1	1	1	.	.	.	.	.	.	.	1	.	.	.	.	.	.	.	1	.	.	.	.	.	.	.	1	.	.	.	.	.	1	.	.	.	.	.	.	.	1	2	1	2	1	.	.	.	.	.	1	.	.	1	.	.	1	1	.	.	.	.	2	0	0	0	0	100	100	100	.	100	.
2092773	46	BACK	2	2	11	1	3	2	.	.	2	.	.	2	.	.	2	.	.	1	1	2	1	1	2	2	.	.	2	.	.	2	.	.	2	.	.	2	.	.	2	.	.	2	.	.	2	.	.	2	.	.	1	1	2	1	1	1	1	1	1	1	1	1	2	2	1	2	1	4	1	4	1	1	1	1	2	1	1	1	1	1	1	1	1	1	1	1	1	1	1	.	.	.	.	.	.	.	1	.	.	.	.	.	.	.	1	.	.	.	.	.	.	.	1	.	.	.	.	.	1	.	.	.	.	.	.	.	1	1	1	2	1	.	.	.	.	.	1	.	.	1	.	.	1	1	.	1	1	3	2	13	19	19	0	100	100	97	100	85	99
2092799	48	BACK	3	1	11	1	3	2	2	2	2	2	2	2	2	2	2	2	2	2	2	2	2	2	2	2	2	2	2	2	2	2	2	2	2	2	2	2	2	2	2	2	2	2	2	2	2	2	2	2	2	2	2	2	2	1	1	1	1	1	1	1	1	1	1	1	1	1	1	4	1	4	1	1	.	1	1	1	1	1	1	1	1	1	1	1	1	1	1	1	1	.	.	.	.	.	.	.	1	.	.	.	.	.	.	.	1	.	.	.	.	.	.	.	1	.	.	.	.	.	1	.	.	.	.	.	.	.	1	1	1	1	1	.	.	.	.	.	1	.	.	1	.	.	1	1	.	.	.	.	2	0	0	0	0	100	100	100	.	100	.
2092799	46	BACK	2	1	11	1	3	2	2	2	2	2	2	2	2	2	2	2	2	2	2	2	2	2	2	2	2	2	2	2	2	2	2	2	2	2	2	2	2	2	2	2	2	2	2	2	2	2	2	2	2	2	2	2	2	1	1	1	1	1	1	1	1	1	1	1	1	1	1	4	1	4	1	1	1	1	1	1	1	1	1	1	1	1	1	1	1	1	1	1	1	.	.	.	.	.	.	.	1	.	.	.	.	.	.	.	1	.	.	.	.	.	.	.	1	.	.	.	.	.	1	.	.	.	.	.	.	.	1	1	1	1	1	.	.	.	.	.	1	.	.	1	.	.	1	1	.	1	1	3	2	0	0	0	0	100	100	100	100	100	100
2095578	48	BACK	3	2	11	3	3	2	.	.	2	.	.	2	.	.	2	.	.	2	.	.	2	.	.	2	.	.	2	.	.	2	.	.	2	.	.	2	.	.	2	.	.	2	.	.	2	.	.	2	.	.	2	.	.	1	1	1	1	1	1	1	1	1	1	4	1	1	4	2	2	3	2	1	1	1	2	2	1	1	1	1	1	1	1	1	1	1	1	1	1	.	.	.	.	.	.	.	1	.	.	.	.	.	.	.	2	.	.	.	.	.	.	.	2	.	.	.	.	1	1	.	.	.	.	.	.	.	1	2	2	2	1	.	.	.	.	.	1	.	.	1	.	.	1	1	.	.	.	.	2	0	0	0	0	100	100	88	.	70	.
2095578	46	BACK	2	2	11	3	3	2	.	.	2	.	.	2	.	.	2	.	.	2	.	.	2	.	.	2	.	.	2	.	.	2	.	.	2	.	.	2	.	.	2	.	.	2	.	.	2	.	.	2	.	.	2	.	.	1	1	1	1	1	1	1	1	1	2	5	1	1	4	2	3	3	2	1	2	1	3	1	1	1	.	1	1	1	1	1	1	1	1	1	1	.	.	.	.	.	.	.	1	.	.	.	.	.	.	.	1	.	.	.	.	.	.	.	1	.	.	.	.	.	1	.	.	.	.	.	.	.	1	2	2	2	1	.	.	.	.	.	1	.	.	1	.	.	1	1	.	4	4	4	2	0	0	0	0	100	100	88	74	60	90
2098170	48	BACK	3	2	11	3	3	2	.	.	2	.	.	1	2	2	1	2	1	1	1	1	2	.	.	1	1	1	2	.	.	2	.	.	2	.	.	2	.	.	2	.	.	1	1	1	1	2	1	2	.	.	2	.	.	2	1	1	1	1	1	1	2	2	2	2	1	2	4	2	2	3	2	.	2	1	4	2	1	1	2	1	1	1	1	1	1	1	1	1	2	.	.	.	.	.	.	.	3	.	.	.	.	.	.	.	3	.	.	.	.	.	.	.	1	.	.	.	.	.	1	.	.	.	.	.	.	.	1	3	2	2	1	.	.	.	.	.	1	.	.	.	.	.	1	1	.	.	.	.	2	29	38	19	31	92	100	63	.	70	.
2098170	46	BACK	2	2	11	3	2	2	.	.	2	.	.	1	2	2	1	2	1	1	1	1	2	.	.	1	1	1	2	.	.	2	.	.	2	.	.	2	.	.	2	.	.	1	1	1	1	2	1	2	.	.	2	.	.	2	1	1	1	2	1	1	3	2	2	2	1	2	4	2	3	3	2	1	3	2	3	1	1	1	2	1	1	1	1	1	1	1	1	1	1	.	.	.	.	.	.	.	3	.	.	.	.	.	.	.	4	1	1	.	1	1	.	.	1	.	.	.	.	.	1	.	.	.	.	.	.	.	1	3	2	2	1	.	.	.	.	.	1	.	.	.	.	.	1	1	.	1	2	3	2	29	38	19	31	83	97	70	67	70	79
2099985	48	BACK	3	2	11	2	3	2	.	.	2	.	.	2	.	.	2	.	.	2	.	.	2	.	.	2	.	.	2	.	.	2	.	.	2	.	.	2	.	.	2	.	.	2	.	.	2	.	.	2	.	.	2	.	.	1	1	1	1	1	1	1	1	1	2	2	1	1	2	3	1	4	1	1	1	1	1	1	1	1	1	1	1	1	1	1	1	1	1	1	1	.	.	.	.	.	.	.	1	.	.	.	.	.	.	.	2	.	.	.	.	.	.	.	1	.	.	.	.	.	1	.	.	.	.	.	.	.	2	1	1	2	.	.	.	1	.	.	1	.	.	1	.	.	1	1	.	.	.	.	2	0	0	0	0	100	100	100	.	85	.
2099985	46	BACK	2	2	11	2	3	2	.	.	2	.	.	2	.	.	2	.	.	2	.	.	2	.	.	2	.	.	2	.	.	2	.	.	2	.	.	2	.	.	2	.	.	2	.	.	2	.	.	2	.	.	2	.	.	1	1	1	1	1	1	1	1	1	2	2	1	1	1	3	1	4	1	1	1	1	2	1	1	1	1	1	1	1	1	1	1	1	1	1	1	.	.	.	.	.	.	.	1	.	.	.	.	.	.	.	2	.	.	.	.	.	.	.	2	.	.	.	.	1	1	.	.	.	.	.	.	.	1	1	1	2	.	.	.	1	.	.	1	.	.	1	.	.	1	1	.	4	2	3	2	0	0	0	0	100	100	90	100	90	98
2100544	48	BACK	3	2	11	1	3	2	.	.	.	.	.	2	.	.	2	.	.	.	.	.	1	2	2	.	.	.	.	.	.	2	.	.	.	.	.	.	.	.	.	.	.	.	.	.	2	.	.	2	.	.	2	.	.	1	2	2	1	1	1	1	1	1	1	1	1	1	1	3	1	4	1	1	1	1	1	1	1	1	1	1	1	1	1	1	1	1	1	1	1	.	.	.	.	.	.	.	1	.	.	.	.	.	.	.	1	.	.	.	.	.	.	.	1	.	.	.	.	.	1	.	.	.	.	.	.	.	1	1	1	2	1	.	.	.	.	.	1	.	.	1	.	.	1	1	.	.	.	.	2	2	6	0	0	92	100	100	.	100	.
2100544	46	BACK	2	2	11	1	3	2	2	2	2	2	2	2	2	2	2	2	2	2	2	2	2	2	2	2	2	2	2	2	2	2	2	2	2	2	2	2	2	2	2	2	2	2	2	2	2	2	2	2	2	2	2	2	2	1	1	1	1	1	1	1	1	1	2	1	2	2	2	3	2	4	1	1	1	1	1	1	1	1	1	1	1	1	1	1	1	1	1	1	1	.	.	.	.	.	.	.	1	.	.	.	.	.	.	.	1	.	.	.	.	.	.	.	1	.	.	.	.	.	1	.	.	.	.	.	.	.	1	3	2	2	1	.	.	.	.	.	1	.	.	1	.	.	1	1	.	1	1	3	2	0	0	0	0	100	100	100	78	80	95
2101246	48	BACK	3	2	11	1	1	2	2	2	2	2	2	2	2	2	2	2	2	2	2	2	2	2	2	2	2	2	2	2	2	2	2	2	2	2	2	2	2	2	2	2	2	2	2	2	2	2	2	2	2	2	2	2	2	1	1	1	1	1	1	1	1	1	2	2	2	3	1	4	1	4	1	1	1	1	1	1	1	1	1	1	1	1	1	1	1	1	1	1	1	.	.	.	.	.	.	.	1	.	.	.	.	.	.	.	1	.	.	.	.	.	.	.	3	.	.	.	.	.	1	.	.	.	.	.	.	.	1	1	1	2	1	.	.	.	.	.	1	.	.	1	.	.	1	11	.	.	.	.	2	0	0	0	0	100	100	100	.	75	.
2101246	46	BACK	2	2	11	2	2	2	2	2	2	2	2	2	2	2	2	2	2	2	2	2	2	2	2	2	2	2	2	2	2	2	2	2	2	2	2	2	2	2	2	2	2	2	2	2	2	2	2	2	2	2	2	2	2	1	1	1	1	1	1	1	1	1	4	5	2	2	2	1	2	4	1	1	1	1	1	1	1	1	1	1	1	1	1	1	1	1	1	1	1	.	.	.	.	.	.	.	1	.	.	.	.	.	.	.	1	.	.	.	.	.	.	.	1	.	.	.	.	.	1	.	.	.	.	.	.	.	1	1	1	2	1	.	.	.	.	.	1	.	.	1	.	.	1	1	.	1	4	4	2	0	0	0	0	100	100	100	100	50	100
2101864	48	BACK	3	1	11	2	1	2	.	.	2	.	.	2	.	.	2	.	.	2	.	.	2	.	.	2	.	.	.	.	.	2	.	.	2	.	.	2	.	.	2	.	.	2	.	.	2	.	.	2	.	.	2	.	.	1	1	1	1	1	1	1	.	1	1	1	1	2	1	4	1	1	1	1	1	1	1	1	1	1	1	1	1	1	1	1	1	1	1	1	1	.	.	.	.	.	.	.	1	.	.	.	.	.	.	.	1	.	.	.	.	.	.	.	1	.	.	.	.	.	1	.	.	.	.	.	.	.	1	1	1	1	1	1	.	.	.	1	1	.	.	.	.	.	1	1	.	.	.	.	2	0	0	0	0	100	100	100	.	95	.
2101864	46	BACK	2	1	11	1	3	2	2	.	2	2	.	2	2	.	2	2	.	2	2	.	2	2	.	2	2	.	2	2	.	2	2	.	2	2	.	2	2	.	2	2	.	2	2	.	2	2	.	2	2	.	2	2	.	1	1	1	1	1	1	1	1	1	1	1	1	1	1	4	1	4	1	1	1	1	1	1	1	1	1	1	1	1	1	1	1	1	1	1	1	.	.	.	.	.	.	.	1	.	.	.	.	.	.	.	1	.	.	.	.	.	.	.	1	.	.	.	.	.	1	.	.	.	.	.	.	.	1	1	1	1	.	.	.	.	.	1	1	.	.	1	.	.	1	1	.	4	1	3	2	0	0	0	0	100	100	100	100	100	100
2103278	48	BACK	3	1	11	1	1	2	2	2	2	2	2	2	2	2	2	2	2	2	2	2	2	2	2	2	2	2	2	2	2	2	.	2	2	2	2	2	2	2	2	2	2	1	.	2	2	2	2	2	2	2	2	2	2	1	1	1	1	1	1	1	1	1	2	1	4	2	2	3	1	4	2	1	1	1	2	1	1	1	1	1	1	1	1	1	1	1	1	1	.	.	.	.	.	.	.	.	1	.	.	.	.	.	.	.	1	.	.	.	.	.	.	.	1	.	.	.	.	.	1	.	.	.	.	.	.	.	2	1	1	1	.	.	.	.	.	.	1	.	.	.	.	.	1	2	1	.	.	.	2	2	6	0	0	100	100	90	.	70	.
2103278	46	BACK	2	1	11	2	3	2	2	2	2	.	2	2	.	.	.	.	.	.	.	.	.	.	.	2	.	.	.	2	.	2	.	.	.	2	.	.	2	.	.	2	.	1	.	.	.	2	.	2	.	.	.	.	.	1	1	.	1	1	1	1	1	1	1	1	5	1	1	2	1	4	1	1	1	1	1	1	1	1	1	1	1	1	1	1	1	1	1	1	1	.	.	.	.	.	.	.	1	.	.	.	.	.	.	.	1	.	.	.	.	.	.	.	1	.	.	.	.	.	1	.	.	.	.	.	.	.	2	2	1	1	.	.	.	.	.	.	1	.	.	.	.	.	1	1	1	1	1	.	2	2	6	0	0	100	100	100	93	80	98
2104477	48	BACK	3	1	11	1	3	2	.	.	2	.	.	2	.	.	2	.	.	.	.	.	1	.	.	2	.	.	2	.	.	2	.	.	2	.	.	2	.	.	2	.	.	2	.	.	2	.	.	2	.	.	1	.	.	2	1	1	1	1	1	1	1	6	1	2	1	1	1	2	3	3	1	1	1	1	1	1	1	1	1	1	1	1	1	1	1	1	1	1	1	.	.	.	.	.	.	.	1	.	.	.	.	.	.	.	1	.	.	.	.	.	.	.	1	.	.	.	.	.	1	.	.	.	.	.	.	.	1	1	1	1	.	1	.	.	.	.	1	.	.	.	.	.	.	1	.	.	.	.	2	4	13	0	0	96	100	100	.	95	.
2104477	46	BACK	2	1	11	3	3	2	.	.	2	.	.	2	.	.	2	.	.	2	.	.	1	.	.	2	.	.	2	.	.	2	.	.	2	.	.	2	.	.	2	.	.	2	.	.	2	.	.	2	.	.	1	.	.	1	1	1	1	1	1	1	1	1	2	1	1	1	1	4	.	.	1	1	1	1	1	1	1	1	1	1	1	1	1	1	1	1	1	1	1	.	.	.	.	.	.	.	1	.	.	.	.	.	.	.	1	.	.	.	.	.	.	.	1	.	.	.	.	.	1	.	.	.	.	.	.	.	1	1	1	1	.	1	.	.	.	.	1	.	.	.	.	.	.	1	.	1	2	3	2	4	13	0	0	100	100	100	100	95	100
2105901	48	BACK	3	1	11	3	3	2	2	2	2	2	2	2	2	2	2	2	2	2	2	2	2	2	2	2	2	2	2	2	2	2	2	2	2	2	2	2	2	2	2	2	2	1	1	2	2	2	2	2	2	2	1	1	2	1	1	1	1	1	1	1	1	1	.	1	1	2	1	4	3	4	1	1	1	1	1	1	1	1	1	1	1	1	1	1	1	1	1	1	1	.	.	.	.	.	.	.	1	.	.	.	.	.	.	.	2	.	.	.	.	.	.	.	1	.	.	.	.	.	1	.	.	.	.	.	.	.	1	1	1	1	1	1	.	.	.	.	1	.	.	1	.	.	1	4	.	.	.	.	2	8	13	13	0	100	100	100	.	94	.
2105901	46	BACK	2	1	11	3	.	2	2	2	2	2	2	2	2	2	2	2	2	2	2	2	2	.	2	2	2	.	.	.	2	.	2	2	.	2	2	2	2	.	2	2	2	1	1	2	2	2	2	.	2	2	1	1	2	1	.	1	1	1	.	.	1	1	1	1	1	.	1	4	3	4	1	1	1	1	1	1	1	1	1	1	1	1	1	1	1	1	1	1	1	.	.	.	.	.	.	.	1	.	.	.	.	.	.	.	.	.	.	.	.	.	.	.	1	.	.	.	.	.	1	.	.	.	.	.	.	.	1	1	1	1	.	1	.	.	.	.	.	.	.	1	.	.	1	4	.	1	3	3	2	8	13	13	0	100	100	100	100	100	100
2107006	48	BACK	3	2	11	3	2	2	.	.	2	.	.	2	.	.	2	.	.	2	.	.	2	.	.	2	.	.	2	.	.	2	.	.	2	.	.	2	.	.	2	.	.	2	.	.	2	.	.	2	.	.	2	.	.	1	1	1	1	1	1	1	1	1	1	1	1	2	2	4	1	4	1	1	1	1	1	1	1	1	1	1	1	1	1	1	1	1	1	1	1	.	.	.	.	.	.	.	1	.	.	.	.	.	.	.	1	.	.	.	.	.	.	.	1	.	.	.	.	.	1	.	.	.	.	.	.	.	1	1	1	2	1	.	.	.	.	.	.	1	.	1	.	.	1	1	.	.	.	.	2	0	0	0	0	100	100	100	.	90	.
2107006	46	BACK	2	2	11	3	4	2	.	2	2	.	2	2	.	2	2	.	2	2	.	2	2	.	2	2	.	2	2	.	2	2	.	2	2	.	2	2	.	2	2	.	2	2	.	2	2	.	2	2	.	2	2	.	2	1	1	1	1	1	1	2	1	1	1	2	4	4	4	4	2	4	3	2	2	1	2	1	1	1	1	1	1	1	1	1	1	2	1	1	1	.	.	.	.	.	.	.	1	.	.	.	.	.	.	.	2	.	1	.	.	.	.	.	1	.	.	.	.	.	1	.	.	.	.	.	.	.	1	1	2	2	1	.	.	.	.	.	.	1	.	1	.	.	1	1	.	4	2	3	2	0	0	0	0	100	94	83	92	50	92
2108232	48	BACK	3	1	11	2	2	2	2	2	2	2	2	2	2	2	1	1	1	2	2	2	2	2	2	.	.	.	2	2	2	2	2	2	2	2	2	2	2	2	2	2	2	2	2	2	2	2	2	1	2	2	2	2	2	1	1	2	1	1	2	1	1	3	2	2	1	2	2	3	2	3	2	2	1	1	3	.	2	.	1	1	1	1	2	1	1	2	.	1	2	.	.	.	.	.	.	.	2	.	.	.	.	.	.	.	2	.	.	.	.	.	.	.	2	.	.	.	.	1	1	.	.	.	.	.	.	.	4	3	2	1	1	.	.	.	.	.	1	.	.	1	.	.	1	1	.	.	.	.	2	8	13	6	6	92	89	76	.	80	.
2108232	46	BACK	2	1	11	3	2	2	.	2	2	.	2	2	.	2	1	1	2	2	.	2	2	.	2	2	.	2	2	.	2	2	.	2	2	.	2	2	.	2	2	.	2	2	.	2	2	.	2	2	.	2	2	.	2	1	1	1	1	1	1	1	1	2	2	2	1	2	2	3	1	3	1	1	1	1	1	1	1	1	1	1	1	1	1	1	1	1	1	1	1	.	.	.	.	.	.	.	1	.	.	.	.	.	.	.	2	.	.	.	.	.	.	.	3	.	.	.	.	1	1	.	.	.	.	.	.	.	3	2	2	1	1	.	.	.	.	.	1	.	.	1	.	.	1	1	.	1	3	3	2	4	6	6	0	100	100	97	74	80	93
2113780	48	BACK	3	2	11	1	3	.	.	.	.	.	.	.	.	.	.	.	.	.	.	.	.	.	.	.	.	.	.	.	.	.	.	.	.	.	.	.	.	.	.	.	.	.	.	.	.	.	.	.	.	.	1	1	.	1	1	1	1	1	1	1	1	1	1	1	1	1	1	4	2	4	1	1	1	1	1	1	1	1	1	1	1	1	1	1	1	1	1	1	1	.	.	.	.	.	.	.	1	.	.	.	.	.	.	.	2	.	.	.	.	.	.	.	1	.	.	.	.	.	1	.	.	.	.	.	.	.	1	1	1	2	1	.	.	.	.	.	1	.	.	1	.	.	1	2	.	.	.	.	2	4	6	6	0	100	100	100	.	100	.
2113780	46	BACK	2	2	11	1	3	2	.	.	2	.	.	2	.	.	2	.	.	2	.	.	2	.	.	2	.	.	2	.	.	2	.	.	2	.	.	2	.	.	2	.	.	2	.	.	2	.	.	2	.	.	1	1	2	1	1	1	1	1	1	1	1	1	1	1	1	1	1	4	1	4	1	1	1	1	1	1	1	1	1	1	.	1	.	1	1	1	1	1	1	.	.	.	.	.	.	.	1	.	.	.	.	.	.	.	1	.	.	.	.	.	.	.	1	.	.	.	.	.	1	.	.	.	.	.	.	.	1	1	1	2	1	.	.	.	.	.	1	.	.	1	.	.	1	2	.	4	2	3	2	4	6	6	0	100	100	100	100	100	100
2113981	48	BACK	3	2	11	1	2	2	.	.	2	.	.	2	.	.	2	.	.	.	.	.	2	.	.	2	.	.	2	.	.	2	.	.	2	.	.	2	.	.	2	.	.	1	1	2	2	.	.	2	.	.	2	.	.	1	1	1	1	1	1	1	1	2	1	1	1	2	1	4	2	4	1	1	1	1	1	1	1	1	1	1	1	1	1	1	1	1	1	1	1	.	.	.	.	.	.	.	1	.	.	.	.	.	.	.	2	.	.	.	.	.	.	.	1	.	.	.	.	.	1	.	.	.	.	.	.	.	2	1	1	2	1	.	.	.	.	.	1	.	.	1	.	.	1	2	.	.	.	.	2	4	6	6	0	100	100	100	.	95	.
2113981	46	BACK	2	2	11	2	3	.	.	.	.	.	.	.	.	.	.	.	.	.	.	.	.	.	.	.	.	.	.	.	.	.	.	.	.	.	.	.	.	.	.	.	.	1	1	2	.	.	.	.	.	.	.	.	.	1	1	1	1	1	1	1	1	1	1	1	1	1	1	3	1	2	1	1	1	1	1	1	1	1	2	1	1	1	1	1	1	1	1	1	1	.	.	.	.	.	.	.	1	.	.	.	.	.	.	.	2	.	.	.	.	.	.	.	1	.	.	.	.	.	1	.	.	.	.	.	.	.	1	1	1	2	1	.	.	.	.	.	1	.	.	1	.	.	1	2	.	1	2	2	2	4	6	6	0	100	100	95	78	100	93
2115860	48	BACK	3	2	11	1	3	2	.	.	2	.	.	2	.	.	2	.	.	1	2	1	1	2	2	2	.	.	2	.	.	2	.	.	2	.	.	2	.	.	2	.	.	2	.	.	2	.	.	2	.	.	2	.	.	1	1	1	1	1	1	1	1	2	2	2	2	2	2	2	2	4	2	2	2	1	2	1	1	1	1	1	1	1	1	1	1	1	1	1	1	.	.	.	.	.	.	.	2	.	.	.	.	.	.	.	2	.	.	.	.	.	.	.	1	.	.	.	.	.	1	.	.	.	.	.	.	.	3	1	1	2	1	.	.	.	.	.	1	.	.	1	.	.	.	3	.	.	.	.	2	6	13	0	6	100	100	83	.	75	.
2115860	46	BACK	2	2	11	1	3	2	.	.	2	.	.	2	.	.	2	.	.	1	.	.	1	.	.	2	.	.	2	.	.	2	.	.	2	.	.	2	.	.	2	.	.	2	.	.	2	.	.	2	.	.	2	.	.	1	1	1	1	1	1	1	1	1	2	2	2	2	2	2	2	4	2	2	2	1	2	1	1	1	1	1	1	1	1	1	1	1	1	1	2	.	.	.	.	.	.	.	2	.	.	.	.	.	.	.	2	.	.	.	.	.	.	.	1	.	.	.	.	.	1	.	.	.	.	.	.	.	3	1	1	2	1	.	.	.	.	.	1	.	.	1	.	.	1	3	.	1	2	2	2	4	13	0	0	100	100	81	100	75	95
2120914	48	BACK	3	2	11	4	3	2	.	.	2	.	.	2	.	.	1	1	1	2	.	.	1	1	1	2	.	.	2	.	.	2	.	.	2	.	.	2	.	.	2	.	.	2	.	.	2	.	.	2	.	.	2	.	.	1	1	1	1	1	1	1	1	1	2	3	2	3	2	3	2	4	2	1	1	1	2	2	2	1	2	1	1	1	1	1	1	1	1	1	2	.	.	.	.	.	.	.	2	.	.	1	.	.	.	.	4	.	.	1	.	.	.	.	3	.	.	1	.	.	1	.	.	.	.	.	.	.	4	2	1	2	1	.	.	.	.	.	.	.	.	.	.	.	.	.	1	.	.	.	2	13	13	13	13	100	97	82	.	65	.
2120914	46	BACK	2	2	11	4	3	2	.	.	2	.	.	2	.	.	1	1	1	2	2	2	1	1	1	2	.	.	2	.	.	2	.	.	2	.	.	2	.	.	2	.	.	2	.	.	2	.	.	2	.	.	2	.	.	1	1	1	1	1	1	1	1	1	2	3	2	3	3	3	1	3	3	1	1	1	2	2	2	1	2	1	1	1	1	1	1	1	1	1	2	.	.	.	.	.	.	.	2	.	.	.	.	.	.	.	4	.	.	1	.	.	.	.	3	.	.	1	.	.	1	.	.	.	.	.	.	.	4	1	1	2	1	.	.	.	.	.	.	.	.	.	.	.	.	.	1	9	4	3	2	13	13	13	13	100	97	65	89	60	88
2123611	48	BACK	3	2	11	1	3	.	2	2	2	2	2	2	2	2	1	1	1	2	2	2	1	2	2	2	2	2	2	2	2	2	2	2	2	2	2	2	2	2	1	2	2	2	2	2	2	2	2	2	2	2	1	2	2	1	1	1	1	2	1	1	1	1	2	2	1	3	1	3	2	3	1	1	1	1	1	1	1	1	1	1	1	1	1	1	1	1	1	1	1	.	.	.	.	.	.	.	1	.	.	.	.	.	.	.	1	.	.	.	.	.	.	.	2	.	.	.	.	.	1	.	.	.	.	.	.	.	1	1	2	2	.	1	.	.	.	.	1	.	.	1	.	.	.	.	.	.	.	.	2	13	25	6	6	96	100	100	.	80	.
2123611	46	BACK	2	2	11	2	3	2	2	2	2	2	2	2	2	2	1	1	2	2	2	2	1	2	2	2	2	2	2	2	2	2	2	2	2	2	2	2	2	2	2	2	2	2	2	2	2	2	2	2	2	2	2	2	.	1	1	1	1	2	1	1	1	1	2	2	1	1	2	4	1	4	1	1	1	1	1	1	1	1	1	1	1	1	1	1	1	1	1	1	1	.	.	.	.	.	.	.	1	.	.	.	.	.	.	.	1	.	.	.	.	.	.	.	2	.	.	.	.	.	1	.	.	.	.	.	.	.	1	1	1	2	.	1	.	.	.	.	1	.	.	1	.	.	.	.	.	1	.	.	2	6	13	6	0	96	100	96	100	85	98
2126221	48	BACK	3	1	11	2	1	2	.	.	2	.	.	2	.	.	2	.	.	2	.	.	1	2	2	2	.	.	2	.	.	2	.	.	2	.	.	2	.	.	2	.	.	2	.	.	2	.	.	2	.	.	2	.	.	1	1	1	1	1	1	1	1	1	2	1	1	1	1	4	1	4	1	1	1	1	.	1	1	1	1	1	1	1	1	1	1	1	1	1	1	.	.	.	.	.	.	.	1	.	.	.	.	.	.	.	1	.	.	.	.	.	.	.	1	.	.	.	.	.	1	.	.	.	.	.	.	.	1	1	1	1	1	.	.	.	.	.	1	.	.	.	1	.	1	2	.	.	.	.	2	2	6	0	0	100	100	100	.	95	.
2126221	46	BACK	2	1	11	1	3	2	.	.	2	.	.	2	.	.	2	.	.	2	.	.	2	.	.	2	.	.	2	.	.	2	.	.	2	.	.	2	.	.	2	.	.	2	.	.	2	.	.	2	.	.	2	.	.	1	1	1	1	1	1	1	1	1	2	1	1	1	1	4	1	4	1	1	1	1	1	1	1	1	1	1	1	1	1	1	1	1	1	1	1	.	.	.	.	.	.	.	1	.	.	.	.	.	.	.	1	.	.	.	.	.	.	.	1	.	.	.	.	.	1	.	.	.	.	.	.	.	1	1	1	1	1	.	.	.	.	.	1	.	.	1	.	.	.	2	.	4	1	3	2	0	0	0	0	100	100	100	100	95	100
2128011	48	BACK	3	2	11	3	3	2	.	.	2	.	.	2	.	.	2	.	.	2	.	.	2	.	.	2	.	.	2	.	.	2	.	.	2	.	.	2	.	.	2	.	.	2	.	.	.	.	.	2	.	.	2	.	.	1	1	1	1	1	1	1	1	1	3	3	3	2	.	3	1	3	1	1	1	1	1	.	1	1	1	1	1	1	1	1	.	1	1	1	1	.	.	.	.	.	.	.	1	.	.	.	.	.	.	.	1	.	.	.	.	.	.	.	1	.	.	.	.	.	1	.	.	.	.	.	.	.	1	2	1	2	1	.	.	.	.	.	1	.	.	.	1	.	.	.	.	.	.	.	2	0	0	0	0	100	100	100	.	56	.
2128011	46	BACK	2	2	11	3	3	2	.	.	2	.	.	2	.	.	.	.	.	2	.	.	2	.	.	2	.	.	2	.	.	2	.	.	.	.	.	2	.	.	.	.	.	.	.	.	2	.	.	.	.	.	2	.	.	1	1	1	1	1	1	1	1	1	3	3	2	2	2	3	1	4	1	1	1	.	.	1	1	1	.	.	.	.	.	.	1	.	.	1	.	.	.	.	.	.	.	.	1	.	.	.	.	.	.	.	1	.	.	.	.	.	.	.	1	.	.	.	.	.	1	.	.	.	.	.	.	.	.	2	1	2	1	.	.	.	.	.	1	.	.	.	1	.	.	.	.	9	.	3	2	0	0	0	0	100	.	100	93	65	.
2128489	48	BACK	3	2	11	2	3	2	.	.	2	.	.	2	.	.	2	.	.	2	.	.	2	.	.	2	.	.	2	.	.	2	.	.	2	.	.	2	.	.	2	.	.	2	.	.	2	.	.	2	.	.	1	1	2	1	1	1	1	1	1	1	1	2	2	2	2	2	2	4	1	4	1	1	1	1	1	1	1	1	1	1	1	1	1	1	1	1	1	1	1	.	.	.	.	.	.	.	1	.	.	.	.	.	.	.	1	.	.	.	.	.	.	.	1	.	.	.	.	.	1	.	.	.	.	.	.	.	1	1	1	.	1	.	.	.	.	.	1	.	.	.	1	.	1	2	.	.	.	.	2	4	6	6	0	100	100	100	.	75	.
2128489	46	BACK	2	2	11	1	3	2	.	.	2	.	.	2	.	.	2	.	.	2	.	.	2	.	.	2	.	.	2	.	.	2	.	.	2	.	.	2	.	.	2	.	.	.	.	.	2	.	.	2	.	.	1	1	2	1	1	1	1	1	1	1	1	1	2	1	1	1	1	4	1	4	1	1	1	1	1	1	1	1	1	1	1	1	1	1	1	1	1	1	1	.	.	.	.	.	.	.	1	.	.	.	.	.	.	.	1	.	.	.	.	.	.	.	1	.	.	.	.	.	1	.	.	.	.	.	.	.	1	1	1	2	1	.	.	.	.	.	1	.	.	.	1	.	1	1	.	1	2	3	2	4	6	6	0	100	100	100	100	95	100
2129351	48	BACK	3	1	11	2	4	2	.	.	2	.	.	2	.	.	2	.	.	2	.	.	2	.	.	2	.	.	2	.	.	2	.	.	2	.	.	2	.	.	2	.	.	2	.	.	2	.	.	2	.	.	1	1	1	1	2	1	2	1	1	2	1	3	4	2	5	3	2	1	2	2	1	1	2	1	1	1	1	2	1	1	1	2	1	2	1	1	1	1	4	.	.	.	.	.	.	1	2	.	.	.	.	.	.	.	1	.	.	.	.	.	.	.	1	.	.	.	.	.	1	.	.	.	.	.	.	.	4	4	4	1	1	.	.	.	.	.	1	.	.	1	.	.	.	1	.	.	.	.	2	6	6	6	6	92	88	85	.	45	.
2129351	46	BACK	2	1	11	2	3	2	.	.	2	.	.	2	.	.	2	.	.	2	.	.	2	.	.	2	.	.	2	.	.	2	.	.	2	.	.	2	.	.	2	.	.	2	.	.	2	.	.	2	.	.	1	1	2	1	2	1	2	2	2	1	1	3	2	2	2	4	2	3	1	4	1	1	1	1	1	1	1	1	1	1	1	1	1	1	1	1	1	1	1	.	.	.	.	.	.	.	2	.	.	.	.	.	.	.	2	.	.	.	.	.	.	.	1	.	.	.	.	.	1	.	.	.	.	.	.	.	2	1	1	1	1	.	.	.	.	.	1	.	.	1	.	.	1	1	.	1	1	3	2	4	6	6	0	83	100	94	100	65	94
2130568	47	FRONT	3	1	11	2	3	.	.	.	.	.	.	.	.	.	.	.	.	.	.	.	1	1	2	.	.	.	.	.	.	.	.	.	.	.	.	.	.	.	.	.	.	.	.	.	.	.	.	1	2	2	1	2	2	2	1	1	1	1	1	1	1	1	2	2	2	2	2	3	2	4	1	1	1	1	.	1	1	1	1	1	1	1	1	1	1	1	1	1	1	.	.	.	.	.	.	.	1	.	.	.	.	.	.	.	1	.	.	.	.	.	.	.	1	.	.	.	.	.	1	.	.	.	.	.	.	.	2	3	1	1	1	.	.	.	.	.	1	.	.	1	.	.	1	1	.	.	.	.	2	8	19	6	0	96	100	100	.	75	.
2130568	45	FRONT	2	1	11	2	3	.	.	.	.	.	.	.	.	.	1	.	2	.	2	.	1	2	2	.	2	.	.	.	.	.	.	.	.	.	.	.	.	.	.	.	.	.	.	.	.	.	.	1	2	.	1	2	2	1	1	1	1	1	1	1	1	1	2	2	2	2	.	3	1	4	1	1	1	1	1	1	1	1	1	1	1	1	1	1	1	1	1	1	1	.	.	.	.	.	.	.	1	.	.	.	.	.	.	.	1	.	.	.	.	.	.	.	1	.	.	.	.	.	1	.	.	.	.	.	.	.	1	2	1	.	1	.	.	.	.	.	1	.	.	.	.	.	1	1	.	1	2	3	2	8	25	0	0	100	100	100	93	75	98
2131135	48	BACK	3	2	11	1	.	2	2	.	2	2	.	2	2	.	2	2	.	2	.	.	2	2	.	2	2	.	2	2	.	2	2	.	2	.	.	2	.	.	2	.	.	2	.	.	2	.	.	2	.	.	2	.	.	1	1	1	1	1	1	1	1	1	1	1	1	1	1	.	1	4	1	1	1	1	1	.	1	1	2	1	1	1	1	1	1	1	1	1	.	.	.	.	.	.	.	.	1	.	.	.	.	.	.	.	1	.	.	.	.	.	.	.	1	.	.	.	.	.	1	.	.	.	.	.	.	.	1	1	1	2	1	.	.	.	.	.	1	.	.	1	.	.	1	2	.	.	.	.	2	0	0	0	0	100	100	96	.	100	.
2131135	46	BACK	2	2	11	1	3	2	.	.	2	.	.	.	.	.	2	.	.	2	.	.	2	.	.	2	.	.	2	.	.	2	.	.	2	.	.	2	.	.	2	.	.	2	.	.	2	.	.	2	.	.	2	.	.	1	1	1	1	1	1	1	1	1	1	1	1	1	1	3	1	4	1	1	1	1	1	1	1	1	1	1	1	1	1	.	1	1	1	1	1	.	.	.	.	.	.	.	1	.	.	.	.	.	.	.	1	.	.	.	.	.	.	.	1	.	.	.	.	.	1	.	.	.	.	.	.	.	1	.	1	2	1	.	.	.	.	.	1	.	.	1	.	.	1	2	.	1	2	3	2	0	0	0	0	100	100	100	100	100	100
2132745	48	BACK	3	2	11	3	2	2	.	.	2	.	.	2	.	.	1	1	1	2	.	.	2	.	.	2	.	.	2	.	.	2	.	.	2	.	.	2	.	.	2	.	.	2	.	.	2	.	.	2	.	.	2	.	.	2	1	1	1	1	1	1	1	1	1	1	2	4	1	2	3	4	2	2	2	1	3	2	1	1	1	1	1	1	1	1	1	1	1	1	2	.	.	.	.	.	.	.	3	.	.	.	.	.	.	.	2	.	.	.	.	.	.	.	1	.	.	.	.	.	1	.	.	.	.	.	.	.	1	1	2	2	1	.	.	.	.	.	1	.	.	1	.	.	1	3	.	.	.	.	2	6	6	6	6	96	100	71	.	80	.
2132745	46	BACK	2	2	11	2	2	2	.	.	2	.	.	2	.	.	1	1	1	2	.	.	2	.	.	2	.	.	2	.	.	2	.	.	2	.	.	2	.	.	2	.	.	2	.	.	2	.	.	2	.	.	2	.	.	1	1	1	1	1	1	1	1	1	2	1	2	2	1	3	2	4	2	1	2	1	2	1	1	1	1	1	1	1	1	1	1	1	1	1	1	.	.	.	.	.	.	.	1	.	.	.	.	.	.	.	2	.	.	.	.	.	.	.	1	.	.	.	.	.	1	.	.	.	.	.	.	.	1	1	1	2	1	.	.	.	.	.	1	.	.	1	.	.	1	3	.	4	2	3	2	6	6	6	6	100	100	89	100	85	97
2132902	48	BACK	3	1	11	3	3	2	2	2	2	.	2	2	2	2	.	2	2	1	.	2	.	.	.	1	.	2	2	.	2	2	2	2	.	2	.	2	2	2	2	.	.	.	2	.	2	2	2	.	2	2	1	.	2	2	1	2	1	1	1	1	1	1	2	2	3	3	1	4	.	4	.	.	2	1	.	.	.	.	.	.	.	.	.	1	.	.	1	.	.	.	.	.	.	.	.	.	.	.	.	.	.	.	.	.	.	.	.	.	.	.	.	.	.	.	.	.	.	.	1	.	.	.	.	.	.	.	.	3	3	.	1	.	.	.	.	.	1	.	.	.	1	.	.	1	1	.	.	.	2	6	19	0	0	90	.	.	.	70	.
2132902	46	BACK	2	1	11	.	.	.	.	.	.	.	.	.	.	.	.	.	.	.	.	.	.	.	.	.	.	.	.	.	.	.	.	.	.	.	.	.	.	.	.	.	.	.	.	.	.	.	.	.	.	.	.	.	.	.	.	.	.	.	.	.	.	.	.	.	.	.	.	3	.	.	.	.	.	.	.	.	.	.	.	.	.	.	.	.	.	.	.	.	.	.	.	.	.	.	.	.	.	.	.	.	.	.	.	.	.	.	.	.	.	.	.	.	.	.	.	.	.	.	.	.	.	.	.	.	.	.	.	.	.	.	.	.	.	.	.	.	.	.	.	.	.	.	.	.	.	.	.	.	2	0	0	0	0	.	.	.	.	.	.
2133068	47	FRONT	3	1	11	1	3	2	.	.	2	.	.	2	.	.	2	.	.	2	.	.	2	.	.	2	.	.	2	.	.	2	.	.	2	.	.	2	.	.	2	.	.	2	.	.	2	.	.	2	.	.	2	.	.	1	1	1	1	1	1	1	1	1	1	1	1	1	1	4	1	4	1	1	1	1	2	1	1	1	1	1	1	1	1	1	1	1	1	1	1	.	.	.	.	.	.	.	1	.	.	.	.	.	.	.	1	.	.	.	.	.	.	.	1	.	.	.	.	.	1	.	.	.	.	.	.	.	1	1	1	1	1	.	.	.	.	.	1	.	.	.	.	.	1	3	.	.	.	.	2	0	0	0	0	100	100	96	.	100	.
2133068	45	FRONT	2	1	11	1	3	2	.	.	2	.	.	2	.	.	2	.	.	2	.	.	2	.	.	2	.	.	2	.	.	2	.	.	2	.	.	2	.	.	2	.	.	2	.	.	2	.	.	2	.	.	2	.	.	1	1	1	1	1	1	1	1	1	1	1	1	1	1	4	1	4	1	1	2	1	2	1	1	1	1	1	1	1	1	1	1	1	1	1	1	.	.	.	.	.	.	.	1	.	.	.	.	.	.	.	1	.	.	.	.	.	.	.	1	.	.	.	.	.	1	.	.	.	.	.	.	.	1	1	1	1	1	.	.	.	.	.	1	.	.	.	.	.	1	3	.	1	1	3	2	0	0	0	0	100	100	94	100	100	99
2133557	47	FRONT	3	1	11	5	5	2	2	2	2	2	2	2	2	2	2	2	2	2	2	2	2	2	2	2	2	2	2	2	2	2	2	2	2	2	2	2	2	2	.	2	2	2	2	2	2	2	2	2	2	2	2	2	2	1	1	1	1	1	1	1	1	1	5	5	5	5	5	1	1	1	1	1	1	1	1	.	1	1	1	1	1	1	1	1	1	1	3	3	1	.	.	.	.	.	.	.	1	.	.	.	.	.	.	.	1	.	.	.	.	.	.	.	1	.	.	.	.	.	1	.	.	.	.	.	.	.	3	4	3	1	1	.	.	.	.	.	1	.	.	1	.	.	1	.	.	.	.	.	2	0	0	0	0	100	91	100	.	0	.
2133557	45	FRONT	2	1	11	3	3	2	.	.	2	.	.	2	.	.	2	.	.	1	1	2	2	.	.	2	.	.	2	.	.	2	.	.	2	.	.	2	.	.	2	.	.	1	1	2	2	.	.	2	.	.	2	.	.	1	.	.	.	1	1	.	1	1	2	3	2	2	2	2	2	3	1	1	1	1	1	1	1	1	1	1	1	1	1	.	1	1	1	1	1	.	.	.	.	.	.	.	1	.	.	.	.	.	.	.	1	.	.	.	.	.	.	.	1	.	.	.	.	.	1	.	.	.	.	.	.	.	1	2	1	1	1	.	.	.	.	.	1	.	.	1	.	.	1	2	.	1	3	3	2	8	13	13	0	100	100	100	82	70	96
2137961	48	BACK	3	1	11	3	3	2	.	.	2	.	.	.	.	.	2	.	.	2	.	.	1	1	2	.	.	.	2	.	.	2	.	.	.	.	.	2	.	.	2	.	.	2	.	.	2	.	.	2	.	.	2	.	.	1	1	.	1	1	1	1	.	1	1	.	1	3	.	3	1	4	1	1	.	.	1	1	1	1	.	.	1	1	1	1	.	.	.	1	.	.	.	.	.	.	.	.	1	.	.	.	.	.	.	.	1	.	.	.	.	.	.	.	1	.	.	.	.	.	.	.	.	.	.	.	.	.	1	1	1	1	.	1	.	.	.	.	.	.	.	.	.	.	.	.	1	.	.	.	2	4	6	6	0	100	100	.	.	83	.
2137961	46	BACK	2	1	11	.	3	.	.	.	.	.	.	2	.	.	2	.	.	.	.	.	1	1	2	.	.	.	.	.	.	.	.	.	2	.	.	2	.	.	.	.	.	2	.	.	2	.	.	2	.	.	2	.	.	1	1	1	1	1	.	.	.	.	.	.	.	3	.	4	1	4	.	1	1	.	.	1	.	1	1	.	.	.	.	.	.	.	.	.	.	.	.	.	.	.	.	.	.	.	.	.	.	.	.	.	1	.	.	.	.	.	.	.	1	.	.	.	.	.	.	.	.	.	.	.	.	.	.	.	.	1	.	.	.	.	.	.	.	.	.	.	.	.	.	.	1	9	2	3	2	4	6	6	0	100	.	100	.	.	.
2141766	48	BACK	3	2	11	1	3	2	.	.	2	.	.	2	.	.	2	.	.	2	.	.	2	.	.	2	.	.	2	.	.	2	.	.	2	.	.	2	.	.	2	.	.	2	.	.	2	.	.	2	.	.	2	.	.	1	1	1	1	1	1	1	1	1	1	1	1	1	1	4	1	4	1	1	1	1	1	1	1	1	1	1	1	1	1	1	1	1	1	1	1	.	.	.	.	.	.	.	1	.	.	.	.	.	.	.	1	.	.	.	.	.	.	.	1	.	.	.	.	.	1	.	.	.	.	.	.	.	1	1	1	2	1	.	.	.	.	.	1	.	.	1	.	.	1	1	.	.	.	.	2	0	0	0	0	100	100	100	.	100	.
2141766	46	BACK	2	2	11	1	3	2	.	.	2	.	.	2	.	.	2	.	.	2	.	.	2	.	.	2	.	.	2	.	.	2	.	.	2	.	.	2	.	.	2	.	.	2	.	.	2	.	.	2	.	.	2	.	.	1	1	1	1	1	1	1	1	1	1	1	1	1	1	4	1	4	1	1	1	1	1	1	1	1	1	1	1	1	1	1	1	1	1	1	1	.	.	.	.	.	.	.	1	.	.	.	.	.	.	.	1	.	.	.	.	.	.	.	1	.	.	.	.	.	1	.	.	.	.	.	.	.	1	1	1	2	1	.	.	.	.	.	1	.	.	1	.	.	1	1	.	4	1	3	2	0	0	0	0	100	100	100	100	100	100
2143647	48	BACK	3	2	11	3	3	2	.	.	2	.	.	2	.	.	2	.	.	2	.	.	2	.	.	2	.	.	2	.	.	2	.	.	2	.	.	2	.	.	2	.	.	2	.	.	2	.	.	2	.	.	2	.	.	1	1	2	1	1	1	1	1	3	2	1	3	2	1	3	1	2	1	1	2	1	2	2	1	1	1	1	1	1	1	1	1	1	1	1	1	.	.	.	.	.	.	.	1	.	.	.	.	.	.	.	1	.	.	.	.	.	.	.	1	.	.	.	.	.	1	.	.	.	.	.	.	.	1	3	2	2	1	.	.	.	.	.	1	.	.	1	.	.	1	2	.	.	.	.	2	0	0	0	0	96	100	88	.	80	.
2143647	46	BACK	2	2	11	4	3	2	2	2	2	2	2	1	1	1	2	2	2	1	2	1	2	.	.	2	.	.	2	.	.	2	.	.	2	.	.	2	.	.	2	.	.	2	.	.	1	2	2	2	.	.	2	.	.	2	1	3	1	1	1	1	1	.	2	2	1	2	4	2	3	2	1	1	1	1	2	1	1	1	2	1	1	2	1	2	1	2	2	1	1	1	1	.	.	.	.	.	2	1	1	.	.	.	.	.	2	.	.	.	.	.	.	.	2	.	.	.	.	.	1	.	.	.	.	.	.	.	2	4	3	2	1	.	.	.	.	.	1	.	.	1	.	.	1	2	.	1	5	4	2	13	19	6	13	88	89	85	41	70	76
2143773	48	BACK	3	2	11	.	3	2	2	2	2	2	2	2	2	2	2	2	2	2	2	2	2	2	2	2	2	2	2	2	2	2	2	2	2	2	2	2	2	2	2	2	2	2	2	2	2	2	2	2	2	2	1	1	2	1	1	1	1	1	1	1	1	1	3	4	3	2	1	2	1	3	1	1	1	1	1	1	1	1	1	1	1	1	1	1	1	1	1	1	1	.	.	.	.	.	.	.	1	.	.	.	.	.	.	.	2	.	.	.	.	.	.	.	2	.	.	.	.	.	1	.	.	.	.	.	.	.	2	2	1	2	1	.	.	.	.	.	1	.	.	.	.	.	1	2	.	.	.	.	2	4	6	6	0	100	100	100	.	60	.
2143773	46	BACK	2	2	11	1	3	2	2	2	2	2	2	2	2	2	2	2	2	2	2	2	2	2	2	2	2	2	2	2	2	2	2	2	2	2	2	2	2	2	2	2	2	2	2	2	2	2	2	2	2	2	1	1	2	1	1	1	1	1	1	1	1	1	3	4	3	2	2	4	1	3	1	1	1	1	1	1	1	1	1	1	1	1	1	1	1	1	1	1	1	.	.	.	.	.	.	.	1	.	.	.	.	.	.	.	1	.	.	.	.	.	.	.	2	.	.	.	.	.	1	.	.	.	.	.	.	.	2	2	1	2	1	.	.	.	.	.	1	.	.	.	.	.	1	2	.	1	3	2	2	4	6	6	0	100	100	96	82	55	95
2143901	48	BACK	3	1	11	3	2	2	.	.	2	.	.	2	.	.	2	.	.	2	.	.	1	2	2	2	.	.	2	.	.	2	.	.	2	.	.	2	.	.	2	.	.	2	.	.	2	.	.	2	.	.	2	.	.	1	1	1	1	1	1	1	1	1	3	3	3	4	4	3	3	4	1	1	2	1	2	1	1	2	.	2	1	1	1	1	1	2	2	1	1	.	.	.	.	.	.	.	1	.	.	.	.	.	.	.	1	.	.	.	.	.	.	.	2	.	.	.	.	1	1	.	.	.	.	.	.	.	1	2	1	1	1	.	.	.	.	.	1	.	.	1	.	.	1	1	.	.	.	.	2	2	6	0	0	100	92	87	.	40	.
2143901	46	BACK	2	1	11	2	3	2	.	.	2	.	.	2	.	.	2	.	.	2	.	.	1	2	2	2	.	.	2	.	.	2	.	.	2	.	.	2	.	.	2	.	.	2	.	.	2	.	.	2	.	.	2	.	.	1	2	1	1	1	1	1	1	1	2	2	2	2	2	.	1	3	1	1	2	1	1	1	1	1	1	1	1	1	1	1	1	1	1	1	1	.	.	.	.	.	.	.	2	.	1	.	.	.	.	.	1	.	.	.	.	.	.	.	1	.	.	.	.	1	1	.	.	.	.	.	.	.	1	1	2	1	1	.	.	.	.	.	1	.	.	.	.	.	1	1	.	4	2	2	2	2	6	0	0	96	100	94	81	75	93
2143950	47	FRONT	3	1	11	3	.	2	.	.	2	.	.	2	.	.	1	1	.	1	1	.	2	.	.	2	.	.	2	.	.	2	.	.	2	.	.	2	.	.	2	.	.	2	.	.	2	.	.	2	.	.	2	.	.	1	1	1	1	1	1	1	1	1	1	1	1	.	1	4	.	4	1	1	1	1	1	1	1	1	1	1	1	1	1	1	1	1	1	1	1	.	.	.	.	.	.	.	1	.	.	.	.	.	.	.	1	.	.	.	.	.	.	.	1	.	.	.	.	.	1	.	.	.	.	.	.	.	1	1	1	1	.	.	1	.	.	.	1	.	1	1	.	.	.	.	.	.	.	.	2	8	13	13	0	100	100	100	.	100	.
2143950	45	FRONT	2	1	11	4	3	2	.	2	2	.	2	2	.	2	1	1	2	1	1	2	2	.	2	2	.	2	1	1	2	2	.	2	2	.	2	2	.	2	2	.	2	1	1	2	2	.	2	1	1	2	1	1	2	1	1	1	1	1	1	1	1	1	2	2	2	2	2	3	1	4	1	1	1	1	1	1	1	1	1	1	1	1	1	1	1	1	1	1	1	.	.	.	.	.	.	.	1	.	.	.	.	.	.	.	1	.	.	.	.	.	.	.	1	.	.	.	.	.	1	.	.	.	.	.	.	.	1	1	.	1	.	.	1	.	.	.	1	.	.	1	.	.	1	1	.	1	4	1	2	25	38	38	0	100	100	100	100	75	100
2144502	48	BACK	3	2	11	2	3	2	.	.	2	.	.	2	.	.	2	.	.	2	.	.	1	2	2	2	.	.	2	.	.	2	.	.	2	.	.	2	.	.	2	.	.	2	.	.	2	.	.	2	.	.	1	1	2	1	1	2	1	1	1	1	1	1	2	.	4	2	1	2	1	3	1	1	2	1	2	1	1	1	1	1	1	1	1	1	1	2	1	1	1	.	.	.	.	.	.	.	1	.	.	.	.	.	.	.	1	.	.	.	.	.	.	.	2	.	.	.	1	1	1	.	.	.	.	.	.	.	3	3	2	2	1	.	.	.	.	.	1	.	.	1	.	.	1	5	.	.	.	.	2	6	13	6	0	96	97	92	.	69	.
2144502	46	BACK	2	2	11	1	3	2	.	.	2	.	.	2	.	.	2	.	.	2	.	.	2	.	.	2	.	.	2	.	.	2	.	.	2	.	.	2	.	.	2	.	.	2	.	.	1	2	2	2	.	.	1	1	2	1	1	1	1	1	1	1	1	1	3	3	4	4	1	3	1	4	1	1	1	1	1	1	1	1	1	1	1	1	1	1	1	1	1	1	1	.	.	.	.	.	.	.	1	.	.	.	.	.	.	.	1	.	.	.	.	.	.	.	2	.	.	1	1	1	1	.	.	.	.	.	.	.	4	1	1	2	1	.	.	.	.	.	1	.	.	1	.	.	1	8	.	1	1	3	2	6	13	6	0	100	100	96	100	50	99
2148514	48	BACK	3	1	11	2	2	2	.	.	2	.	.	2	.	.	2	.	.	2	.	.	2	.	.	2	.	.	2	.	.	2	.	.	2	.	.	2	.	.	2	.	.	2	.	.	2	.	.	2	.	.	2	.	.	1	1	1	1	1	1	1	1	2	2	1	2	2	2	3	2	4	1	1	1	1	1	1	1	1	1	1	1	1	1	1	1	1	1	1	1	.	.	.	.	.	.	.	1	.	.	.	.	.	.	.	1	.	.	.	.	.	.	.	1	.	.	.	.	.	1	.	.	.	.	.	.	.	2	1	1	1	1	.	.	.	.	.	1	.	.	.	1	.	1	2	.	.	.	.	2	0	0	0	0	100	100	100	.	80	.
2148514	46	BACK	2	1	11	1	3	2	.	.	2	.	.	2	.	.	2	.	.	2	.	.	2	.	.	2	.	.	2	.	.	2	.	.	2	.	.	2	.	.	2	.	.	2	.	.	2	.	.	2	.	.	2	.	.	1	1	1	1	1	1	1	1	1	2	2	2	1	1	4	1	4	1	1	1	1	1	1	1	1	1	1	1	1	1	1	1	1	1	1	1	.	.	.	.	.	.	.	1	.	.	.	.	.	.	.	1	.	.	.	.	.	.	.	2	.	.	.	.	1	1	.	.	.	.	.	.	.	1	1	1	1	1	.	.	.	.	.	1	.	.	.	1	.	1	2	.	1	2	4	2	0	0	0	0	100	100	96	100	85	99
2149550	48	BACK	3	1	11	2	3	2	2	2	2	2	2	2	2	2	1	1	2	2	2	2	2	2	2	2	2	2	2	2	2	2	2	2	2	2	2	2	2	2	2	2	2	2	2	2	2	2	2	2	2	2	2	2	2	2	1	1	1	1	1	1	1	1	1	1	2	2	1	4	.	4	1	1	1	1	1	1	1	1	1	1	1	1	1	1	1	1	1	1	1	.	.	.	.	.	.	.	1	.	.	.	.	.	.	.	1	.	.	.	.	.	.	.	1	.	.	.	.	.	1	.	.	.	.	.	.	.	1	1	1	1	1	.	.	.	1	.	1	.	.	1	.	.	1	2	.	.	.	.	2	4	6	6	0	96	100	100	.	90	.
2149550	46	BACK	2	1	11	2	3	2	2	2	2	2	2	2	2	2	1	1	2	2	2	2	1	1	2	2	2	2	2	2	2	2	2	2	2	2	2	2	2	2	2	2	2	2	2	2	2	2	2	2	2	2	2	2	2	1	1	1	1	1	1	1	1	1	1	1	2	2	1	4	1	3	1	1	1	1	1	1	1	1	.	1	1	1	1	1	1	1	1	1	1	.	.	.	.	.	.	.	1	.	.	.	.	.	.	.	1	.	.	.	.	.	.	.	1	.	.	.	.	.	1	.	.	.	.	.	.	.	2	2	2	1	1	.	.	.	.	.	1	.	.	1	.	.	1	2	.	4	3	3	2	8	13	13	0	100	100	100	74	90	93
2152497	48	BACK	3	1	11	2	3	2	.	2	2	.	2	2	.	2	2	.	2	1	1	2	2	.	2	2	.	2	2	.	2	2	.	2	2	.	2	1	1	2	2	.	2	2	.	2	2	.	2	2	.	2	2	.	2	1	1	1	1	1	1	1	1	1	1	1	1	1	1	4	.	4	1	.	.	1	.	1	1	.	1	1	1	1	1	1	1	1	1	1	1	.	.	.	.	.	.	.	1	.	.	.	.	.	.	.	1	.	.	.	.	.	.	.	2	.	.	.	.	1	1	.	.	.	.	.	.	.	1	1	1	1	1	.	.	.	.	.	1	.	.	1	.	.	1	3	.	.	.	.	2	8	13	13	0	100	100	.	.	100	.
2152497	46	BACK	2	1	11	1	3	2	2	2	2	2	2	2	2	2	2	2	2	2	2	2	2	2	2	1	2	2	2	2	2	2	2	2	2	2	2	1	1	2	1	2	2	1	1	2	2	2	2	2	2	2	2	2	2	1	1	1	1	1	1	1	1	1	1	1	1	1	1	4	1	4	1	1	1	1	2	1	1	1	2	1	1	1	1	1	1	1	1	1	1	.	.	.	.	.	.	.	1	.	.	.	.	.	.	.	1	.	.	.	.	.	.	.	1	.	.	.	.	.	1	.	.	.	.	.	.	.	1	2	1	1	1	.	.	.	.	.	1	.	.	1	.	.	1	4	.	1	1	3	2	13	25	13	0	100	100	95	93	100	97
2153159	48	BACK	3	2	11	2	1	2	2	2	2	2	2	2	2	2	2	2	2	1	1	1	1	1	1	2	2	2	2	2	2	2	2	2	2	2	2	2	2	2	2	2	2	2	2	2	2	2	2	2	2	2	2	2	2	1	2	2	1	2	1	1	2	3	3	3	1	2	2	3	3	3	1	2	2	1	3	3	2	1	2	1	2	2	2	2	2	2	1	1	1	.	.	.	.	.	.	.	2	.	.	.	.	.	.	.	2	.	.	.	.	.	.	.	1	.	.	.	.	.	1	.	.	.	.	.	.	.	1	1	2	2	1	.	.	.	.	.	.	.	.	1	.	.	.	.	.	.	.	.	2	13	13	13	13	79	82	72	.	70	.
2153159	46	BACK	2	2	11	2	2	2	2	2	2	2	2	2	2	2	2	2	2	1	1	1	1	1	1	2	2	2	2	2	2	2	2	2	2	2	2	2	2	2	2	2	2	2	2	2	2	2	2	2	2	2	2	2	2	2	1	3	1	1	1	1	1	4	1	1	2	2	1	2	2	2	2	1	1	1	3	2	1	1	1	1	1	1	1	1	1	1	1	1	1	.	.	.	.	.	.	.	1	.	.	.	.	.	.	.	1	.	.	.	.	.	.	.	1	.	.	.	.	.	1	.	.	.	.	.	.	.	1	2	1	2	1	.	.	.	.	.	1	.	.	1	.	.	.	.	.	4	2	2	2	13	13	13	13	88	100	89	71	90	87
2153723	48	BACK	3	1	11	2	2	2	2	.	.	.	2	2	2	.	2	.	.	1	2	.	1	2	2	1	1	1	2	2	.	.	.	.	2	.	.	2	.	.	.	2	2	2	2	2	2	2	2	2	.	.	2	.	2	2	1	1	1	1	1	1	1	1	1	1	2	1	1	4	1	4	1	1	1	1	2	1	1	1	1	1	1	1	1	1	1	1	1	1	1	.	.	.	.	.	.	.	1	.	.	.	.	.	.	.	1	.	.	.	.	.	.	.	2	.	.	.	.	1	1	.	.	.	.	.	.	.	2	1	1	1	.	1	.	.	.	.	1	.	.	.	.	.	.	.	.	.	.	.	2	10	19	6	6	96	100	96	.	95	.
2153723	46	BACK	2	1	11	3	3	1	2	2	2	2	2	2	2	2	2	2	2	1	2	1	1	1	2	1	1	1	2	2	2	2	2	2	2	2	2	2	2	2	2	2	2	1	1	1	2	2	2	2	2	2	2	2	2	1	2	1	1	1	1	1	1	1	1	1	2	2	2	3	1	3	1	1	1	1	.	1	1	1	1	1	1	1	1	1	1	1	1	1	1	.	.	.	.	.	.	.	1	.	.	.	.	.	.	.	1	.	.	.	.	.	.	.	2	.	.	.	.	.	1	.	.	.	.	.	.	.	1	3	2	1	.	1	.	.	.	.	1	.	.	.	.	.	.	.	.	1	4	4	2	23	31	19	19	96	100	95	67	85	90
2153869	48	BACK	3	2	11	2	3	2	.	.	2	.	.	2	.	.	1	2	.	2	.	.	1	2	.	2	.	.	2	.	.	2	.	.	2	.	.	2	.	.	2	.	.	2	.	.	2	.	.	2	.	.	2	.	.	1	1	2	1	1	1	1	1	1	2	1	1	1	1	3	1	4	1	1	1	1	1	1	1	1	1	1	1	1	1	1	1	1	1	1	1	.	.	.	.	.	.	.	1	.	.	.	.	.	.	.	1	.	.	.	.	.	.	.	1	.	.	.	.	.	1	.	.	.	.	.	.	.	1	2	2	2	1	.	.	.	.	.	1	.	.	1	.	.	1	1	.	.	.	.	2	4	13	0	0	96	100	100	.	95	.
2153869	46	BACK	2	2	11	2	2	2	.	.	2	.	.	2	.	.	1	2	.	2	.	.	1	2	.	2	.	.	2	.	.	2	.	.	2	.	.	2	.	.	2	.	.	2	.	.	2	.	.	2	.	.	2	.	.	1	1	1	1	1	1	1	1	1	2	1	1	1	1	3	1	4	.	1	1	1	1	1	1	1	1	1	1	1	1	1	1	1	1	1	1	.	.	.	.	.	.	.	1	.	.	.	.	.	.	.	1	.	.	.	.	.	.	.	.	.	.	.	.	.	1	.	.	.	.	.	.	.	1	2	1	2	1	.	.	.	.	.	1	.	.	1	.	.	1	1	.	1	2	3	2	4	13	0	0	100	100	100	93	95	98
2154467	48	BACK	3	2	11	3	1	2	2	2	2	2	2	2	2	2	2	2	2	2	2	2	2	2	2	2	2	2	2	2	2	2	2	2	2	2	2	2	2	2	2	2	2	2	2	2	1	2	2	2	2	2	2	2	2	1	1	2	1	1	1	1	1	1	2	3	2	3	2	2	3	2	1	1	2	1	1	1	1	1	1	2	1	1	1	1	1	1	2	1	1	.	.	.	.	.	.	.	1	.	.	.	.	.	.	.	2	.	.	.	.	.	.	.	1	.	.	.	.	.	1	.	.	.	.	.	.	.	1	4	2	2	.	.	.	.	.	1	1	.	.	1	.	.	1	2	.	.	.	.	2	2	6	0	0	96	98	93	.	65	.
2154467	46	BACK	2	2	11	1	2	2	.	.	2	.	.	2	.	.	2	.	.	2	.	.	2	.	.	2	.	.	2	.	.	2	.	.	2	.	.	2	.	.	2	.	.	2	.	.	1	2	2	2	.	.	2	.	.	1	1	1	1	1	1	1	1	1	2	2	2	2	2	2	1	2	1	1	1	1	1	1	1	1	1	1	1	1	1	1	1	1	1	1	1	.	.	.	.	.	.	.	1	.	.	.	.	.	.	.	1	.	.	.	.	.	.	.	2	.	.	.	.	.	1	.	.	.	.	.	.	.	2	2	2	2	.	.	.	.	.	1	1	.	.	1	.	.	1	2	.	1	3	3	2	2	6	0	0	100	100	96	63	75	90
2154894	48	BACK	3	2	11	1	3	2	.	.	2	.	.	2	.	.	2	.	.	2	.	.	2	.	.	2	.	.	2	.	.	2	.	.	2	.	.	2	.	.	2	.	.	2	.	.	2	.	.	2	.	.	2	.	.	1	1	1	1	1	1	1	1	1	2	2	2	2	2	3	1	3	1	1	1	1	1	1	1	1	1	1	1	1	1	1	1	1	1	1	1	.	.	.	.	.	.	.	1	.	.	.	.	.	.	.	1	.	.	.	.	.	.	.	2	.	.	.	.	1	1	.	.	.	.	.	.	.	2	2	1	2	1	.	.	.	.	.	1	.	.	1	.	.	1	1	.	.	.	.	2	0	0	0	0	100	100	100	.	75	.
2154894	46	BACK	2	2	11	2	3	2	.	.	2	.	.	2	.	.	2	.	.	2	.	.	2	.	.	2	.	.	2	.	.	2	.	.	2	.	.	2	.	.	2	.	.	2	.	.	2	.	.	2	.	.	2	.	.	1	1	1	1	1	1	1	1	1	2	2	3	2	1	4	1	2	1	1	1	1	1	1	1	1	1	1	1	1	1	1	1	1	1	1	1	.	.	.	.	.	.	.	1	.	.	.	.	.	.	.	1	1	.	.	.	.	.	.	2	.	.	.	.	.	1	.	.	.	.	.	.	.	1	2	1	2	1	.	.	.	.	.	1	.	.	1	.	.	1	1	.	4	1	3	2	0	0	0	0	100	100	96	71	75	92
2154913	48	BACK	3	1	11	1	3	2	.	.	2	.	.	2	.	.	2	.	.	2	.	.	2	.	.	2	.	.	2	.	.	2	.	.	2	.	.	2	.	.	2	.	.	2	.	.	2	.	.	2	.	.	1	1	2	1	1	1	1	1	1	1	1	1	1	1	1	2	1	4	2	4	1	1	1	1	1	1	1	1	1	1	1	1	1	1	1	1	1	1	1	.	.	.	.	.	.	.	1	.	.	.	.	.	.	.	1	.	.	.	.	.	.	.	1	.	.	.	.	.	1	.	.	.	.	.	.	.	1	1	1	1	.	.	1	.	.	.	1	.	.	.	1	.	1	1	.	.	.	.	2	4	6	6	0	100	100	100	.	95	.
2154913	46	BACK	2	1	11	1	3	2	.	.	2	.	.	2	.	.	2	.	.	2	.	.	2	.	.	2	.	.	2	.	.	2	.	.	2	.	.	2	.	.	2	.	.	2	.	.	2	.	.	2	.	.	1	1	2	1	1	1	1	1	1	1	1	1	2	2	1	2	1	4	2	4	1	1	1	1	1	1	1	1	1	1	1	1	1	1	1	1	1	1	1	.	.	.	.	.	.	.	1	.	.	.	.	.	.	.	1	.	.	.	.	.	.	.	1	.	.	.	.	.	1	.	.	.	.	.	.	.	1	1	1	1	.	.	1	.	.	.	1	.	.	.	1	.	1	1	.	1	1	3	2	4	6	6	0	100	100	100	100	85	100
2160554	48	BACK	3	1	11	3	3	2	.	.	2	.	.	2	.	.	1	2	2	2	.	.	1	1	1	2	.	.	2	.	.	2	.	.	2	.	.	2	.	.	2	.	.	2	.	.	2	.	.	2	.	.	2	.	.	1	1	1	1	1	1	1	1	1	2	1	2	2	2	3	1	3	1	1	1	1	1	1	1	1	1	1	1	1	1	1	1	1	1	1	1	.	.	.	.	.	.	.	1	.	.	.	.	.	.	.	1	.	.	.	.	.	.	.	2	.	.	.	.	1	1	.	.	.	.	.	.	.	3	2	2	1	.	.	.	.	.	1	1	.	.	1	.	.	1	1	.	.	.	.	2	8	13	6	6	100	100	100	.	80	.
2160554	46	BACK	2	1	11	2	3	2	.	.	2	.	.	2	.	.	1	2	2	2	.	.	1	1	2	2	.	.	2	.	.	2	.	.	2	.	.	2	.	.	2	.	.	2	.	.	2	.	.	2	.	.	2	.	.	1	1	1	1	1	1	1	1	1	2	2	2	2	2	3	1	3	1	1	1	1	1	1	1	1	1	1	1	1	1	1	1	1	1	1	1	.	.	.	.	.	.	.	1	.	.	.	.	.	.	.	1	.	.	.	.	.	.	.	2	.	.	.	.	1	1	.	.	.	.	.	.	.	3	2	2	1	.	.	.	.	.	1	1	.	.	1	.	.	1	1	.	4	1	3	2	6	13	6	0	100	100	96	74	75	92
2162227	48	BACK	3	1	11	1	3	2	.	.	2	.	.	2	.	.	2	.	.	1	2	2	2	.	.	2	.	.	2	.	.	2	.	.	2	.	.	2	.	.	2	.	.	2	.	.	2	.	.	2	.	.	2	.	.	1	1	1	1	1	1	1	1	1	2	1	2	1	1	3	2	3	1	1	1	1	2	1	1	1	1	1	1	1	1	1	1	1	1	1	1	.	.	.	.	.	.	.	1	.	.	.	.	.	.	.	1	.	.	.	.	.	.	.	2	.	.	1	.	.	1	.	.	.	.	.	.	.	1	2	2	1	1	.	.	.	.	.	1	.	.	1	.	.	1	3	.	.	.	.	2	2	6	0	0	100	100	96	.	90	.
2162227	46	BACK	2	1	11	1	3	2	.	.	2	.	.	2	.	.	2	.	.	2	.	.	1	2	2	2	.	.	2	.	.	2	.	.	2	.	.	2	.	.	2	.	.	2	.	.	2	.	.	2	.	.	2	.	.	1	1	1	1	1	1	1	1	1	1	1	1	1	2	2	3	2	2	2	2	1	2	1	1	1	1	1	1	1	1	1	1	1	1	1	1	.	.	.	.	.	.	.	1	.	.	.	.	.	.	.	1	.	.	.	.	.	.	.	2	.	1	1	.	.	1	.	.	.	.	.	.	.	1	2	2	1	1	.	.	.	.	.	1	.	.	1	.	.	1	3	.	1	2	3	2	2	6	0	0	100	100	85	63	95	87
2163579	48	BACK	3	1	11	1	3	2	2	2	2	2	2	2	2	2	2	2	2	2	2	2	2	2	2	2	2	2	2	2	2	2	2	.	2	2	2	2	2	2	2	2	2	2	2	2	2	2	2	2	2	2	2	2	2	1	1	1	1	1	1	1	1	1	2	1	3	1	1	3	4	4	1	1	1	1	1	1	1	1	1	1	1	1	1	1	1	.	1	1	1	.	.	.	.	.	.	.	.	.	.	.	.	.	.	.	1	.	.	.	.	.	.	.	1	.	.	.	.	.	1	.	.	.	.	.	.	.	1	1	1	1	1	.	.	.	.	.	1	.	.	1	.	.	1	1	.	.	.	.	2	0	0	0	0	100	100	100	.	85	.
2163579	46	BACK	2	1	11	1	3	2	2	2	2	2	2	2	2	2	2	2	2	2	2	2	2	2	2	2	2	2	2	2	2	2	2	2	2	2	2	2	2	2	2	2	2	2	2	2	2	2	2	2	2	2	2	2	2	1	1	1	1	1	1	1	1	1	2	2	2	2	2	1	.	4	1	1	1	1	1	1	1	1	1	1	1	1	1	1	1	1	1	1	1	.	.	.	.	.	.	.	1	.	.	.	.	.	.	.	1	.	.	.	.	.	.	.	1	.	.	.	.	.	1	.	.	.	.	.	.	.	1	1	1	1	1	.	.	.	.	.	1	.	.	1	.	.	1	1	.	1	2	2	2	0	0	0	0	100	100	100	100	75	100
2169476	48	BACK	3	1	11	2	2	2	2	2	2	2	2	2	2	2	.	2	2	1	1	2	1	.	2	2	2	2	2	2	2	2	2	2	2	2	.	2	2	2	.	2	2	2	2	2	2	2	2	2	2	2	2	.	2	1	1	1	1	1	1	1	1	1	2	2	2	2	3	2	1	3	1	1	1	1	1	1	1	.	1	1	1	1	1	1	1	1	1	.	1	.	.	.	.	.	.	.	1	.	.	.	.	.	.	.	1	.	.	.	.	.	.	.	.	.	.	.	.	.	1	.	.	.	.	.	.	.	1	1	1	1	1	.	.	.	.	.	1	.	.	1	.	.	1	1	.	.	.	.	2	6	13	6	0	100	100	100	.	70	.
2169476	46	BACK	2	1	11	2	3	2	2	2	2	2	2	2	2	2	2	2	2	1	1	1	1	1	1	2	2	2	2	2	2	2	2	2	2	2	2	2	2	2	2	2	2	2	2	2	2	2	2	2	2	2	2	2	2	1	1	1	1	1	1	1	1	1	1	1	2	2	1	3	2	3	1	1	1	1	1	1	1	1	1	1	1	1	1	1	1	1	1	1	1	.	.	.	.	.	.	.	1	.	.	.	.	.	.	.	1	.	.	.	.	.	.	.	1	.	.	.	.	.	1	.	.	.	.	.	.	.	1	2	1	1	1	.	.	.	.	.	1	.	.	1	.	.	1	1	.	1	2	3	2	13	13	13	13	100	100	100	82	90	96
2172480	48	BACK	3	2	11	3	2	.	.	.	.	.	.	.	.	.	1	1	1	.	.	.	.	.	.	.	.	.	.	.	.	.	.	.	.	.	.	.	.	.	1	2	.	.	.	.	.	.	.	.	.	.	1	1	2	1	1	1	1	1	1	1	1	2	2	2	2	2	2	3	3	4	2	2	2	1	2	2	1	1	1	1	1	1	1	1	1	1	1	1	2	.	.	.	.	.	.	.	2	.	.	.	.	.	.	.	2	.	.	.	.	.	.	.	1	.	.	.	.	.	4	.	.	.	.	.	.	.	2	2	1	2	1	.	.	.	.	.	1	.	.	.	.	.	1	2	.	.	.	.	2	13	19	13	6	100	100	75	.	75	.
2172480	46	BACK	2	2	11	4	3	.	.	.	.	.	.	.	.	.	1	1	1	.	.	.	1	.	.	.	.	.	.	.	.	.	.	.	.	.	.	.	.	.	.	.	.	.	.	.	.	.	.	.	.	.	.	.	.	1	1	1	1	1	1	1	1	2	4	4	4	4	4	2	3	2	4	2	2	1	2	2	1	1	1	1	1	1	1	1	1	1	1	1	2	.	1	.	.	.	.	.	2	.	.	.	.	.	.	.	3	.	1	.	.	.	.	.	1	.	.	.	.	1	4	.	.	.	.	.	.	.	3	2	2	2	1	.	.	.	.	.	.	.	.	.	.	.	1	2	.	1	3	3	2	8	13	6	6	100	100	67	63	25	82
2173419	48	BACK	3	2	11	3	2	2	.	.	2	.	.	2	.	.	1	2	2	2	.	.	2	.	.	2	.	.	2	.	.	2	.	.	2	.	.	2	.	.	.	.	.	2	.	.	2	.	.	.	.	.	.	.	.	1	1	1	1	1	1	1	1	1	1	1	1	1	1	4	1	4	1	1	2	1	.	1	1	1	1	1	1	1	1	1	1	1	1	1	1	.	.	.	.	.	.	.	1	.	.	.	.	.	.	1	1	.	.	.	.	.	.	1	1	.	.	.	.	.	1	.	.	.	.	.	.	.	1	1	1	2	1	.	.	.	.	.	1	.	.	1	.	.	1	1	.	.	.	.	2	2	6	0	0	100	100	95	.	100	.
2173419	46	BACK	2	2	11	3	3	2	.	.	2	.	.	2	.	.	1	2	2	2	.	.	2	.	.	2	.	.	2	.	.	2	.	.	2	.	.	2	.	.	2	.	.	2	.	.	2	.	.	2	.	.	2	.	.	5	1	1	1	1	1	1	1	1	2	2	1	4	2	3	2	4	1	1	2	1	2	1	1	1	1	1	1	1	1	1	1	1	1	1	1	.	.	.	.	.	.	.	1	.	.	.	.	.	.	.	1	.	.	.	.	.	.	.	1	.	.	.	.	.	1	.	.	.	.	.	.	.	1	3	1	2	1	.	.	.	.	.	1	.	.	1	.	.	1	1	.	1	2	3	2	2	6	0	0	100	100	94	87	70	95
2174445	48	BACK	3	2	11	3	3	2	.	.	2	.	.	2	.	.	2	.	.	2	.	.	2	.	.	2	.	.	2	.	.	2	.	.	2	.	.	2	.	.	2	.	.	2	.	.	2	.	.	2	.	.	1	2	2	2	1	1	1	1	1	1	1	1	3	2	1	2	1	4	1	4	1	1	1	1	1	1	1	1	1	1	1	1	1	1	1	1	1	1	1	.	.	.	.	.	.	.	1	.	.	.	.	.	.	.	1	.	1	.	.	.	.	.	2	.	1	.	.	1	1	.	.	.	.	.	.	.	1	1	1	2	1	.	.	.	.	.	1	.	.	1	.	.	1	1	.	.	.	.	2	2	6	0	0	96	100	100	.	80	.
2174445	46	BACK	2	2	11	1	3	.	.	.	.	.	.	.	.	.	.	.	.	.	.	.	.	.	.	.	.	.	.	.	.	.	.	.	.	.	.	.	.	.	.	.	.	.	.	.	.	.	.	.	.	.	1	2	2	1	1	1	1	1	1	1	1	1	1	1	1	1	1	4	1	4	1	1	1	1	1	1	1	1	1	1	1	1	1	1	1	1	1	1	1	.	.	.	.	.	.	.	1	.	.	.	.	.	.	.	1	.	.	.	.	.	.	.	2	.	.	.	.	1	1	.	.	.	.	.	.	.	1	1	1	2	1	.	.	.	.	.	1	.	.	1	.	.	1	1	.	1	1	3	2	2	6	0	0	100	100	96	100	100	99
2175117	48	BACK	3	2	11	.	.	2	.	.	2	.	.	2	.	.	2	.	.	2	.	.	2	.	.	2	.	.	2	.	.	2	.	.	2	.	.	2	.	.	2	.	.	2	.	.	2	.	.	2	.	.	2	1	.	1	1	1	1	1	1	1	1	1	1	1	1	1	1	4	1	4	1	1	1	1	2	1	1	1	1	1	1	1	1	1	1	1	1	1	1	.	.	.	.	.	.	.	1	.	.	.	.	.	.	.	1	.	.	.	.	.	.	.	1	.	.	.	.	.	1	.	.	.	.	.	.	.	1	1	1	2	1	.	.	.	.	.	1	.	.	1	.	.	1	2	.	.	.	.	2	2	0	6	0	100	100	96	.	100	.
2175117	46	BACK	2	2	11	1	3	2	2	2	2	2	2	2	2	2	2	2	2	2	2	2	2	2	2	2	2	2	2	2	2	2	2	2	2	.	2	2	2	2	2	2	.	2	2	2	2	2	2	2	2	2	1	2	2	1	1	1	1	1	1	1	1	2	2	2	2	1	1	3	1	3	1	1	1	1	1	1	1	1	1	1	1	1	1	1	1	1	1	1	1	.	.	.	.	.	.	.	1	.	.	.	.	.	.	.	1	.	.	.	.	.	.	.	1	.	.	.	.	1	1	.	.	.	.	.	.	.	1	2	1	2	1	.	.	.	.	.	1	.	.	1	.	.	.	.	.	1	1	3	2	2	6	0	0	100	100	100	82	85	96
2176867	48	BACK	3	2	11	1	3	2	2	.	2	.	2	2	2	2	2	2	.	2	2	2	2	.	.	2	2	2	2	.	2	2	.	.	2	2	2	2	.	.	2	2	2	2	.	2	2	.	2	2	2	2	2	.	2	1	1	1	.	1	.	1	1	1	1	1	1	1	1	4	1	4	.	1	1	1	1	1	1	1	1	1	1	1	1	1	1	1	1	1	1	.	.	.	.	.	.	.	1	.	.	.	.	.	.	.	1	.	.	.	.	.	.	.	1	.	.	.	.	.	1	.	.	.	.	.	.	.	1	1	1	2	1	.	.	.	.	.	1	.	.	.	1	.	1	3	.	.	.	.	2	0	0	0	0	100	100	100	.	100	.
2176867	46	BACK	2	2	11	1	3	2	.	2	2	2	2	2	2	2	2	.	2	2	.	2	2	2	2	2	2	2	2	2	.	2	2	2	2	2	.	2	2	2	2	.	2	2	2	.	2	2	2	2	2	2	2	.	.	1	1	1	1	1	1	1	1	1	1	1	1	1	1	4	1	4	1	1	1	1	1	1	1	.	1	1	1	1	1	1	1	1	1	1	1	.	.	.	.	.	.	.	1	.	.	.	.	.	.	.	1	.	.	.	.	.	.	.	1	.	.	.	.	.	1	.	.	.	.	.	.	.	1	1	1	.	1	.	.	.	.	.	1	.	.	.	1	.	1	3	.	1	3	3	2	0	0	0	0	100	100	100	100	100	100
2176935	48	BACK	3	1	11	.	.	2	2	2	2	2	2	2	2	2	2	2	2	1	1	2	1	2	2	2	2	2	2	2	2	2	2	2	2	2	2	2	2	2	2	2	2	2	2	2	2	2	2	2	2	2	2	2	2	1	1	1	1	1	1	1	1	1	3	3	2	1	1	4	2	4	1	1	1	1	1	1	1	1	1	1	1	1	1	1	1	1	1	1	1	.	.	.	.	.	.	.	1	.	.	.	.	.	.	.	1	.	.	.	.	.	.	.	1	.	.	.	.	.	1	.	.	.	.	.	.	.	1	1	1	1	1	.	.	.	.	.	1	.	.	.	.	.	1	4	.	.	.	.	2	6	13	6	0	100	100	100	.	75	.
2176935	46	BACK	2	1	11	1	3	2	2	2	2	2	2	2	2	2	2	2	2	1	1	2	1	2	2	2	2	2	2	2	2	2	2	2	2	2	2	2	2	2	2	2	2	2	2	2	2	2	2	2	2	2	2	2	2	1	1	1	1	1	1	1	1	1	2	1	1	1	1	4	3	4	1	1	1	1	1	1	1	1	1	1	1	1	1	1	1	1	1	1	1	.	.	.	.	.	.	.	1	.	.	.	.	.	.	.	1	.	.	.	.	.	.	.	1	.	.	.	.	.	1	.	.	.	.	.	.	.	1	2	2	1	1	.	.	.	.	.	1	.	.	1	.	.	1	4	.	1	2	2	2	6	13	6	0	100	100	100	85	95	96
2177481	48	BACK	3	1	11	2	1	2	.	.	2	.	.	2	.	.	2	.	.	1	2	2	2	.	.	2	.	.	2	.	.	2	.	.	2	.	.	2	.	.	2	.	.	1	1	2	2	.	.	2	.	.	2	.	.	1	1	1	1	1	1	1	1	1	2	2	1	1	1	3	1	4	1	1	1	1	1	1	1	1	1	1	1	1	1	1	1	1	1	1	1	.	.	.	.	.	.	.	1	.	.	.	.	.	.	.	1	.	.	.	.	.	.	.	1	.	.	.	.	.	1	.	.	.	.	.	.	.	1	1	1	1	.	.	1	.	.	.	1	.	.	1	.	.	.	.	.	.	.	.	2	6	13	6	0	100	100	100	.	90	.
2177481	46	BACK	2	1	11	2	2	2	.	.	2	.	.	2	.	.	2	.	.	2	.	.	2	.	.	2	.	.	2	.	.	2	.	.	2	.	.	2	.	.	2	.	.	1	1	2	2	.	.	2	.	.	2	.	.	1	1	1	1	1	1	1	1	1	2	2	1	1	1	4	1	4	1	1	1	1	1	1	1	1	1	1	1	1	1	1	1	1	1	1	1	.	.	.	.	.	.	.	1	.	.	.	.	.	.	.	1	.	.	.	.	.	.	.	1	.	.	.	.	.	1	.	.	.	.	.	.	.	1	1	1	1	.	.	1	.	.	.	1	.	.	1	.	.	.	.	.	1	3	3	2	4	6	6	0	100	100	100	100	90	100
2177872	48	BACK	3	2	11	1	3	2	.	.	2	.	.	2	.	.	2	.	.	2	.	.	1	2	2	2	.	.	2	.	.	2	.	.	2	.	.	2	.	.	2	.	.	2	.	.	2	.	.	2	.	.	2	.	.	1	1	1	1	1	1	1	1	1	1	2	3	2	1	4	4	4	1	1	1	1	1	1	1	1	1	1	1	1	1	1	1	1	1	1	1	.	.	.	.	.	.	.	1	.	.	.	.	.	.	.	1	.	.	.	.	.	.	.	1	.	.	.	.	.	1	.	.	.	.	.	.	.	1	1	1	2	1	.	.	.	.	.	1	.	.	1	.	.	1	2	.	.	.	.	2	2	6	0	0	100	100	100	.	80	.
2177872	46	BACK	2	2	11	2	3	2	.	.	2	.	.	2	.	.	2	.	.	2	.	.	1	2	2	2	.	.	2	.	.	2	.	.	2	.	.	2	.	.	2	.	.	2	.	.	2	.	.	2	.	.	1	1	2	1	1	1	1	1	1	1	1	1	4	4	4	4	2	4	4	4	1	1	1	1	1	1	1	1	1	1	1	1	1	1	1	1	1	1	1	.	.	.	.	.	.	.	1	.	.	.	.	.	.	.	1	.	.	.	.	.	.	.	1	.	.	.	.	.	1	.	.	.	.	.	.	.	2	1	1	2	1	.	.	.	.	.	1	.	.	1	.	.	1	2	.	1	2	3	2	6	13	6	0	100	100	100	100	35	100
2179128	48	BACK	3	1	11	1	3	2	.	.	2	.	.	2	.	.	2	.	.	2	.	.	1	1	2	2	1	.	2	.	.	2	.	.	2	.	.	2	.	.	2	.	.	1	1	2	2	.	.	1	1	2	2	.	.	1	1	1	1	1	1	1	1	1	1	1	2	1	1	2	1	4	1	1	1	1	1	1	1	1	1	1	1	1	1	1	1	1	1	1	1	.	.	.	.	.	.	.	1	.	.	.	.	.	.	.	1	.	.	.	.	.	.	.	1	.	.	.	.	.	1	.	.	.	.	.	.	.	1	1	1	1	1	.	.	.	.	.	1	.	.	.	.	.	1	1	.	.	.	.	2	15	19	25	0	100	100	100	.	95	.
2179128	46	BACK	2	1	11	3	4	2	.	.	2	.	.	2	.	.	2	.	.	1	2	2	2	.	.	1	1	2	2	.	.	2	.	.	2	.	.	2	.	.	2	.	.	1	1	2	2	.	.	1	1	2	2	.	.	1	1	1	1	1	1	1	1	.	2	2	4	2	2	2	2	3	1	1	1	1	1	1	1	1	1	1	1	1	1	1	1	1	1	1	1	.	1	.	1	1	.	.	1	.	.	.	1	.	.	.	.	.	.	.	.	.	.	.	3	.	.	.	.	1	.	.	.	.	.	.	.	.	3	2	1	1	1	.	.	.	.	.	1	.	.	.	.	.	1	1	.	1	2	2	2	15	25	19	0	100	100	100	82	65	96
2180101	48	BACK	3	2	11	1	3	2	.	.	2	.	.	2	.	.	2	.	.	2	.	.	1	1	2	2	.	.	2	.	.	2	.	.	2	.	.	2	.	.	2	.	.	2	.	.	2	.	.	2	.	.	2	.	.	1	1	1	1	1	1	1	1	2	3	1	1	1	1	4	1	4	1	1	1	1	1	1	1	1	1	1	1	1	1	1	1	1	1	1	1	.	.	.	.	.	.	.	1	.	.	.	.	.	.	.	1	.	.	.	.	.	.	.	1	.	.	.	.	.	1	.	.	.	.	.	.	.	1	1	1	2	1	.	.	.	.	.	1	.	.	.	1	.	1	5	.	.	.	.	2	4	6	6	0	100	100	100	.	90	.
2180101	46	BACK	2	2	11	2	3	2	.	.	2	.	.	2	.	.	2	.	.	2	.	.	1	2	2	2	.	.	2	.	.	2	.	.	2	.	.	2	.	.	2	.	.	2	.	.	2	.	.	2	.	.	2	.	.	2	1	1	1	1	1	1	1	1	2	2	2	2	2	3	2	4	2	1	1	1	2	2	1	1	1	1	1	1	1	1	1	1	1	1	1	.	.	.	.	.	.	.	1	.	.	.	.	.	.	.	2	.	.	.	.	.	.	.	1	.	.	.	.	.	1	.	.	.	.	.	.	.	1	.	1	2	1	.	.	.	.	.	1	.	.	.	1	.	1	5	.	5	3	3	2	2	6	0	0	96	100	89	100	75	96
2184837	48	BACK	3	1	11	3	2	.	.	.	.	.	.	2	.	.	.	.	.	.	.	.	1	1	.	.	.	.	.	.	.	.	.	.	.	.	.	.	.	.	.	.	.	.	.	.	.	.	.	2	.	.	2	.	.	2	1	1	1	.	2	1	1	.	4	5	4	4	4	1	3	2	1	1	2	1	1	1	1	.	1	1	.	.	1	1	1	1	1	1	.	.	.	.	.	.	.	.	1	.	.	.	.	.	.	.	4	.	.	.	.	1	.	.	2	.	.	.	.	1	1	.	.	.	.	.	.	.	2	2	1	.	.	.	.	.	.	.	1	.	.	1	.	.	.	2	.	.	.	.	2	4	6	6	0	90	100	96	.	20	.
2184837	46	BACK	2	1	11	2	3	.	.	.	.	.	.	2	.	.	2	.	.	.	.	.	.	.	.	2	.	.	2	.	.	2	.	.	.	.	.	.	.	.	.	.	.	.	.	.	2	.	.	2	.	.	2	.	.	2	1	1	1	1	1	1	1	2	2	4	2	3	2	2	4	3	.	2	1	1	2	1	.	1	1	1	1	1	1	.	1	1	.	1	2	.	.	.	.	.	.	.	3	.	.	.	.	1	.	.	3	.	.	.	.	.	.	.	2	.	.	.	1	.	1	.	.	.	.	1	.	.	4	1	1	1	1	.	.	.	.	.	1	.	.	1	.	.	1	2	.	4	2	3	2	0	0	0	0	96	100	74	89	60	90
2189775	48	BACK	3	2	11	1	2	2	2	2	2	2	2	2	2	2	1	1	1	2	2	2	1	1	1	2	2	2	2	2	2	2	2	2	2	2	2	2	2	2	2	2	2	2	2	2	2	2	2	2	2	2	1	1	2	2	2	1	1	1	1	1	1	1	3	3	4	3	2	2	3	3	1	1	2	1	3	2	1	1	1	1	1	1	1	1	1	1	1	1	1	.	.	.	.	.	.	.	1	.	.	.	.	.	.	.	1	.	.	.	.	.	.	.	1	.	.	.	.	1	1	.	.	.	1	.	.	.	1	2	2	2	1	.	.	.	.	.	1	.	.	1	.	.	1	3	.	.	.	.	2	17	19	19	13	92	100	83	.	50	.
2189775	46	BACK	2	2	11	1	3	2	2	2	2	2	2	2	2	2	1	1	1	2	2	2	1	1	2	2	2	2	2	2	2	2	2	2	2	2	2	2	2	2	2	2	2	2	2	2	2	2	2	2	2	2	1	1	2	2	2	1	1	1	1	1	1	1	3	3	4	2	1	2	3	2	2	1	2	2	2	1	1	1	1	1	1	1	1	1	1	1	1	1	1	.	.	.	.	.	.	.	1	.	.	.	.	.	.	.	1	.	.	.	.	.	.	.	2	.	.	.	1	1	1	.	.	.	.	.	.	.	1	2	2	2	1	.	.	.	.	.	1	.	.	1	.	.	1	3	.	1	1	1	2	15	19	19	6	92	97	88	63	60	85
2192987	48	BACK	3	1	11	1	2	2	.	.	2	.	.	2	.	.	2	.	.	2	.	.	2	.	.	2	.	.	2	.	.	2	.	.	2	.	.	2	.	.	2	.	.	1	1	2	2	.	.	1	2	2	1	1	2	1	1	1	1	1	1	1	1	1	1	1	1	1	1	4	4	4	1	1	1	1	1	1	1	1	1	1	1	1	1	1	1	1	1	1	1	.	.	.	.	.	.	.	1	.	.	.	.	.	.	.	1	.	.	.	.	.	.	.	1	.	.	.	.	.	1	.	.	.	.	.	.	.	1	1	1	1	1	.	.	.	.	.	1	.	.	1	.	.	1	2	.	.	.	.	2	10	19	13	0	100	100	100	.	100	.
2192987	46	BACK	2	1	11	1	2	2	.	.	2	.	.	2	.	.	2	.	.	2	.	.	2	.	.	2	.	.	2	.	.	2	.	.	2	.	.	2	.	.	2	.	.	1	1	2	2	.	.	1	2	2	1	1	2	1	1	1	1	1	1	1	1	1	1	1	1	1	1	4	1	4	1	1	1	1	1	1	1	1	1	1	1	1	1	1	1	1	1	1	1	.	.	.	.	.	.	.	1	.	.	.	.	.	.	.	1	.	.	.	.	.	.	.	1	.	.	.	.	.	1	.	.	.	.	.	.	.	1	1	1	1	1	.	.	.	.	.	1	.	.	1	.	.	1	2	.	4	1	1	2	10	19	13	0	100	100	100	100	100	100
2193801	48	BACK	3	2	11	2	3	2	.	.	2	.	.	2	.	.	2	.	.	2	.	.	2	.	.	2	.	.	2	.	.	2	.	.	2	.	.	2	.	.	2	.	.	2	.	.	2	.	.	2	.	.	2	.	.	1	1	1	1	1	1	1	1	1	2	3	2	2	2	4	2	4	1	1	2	1	2	1	1	1	1	1	1	1	1	1	1	1	1	1	1	.	.	.	.	.	.	.	1	.	.	.	.	.	.	.	1	.	.	.	.	.	.	.	1	.	.	.	.	.	1	.	.	.	.	.	.	.	2	1	1	2	1	.	.	.	.	.	1	.	.	1	.	.	.	.	.	.	.	.	2	0	0	0	0	100	100	92	.	70	.
2193801	46	BACK	2	2	11	2	3	2	.	.	2	.	.	2	.	.	2	.	.	2	.	.	2	.	.	2	.	.	2	.	.	2	.	.	2	.	.	2	.	.	2	.	.	2	.	.	2	.	.	2	.	.	2	.	.	1	1	1	1	1	1	1	1	1	2	2	2	2	2	3	1	4	1	1	2	1	2	1	1	1	1	1	1	1	1	1	1	1	1	1	1	.	.	.	.	.	.	.	1	.	.	.	.	.	.	.	1	.	.	.	.	.	.	.	1	.	.	.	.	.	1	.	.	.	.	.	.	.	1	1	1	2	1	.	.	.	.	.	1	.	.	1	.	.	.	.	.	1	2	2	2	0	0	0	0	100	100	94	100	75	99
2195098	48	BACK	3	1	11	2	3	2	.	.	2	.	.	2	.	.	2	.	.	1	1	2	1	1	2	1	1	2	2	.	.	2	.	.	2	.	.	2	.	.	2	.	.	1	1	2	2	.	.	2	.	.	2	.	.	1	1	1	1	1	1	1	1	1	1	1	1	1	1	4	1	4	1	1	1	1	1	1	1	1	1	1	1	1	1	1	1	1	1	1	1	.	.	.	.	.	.	.	1	.	.	.	.	.	.	.	1	.	.	.	.	.	.	.	1	.	.	.	.	.	1	.	.	.	.	.	.	.	1	1	1	1	1	.	.	.	.	.	1	.	.	1	.	.	1	1	1	.	.	.	2	17	25	25	0	100	100	100	.	100	.
2195098	46	BACK	2	1	11	2	3	2	.	.	2	.	.	2	.	.	2	.	.	1	1	2	1	1	2	1	1	2	2	.	.	2	.	.	2	.	.	2	.	.	2	.	.	1	1	2	2	.	.	2	.	.	2	.	.	1	1	1	1	1	1	1	1	1	1	1	1	1	1	4	1	4	1	1	1	1	1	1	1	1	1	1	1	1	1	1	1	1	1	1	1	.	.	.	.	.	.	.	1	.	.	.	.	.	.	.	1	.	.	.	.	.	.	.	1	.	.	.	.	.	1	.	.	.	.	.	.	.	1	1	1	1	1	.	.	.	.	.	1	.	.	1	.	.	1	1	1	4	3	3	2	17	25	25	0	100	100	100	100	100	100
2202013	48	BACK	3	2	11	3	3	1	.	.	1	.	.	1	.	.	1	.	.	1	.	.	1	.	.	1	.	.	1	.	.	1	.	.	1	.	.	1	.	.	1	.	.	1	.	.	1	.	.	1	.	.	1	.	.	2	1	1	1	1	1	1	1	2	3	3	3	2	2	2	2	2	2	2	2	1	2	1	1	1	1	1	1	1	1	1	1	1	1	1	1	.	.	.	.	.	.	.	1	1	.	.	.	.	.	.	1	1	.	.	.	.	.	.	2	1	.	.	.	.	2	1	.	.	.	.	.	.	2	3	2	2	.	.	1	.	.	.	1	.	.	.	.	.	1	2	.	.	.	.	2	33	100	0	0	96	100	83	.	60	.
2202013	46	BACK	2	2	11	2	3	2	.	.	2	.	.	2	.	.	2	.	.	2	.	.	2	.	.	2	.	.	2	.	.	2	.	.	2	.	.	2	.	.	2	.	.	2	.	.	2	.	.	2	.	.	2	.	.	2	1	1	1	1	1	1	1	1	2	2	2	2	2	3	2	3	1	1	2	1	2	1	1	1	1	1	1	1	1	1	1	1	1	1	1	.	.	.	.	.	.	.	1	.	.	.	.	.	.	.	1	.	.	.	.	.	.	.	1	.	.	.	.	.	2	.	.	.	.	.	1	.	2	3	2	2	.	.	1	.	.	.	1	.	.	.	.	.	1	2	.	1	3	3	2	0	0	0	0	96	100	90	67	75	88
2204722	48	BACK	3	1	11	2	3	2	.	.	2	.	.	2	.	.	2	.	.	2	.	.	2	.	.	2	.	.	2	.	.	2	.	.	2	.	.	2	.	.	2	.	.	2	.	.	2	.	.	2	.	.	2	.	.	1	1	1	1	1	1	1	1	1	1	1	1	1	1	4	1	4	1	1	1	1	1	1	1	1	1	1	1	1	1	1	1	1	1	1	1	.	.	.	.	.	.	.	1	.	.	.	.	.	.	.	1	.	.	.	.	.	.	.	1	.	.	.	.	.	1	.	.	.	.	.	.	.	1	1	1	1	1	.	.	.	.	.	1	.	.	1	.	.	1	1	.	.	.	.	2	0	0	0	0	100	100	100	.	100	.
2204722	46	BACK	2	1	11	2	3	2	.	.	2	.	.	2	.	.	2	.	.	2	.	.	2	.	.	2	.	.	2	.	.	2	.	.	2	.	.	2	.	.	2	.	.	2	.	.	2	.	.	2	.	.	2	.	.	1	1	1	1	1	1	1	1	1	1	1	1	1	1	4	1	4	1	1	1	1	1	1	1	1	1	1	1	1	1	1	1	1	1	1	1	.	.	.	.	.	.	.	1	.	.	.	.	.	.	.	1	.	.	.	.	.	.	.	1	.	.	.	.	.	1	.	.	.	.	.	.	.	1	1	1	1	1	.	.	.	.	.	1	.	.	1	.	.	1	1	.	4	2	3	2	0	0	0	0	100	100	100	100	100	100
2207911	47	FRONT	3	1	11	1	3	2	.	.	2	.	.	2	.	.	2	.	.	2	.	.	2	.	.	2	.	.	2	.	.	2	.	.	2	.	.	2	.	.	2	.	.	2	.	.	2	.	.	2	.	.	2	.	.	1	1	1	1	1	1	1	1	1	1	1	2	1	1	4	1	4	1	1	1	1	1	1	1	1	1	1	1	1	1	1	1	1	1	1	1	.	.	.	.	.	.	.	1	.	.	.	.	.	.	.	1	.	.	.	.	.	.	.	2	.	.	.	.	1	4	.	.	.	.	.	.	.	1	1	1	1	1	.	.	.	.	.	1	.	.	1	.	.	.	.	.	.	.	.	2	0	0	0	0	100	100	100	.	95	.
2207911	45	FRONT	2	1	11	1	3	2	.	.	2	.	.	2	.	.	2	.	.	2	.	.	2	.	.	2	.	.	2	.	.	2	.	.	2	.	.	2	.	.	2	.	.	2	.	.	2	.	.	2	.	.	2	.	.	1	1	1	1	1	1	1	1	1	1	1	1	1	1	4	.	4	1	1	1	1	1	1	1	1	1	1	1	1	1	1	1	1	1	1	1	.	.	.	.	.	.	.	1	.	.	.	.	.	.	.	1	.	.	.	.	.	.	.	2	.	.	.	.	1	4	.	.	.	.	.	.	.	1	1	1	1	1	.	.	.	.	.	1	.	.	1	.	.	.	.	.	1	2	3	2	0	0	0	0	100	100	95	100	100	99
2207985	48	BACK	3	1	11	2	2	2	2	2	2	2	2	2	2	2	2	2	2	1	1	2	2	2	2	1	1	2	2	2	2	2	2	2	2	2	2	1	1	1	2	2	2	1	1	2	2	2	2	1	1	2	2	2	2	1	1	1	1	1	1	1	1	1	1	1	1	1	1	2	1	4	1	1	1	1	2	1	1	1	1	1	1	1	1	1	1	1	1	1	1	.	.	.	.	.	.	.	1	.	.	.	.	.	.	.	2	.	.	.	.	.	.	.	1	.	.	.	.	.	1	.	.	.	.	.	.	.	2	1	1	1	1	.	.	.	.	.	1	.	.	.	.	.	1	1	.	.	.	.	2	23	31	31	6	100	100	96	.	100	.
2207985	46	BACK	2	1	11	2	3	2	2	2	2	2	2	2	2	2	2	2	2	1	1	2	2	2	2	1	1	2	2	2	2	2	2	2	2	2	2	1	1	1	2	2	2	1	1	2	2	2	2	1	1	2	2	2	2	1	2	2	1	1	1	1	1	1	2	2	1	2	2	3	1	4	1	1	1	1	3	1	1	1	1	1	1	1	1	1	1	1	1	1	2	.	.	.	.	.	.	.	2	.	.	.	.	.	.	.	3	.	.	.	.	.	.	.	1	.	.	.	.	.	1	.	.	.	.	.	.	.	3	1	1	1	1	.	.	.	.	.	1	.	.	.	.	.	1	1	.	1	2	2	2	23	31	31	6	92	100	83	100	80	94
2210213	47	FRONT	3	1	11	2	2	2	.	.	.	.	.	.	.	.	.	.	.	1	.	.	2	.	.	.	.	.	.	.	.	.	.	.	.	.	.	.	.	.	.	.	.	.	.	.	2	.	2	2	.	2	2	2	2	1	1	1	1	1	1	1	1	3	5	2	3	1	4	2	1	2	1	1	3	1	1	1	1	1	2	1	1	1	1	1	1	1	1	1	1	.	1	.	1	.	.	.	1	.	1	.	.	.	.	.	1	.	.	.	.	.	.	.	3	.	.	1	.	.	1	.	.	.	.	.	.	.	2	4	1	1	1	.	.	.	.	.	1	.	.	1	.	.	1	2	.	.	.	.	2	2	6	0	0	100	100	90	.	50	.
2210213	45	FRONT	2	1	11	3	2	2	.	.	2	.	.	2	.	.	2	.	.	1	1	2	2	.	.	2	.	.	2	.	.	2	.	.	2	.	.	2	.	.	2	.	.	2	.	.	2	.	.	2	.	.	2	.	.	1	1	1	1	1	1	1	1	3	1	1	1	2	2	2	2	4	1	1	1	1	2	1	1	1	1	1	1	1	1	1	1	1	1	1	1	.	.	.	.	.	.	.	1	.	.	.	.	.	.	.	1	.	.	.	.	.	.	.	2	.	.	.	.	1	1	.	.	.	.	.	.	.	3	2	1	1	1	.	.	.	.	.	1	.	.	1	.	.	1	3	.	1	2	3	2	4	6	6	0	100	100	93	93	90	97
2212827	48	BACK	3	1	11	3	3	2	.	.	2	.	.	2	.	.	1	1	2	2	.	.	2	.	.	2	.	.	2	.	.	2	.	.	2	.	.	2	.	.	2	.	.	2	.	.	2	.	.	2	.	.	2	.	.	1	1	3	1	1	1	1	1	2	4	4	1	1	2	3	2	4	2	1	2	1	2	1	1	1	1	1	1	1	1	1	1	1	1	1	1	.	.	.	.	.	.	.	1	.	.	.	.	.	.	.	1	.	.	.	.	.	.	.	1	.	.	.	.	.	1	.	.	.	.	.	.	.	1	1	1	1	1	.	.	.	.	.	1	.	.	1	.	.	.	.	.	.	.	.	2	4	6	6	0	92	100	88	.	65	.
2212827	46	BACK	2	1	11	3	3	2	.	.	2	.	.	2	.	.	1	1	2	2	.	.	2	.	.	2	.	.	2	.	.	2	.	.	2	.	.	2	.	.	2	.	.	2	.	.	2	.	.	2	.	.	2	.	.	1	1	2	1	1	1	1	1	2	1	2	1	2	2	3	2	4	2	2	2	2	2	1	1	1	1	1	1	1	1	1	1	1	1	1	1	.	.	.	.	.	.	.	1	.	.	.	.	.	.	.	1	.	.	.	.	.	.	.	1	.	.	.	.	.	1	.	.	.	.	.	.	.	2	1	1	1	1	.	.	.	.	.	1	.	.	1	.	.	.	.	.	1	2	3	2	4	6	6	0	96	97	89	100	85	95
2213168	48	BACK	3	1	11	2	3	2	.	.	2	.	.	2	.	.	2	.	.	2	.	.	2	.	.	2	.	.	2	.	.	2	.	.	2	.	.	2	.	.	2	.	.	2	.	.	2	.	.	2	.	.	2	.	.	1	1	1	1	1	1	1	1	1	3	2	2	1	1	3	1	4	1	1	1	1	1	1	1	1	1	1	1	1	1	1	1	1	1	1	1	.	.	.	.	.	.	.	1	.	.	.	.	.	.	.	1	.	.	.	.	.	.	.	1	.	.	.	.	.	1	.	.	.	.	.	.	.	1	2	1	1	1	.	.	.	.	.	1	.	.	1	.	.	1	2	.	.	.	.	2	0	0	0	0	100	100	100	.	80	.
2213168	46	BACK	2	1	11	2	3	2	.	.	2	.	.	2	.	.	2	.	.	2	.	.	2	.	.	2	.	.	2	.	.	2	.	.	2	.	.	2	.	.	2	.	.	2	.	.	2	.	.	2	.	.	2	.	.	1	1	1	1	1	1	1	1	1	3	3	1	2	2	3	2	4	1	1	1	1	1	1	1	1	1	1	1	1	1	1	1	1	1	1	1	.	.	.	.	.	.	.	1	.	.	.	.	.	.	.	1	.	.	.	.	.	.	.	1	.	.	.	.	.	1	.	.	.	.	.	.	.	1	.	1	1	1	.	.	.	.	.	1	.	.	1	.	.	1	2	.	1	2	3	2	0	0	0	0	100	100	100	100	70	100
2215605	48	BACK	3	2	11	1	3	2	.	.	2	.	.	2	.	.	2	.	.	2	.	.	1	2	2	2	.	.	2	.	.	2	.	.	2	.	.	2	.	.	2	.	.	2	.	.	2	.	.	2	.	.	2	.	.	1	1	1	1	1	1	1	1	1	1	1	1	1	1	3	1	4	1	1	1	1	1	1	1	1	1	1	1	1	1	1	1	1	1	1	1	.	.	.	.	.	.	.	1	.	.	.	.	.	.	.	1	.	.	.	.	.	.	.	1	.	.	.	.	.	1	.	.	.	.	.	.	.	1	1	1	2	1	.	.	.	.	.	1	.	.	1	.	.	1	1	.	.	.	.	2	2	6	0	0	100	100	100	.	100	.
2215605	46	BACK	2	2	11	1	3	2	.	.	2	.	.	2	.	.	2	.	.	2	.	.	1	2	2	2	.	.	2	.	.	2	.	.	2	.	.	2	.	.	2	.	.	2	.	.	2	.	.	2	.	.	2	.	.	1	1	1	1	1	1	1	1	1	1	1	1	1	1	4	1	4	1	1	1	1	1	1	1	1	1	1	1	1	1	1	1	1	1	1	1	.	.	.	.	.	.	.	1	.	.	.	.	.	.	.	1	.	.	.	.	.	.	.	1	.	.	.	.	.	1	.	.	.	.	.	.	.	1	1	1	2	1	.	.	.	.	.	1	.	.	1	.	.	1	1	.	4	2	2	2	2	6	0	0	100	100	100	100	100	100
2216242	48	BACK	3	1	11	2	2	2	.	.	2	.	.	2	.	.	1	2	2	2	.	.	2	.	.	2	.	.	2	.	.	2	.	.	2	.	.	2	.	.	2	.	.	2	.	.	2	.	.	2	.	.	1	1	2	1	1	1	1	1	1	1	1	1	2	2	2	2	2	3	1	4	2	1	2	1	1	1	1	1	1	1	1	1	1	1	.	1	.	1	1	.	.	.	.	.	.	.	1	.	.	.	.	.	.	.	1	.	.	.	.	.	.	.	1	.	.	.	.	.	1	.	.	.	.	.	.	.	3	2	1	1	1	.	.	.	.	.	1	.	.	.	.	.	1	2	.	.	.	.	2	6	13	6	0	100	100	92	.	75	.
2216242	46	BACK	2	1	11	3	2	2	.	2	2	.	2	2	.	2	1	2	.	2	.	.	2	.	.	2	.	.	2	.	.	2	.	.	2	.	.	2	.	.	.	.	.	2	.	.	2	.	.	2	.	.	1	.	2	1	1	2	1	1	1	1	1	1	2	2	2	2	2	4	1	4	2	1	1	1	1	1	1	1	.	.	1	1	.	.	.	1	.	.	1	.	.	.	.	.	.	.	.	.	.	.	.	.	.	.	1	.	.	.	.	.	.	.	1	.	.	.	.	.	1	.	.	.	.	.	.	.	2	1	1	1	1	.	.	.	.	.	1	.	.	.	.	.	1	2	.	1	3	2	2	4	13	0	0	95	100	96	100	75	98
2218067	48	BACK	3	1	11	2	1	2	.	.	2	.	.	2	.	.	2	.	.	2	.	.	2	.	.	2	.	.	2	.	.	2	.	.	2	.	.	2	.	.	2	.	.	2	.	.	2	.	.	2	.	.	1	1	2	1	1	1	1	1	1	1	1	1	2	1	1	1	2	3	1	4	1	1	2	1	1	1	1	1	1	1	1	1	1	1	1	1	1	1	1	.	.	.	.	.	.	.	1	.	.	.	.	.	.	.	2	.	.	.	.	.	.	.	2	.	.	.	.	1	1	.	.	.	.	.	.	.	1	2	1	1	1	.	.	.	.	.	1	.	.	1	.	.	1	4	.	.	.	.	2	4	6	6	0	100	100	96	.	90	.
2218067	46	BACK	2	1	11	2	3	2	.	.	2	.	.	2	.	.	2	.	.	2	.	.	2	.	.	2	.	.	2	.	.	2	.	.	2	.	.	2	.	.	2	.	.	2	.	.	2	.	.	2	.	.	2	.	.	1	1	2	1	1	1	1	1	1	1	1	1	2	1	4	1	4	1	1	1	1	1	1	1	1	1	1	1	1	1	1	1	1	1	1	1	.	.	.	.	.	.	.	1	.	.	.	.	.	.	.	1	.	.	.	.	.	.	.	2	.	.	.	.	1	1	.	.	.	.	.	.	.	1	1	1	1	1	.	.	.	.	.	1	.	.	1	.	.	1	4	.	1	2	2	2	0	0	0	0	96	100	96	100	95	98
2218090	48	BACK	3	1	11	2	3	2	.	.	2	.	.	2	.	.	1	2	2	1	1	1	2	.	.	1	1	1	2	.	.	2	.	.	2	.	.	2	.	.	2	.	.	1	1	1	.	2	2	2	.	.	2	.	.	1	1	1	1	1	1	1	1	1	4	3	2	5	2	3	1	4	1	1	1	1	1	1	1	1	1	1	1	1	1	1	1	1	1	1	2	.	.	.	.	.	.	.	1	.	.	.	.	.	.	.	3	.	.	.	.	.	.	.	3	.	.	.	1	.	1	.	.	.	.	.	.	.	4	2	1	1	1	.	.	.	.	.	1	.	.	1	.	.	1	1	.	.	.	.	2	21	25	19	19	100	100	96	.	45	.
2218090	46	BACK	2	1	11	2	3	2	2	.	2	.	.	2	.	.	1	2	2	1	1	1	2	2	2	1	1	1	2	.	.	2	.	.	2	.	.	2	.	.	2	.	.	1	1	1	2	.	.	2	.	.	2	.	.	1	1	1	1	1	1	1	1	1	3	2	4	5	2	4	1	4	1	1	1	1	1	1	1	1	1	1	1	1	1	1	1	1	1	1	1	.	.	.	.	.	.	.	1	.	.	.	.	.	.	.	2	.	.	.	.	.	.	.	3	.	.	.	1	.	1	.	.	.	.	.	.	.	4	2	1	1	1	.	.	.	.	.	1	.	.	1	.	.	1	1	.	1	4	3	2	21	25	19	19	100	100	89	93	45	96
2218402	48	BACK	3	1	11	2	3	2	2	2	2	2	2	2	2	2	1	.	1	2	2	2	2	2	2	2	2	2	2	2	2	2	2	2	2	2	2	2	2	2	2	2	2	2	2	2	2	2	2	2	2	2	1	1	2	1	1	1	1	1	1	1	1	1	3	4	3	3	3	2	3	4	2	2	2	2	3	2	2	1	1	1	1	1	1	1	1	1	1	1	2	.	.	.	.	.	.	.	2	.	.	.	.	.	.	.	2	.	.	1	1	1	.	.	3	.	.	1	.	1	2	.	.	.	.	1	.	.	2	1	1	1	1	.	.	.	.	.	1	.	.	1	.	.	.	.	1	.	.	.	2	8	13	6	6	100	94	77	.	45	.
2218402	46	BACK	2	1	11	3	3	2	2	2	2	2	2	2	2	2	1	1	1	2	2	2	1	2	2	2	2	2	2	2	2	2	2	2	2	2	2	2	2	2	2	2	2	2	2	2	2	2	2	2	2	2	1	1	2	1	1	1	1	1	1	1	1	.	3	4	2	3	.	3	2	3	2	2	2	1	3	3	1	1	2	1	1	1	1	1	1	1	2	1	2	.	.	.	.	.	.	.	2	.	1	.	1	1	.	.	2	.	1	.	1	1	.	.	3	.	1	1	.	1	2	.	.	.	.	1	.	.	3	2	1	1	1	.	.	.	.	.	1	.	.	1	.	.	.	.	1	1	2	2	2	13	19	13	6	100	98	63	82	50	86
2218516	48	BACK	3	2	11	2	1	2	.	.	2	.	.	2	.	.	2	.	.	2	.	.	2	.	.	2	.	.	2	.	.	2	.	.	2	.	.	2	.	.	2	.	.	2	.	.	2	.	.	2	.	.	2	.	.	1	1	1	1	1	1	1	1	3	1	1	1	1	1	4	1	4	1	2	1	1	2	1	1	1	1	1	1	1	1	1	1	1	1	1	1	.	.	.	.	.	.	.	1	.	.	.	.	.	.	.	2	.	.	.	.	.	.	.	3	.	.	.	.	1	3	.	.	.	.	1	.	.	1	1	1	2	.	.	1	.	.	.	1	.	.	.	.	.	1	2	.	.	.	.	2	0	0	0	0	100	100	92	.	100	.
2218516	46	BACK	2	2	11	2	1	2	.	.	2	.	.	2	.	.	2	.	.	2	.	.	2	.	.	2	.	.	2	.	.	2	.	.	2	.	.	2	.	.	2	.	.	2	.	.	2	.	.	2	.	.	2	.	.	1	1	1	1	1	1	1	1	3	1	1	2	1	1	4	1	4	1	2	1	1	2	1	1	1	1	1	1	1	1	1	1	1	1	1	1	.	.	.	.	.	.	.	1	.	.	.	.	.	.	.	2	.	.	.	.	.	.	.	3	.	.	.	.	1	1	.	.	.	.	.	.	.	1	1	1	2	.	.	1	.	.	.	1	.	.	.	.	.	1	2	.	1	2	1	2	0	0	0	0	100	100	91	100	95	98
2218636	48	BACK	3	1	11	2	3	2	2	2	2	2	2	2	2	2	2	2	2	1	1	2	1	2	2	2	2	2	2	2	2	2	2	2	2	2	2	2	2	2	2	2	2	2	2	2	2	2	2	2	2	2	1	1	2	2	1	1	1	1	1	1	1	1	2	1	2	2	2	1	1	3	1	1	1	1	1	1	1	1	1	1	1	1	1	1	1	1	1	1	.	.	.	.	.	.	.	.	2	.	.	.	.	.	.	.	1	.	.	.	.	.	.	.	3	.	.	.	.	1	1	.	.	.	.	.	.	.	1	3	2	1	1	.	.	.	.	.	1	.	.	1	.	.	1	1	.	.	.	.	2	10	19	13	0	96	100	100	.	80	.
2218636	46	BACK	2	1	11	2	3	2	.	.	2	.	.	2	.	.	2	.	.	1	1	2	1	2	2	2	.	.	2	.	.	2	.	.	2	.	.	2	.	.	2	.	.	2	.	.	2	.	.	2	.	.	1	1	2	1	1	1	1	1	1	1	1	1	2	2	4	2	4	3	1	2	1	1	2	1	2	1	1	1	1	1	1	1	1	1	1	1	1	1	1	.	.	.	.	.	.	.	1	.	.	.	.	.	.	.	1	.	.	.	.	.	.	.	2	.	.	.	.	1	4	.	.	.	.	.	.	.	3	4	2	1	1	.	.	.	.	.	1	.	.	1	.	.	1	1	.	1	3	2	2	10	19	13	0	100	100	89	49	55	85
2222976	48	BACK	3	1	11	2	3	2	.	.	2	.	.	2	.	.	2	.	.	2	.	.	2	.	.	2	.	.	2	.	.	2	.	.	2	.	.	2	.	.	2	.	.	2	.	.	2	.	.	2	.	.	2	.	.	1	1	1	1	1	1	1	1	1	1	2	1	1	1	1	2	3	1	1	1	1	1	1	1	1	1	1	1	1	1	1	1	1	1	1	1	.	.	.	.	.	.	.	1	.	.	.	.	.	.	.	1	.	.	.	.	.	.	.	2	.	.	.	.	.	1	.	.	.	.	.	.	.	1	2	2	1	1	.	.	.	.	.	1	.	.	1	.	.	1	1	.	.	.	.	2	0	0	0	0	100	100	100	.	95	.
2222976	46	BACK	2	1	11	1	3	2	.	.	2	.	.	2	.	.	2	.	.	2	.	.	2	.	.	2	.	.	2	.	.	2	.	.	2	.	.	2	.	.	2	.	.	2	.	.	2	.	.	2	.	.	2	.	.	1	1	1	1	1	1	1	1	1	1	1	2	2	1	1	3	3	1	1	1	1	1	1	1	1	1	1	1	1	1	1	1	1	1	1	1	.	.	.	.	.	.	.	1	.	.	.	.	.	.	.	1	.	.	.	.	.	.	.	2	.	.	.	.	1	1	.	.	.	.	.	.	.	1	2	2	1	1	.	.	.	.	.	1	.	.	1	.	.	1	1	.	4	2	3	2	0	0	0	0	100	100	96	74	90	92
2230384	48	BACK	3	2	11	1	3	2	2	2	2	2	2	2	2	2	2	2	2	2	2	2	2	2	2	1	2	2	2	2	2	2	2	2	2	2	2	2	2	2	2	2	2	2	2	2	2	2	2	1	2	2	1	1	2	1	1	1	1	1	1	1	1	1	3	3	1	1	1	4	2	4	1	1	1	1	1	1	1	1	1	1	1	1	1	1	1	1	1	1	1	.	.	.	.	.	.	.	1	.	.	.	.	.	.	.	2	.	.	.	.	.	.	.	2	.	.	.	.	1	2	.	.	.	.	.	.	.	1	1	1	2	1	.	.	.	.	.	1	.	.	1	.	.	1	2	.	.	.	.	2	8	19	6	0	100	100	100	.	80	.
2230384	46	BACK	2	2	11	1	3	2	.	.	2	.	.	2	.	.	2	.	.	2	.	.	2	.	.	1	1	2	2	.	.	2	.	.	2	.	.	2	.	.	2	.	.	2	.	.	2	.	.	1	2	2	1	1	2	1	1	1	1	1	1	1	1	1	2	2	2	1	1	4	1	4	1	1	1	1	1	1	1	1	1	1	1	1	1	1	1	1	1	1	1	.	.	.	.	.	.	.	1	.	.	.	.	.	.	.	1	.	.	.	.	.	.	.	2	.	.	.	.	1	1	.	.	.	.	.	.	.	2	1	1	2	1	.	.	.	.	.	1	.	.	1	.	.	.	.	.	4	3	3	2	10	19	13	0	100	100	96	100	85	99
2230572	48	BACK	3	2	11	2	1	2	.	.	2	.	.	2	.	.	2	.	.	2	.	.	1	2	2	2	.	.	2	.	.	2	.	.	2	.	.	2	.	.	2	.	.	2	.	.	2	.	.	2	.	.	1	1	2	1	1	1	1	1	1	1	1	1	1	1	2	1	1	3	1	4	1	1	1	1	2	1	1	1	1	1	1	1	1	1	1	1	1	1	1	.	.	.	.	.	.	.	1	.	.	.	.	.	.	.	1	.	.	.	.	.	.	.	2	.	.	.	.	1	1	.	.	.	.	.	.	.	2	1	1	2	.	.	1	.	.	.	1	.	.	1	.	.	1	1	1	.	.	.	2	6	13	6	0	100	100	96	.	95	.
2230572	46	BACK	2	2	11	2	1	2	.	.	2	.	.	2	.	.	2	.	.	2	.	.	1	2	2	2	.	.	2	.	.	2	.	.	2	.	.	2	.	.	2	.	.	2	.	.	2	.	.	2	.	.	1	1	2	1	1	1	1	1	1	1	1	1	1	1	2	1	1	3	1	2	1	1	1	1	2	1	1	1	1	1	1	1	1	1	1	1	1	1	1	.	.	.	.	.	.	1	1	.	.	.	.	.	.	1	1	.	.	.	.	.	.	.	1	.	.	.	.	.	1	.	.	.	.	.	.	.	1	1	1	2	.	.	1	.	.	.	1	.	.	1	.	.	1	1	.	4	2	2	2	6	13	6	0	100	100	97	78	95	94
2232943	48	BACK	3	2	11	1	3	2	.	.	2	.	.	2	.	.	2	.	.	2	.	.	2	.	.	2	.	.	2	.	.	2	.	.	2	.	.	2	.	.	2	.	.	2	.	.	2	.	.	2	.	.	2	.	.	1	1	1	1	2	1	1	1	1	1	1	1	1	1	3	1	3	1	1	1	1	1	1	1	1	2	3	1	1	1	1	1	1	1	2	1	.	.	.	.	.	.	.	1	.	.	.	.	.	.	.	1	.	.	.	.	.	.	.	1	.	.	.	.	.	1	.	.	.	.	.	.	.	1	1	1	2	1	.	.	.	.	.	1	.	.	.	.	.	1	4	.	.	.	.	2	0	0	0	0	96	98	91	.	100	.
2232943	46	BACK	2	2	11	1	3	2	.	.	2	.	.	2	.	.	2	.	.	2	.	.	2	.	.	2	.	.	2	.	.	2	.	.	2	.	.	2	.	.	2	.	.	2	.	.	2	.	.	2	.	.	2	.	.	1	1	1	1	1	1	1	1	1	2	2	2	4	1	4	1	4	1	1	1	1	1	1	1	1	1	1	1	1	1	1	1	1	1	1	1	.	.	.	.	.	.	.	1	.	.	.	.	.	.	.	1	.	.	.	.	.	.	.	1	.	.	.	.	.	1	.	.	.	.	.	.	.	1	2	1	2	1	.	.	.	.	.	1	.	.	.	.	.	1	1	.	1	1	3	2	0	0	0	0	100	100	100	93	70	98
2233194	48	BACK	3	2	11	2	3	.	.	.	.	.	.	.	.	.	.	.	.	.	.	.	.	.	.	.	.	.	.	.	.	.	.	.	.	.	.	.	.	.	.	.	.	.	.	.	.	.	.	2	.	.	1	1	.	.	.	.	.	.	1	.	.	1	.	1	1	2	3	4	1	4	1	1	2	.	2	2	1	1	1	1	1	1	1	1	1	1	1	.	.	.	.	.	.	.	.	.	1	.	.	.	.	.	.	.	1	.	.	.	.	.	.	.	2	.	.	.	.	1	1	.	.	.	.	.	.	.	.	1	1	2	.	.	.	.	.	.	.	.	.	.	.	.	1	2	.	.	.	.	2	4	6	6	0	.	100	86	.	81	.
2233194	46	BACK	2	2	11	1	3	2	.	.	2	.	.	2	.	.	2	.	.	2	.	.	2	.	.	2	.	.	2	.	.	2	.	.	2	.	.	2	.	.	2	.	.	2	.	.	2	.	.	2	.	.	2	.	.	1	1	1	1	1	1	1	1	1	1	1	4	2	1	4	.	4	1	1	1	1	1	1	1	1	1	1	1	1	1	1	1	1	1	1	1	.	.	.	.	.	.	.	1	.	.	.	.	.	.	.	1	.	.	.	.	.	.	.	2	.	.	.	.	.	1	.	.	.	.	.	.	.	2	1	1	2	1	.	.	.	.	.	1	.	.	1	.	.	1	2	.	1	1	2	2	0	0	0	0	100	100	96	100	80	99
2234793	48	BACK	3	2	11	3	2	2	.	.	2	.	.	2	.	.	1	1	2	2	.	.	2	.	.	2	.	.	2	.	.	2	.	.	2	.	.	2	.	.	2	.	.	2	.	.	2	.	.	2	.	.	2	.	.	1	1	1	1	1	1	1	1	1	2	2	1	1	1	4	1	4	1	1	1	1	1	1	1	1	1	1	1	1	1	1	1	1	1	1	1	.	.	.	.	.	.	.	1	.	.	.	.	.	.	.	1	.	.	.	.	.	.	.	1	.	.	.	.	.	1	.	.	.	.	.	.	.	1	2	1	2	1	.	.	.	.	.	1	.	.	1	.	.	1	1	.	.	.	.	2	4	6	6	0	100	100	100	.	90	.
2234793	46	BACK	2	2	11	2	2	2	.	.	2	.	.	2	.	.	1	1	2	2	.	.	2	.	.	2	.	.	2	.	.	2	.	.	2	.	.	2	.	.	2	.	.	2	.	.	2	.	.	2	.	.	2	.	.	1	1	1	1	1	1	1	1	1	1	1	1	1	1	2	1	4	1	1	1	1	1	1	1	1	1	1	1	1	1	1	1	1	1	1	1	.	.	.	.	.	.	.	1	.	.	.	.	.	.	.	1	.	.	.	.	.	.	.	2	.	.	.	.	.	1	.	.	.	.	.	.	.	1	2	2	2	1	.	.	.	.	.	1	.	.	1	.	.	1	1	.	1	2	2	2	4	6	6	0	100	100	96	85	100	95
2235843	48	BACK	3	1	11	1	3	2	.	.	2	.	.	2	.	.	2	.	.	2	.	.	2	.	.	2	.	.	2	.	.	2	.	.	2	.	.	2	.	.	2	.	.	2	.	.	2	.	.	1	2	2	2	.	.	1	1	1	1	1	1	1	1	1	1	1	1	1	1	3	1	4	1	1	1	1	1	1	1	1	1	1	1	1	1	1	1	1	1	1	1	.	.	.	.	.	.	.	1	.	.	.	.	.	.	.	1	.	.	.	.	.	.	.	1	.	.	.	.	.	1	.	.	.	.	.	.	.	1	2	1	1	1	.	.	.	.	.	1	.	.	1	.	.	1	3	.	.	.	.	2	2	6	0	0	100	100	100	.	100	.
2235843	46	BACK	2	1	11	1	3	2	.	.	2	.	.	2	.	.	2	.	.	2	.	.	2	.	.	2	.	.	2	.	.	2	.	.	2	.	.	2	.	.	2	.	.	2	.	.	2	.	.	1	2	2	2	.	.	1	1	1	1	1	1	1	1	1	1	1	1	1	1	3	1	4	1	1	1	1	1	1	1	1	1	1	1	1	1	1	1	1	1	1	1	.	.	.	.	.	.	.	1	.	.	.	.	.	.	.	1	.	.	.	.	.	.	.	1	.	.	.	.	.	1	.	.	.	.	.	.	.	1	2	1	1	1	.	.	.	.	.	1	.	.	1	.	.	1	3	.	4	1	3	2	2	6	0	0	100	100	100	93	100	98
2237603	48	BACK	3	2	11	3	1	.	.	.	.	.	.	.	.	.	1	1	2	.	.	.	.	.	.	.	.	.	.	.	.	.	.	.	.	.	.	.	.	.	.	.	.	.	.	.	.	.	.	.	.	.	.	.	.	2	1	1	1	1	1	1	1	1	2	2	1	1	2	4	1	4	1	1	1	1	1	1	1	1	1	1	1	1	1	1	1	1	1	1	1	.	.	.	.	.	.	.	1	.	.	.	.	.	.	.	1	.	.	.	.	.	.	.	3	.	.	.	.	1	1	.	.	.	.	.	.	.	1	1	1	2	1	.	.	.	.	.	1	.	.	1	.	.	1	1	.	.	.	.	2	4	6	6	0	96	100	100	.	85	.
2237603	46	BACK	2	2	11	2	3	2	.	.	2	.	.	2	.	.	1	1	1	2	.	.	1	2	2	2	.	.	2	.	.	2	.	.	2	.	.	2	.	.	2	.	.	2	.	.	2	.	.	2	.	.	2	.	.	2	1	1	1	1	1	1	1	1	2	4	2	2	2	2	2	4	1	1	1	1	1	1	1	1	1	1	1	1	1	1	1	1	1	1	1	.	.	.	.	.	.	.	1	.	1	.	.	.	.	.	1	.	1	.	.	.	.	.	2	.	.	.	.	.	1	.	.	.	.	.	.	.	1	1	1	2	1	.	.	.	.	.	1	.	.	1	.	.	1	1	.	1	1	4	2	8	13	6	6	96	100	96	100	65	98
2238087	48	BACK	3	1	11	2	3	2	.	.	2	.	.	2	.	.	1	2	2	1	1	2	2	.	.	2	.	.	2	.	.	2	.	.	2	.	.	2	.	.	2	.	.	2	.	.	2	.	.	2	.	.	2	.	.	1	1	1	1	1	1	1	1	1	1	1	2	1	2	3	1	4	1	1	1	1	1	1	1	1	1	1	1	1	1	1	1	1	1	1	1	.	.	.	.	.	.	.	1	.	.	.	.	.	.	.	1	.	.	.	.	.	.	.	1	.	.	.	.	.	1	.	.	.	.	.	.	.	1	1	1	1	.	.	.	1	.	.	1	.	.	1	.	.	.	2	.	.	.	.	2	6	13	6	0	100	100	100	.	90	.
2238087	46	BACK	2	1	11	3	2	2	.	.	2	.	.	2	.	.	1	1	2	1	1	2	2	.	.	2	.	.	2	.	.	2	.	.	2	.	.	2	.	.	2	.	.	2	.	.	2	.	.	2	.	.	2	.	.	1	1	1	1	1	1	1	1	2	2	2	1	2	2	2	2	4	1	1	1	1	1	1	1	1	1	1	1	1	1	1	1	1	1	1	1	.	.	.	.	.	.	.	1	.	.	.	.	1	.	1	1	.	.	.	.	.	.	.	1	.	.	.	.	.	1	.	.	.	.	.	.	.	2	1	1	1	.	.	.	1	.	.	1	.	.	.	1	.	1	2	.	5	4	5	2	8	13	13	0	100	100	100	100	80	100
2238223	48	BACK	3	2	11	1	3	2	.	.	2	.	.	2	.	.	2	.	.	2	.	.	2	.	.	2	.	.	2	.	.	2	.	.	2	.	.	2	.	.	2	.	.	2	.	.	2	.	.	2	.	.	1	1	.	1	1	1	1	1	1	1	1	1	2	1	1	1	1	4	1	4	1	1	1	1	1	1	1	1	1	1	1	1	1	1	1	1	1	1	1	.	.	.	.	.	.	.	1	.	.	.	.	.	.	.	1	.	.	.	.	.	.	.	1	.	.	.	.	.	1	.	.	.	.	.	.	.	1	1	1	.	1	.	.	.	.	.	1	.	.	1	.	.	1	1	.	.	.	.	2	4	6	6	0	100	100	100	.	95	.
2238223	46	BACK	2	2	11	1	3	2	.	.	2	.	.	2	.	.	2	.	.	2	.	.	2	.	.	2	.	.	2	.	.	2	.	.	2	.	.	2	.	.	2	.	.	2	.	.	2	.	.	2	.	.	1	1	.	1	1	1	1	1	1	1	1	1	1	1	1	1	1	4	1	4	1	1	1	1	1	1	1	1	2	1	1	1	1	1	1	1	1	1	1	.	.	.	.	.	.	.	1	.	.	.	.	.	.	.	1	.	.	.	.	.	.	.	1	.	.	.	.	.	1	.	.	.	.	.	.	.	1	1	1	.	1	.	.	.	.	.	1	.	.	1	.	.	.	.	.	1	2	3	2	4	6	6	0	100	100	98	100	100	99
2238734	48	BACK	3	1	11	2	.	2	.	.	2	.	.	2	.	.	1	2	2	2	.	.	2	.	.	2	.	.	2	.	.	2	.	.	2	.	.	2	.	.	2	.	.	.	.	.	2	.	.	2	.	.	.	.	.	1	1	1	1	1	1	1	1	1	1	1	1	2	1	4	2	4	1	1	1	1	1	1	1	1	2	1	1	1	1	1	1	1	2	1	1	.	.	.	.	.	.	.	2	.	.	.	.	.	.	.	1	.	.	.	.	.	.	.	1	.	.	.	.	.	1	.	.	.	.	.	.	.	1	2	1	1	1	.	.	.	.	.	1	.	.	1	.	.	1	1	.	.	.	.	2	2	6	0	0	100	98	97	.	95	.
2238734	46	BACK	2	1	11	1	3	.	.	.	.	.	.	.	.	.	1	2	2	.	.	.	.	.	.	.	.	.	.	.	.	.	.	.	.	.	.	.	.	.	.	.	.	.	.	.	.	.	.	.	.	.	.	.	.	2	1	1	1	1	1	1	1	1	1	2	1	2	1	.	1	4	1	1	1	1	1	1	1	1	1	1	1	1	1	1	1	1	1	1	1	.	.	.	.	.	.	.	1	.	.	.	.	.	.	.	1	.	.	.	.	.	.	.	2	.	.	.	.	1	1	.	.	.	.	.	.	.	1	1	1	1	1	.	.	.	.	.	1	.	.	1	.	.	1	1	.	1	2	3	2	2	6	0	0	96	100	96	100	90	98
2240247	48	BACK	3	1	11	1	3	2	.	.	2	.	.	2	.	.	2	.	.	2	.	.	2	.	.	2	.	.	2	.	.	2	.	.	2	.	.	2	.	.	2	.	.	2	.	.	2	.	.	2	.	.	2	.	.	1	1	1	1	1	1	1	1	1	1	1	1	1	1	4	1	4	1	1	1	1	1	1	1	1	1	1	1	1	1	1	1	1	1	1	1	.	.	.	.	.	.	.	1	.	.	.	.	.	.	.	1	.	.	.	.	.	.	.	2	.	.	.	.	1	1	.	.	.	.	.	.	.	1	1	1	1	1	.	.	.	.	.	1	.	.	1	.	.	1	3	.	.	.	.	2	0	0	0	0	100	100	100	.	100	.
2240247	46	BACK	2	1	11	1	3	2	.	.	2	.	.	2	.	.	2	.	.	2	.	.	2	.	.	2	.	.	2	.	.	2	.	.	2	.	.	2	.	.	2	.	.	2	.	.	2	.	.	2	.	.	2	.	.	2	1	1	1	1	1	1	1	1	1	1	1	1	1	4	1	4	1	1	1	1	1	1	1	1	1	1	1	1	1	1	1	1	1	1	1	.	.	.	.	.	.	.	1	.	.	.	.	.	.	.	1	.	.	.	.	.	.	.	2	.	.	.	.	1	2	.	.	.	.	.	.	.	1	1	1	1	1	.	.	.	.	.	1	.	.	1	.	.	1	2	.	4	2	3	2	0	0	0	0	96	100	92	100	100	97
2240306	48	BACK	3	1	11	3	3	2	2	2	2	2	2	2	2	2	2	2	2	1	2	2	2	2	2	2	2	2	2	2	2	2	2	2	2	2	2	2	2	2	2	2	2	2	2	2	2	2	2	2	2	2	1	1	2	1	1	1	1	2	2	1	1	3	2	3	4	4	2	2	2	1	2	1	1	1	2	1	1	1	1	1	1	1	1	1	1	1	1	1	1	.	.	.	.	.	.	.	3	.	.	.	.	.	.	.	2	.	.	.	.	.	.	.	2	.	.	.	.	1	1	.	.	.	.	.	.	.	3	4	2	1	1	.	.	.	.	.	1	.	.	1	.	.	.	.	.	.	.	.	2	6	13	6	0	92	100	92	.	50	.
2240306	46	BACK	2	1	11	1	3	.	.	.	.	.	.	.	.	.	.	.	.	.	.	.	.	.	.	.	.	.	.	.	.	.	.	.	.	.	.	.	.	.	.	.	.	.	.	.	.	.	.	.	.	.	.	.	.	1	1	1	1	1	1	1	1	1	3	2	2	2	1	3	1	2	1	1	1	1	2	1	1	1	1	1	1	1	1	1	1	1	1	1	1	.	.	.	.	.	.	.	1	.	.	.	.	.	.	.	.	.	.	.	.	.	.	.	.	.	.	.	.	.	.	.	.	.	.	.	.	.	.	.	.	.	.	.	.	.	.	.	.	.	.	.	.	.	.	.	.	.	.	.	2	0	0	0	0	100	100	96	.	75	.
2241286	48	BACK	3	1	11	1	3	2	.	.	2	.	.	2	.	.	2	.	.	2	.	.	2	.	.	2	.	.	2	.	.	2	.	.	2	.	.	2	.	.	2	.	.	2	.	.	2	.	.	2	.	.	1	1	2	1	1	1	1	1	1	1	1	1	1	1	1	1	1	4	4	4	1	1	1	1	1	1	1	1	1	1	1	1	1	1	1	1	1	1	1	.	.	.	.	.	.	.	1	.	.	.	.	.	.	.	1	.	.	.	.	.	.	.	1	.	.	.	.	.	1	.	.	.	.	.	.	.	1	1	1	1	1	.	.	.	.	.	1	.	.	1	.	.	1	1	.	.	.	.	2	4	6	6	0	100	100	100	.	100	.
2241286	46	BACK	2	1	11	1	3	2	.	.	2	.	.	2	.	.	2	.	.	2	.	.	2	.	.	2	.	.	2	.	.	2	.	.	2	.	.	2	.	.	2	.	.	2	.	.	2	.	.	2	.	.	1	1	2	1	1	1	1	1	1	1	1	1	1	1	1	1	1	4	4	4	1	1	1	1	1	1	1	1	1	1	1	1	1	1	1	1	1	1	1	.	.	.	.	.	.	.	1	.	.	.	.	.	.	.	1	.	.	.	.	.	.	.	1	.	.	.	.	.	1	.	.	.	.	.	.	.	1	1	1	1	1	.	.	.	.	.	1	.	.	1	.	.	1	1	.	1	1	3	2	4	6	6	0	100	100	100	100	100	100
2241552	48	BACK	3	1	11	4	1	2	.	.	2	.	.	2	.	.	2	.	.	1	2	2	1	1	2	2	.	.	2	.	.	2	.	.	2	.	.	2	.	.	2	.	.	2	.	.	2	.	.	2	.	.	1	1	2	1	1	1	1	1	1	1	1	1	1	1	1	2	1	2	2	3	1	1	1	1	1	1	1	1	1	1	1	1	1	1	1	1	1	1	1	.	.	.	.	.	.	.	1	.	.	.	.	.	.	.	1	.	.	.	.	.	.	.	1	.	.	.	.	.	1	.	.	.	.	.	.	.	2	1	1	1	1	.	.	.	.	.	1	.	.	.	.	.	1	1	.	.	.	.	2	10	19	13	0	100	100	100	.	95	.
2241552	46	BACK	2	1	11	3	2	2	.	.	2	.	.	2	.	.	2	.	.	1	2	2	1	1	2	2	.	.	2	.	.	2	.	.	2	.	.	2	.	.	2	.	.	2	.	.	2	.	.	2	.	.	1	1	2	1	1	1	1	1	1	1	1	1	2	2	1	2	2	2	2	3	1	1	1	1	1	1	1	1	1	1	1	1	1	1	1	1	1	1	1	.	.	.	1	.	.	.	1	.	.	.	.	.	.	1	1	.	.	.	.	.	.	.	1	.	.	.	.	.	1	.	.	.	.	.	.	.	1	1	1	1	1	.	.	.	.	.	1	.	.	.	.	.	1	1	.	1	3	1	2	10	19	13	0	100	100	100	89	80	97
2242631	48	BACK	3	2	11	3	3	2	.	.	2	.	.	2	.	.	2	.	.	2	.	.	2	.	.	2	.	.	2	.	.	2	.	.	2	.	.	2	.	.	2	.	.	2	.	.	2	.	.	2	.	.	2	.	.	1	1	1	1	2	1	1	1	1	2	4	3	2	2	1	2	3	2	1	2	1	1	1	1	1	1	1	1	1	1	1	1	1	1	1	2	.	.	.	.	.	.	.	1	1	.	.	.	.	.	.	2	.	.	.	.	.	.	.	1	.	.	.	.	.	1	.	.	.	.	.	.	.	1	4	2	2	1	.	.	.	.	.	1	.	.	1	.	.	1	1	.	.	.	.	2	0	0	0	0	96	100	88	.	60	.
2242631	46	BACK	2	2	11	3	3	2	.	.	2	.	.	2	.	.	2	.	.	2	.	.	2	.	.	2	.	.	2	.	.	2	.	.	2	.	.	2	.	.	2	.	.	2	.	.	2	.	.	2	.	.	2	.	.	1	1	1	1	1	1	1	1	1	3	3	4	2	4	2	2	2	2	1	2	1	2	1	1	1	1	1	1	1	1	1	1	1	1	1	2	.	1	.	.	.	.	.	2	1	.	.	.	.	.	.	3	1	.	.	.	1	.	.	2	1	.	.	.	.	1	.	.	.	.	.	.	.	1	3	2	2	1	.	.	.	.	.	1	.	.	1	.	.	1	1	.	4	4	3	2	0	0	0	0	100	100	76	56	45	83
2243164	48	BACK	3	2	11	3	2	2	2	2	2	2	2	2	2	2	2	2	2	2	2	2	1	1	2	2	2	2	2	2	2	2	2	2	2	2	2	1	2	2	1	1	2	2	2	2	2	2	2	2	2	2	1	1	2	1	1	1	1	2	1	1	1	3	2	3	1	1	1	1	3	1	1	1	2	1	2	1	1	1	1	1	1	1	1	1	1	2	1	1	1	.	.	.	.	.	.	.	1	.	.	.	.	.	.	.	1	.	.	.	.	.	.	.	2	.	.	.	.	1	2	.	.	.	.	1	.	.	2	3	2	2	1	.	.	.	.	.	1	.	.	1	.	.	1	2	.	.	.	.	2	15	25	19	0	96	97	92	.	85	.
2243164	46	BACK	2	2	11	2	3	2	.	.	2	.	.	2	.	.	2	.	.	2	.	.	2	.	.	2	.	.	2	.	.	2	.	.	2	.	.	1	2	2	1	2	2	2	.	.	2	.	.	2	.	.	1	1	2	1	1	1	1	1	1	1	1	1	2	2	2	2	4	2	2	2	1	1	1	1	1	1	1	1	1	1	1	1	1	1	1	1	1	1	1	.	.	.	.	.	.	.	1	.	.	.	.	.	.	.	1	.	.	.	.	.	.	.	3	.	.	.	.	1	4	.	.	.	.	.	.	.	2	3	2	2	1	.	.	.	.	.	1	.	.	1	.	.	1	2	.	1	3	3	2	8	19	6	0	100	100	100	56	65	89
2244605	48	BACK	3	1	11	2	2	2	.	.	2	.	.	2	.	.	1	2	2	1	1	2	1	1	1	2	.	.	2	.	.	2	.	.	2	.	.	2	.	.	2	.	.	2	.	.	1	2	.	2	.	.	2	.	.	1	1	1	1	2	1	1	1	4	3	3	3	1	2	2	2	2	1	1	1	1	1	1	1	1	1	1	1	1	1	1	1	1	1	1	1	.	.	.	.	.	.	.	1	.	.	.	.	.	.	.	1	.	.	.	.	.	.	1	1	.	.	.	.	1	1	.	.	.	.	.	.	.	2	3	2	1	.	.	.	1	.	.	1	.	.	1	.	.	.	1	.	.	.	.	2	15	25	13	6	96	100	100	.	65	.
2244605	46	BACK	2	1	11	3	3	2	.	.	2	.	.	2	.	.	1	2	2	1	1	2	1	1	1	1	1	1	2	2	2	2	.	.	2	.	.	2	.	.	1	2	2	2	.	.	1	1	.	2	.	.	2	.	.	1	2	1	1	2	1	1	1	3	2	2	2	1	2	2	2	2	1	2	1	1	2	1	1	1	1	1	1	1	1	1	1	1	1	1	1	.	.	.	.	.	.	.	1	.	1	.	1	.	.	.	2	.	.	.	1	.	.	.	1	.	.	.	.	.	1	.	.	.	1	.	.	.	3	3	2	1	.	.	.	1	.	.	1	.	.	1	.	.	1	1	.	4	1	3	2	25	38	25	13	92	100	92	56	80	85
2244879	48	BACK	3	2	11	3	2	2	2	2	2	2	2	2	2	2	2	2	2	1	1	2	2	2	2	2	2	2	2	2	2	2	2	2	2	2	2	2	2	2	2	2	2	2	2	2	2	2	2	2	2	2	2	2	2	1	1	1	1	1	1	1	1	1	1	2	1	1	2	3	1	4	1	1	1	1	1	1	1	1	1	1	1	1	1	1	1	1	1	1	1	.	.	.	.	.	.	.	1	.	.	.	.	.	.	.	1	.	.	.	.	.	.	.	1	.	.	.	.	.	4	.	.	.	.	.	.	.	1	2	1	2	1	.	.	.	.	.	1	.	.	.	1	.	1	2	.	.	.	.	2	4	6	6	0	100	100	100	.	90	.
2244879	46	BACK	2	2	11	1	3	2	.	.	2	.	.	2	.	.	2	.	.	1	1	2	2	.	.	2	.	.	2	.	.	2	.	.	2	.	.	2	.	.	2	.	.	2	.	.	2	.	.	2	.	.	2	.	.	1	1	1	1	1	1	1	1	1	1	1	1	1	1	3	1	4	2	1	1	1	1	1	1	1	1	1	1	1	1	1	1	1	1	1	1	.	.	.	.	.	.	.	1	.	.	.	.	.	.	.	1	.	.	.	.	.	.	.	1	.	.	.	.	.	4	.	.	.	.	.	.	.	2	1	1	2	1	.	.	.	.	.	1	.	.	.	1	.	1	2	.	1	1	3	2	4	6	6	0	100	100	97	100	100	99
2247827	48	BACK	3	1	11	1	3	2	2	2	2	2	2	2	2	2	2	2	2	1	1	2	2	2	2	2	2	2	2	2	2	2	2	2	2	2	2	2	2	2	2	2	2	2	2	2	2	2	2	1	1	2	2	2	2	1	1	1	1	1	1	1	1	.	2	3	2	2	1	4	1	4	1	1	1	1	2	2	1	1	1	1	1	1	1	1	1	1	1	1	1	.	.	.	.	.	.	.	1	.	.	.	.	.	.	.	1	.	.	.	.	.	.	.	1	.	.	.	.	.	1	.	.	.	.	.	.	.	1	1	1	1	1	.	.	.	.	.	1	.	.	1	.	.	.	.	.	.	.	.	2	8	13	13	0	100	100	92	.	75	.
2247827	46	BACK	2	1	11	1	3	2	2	2	2	2	2	2	2	2	2	2	2	1	1	2	1	1	2	2	2	2	2	2	2	2	2	2	2	2	2	2	2	2	2	2	2	2	2	2	2	2	2	1	1	2	2	2	2	1	1	1	1	1	1	1	1	.	2	3	2	2	1	4	1	4	1	1	.	1	1	.	1	1	1	1	1	1	1	1	1	1	1	1	1	.	.	.	.	.	.	.	1	.	.	.	.	.	.	.	1	.	.	.	.	.	.	.	1	.	.	.	.	.	1	.	.	.	.	.	.	.	1	1	1	1	1	.	.	.	.	.	1	.	.	1	.	.	.	.	.	4	4	3	2	13	19	19	0	100	100	100	100	75	100
2248167	48	BACK	3	1	11	2	2	2	2	2	2	2	2	2	2	2	2	2	2	1	2	2	2	2	2	2	2	2	2	2	2	2	2	2	2	2	2	2	2	2	2	2	2	2	2	2	2	2	2	2	2	2	1	2	2	1	1	1	1	1	1	1	1	1	2	1	1	1	1	3	1	3	1	1	1	1	1	1	1	1	1	1	1	1	1	2	1	2	1	1	1	.	.	.	.	.	.	.	1	.	.	.	.	.	.	.	1	.	.	.	.	.	.	.	1	.	.	.	.	.	3	.	.	.	.	1	.	.	3	4	1	1	1	.	.	.	.	.	1	.	.	1	.	.	.	.	.	.	.	.	2	4	13	0	0	100	94	100	.	95	.
2248167	46	BACK	2	1	11	2	3	2	2	2	2	2	2	2	2	2	2	2	2	1	2	2	2	2	2	2	2	2	2	2	2	2	2	2	2	2	2	2	2	2	2	2	2	2	2	2	2	2	2	2	2	2	1	2	2	1	1	1	1	1	1	1	1	1	1	1	1	2	1	4	1	3	1	1	2	1	1	1	1	1	1	1	1	1	1	1	1	1	1	1	1	.	.	.	.	.	.	.	1	.	.	.	.	.	.	.	1	.	.	.	.	.	.	.	2	.	.	.	.	.	1	.	.	.	.	.	.	.	2	1	1	1	1	.	.	.	.	.	1	.	.	1	.	.	.	.	.	4	3	3	2	4	13	0	0	100	100	93	89	95	95
2248903	48	BACK	3	1	11	2	3	.	.	.	2	.	.	2	.	.	1	1	2	1	1	2	1	1	.	2	.	.	2	.	.	.	.	.	.	.	.	2	.	.	.	.	.	1	1	2	1	1	2	2	.	.	2	.	.	1	1	1	1	1	1	1	1	1	1	1	1	1	1	3	2	2	1	1	1	1	1	1	1	1	1	1	1	1	1	1	1	1	1	1	1	.	.	.	.	.	.	1	1	.	.	.	.	.	.	1	1	.	.	.	.	.	.	1	2	.	.	.	.	1	1	.	.	.	.	1	.	.	1	2	2	1	1	.	.	.	.	.	1	.	.	1	.	.	1	1	.	.	.	.	2	21	31	31	0	100	100	100	.	100	.
2248903	46	BACK	2	1	11	2	2	2	.	.	2	.	.	2	.	.	1	1	2	1	1	2	1	1	2	2	.	.	2	.	.	2	.	.	2	.	.	2	.	.	2	.	.	1	1	2	1	1	2	2	.	.	2	.	.	1	1	1	1	1	1	1	1	1	2	2	2	4	1	2	2	2	1	1	1	1	1	1	1	1	1	1	1	1	1	1	1	1	1	1	1	.	.	.	.	.	.	1	1	.	.	.	.	.	.	1	1	.	.	.	.	1	.	.	2	.	.	.	.	1	1	.	.	.	.	1	.	.	1	2	2	1	1	.	1	.	.	.	1	.	.	1	.	.	1	1	.	1	3	4	2	21	31	31	0	100	100	96	63	70	90
2249032	48	BACK	3	2	11	1	1	2	.	.	2	.	.	2	.	.	2	.	.	2	.	.	2	.	.	2	.	.	2	.	.	2	.	.	2	.	.	2	.	.	2	.	.	2	.	.	2	.	.	2	.	.	2	.	.	2	1	1	1	1	1	1	1	1	2	1	1	1	1	4	1	4	1	1	1	1	1	1	1	1	1	1	1	1	1	1	1	1	1	1	1	.	.	.	.	.	.	.	1	.	.	.	.	.	.	.	1	.	.	.	.	.	.	.	1	.	.	.	.	.	1	.	.	.	.	.	.	.	1	1	1	2	1	.	.	.	1	1	1	.	.	.	1	.	1	1	.	.	.	.	2	0	0	0	0	96	100	100	.	95	.
2249032	46	BACK	2	2	11	1	3	2	.	.	2	.	.	2	.	.	2	.	.	2	.	.	.	.	.	2	.	.	2	.	.	2	.	.	2	.	.	2	.	.	2	.	.	2	.	.	2	.	.	2	.	.	2	.	.	2	1	4	1	1	1	1	1	1	1	1	1	1	1	3	1	3	1	1	1	1	1	.	1	1	1	1	1	1	1	1	1	1	1	1	1	.	.	.	.	.	.	.	1	.	.	.	.	.	.	.	1	.	.	.	.	.	.	.	2	.	.	.	.	1	1	.	.	.	.	.	.	.	1	2	2	2	1	.	.	.	1	.	1	.	.	.	1	.	1	1	.	5	1	3	2	0	0	0	0	83	100	95	74	100	88
2249334	48	BACK	3	2	11	1	3	2	2	2	2	2	2	2	2	2	2	2	2	2	2	2	2	2	2	2	2	2	2	2	2	2	2	2	2	2	2	2	2	2	2	2	2	2	2	2	2	2	2	2	2	2	2	2	2	1	1	1	1	1	1	1	1	1	2	1	2	2	1	4	2	4	1	1	1	1	1	1	1	1	1	1	1	1	1	1	1	1	1	1	1	.	.	.	.	.	.	.	1	.	.	.	.	.	.	.	1	.	.	.	.	.	.	.	1	.	.	.	.	.	1	.	.	.	.	.	.	.	1	1	1	2	.	.	1	.	.	.	.	.	.	1	.	.	.	.	.	.	.	.	2	0	0	0	0	100	100	100	.	85	.
2249334	46	BACK	2	2	11	1	3	2	2	2	2	2	2	2	2	2	2	2	2	2	2	2	2	2	2	2	2	2	2	2	2	2	2	2	2	2	2	2	2	2	2	2	2	2	2	2	2	2	2	2	2	2	2	2	2	1	1	1	1	1	1	1	1	1	2	2	3	2	2	4	1	4	1	1	1	1	1	1	1	1	1	1	1	1	1	1	1	1	1	1	1	.	.	.	.	.	.	.	1	.	.	.	.	.	.	.	1	.	.	.	.	.	.	.	1	.	.	.	.	.	1	.	.	.	.	.	.	.	1	1	1	2	.	.	1	.	.	.	.	.	.	1	.	.	.	.	.	4	3	3	2	0	0	0	0	100	100	100	100	70	100
2249437	48	BACK	3	1	11	2	3	2	2	2	2	2	2	2	2	2	2	2	2	2	2	2	2	2	2	2	2	2	2	2	2	2	2	2	2	2	2	2	2	2	2	2	2	2	2	2	2	2	2	2	2	2	2	2	2	1	1	1	1	1	1	1	1	2	1	1	1	1	1	3	1	3	1	1	1	1	1	1	1	1	1	1	1	1	1	1	1	1	1	1	1	.	.	.	.	.	.	.	1	.	.	.	.	.	.	.	1	.	.	.	.	.	.	.	1	.	.	.	.	.	1	.	.	.	.	.	.	.	3	1	2	1	1	.	.	.	.	.	1	.	.	.	1	.	.	.	.	.	.	.	2	0	0	0	0	100	100	100	.	100	.
2249437	46	BACK	2	1	11	1	1	2	.	.	2	.	.	2	.	.	2	.	.	2	.	.	2	.	.	2	.	.	2	.	.	2	.	.	2	.	.	2	.	.	2	.	.	2	.	.	2	.	.	2	.	.	2	.	.	1	1	2	1	1	1	1	1	1	1	1	1	1	1	4	1	4	1	1	1	1	1	1	1	1	1	1	1	1	1	1	1	1	1	1	1	.	.	.	.	.	.	.	1	.	.	.	.	.	.	.	1	.	.	.	.	.	.	.	1	.	.	.	.	.	1	.	.	.	.	.	.	.	2	1	1	1	1	.	.	.	.	.	1	.	.	.	1	.	.	.	.	5	1	3	2	0	0	0	0	96	100	100	100	100	99
2249967	48	BACK	3	1	11	1	3	2	.	.	2	.	.	2	.	.	2	.	.	2	.	.	2	.	.	2	.	.	2	.	.	2	.	.	2	.	.	2	.	.	2	.	.	2	.	.	2	.	.	1	2	.	2	.	.	1	1	1	1	1	1	1	1	1	1	1	1	1	1	4	2	3	1	1	1	1	1	1	1	1	1	1	1	1	1	1	1	1	1	1	1	.	.	.	.	.	.	.	1	.	.	.	.	.	.	.	1	.	.	.	.	.	.	.	1	.	.	.	.	.	1	.	.	.	.	.	.	.	1	3	2	1	1	.	.	.	.	.	1	.	.	1	.	.	1	3	.	.	.	.	2	2	6	0	0	100	100	100	.	100	.
2249967	46	BACK	2	1	11	2	3	2	.	.	2	.	.	2	.	.	2	.	.	2	.	.	2	.	.	2	.	.	2	.	.	2	.	.	2	.	.	2	.	.	2	.	.	2	.	.	2	.	.	1	.	.	2	2	2	1	1	1	1	1	1	1	1	1	1	1	2	1	1	2	1	2	1	1	1	1	1	1	1	1	1	1	1	1	1	1	1	1	1	1	1	.	.	.	.	.	.	.	1	.	.	.	.	.	.	.	1	.	.	.	.	.	.	.	1	.	.	.	.	.	1	.	.	.	.	.	.	.	1	3	2	1	1	.	.	.	.	.	1	.	.	1	.	.	1	3	.	1	3	3	2	2	6	0	0	100	100	100	56	95	89
2255636	48	BACK	3	1	11	1	3	2	.	.	2	.	.	2	.	.	2	.	.	2	.	.	2	.	.	2	.	.	2	.	.	2	.	.	2	.	.	2	.	.	2	.	.	2	.	.	2	.	.	2	.	.	2	.	.	1	1	1	1	1	1	1	1	1	2	2	1	2	1	3	1	2	1	1	1	1	1	1	1	1	1	1	1	1	1	1	1	1	1	1	1	.	.	.	.	.	.	.	1	.	.	.	.	.	.	.	1	.	.	.	.	.	.	.	1	.	.	.	.	.	1	.	.	.	.	.	.	.	1	2	1	1	1	.	.	.	.	.	1	.	.	.	1	.	1	2	.	.	.	.	2	0	0	0	0	100	100	100	.	85	.
2255636	46	BACK	2	1	11	2	3	2	.	.	2	.	.	2	.	.	2	.	.	2	.	.	2	.	.	2	.	.	2	.	.	2	.	.	2	.	.	2	.	.	2	.	.	2	.	.	2	.	.	2	.	.	2	.	.	1	1	1	1	1	1	1	1	1	2	2	2	2	1	3	1	4	1	1	1	1	1	1	1	1	1	1	1	1	1	1	1	1	1	1	1	.	.	.	.	.	.	.	1	.	.	.	.	.	.	.	1	.	.	.	.	.	.	.	1	.	.	.	.	.	1	.	.	.	.	.	.	.	1	1	1	1	1	.	.	.	.	.	1	1	.	.	1	.	1	2	.	5	1	3	2	0	0	0	0	100	100	100	100	80	100
2256176	48	BACK	3	2	11	2	2	.	.	.	.	.	.	2	.	.	1	1	1	2	.	.	1	1	2	.	.	.	.	.	.	2	.	.	.	.	.	.	.	.	2	.	.	.	.	.	.	.	.	2	.	.	.	.	.	2	1	1	1	1	1	1	1	1	2	.	.	.	.	3	1	4	2	1	2	1	2	1	.	1	.	1	1	.	1	1	.	1	.	.	1	.	.	.	.	.	.	.	1	.	.	.	.	.	.	.	1	.	.	.	.	.	.	.	.	.	.	.	.	.	1	.	.	.	.	.	.	.	1	2	2	.	.	.	.	.	.	.	.	.	.	.	.	.	.	2	.	.	.	.	2	10	13	13	6	95	100	86	.	.	.
2256176	46	BACK	2	2	11	3	2	2	2	2	2	2	2	2	2	2	1	1	2	2	2	2	2	2	2	2	2	2	2	2	2	2	2	2	2	2	2	2	2	2	2	2	2	2	2	2	2	2	2	2	2	2	2	2	2	1	1	1	1	1	1	1	1	1	1	2	4	1	2	4	1	4	1	1	1	1	1	1	1	1	1	1	1	1	1	1	1	1	1	1	1	.	.	.	.	.	.	.	1	.	.	.	.	.	.	.	1	.	.	.	.	.	.	.	1	.	.	.	.	.	1	.	.	.	.	.	.	.	2	2	1	2	1	.	.	.	.	.	1	.	.	.	1	.	.	.	.	5	1	3	2	4	6	6	0	100	100	100	93	75	98
2256406	48	BACK	3	2	11	3	2	2	.	.	2	.	.	2	.	.	1	1	1	2	.	.	1	1	1	1	1	1	2	.	.	2	.	.	2	.	.	1	1	1	2	.	.	1	1	1	2	.	.	1	1	1	1	1	1	2	2	1	1	1	1	1	1	5	2	2	4	2	4	2	2	2	4	3	2	3	4	3	3	1	1	1	1	1	1	1	1	1	1	1	4	.	1	.	.	.	.	.	4	.	.	.	.	.	.	.	4	.	.	.	.	.	.	.	3	.	.	.	1	1	4	.	1	1	.	.	.	.	4	5	4	2	1	.	.	.	.	.	1	.	.	1	.	.	1	1	.	.	.	.	2	44	44	44	44	92	88	42	.	55	.
2256406	46	BACK	2	2	11	3	2	2	.	.	2	.	.	2	.	1	1	1	.	2	.	.	1	1	1	1	2	2	2	.	.	2	.	.	2	.	.	1	1	1	2	.	.	1	1	1	.	.	.	1	1	1	1	1	1	3	2	1	1	1	1	1	1	5	2	2	2	4	2	1	3	1	3	3	1	1	3	2	1	1	1	1	1	1	1	1	1	1	1	1	4	.	1	.	.	.	.	.	4	.	1	.	.	.	.	.	4	.	1	.	.	.	.	.	3	.	.	.	1	1	4	.	.	.	.	.	.	.	4	5	4	2	1	.	.	.	.	.	1	.	.	1	.	.	1	1	.	4	3	3	2	40	44	38	38	88	100	47	15	65	62
2259647	48	BACK	3	1	11	.	.	2	.	.	2	.	.	2	.	.	1	.	.	2	.	.	1	.	.	.	.	.	2	.	.	2	.	.	2	.	.	2	.	.	2	.	.	2	.	.	2	.	.	2	.	.	2	.	.	1	1	1	1	1	1	1	1	2	2	1	2	1	1	3	.	.	1	1	1	1	1	1	1	1	1	1	1	1	1	1	1	1	1	1	1	.	.	.	.	.	.	.	1	.	.	.	.	.	.	.	1	.	.	.	.	.	.	.	3	.	.	1	.	1	1	.	.	.	.	.	.	.	1	1	1	1	1	.	.	.	.	.	1	.	.	1	.	.	1	5	.	.	.	.	2	4	13	0	0	100	100	100	.	90	.
2259647	46	BACK	2	1	11	4	3	2	2	2	2	2	2	2	2	2	1	1	1	2	2	2	1	1	2	1	2	2	2	2	2	2	2	2	2	2	2	2	2	2	2	2	2	2	2	2	2	2	2	2	2	2	2	2	2	1	1	2	1	1	1	1	1	2	2	2	2	1	2	3	2	4	1	1	2	1	1	1	1	1	1	1	1	1	1	1	1	1	1	1	2	.	1	.	.	.	.	.	1	.	.	.	.	.	.	.	2	.	.	.	.	.	.	.	3	.	.	1	.	.	1	.	.	.	.	.	.	.	1	1	1	1	.	.	.	.	.	1	1	.	.	.	1	.	1	2	.	1	3	2	2	13	19	13	6	96	100	83	100	80	95
2260007	48	BACK	3	1	11	1	3	2	.	.	2	.	.	2	.	.	2	.	.	2	.	.	2	.	.	2	.	.	2	.	.	2	.	.	2	.	.	2	.	.	2	.	.	2	.	.	2	.	.	2	.	.	2	.	.	1	1	1	1	1	1	1	1	1	2	1	2	1	1	4	1	4	1	1	2	1	1	1	1	1	1	1	1	1	1	1	1	1	1	1	1	.	.	.	.	.	.	.	1	.	.	.	.	.	.	.	1	.	.	.	.	.	.	.	1	.	.	.	.	.	1	.	.	.	.	.	.	.	1	1	1	1	1	.	.	.	.	.	1	.	.	1	.	.	.	.	.	.	.	.	2	0	0	0	0	100	100	96	.	90	.
2260007	46	BACK	2	1	11	2	3	2	.	.	2	.	.	2	.	.	2	.	.	2	.	.	2	.	.	2	.	.	2	.	.	2	.	.	2	.	.	2	.	.	2	.	.	2	.	.	1	2	2	2	.	.	2	.	.	1	.	1	1	1	1	1	1	1	3	3	3	1	1	4	1	4	1	1	1	1	1	1	1	1	1	1	1	1	1	1	1	1	1	1	1	.	.	.	.	.	.	.	1	.	.	.	.	.	.	.	1	.	.	.	.	.	.	.	1	.	.	.	.	.	1	.	.	.	.	.	.	.	1	1	1	1	1	.	.	.	.	.	1	.	.	1	.	.	.	.	.	4	3	3	2	2	6	0	0	100	100	100	100	70	100
2260671	48	BACK	3	1	11	.	3	.	.	2	.	.	.	.	.	.	.	.	.	2	.	.	2	2	.	.	2	.	.	.	.	.	2	.	2	2	.	2	.	.	2	.	.	.	.	.	2	.	.	2	.	.	2	2	.	1	1	1	1	1	.	2	.	6	.	.	3	2	2	.	.	2	.	.	.	.	.	.	.	.	.	.	.	.	.	.	.	.	.	.	.	.	.	.	.	.	.	.	.	.	.	.	.	.	.	.	.	.	.	.	.	.	.	.	.	.	.	.	.	.	.	.	.	.	.	.	.	.	.	.	.	1	.	1	.	.	.	.	1	.	.	.	.	.	.	.	.	.	.	.	2	0	0	0	0	100	.	.	.	67	.
2260671	46	BACK	2	1	11	1	2	2	2	.	.	.	2	2	2	2	2	2	2	1	1	1	1	.	1	2	2	2	2	2	2	.	.	.	2	2	2	2	2	2	2	2	2	1	1	1	2	2	.	2	2	2	2	2	2	1	2	1	1	1	1	1	1	1	1	1	2	2	1	4	1	1	1	1	1	1	2	1	1	1	1	1	1	1	1	1	1	1	2	1	1	.	.	1	.	.	.	.	1	.	.	1	.	.	.	.	1	.	.	1	.	.	.	.	1	.	.	.	.	.	1	.	.	.	.	.	1	.	1	2	1	1	.	.	.	.	.	.	1	.	.	.	.	.	1	1	.	1	2	2	2	17	19	13	19	96	98	97	60	90	88
2272854	48	BACK	3	2	11	2	3	2	.	.	2	.	.	2	.	.	2	.	.	2	.	.	2	.	.	2	.	.	2	.	.	2	.	.	.	.	.	2	.	.	2	.	.	2	.	.	2	.	.	.	.	.	2	.	.	1	1	.	1	.	1	1	1	1	1	3	2	1	2	3	4	4	1	1	.	1	2	1	1	.	1	1	1	1	1	1	1	1	1	1	1	.	.	.	.	.	.	.	1	.	.	.	.	.	.	.	2	.	.	.	.	.	.	.	1	.	.	.	.	.	1	.	.	.	.	.	.	.	1	1	1	2	.	.	1	.	.	.	1	.	.	1	.	.	1	2	.	.	.	.	2	0	0	0	0	100	100	95	.	80	.
2272854	46	BACK	2	2	11	1	1	2	.	.	2	.	.	2	.	.	2	.	.	2	.	.	2	.	.	2	.	.	2	.	.	2	.	.	2	.	.	2	.	.	2	.	.	2	.	.	2	.	.	2	.	.	2	.	.	1	1	1	1	1	1	1	1	1	1	1	1	1	1	3	4	4	1	1	1	1	1	1	1	1	1	1	1	1	1	1	1	1	1	1	1	.	.	.	.	.	.	.	1	.	.	.	.	.	.	.	1	.	.	.	.	.	.	.	1	.	.	.	.	.	1	.	.	.	.	.	.	.	1	1	1	2	.	.	1	.	.	.	1	.	.	1	.	.	1	2	.	1	1	1	2	0	0	0	0	100	100	100	100	100	100
2274363	48	BACK	3	1	11	1	1	.	.	.	.	.	.	.	.	.	.	.	.	.	.	.	.	.	.	.	.	.	.	.	.	.	.	.	.	.	.	.	.	.	.	.	.	.	.	.	1	2	2	.	.	.	.	.	.	1	1	1	1	1	1	1	1	1	1	1	1	1	1	3	1	4	1	1	1	1	1	1	1	1	1	1	1	1	1	1	1	1	1	1	1	.	.	.	.	.	.	.	1	.	.	.	.	.	.	.	1	.	.	.	.	.	.	.	1	.	.	.	.	.	1	.	.	.	.	.	.	.	2	1	1	1	1	.	.	.	.	.	1	.	.	1	.	.	1	2	.	.	.	.	2	2	6	0	0	100	100	100	.	100	.
2274363	46	BACK	2	1	11	1	1	.	.	.	.	.	.	.	.	.	.	.	.	.	.	.	.	.	.	.	.	.	.	.	.	.	.	.	.	.	.	.	.	.	.	.	.	.	.	.	1	2	2	.	.	.	.	.	.	2	1	1	1	2	1	1	1	1	2	1	2	2	1	3	1	4	1	1	1	1	1	1	1	2	1	1	2	1	1	2	1	1	1	1	1	.	.	.	.	.	.	.	1	.	.	.	.	.	.	.	1	.	.	.	.	.	.	.	1	.	.	.	.	.	1	.	.	.	.	.	.	.	1	1	1	1	1	.	.	.	.	.	1	.	.	1	.	.	1	2	.	1	1	1	2	2	6	0	0	92	91	100	100	85	96
2277965	48	BACK	3	1	11	2	3	1	2	2	2	2	2	2	.	2	2	.	2	1	2	1	2	.	2	2	.	2	2	.	2	2	.	2	2	.	2	2	.	2	2	.	2	2	.	2	2	.	2	1	2	2	2	.	2	1	1	1	1	2	2	2	1	1	1	1	2	3	1	4	3	4	1	1	1	1	2	2	1	1	1	1	1	1	1	1	1	1	1	1	2	.	.	.	.	.	.	.	2	.	.	.	.	.	.	.	2	.	.	.	.	.	.	.	2	.	.	.	.	1	1	.	.	.	.	.	.	.	2	2	2	1	1	.	1	.	.	.	1	.	.	1	.	.	1	1	.	.	.	.	2	8	19	0	6	92	97	88	.	85	.
2277965	46	BACK	2	1	11	1	3	.	2	.	.	2	.	2	2	.	2	2	.	2	2	.	2	2	.	2	2	.	2	2	.	2	.	.	2	.	.	2	.	.	2	.	.	2	.	.	2	.	.	2	.	.	.	.	.	1	1	1	1	2	1	1	1	1	3	3	4	1	1	3	1	4	1	1	1	1	1	1	1	1	1	1	1	1	1	1	1	1	1	1	1	.	.	.	.	.	.	.	1	.	.	.	.	.	.	.	1	.	.	.	.	.	.	.	2	.	.	.	.	1	1	.	.	.	.	.	.	.	2	1	1	.	1	.	1	.	.	.	1	.	.	1	.	.	1	1	.	4	3	2	2	0	0	0	0	96	100	96	100	65	98
2278128	48	BACK	3	1	11	2	1	2	.	.	2	.	.	2	.	.	2	.	.	1	2	1	1	1	2	2	.	.	2	.	.	2	.	.	2	.	.	2	.	.	2	.	.	2	.	.	2	.	.	2	.	.	2	.	.	1	1	1	1	1	1	1	1	1	2	4	1	1	1	1	2	4	1	1	1	1	1	1	1	.	1	1	1	1	1	1	1	1	1	1	1	.	.	.	.	.	.	.	1	.	.	.	.	.	.	1	1	.	.	.	.	.	.	1	1	.	.	.	.	1	1	.	.	.	.	.	.	.	1	2	2	1	.	.	1	.	.	.	1	.	.	1	.	.	1	1	.	.	.	.	2	8	13	6	6	100	100	100	.	80	.
2278128	46	BACK	2	1	11	3	2	2	.	.	2	.	.	2	.	.	2	.	.	1	2	1	1	1	2	2	.	.	2	.	.	2	.	.	2	.	.	2	.	.	2	.	.	2	.	.	2	.	.	2	.	.	2	.	.	1	1	1	1	1	1	1	1	2	2	4	2	2	2	2	3	4	1	1	2	1	1	1	1	.	1	1	1	1	1	1	1	1	1	1	1	.	.	.	.	1	.	.	1	.	.	.	.	.	.	1	1	.	.	.	.	.	.	1	3	.	.	.	.	1	1	.	.	.	.	.	.	.	1	1	1	1	.	.	1	.	.	.	1	.	.	1	.	.	1	1	.	1	2	3	2	8	13	6	6	100	100	97	100	65	99
2278651	48	BACK	3	1	11	3	2	2	2	2	2	2	2	2	2	2	2	2	2	.	2	2	1	.	2	2	2	2	2	2	2	2	2	2	2	2	2	2	2	2	1	2	2	2	2	2	2	2	.	2	2	2	2	2	2	1	1	1	1	1	1	1	1	1	2	2	2	2	2	3	2	4	1	1	2	1	.	1	1	1	1	1	1	1	1	1	1	1	1	1	1	.	.	.	.	.	.	.	1	.	.	.	.	1	.	.	1	.	.	.	.	1	.	.	2	.	.	.	.	.	1	.	.	.	.	.	.	.	2	2	1	1	1	.	.	.	.	.	1	.	.	.	.	.	1	3	.	.	.	.	2	4	13	0	0	100	100	96	.	75	.
2278651	46	BACK	2	1	11	2	.	.	.	.	.	.	.	.	.	.	.	.	.	.	.	.	.	.	.	.	.	.	.	.	.	.	.	.	.	.	.	.	.	.	.	.	.	.	.	.	.	.	.	.	.	.	.	.	.	.	.	.	.	.	.	.	.	1	.	.	.	.	.	.	.	.	.	.	3	.	3	.	.	.	.	.	.	.	.	.	.	.	.	.	.	.	.	.	.	.	.	.	.	.	.	.	.	.	.	.	.	.	.	.	.	.	.	.	.	.	.	.	.	.	.	.	.	.	.	.	.	.	.	.	.	.	.	.	.	.	.	.	.	.	.	.	.	.	.	3	.	.	.	.	2	0	0	0	0	.	.	.	.	.	.
2279214	48	BACK	3	1	11	3	3	2	.	2	2	.	2	2	.	2	2	.	2	1	1	2	2	.	2	2	.	2	2	.	2	2	.	2	2	.	2	2	.	2	2	.	2	1	1	2	1	1	2	2	.	2	1	1	2	2	1	1	1	1	1	1	1	1	2	2	2	2	3	4	3	3	1	1	2	1	1	1	1	1	1	1	1	1	1	1	1	2	1	1	1	.	.	.	.	.	.	.	1	.	.	.	.	.	.	.	2	.	.	.	1	1	.	.	2	.	.	1	.	1	1	.	.	.	.	.	.	.	2	2	2	1	1	.	.	.	.	.	1	.	.	.	1	.	1	3	.	.	.	.	2	17	25	25	0	96	97	97	.	70	.
2279214	46	BACK	2	1	11	3	3	2	2	2	2	2	2	2	2	2	2	2	2	1	1	2	2	2	2	2	2	2	2	2	2	2	2	2	2	2	2	2	2	2	2	2	2	1	1	2	1	1	2	2	2	2	1	1	2	1	1	1	1	1	1	1	1	1	1	1	1	1	1	4	3	3	1	1	1	1	1	1	1	1	1	1	1	1	1	1	1	1	1	1	1	.	.	.	.	.	.	.	1	.	.	.	.	.	.	.	2	.	.	.	.	1	.	.	1	.	.	.	.	.	1	.	.	.	.	.	.	.	2	1	1	1	1	.	.	.	.	.	1	.	.	.	1	.	1	3	.	5	4	4	2	17	25	25	0	100	100	97	89	100	97
2285604	48	BACK	3	2	11	1	3	2	2	2	2	2	2	2	2	2	2	2	2	2	2	2	2	2	2	2	2	2	2	2	2	2	2	2	2	2	2	2	2	2	2	2	2	2	2	2	2	2	2	2	2	2	1	1	2	1	1	1	1	1	1	1	1	1	2	2	2	2	2	4	1	4	1	1	1	1	1	1	1	1	1	1	1	1	1	1	1	1	1	1	1	.	.	.	.	.	.	.	1	.	.	.	.	.	.	.	1	.	.	.	.	.	.	.	1	.	.	.	.	.	1	.	.	.	.	.	.	.	1	2	1	2	1	.	.	.	.	.	1	.	.	1	.	.	1	2	.	.	.	.	2	4	6	6	0	100	100	100	.	75	.
2285604	46	BACK	2	2	11	1	3	2	2	2	2	2	2	.	2	2	2	2	2	2	2	2	2	2	2	2	2	2	2	2	2	2	2	2	2	2	2	2	2	2	2	2	2	2	2	2	2	2	2	2	2	2	1	1	2	1	1	2	1	1	1	1	1	1	2	2	2	2	1	4	1	3	1	1	1	1	1	1	1	1	1	1	1	1	1	1	1	1	1	1	1	.	.	.	.	.	.	.	1	.	.	.	.	.	.	.	1	.	.	.	.	.	.	.	1	.	.	.	.	.	1	.	.	.	.	.	.	.	1	2	1	2	1	.	.	.	.	.	1	.	.	1	.	.	1	2	.	1	2	3	2	4	6	6	0	96	100	100	82	80	95
2301557	48	BACK	3	1	11	3	3	.	.	.	.	.	.	.	.	.	.	.	.	.	.	.	.	.	.	.	.	.	.	.	.	1	1	2	.	.	.	.	.	.	.	.	.	.	.	.	.	.	.	.	.	.	.	.	.	1	1	1	1	1	1	1	1	1	1	1	1	1	1	2	1	4	1	1	1	1	1	1	1	1	1	1	1	1	1	1	1	1	1	1	1	.	.	.	.	.	.	.	1	.	.	.	.	.	.	.	1	.	.	.	.	.	.	.	1	.	.	.	.	.	1	.	.	.	.	.	.	.	1	2	1	1	1	1	.	.	1	1	1	.	.	.	1	.	1	2	1	.	.	.	2	4	6	6	0	100	100	100	.	100	.
2301557	46	BACK	2	1	11	4	3	2	.	.	2	.	.	2	.	.	2	.	.	2	.	.	2	.	.	2	.	.	2	.	.	1	1	2	2	.	.	2	.	.	2	.	.	2	.	.	2	.	.	2	.	.	2	.	.	1	1	1	1	1	1	1	1	1	4	4	4	2	2	3	2	4	2	1	2	2	3	2	1	1	1	1	1	1	1	1	1	2	1	1	2	.	.	.	1	1	.	.	2	.	.	.	1	1	.	.	3	.	.	.	1	1	.	.	2	.	.	.	.	.	1	.	.	.	.	.	.	.	1	2	1	1	.	.	.	.	.	1	1	.	.	.	1	.	1	2	.	5	2	2	2	4	6	6	0	100	94	71	93	45	90
2301897	48	BACK	3	2	11	2	3	2	.	.	2	.	.	2	.	.	2	.	.	2	.	.	2	.	.	2	.	.	2	.	.	2	.	.	2	.	.	2	.	.	2	.	.	2	.	.	2	.	.	2	.	.	2	.	.	1	1	.	1	1	.	.	.	1	2	1	1	2	1	3	1	4	1	1	1	1	2	1	1	1	1	1	1	1	1	1	1	.	1	1	1	.	.	.	.	.	.	.	1	.	.	.	.	.	.	.	1	.	.	.	.	.	.	.	3	.	.	.	.	1	1	.	.	.	.	.	.	.	1	1	1	2	1	.	.	.	.	.	1	.	.	.	.	.	1	2	1	.	.	.	2	0	0	0	0	100	100	96	.	90	.
2301897	46	BACK	2	2	11	1	3	2	2	2	2	2	2	2	2	2	2	2	2	2	2	2	2	2	2	2	2	2	2	2	2	2	2	2	2	2	2	2	2	2	2	2	2	2	2	2	2	2	2	2	2	2	2	2	2	1	1	1	1	1	1	1	1	1	1	1	2	2	1	4	1	4	1	1	1	1	2	1	1	1	1	1	1	1	1	1	1	1	1	1	1	.	.	.	.	.	.	.	1	.	.	.	.	.	.	.	1	.	.	.	.	.	.	.	1	.	.	.	.	.	1	.	.	.	.	.	.	.	1	1	1	2	1	.	.	.	.	.	1	1	.	.	.	.	1	3	.	2	3	2	2	0	0	0	0	100	100	97	100	90	99
2311915	48	BACK	3	1	11	2	1	2	2	2	2	2	2	2	2	2	2	2	2	1	2	2	2	2	2	2	2	2	2	2	2	2	2	2	2	2	2	2	2	2	2	2	2	2	2	2	2	2	2	2	2	2	2	2	2	1	1	1	1	1	1	1	1	1	1	1	1	1	1	4	4	4	1	1	1	1	1	1	1	1	1	1	1	1	1	1	1	1	1	1	1	.	.	.	.	.	.	.	1	.	.	.	.	.	.	.	1	.	.	.	.	.	.	.	1	.	.	.	.	.	1	.	.	.	.	.	.	.	1	2	2	1	1	.	.	.	.	.	1	.	.	.	.	.	1	1	1	.	.	.	2	2	6	0	0	100	100	100	.	100	.
2311915	46	BACK	2	1	11	1	3	2	2	2	2	2	2	2	2	2	2	2	2	1	2	2	2	2	2	2	2	2	2	2	2	2	2	2	2	2	2	2	2	2	2	2	2	2	2	2	2	2	2	2	2	2	2	2	2	1	1	1	1	1	1	1	1	1	1	1	1	1	1	4	1	4	1	1	1	1	1	1	1	1	1	1	1	1	1	1	1	1	1	1	1	.	.	.	.	.	.	.	1	.	.	.	.	.	.	.	1	.	.	.	.	.	.	.	1	.	.	.	.	.	1	.	.	.	.	.	.	.	1	1	1	1	1	.	.	.	.	.	1	.	.	.	.	.	1	1	1	1	1	4	2	2	6	0	0	100	100	100	100	100	100
2312029	48	BACK	3	1	11	3	2	2	2	2	2	2	2	2	2	2	2	2	2	2	2	2	2	2	2	2	2	2	2	2	2	2	2	2	2	2	2	2	2	2	2	2	2	2	2	2	2	2	2	2	2	2	2	2	2	1	1	1	1	1	1	1	1	3	1	1	1	1	2	1	2	2	1	1	1	1	1	1	1	1	1	1	1	1	1	1	1	1	1	1	1	.	.	.	.	.	.	.	1	.	.	.	.	.	.	.	1	.	.	.	.	.	.	.	2	.	.	.	.	1	2	.	1	.	.	.	.	.	2	2	2	1	1	.	.	.	.	.	1	.	.	1	.	.	1	1	.	.	.	.	2	0	0	0	0	100	100	100	.	95	.
2312029	46	BACK	2	1	11	2	4	2	2	2	2	2	2	2	2	2	2	2	2	2	.	.	2	2	.	2	2	2	2	2	2	2	2	2	2	2	2	2	2	2	2	2	2	2	2	2	2	2	2	2	2	2	2	2	2	1	1	1	1	1	1	1	1	3	2	2	3	2	2	2	3	4	1	1	1	1	1	1	1	1	1	1	1	1	1	1	1	1	1	1	1	.	.	.	.	.	.	.	1	.	.	.	.	.	.	.	1	.	.	.	.	.	.	.	2	.	.	.	1	1	1	.	.	.	.	.	.	.	3	2	2	1	1	.	.	.	.	.	1	.	.	1	.	.	1	1	.	7	2	2	2	0	0	0	0	100	100	96	85	70	95
2312291	48	BACK	3	2	11	2	3	2	.	.	2	.	.	2	.	.	2	.	.	2	.	.	2	.	.	2	.	.	2	.	.	2	.	.	2	.	.	2	.	.	2	.	.	2	.	.	2	.	.	2	.	.	2	.	.	1	1	1	1	1	1	1	1	1	3	3	2	2	2	4	1	4	1	1	2	2	2	1	1	1	1	1	1	1	1	1	1	1	1	1	1	.	.	.	.	.	.	.	1	.	.	.	.	.	.	.	1	.	.	.	.	.	.	.	2	.	.	.	.	1	1	.	.	.	.	.	.	.	2	1	1	2	1	.	.	.	.	.	1	.	.	1	.	.	1	2	.	.	.	.	2	0	0	0	0	100	97	92	.	65	.
2312291	46	BACK	2	2	11	1	3	2	.	.	2	.	.	2	.	.	2	.	.	2	.	.	2	.	.	2	.	.	2	.	.	2	.	.	2	.	.	2	.	.	2	.	.	2	.	.	2	.	.	2	.	.	2	.	.	1	1	1	1	1	1	1	1	1	1	2	2	2	2	3	1	4	1	1	1	1	2	2	1	1	1	1	1	1	1	1	1	1	1	1	1	.	.	.	.	.	.	.	1	.	.	.	.	.	.	.	1	.	.	.	.	.	.	.	1	.	.	.	.	.	1	.	.	.	.	.	.	.	1	1	1	2	1	.	.	.	.	.	1	.	.	1	.	.	1	2	.	1	1	3	2	0	0	0	0	100	100	94	100	80	99
2321867	48	BACK	3	2	11	2	2	2	.	.	2	.	.	2	.	.	2	.	.	2	.	.	1	2	2	2	.	.	2	.	.	2	.	.	2	.	.	2	.	.	2	.	.	2	.	.	2	.	.	2	.	.	1	1	2	1	1	1	1	1	1	1	1	1	2	1	1	1	2	2	1	4	1	1	1	1	1	1	1	1	1	1	1	1	1	1	1	1	1	1	1	.	.	.	.	.	.	.	1	.	.	.	.	.	.	.	1	.	.	.	.	.	.	.	1	.	.	.	.	.	1	.	.	.	.	.	.	.	1	1	1	2	1	.	.	.	.	.	1	.	.	1	.	.	1	2	.	.	.	.	2	6	13	6	0	100	100	100	.	90	.
2321867	46	BACK	2	2	11	2	3	2	.	.	2	.	.	2	.	.	2	.	.	2	.	.	1	2	.	2	.	.	2	.	.	.	.	.	2	.	.	2	.	.	2	.	.	2	.	.	.	.	.	2	.	.	1	1	2	1	.	.	1	.	.	1	1	1	2	1	2	2	.	4	1	4	1	1	1	1	1	.	1	1	1	1	1	1	1	1	1	1	1	1	1	.	.	.	.	.	.	.	1	.	.	.	.	.	.	.	1	.	.	.	.	.	.	.	1	.	.	.	.	.	1	.	.	.	.	.	.	.	2	2	1	2	1	.	.	.	.	.	1	.	.	1	.	.	1	2	.	1	2	3	2	6	13	6	0	100	100	100	93	81	98
2323091	48	BACK	3	2	11	2	3	2	.	.	2	.	.	2	.	.	1	1	2	2	.	.	1	2	2	2	.	.	2	.	.	2	.	.	2	.	.	2	.	.	2	.	.	2	.	.	2	.	.	2	.	.	1	1	2	1	1	1	1	1	1	1	1	2	3	3	3	2	2	3	2	3	1	1	1	1	1	1	1	1	1	1	1	1	1	1	1	1	1	1	1	.	.	.	.	.	.	.	1	.	.	.	.	.	.	.	1	.	.	.	.	.	.	.	2	.	.	.	1	.	1	.	.	.	.	.	.	.	3	4	2	2	1	.	.	.	.	.	1	.	.	1	.	.	1	4	.	.	.	.	2	10	19	13	0	100	100	100	.	60	.
2323091	46	BACK	2	2	11	2	3	2	.	.	2	.	.	2	.	.	1	2	2	2	.	.	1	2	2	2	.	.	2	.	.	2	.	.	2	.	.	2	.	.	2	.	.	2	.	.	2	.	.	2	.	.	1	1	2	1	1	1	1	1	1	1	1	2	4	3	3	2	2	4	1	3	1	1	1	1	1	1	1	1	1	1	1	1	1	1	1	1	1	1	1	.	.	.	.	.	.	.	1	.	.	.	.	.	.	.	1	.	.	.	.	.	.	.	2	1	.	.	.	1	1	.	.	.	.	.	.	.	2	4	2	2	1	.	.	.	.	.	1	.	.	1	.	.	1	4	.	4	1	3	2	8	19	6	0	100	100	96	61	55	89
2325074	48	BACK	3	2	11	2	3	2	2	2	2	2	2	2	2	2	2	2	2	1	1	2	2	2	2	1	1	2	2	2	2	2	2	2	2	2	2	2	2	2	2	2	2	1	1	2	2	2	2	2	2	2	2	2	2	2	1	2	1	1	1	1	1	1	1	1	1	1	1	3	1	4	1	1	1	1	1	1	1	.	1	1	1	1	1	1	1	1	1	1	1	.	.	.	.	.	.	.	1	.	.	.	.	.	.	.	1	.	.	.	.	.	.	.	3	.	.	.	1	.	1	.	.	.	.	.	.	.	4	1	1	2	1	.	.	.	.	.	1	.	.	.	1	.	1	3	.	.	.	.	2	13	19	19	0	92	100	100	.	100	.
2325074	46	BACK	2	2	11	3	3	2	2	2	2	2	2	2	2	2	2	2	2	1	1	2	2	2	2	1	1	2	2	2	2	2	2	2	2	2	2	2	2	2	2	2	2	1	1	2	2	2	2	2	2	2	2	2	2	2	2	1	1	1	1	1	1	1	2	2	2	2	2	4	2	4	1	1	1	1	1	1	1	.	1	1	1	1	1	1	1	1	1	1	1	.	.	.	.	.	.	.	1	.	.	.	.	.	.	.	1	.	.	.	.	.	.	.	3	.	.	.	1	.	1	.	.	.	.	.	.	.	3	1	1	2	1	.	.	.	.	.	1	.	.	1	.	.	1	3	.	1	3	3	2	13	19	19	0	92	100	92	100	75	96
2331456	48	BACK	3	1	11	3	3	2	2	2	2	2	2	2	2	2	2	2	2	1	1	1	2	2	2	2	2	2	2	2	2	2	2	2	2	2	2	1	1	2	2	2	2	2	2	2	2	2	2	2	2	2	2	2	2	1	1	1	1	1	1	1	1	1	2	2	4	2	1	4	1	4	1	1	1	1	1	1	1	1	1	1	1	1	1	1	1	1	1	1	1	.	.	.	.	.	.	.	1	.	.	.	.	.	.	.	1	.	.	.	.	.	.	.	2	.	.	1	.	.	1	.	.	.	.	.	.	.	1	1	1	1	1	.	.	.	.	.	1	.	.	1	.	.	1	1	.	.	.	.	2	10	13	13	6	100	100	100	.	70	.
2331456	46	BACK	2	1	11	2	3	2	2	2	2	2	2	2	2	2	2	2	2	1	1	1	2	2	2	2	2	2	2	2	2	2	2	2	2	2	2	1	1	2	2	2	2	2	2	2	2	2	2	2	2	2	2	2	2	2	1	1	1	1	1	1	1	1	2	2	4	4	3	3	1	4	1	1	1	1	1	1	1	1	1	1	1	1	1	1	1	1	1	1	1	.	.	.	.	.	.	.	1	.	.	.	.	.	.	.	1	.	.	.	.	.	.	.	2	.	.	1	.	.	1	.	.	.	.	.	.	.	2	1	1	1	1	.	.	.	.	.	1	.	.	1	.	.	1	1	.	1	3	3	2	10	13	13	6	96	100	96	100	50	98
2332054	48	BACK	3	2	11	1	3	2	.	.	2	.	.	2	.	.	2	.	.	2	.	.	2	.	.	2	.	.	2	.	.	2	.	.	2	.	.	2	.	.	2	.	.	2	.	.	2	.	.	2	.	.	2	.	.	1	1	1	1	1	1	1	1	1	2	4	4	1	1	3	1	4	1	1	1	1	1	1	1	1	1	1	1	1	1	1	1	1	1	1	1	.	.	.	.	.	.	.	1	.	.	.	.	.	.	.	1	.	.	.	.	.	.	.	1	.	.	.	.	.	1	.	.	.	.	.	.	.	1	1	1	2	1	.	.	.	.	.	1	.	.	1	.	.	1	2	.	.	.	.	2	0	0	0	0	100	100	100	.	65	.
2332054	46	BACK	2	2	11	1	3	2	.	.	2	.	.	2	.	.	2	.	.	2	.	.	2	.	.	2	.	.	2	.	.	2	.	.	2	.	.	2	.	.	2	.	.	2	.	.	2	.	.	2	.	.	2	.	.	1	1	1	1	1	1	1	1	1	1	1	1	1	1	4	1	4	1	1	1	1	1	1	1	1	1	1	1	1	1	1	1	1	1	1	1	.	.	.	.	.	.	.	1	.	.	.	.	.	.	.	1	.	.	.	.	.	.	.	1	.	.	.	.	.	1	.	.	.	.	.	.	.	1	1	1	2	1	.	.	.	.	.	1	.	.	1	.	.	1	2	.	1	1	3	2	0	0	0	0	100	100	100	100	100	100
2334045	48	BACK	3	1	11	1	3	2	.	.	2	.	.	2	.	.	2	.	.	2	.	.	1	1	2	2	.	.	2	.	.	2	.	.	2	.	.	2	.	.	2	.	.	2	.	.	2	.	.	2	.	.	2	.	.	2	1	1	1	1	1	1	1	1	2	1	1	1	1	4	1	4	1	1	1	1	1	1	1	1	2	1	1	1	1	1	1	1	1	1	1	.	1	.	.	.	.	.	1	.	.	.	.	.	.	.	1	.	.	.	.	.	.	.	1	.	.	.	.	.	1	.	.	.	.	.	.	.	1	1	1	1	1	.	.	.	.	.	1	.	.	.	.	.	1	1	1	.	.	.	2	4	6	6	0	96	100	97	.	95	.
2334045	46	BACK	2	1	11	2	1	2	.	.	2	.	.	2	.	.	1	2	2	2	.	.	1	1	2	2	.	.	2	.	.	2	.	.	2	.	.	2	.	.	2	.	.	2	.	.	2	.	.	2	.	.	2	.	.	1	1	1	1	1	1	1	1	2	1	1	1	1	1	3	1	4	1	1	1	1	1	1	1	1	1	1	1	1	1	1	1	1	1	1	1	.	.	.	.	.	.	.	1	.	.	.	.	.	.	.	1	.	.	.	.	.	.	.	1	.	.	.	.	.	1	.	.	.	.	.	.	.	1	1	1	1	1	.	.	.	.	.	1	.	.	.	.	.	1	1	.	1	2	4	2	6	13	6	0	100	100	100	100	100	100
2335551	48	BACK	3	1	11	1	3	2	.	.	2	.	.	2	.	.	2	.	.	2	.	.	2	.	.	2	.	.	2	.	.	2	.	.	2	.	.	2	.	.	2	.	.	2	.	.	2	.	.	2	.	.	2	.	.	1	1	1	1	1	1	1	1	1	1	1	4	1	1	4	1	4	1	1	1	1	1	1	1	1	1	1	1	1	1	1	1	1	1	1	1	.	.	.	.	.	.	.	1	.	.	.	.	.	.	.	1	.	.	.	.	.	.	.	1	.	.	.	.	.	1	.	.	.	.	.	.	.	1	1	1	1	1	.	.	.	.	.	1	.	.	.	.	.	1	1	.	.	.	.	2	0	0	0	0	100	100	100	.	85	.
2335551	46	BACK	2	1	11	2	3	2	.	.	2	.	.	2	.	.	2	.	.	2	.	.	2	.	.	2	.	.	2	.	.	2	.	.	2	.	.	2	.	.	2	.	.	2	.	.	2	.	.	2	.	.	2	.	.	1	1	1	1	1	1	1	1	1	1	1	2	1	1	2	1	4	1	1	1	1	1	1	1	1	1	1	1	1	1	1	1	1	1	1	1	.	.	.	.	.	.	.	1	.	.	.	.	.	.	.	1	.	.	.	.	.	.	.	1	.	.	.	.	.	1	.	.	.	.	.	.	.	1	1	1	1	1	.	.	.	.	.	1	.	.	.	.	.	.	.	.	1	2	.	2	0	0	0	0	100	100	100	100	95	100
2339022	48	BACK	3	1	11	1	3	2	.	.	2	.	.	2	.	.	2	.	.	2	.	.	2	.	.	2	.	.	.	.	.	2	.	.	2	.	.	2	.	.	2	.	.	2	.	.	2	.	.	2	.	.	1	1	2	1	1	1	1	1	1	1	1	1	2	1	2	1	.	4	1	4	1	1	1	1	1	1	1	1	1	1	1	1	1	1	1	1	1	1	1	.	.	.	.	.	.	.	1	.	.	.	.	.	.	.	1	.	.	.	.	.	.	.	.	.	.	.	.	.	.	.	.	.	.	.	.	.	.	.	1	1	1	.	.	.	.	.	1	.	.	1	.	.	1	3	.	.	.	.	2	4	6	6	0	100	100	100	.	88	.
2339022	46	BACK	2	1	11	1	3	2	.	.	2	.	.	2	.	.	2	.	.	1	2	2	2	.	.	2	.	.	2	.	.	2	.	.	2	.	.	2	.	.	2	.	.	2	.	.	2	.	.	1	2	2	2	.	.	1	1	1	1	1	1	.	1	1	1	1	2	1	1	4	1	4	1	1	1	1	1	1	.	1	1	1	1	1	1	1	1	1	1	1	1	.	.	.	.	.	.	.	1	.	.	.	.	.	.	.	1	.	.	.	.	.	.	.	1	.	.	.	.	.	1	.	.	.	.	.	.	.	1	1	1	1	1	.	.	.	.	.	.	.	.	1	.	.	1	3	.	.	1	3	2	4	13	0	0	100	100	100	100	95	100
2351767	48	BACK	3	1	11	2	2	2	.	.	2	.	.	2	.	.	1	2	1	1	1	1	1	1	1	2	.	.	2	.	.	2	.	.	2	.	.	2	.	.	2	.	.	2	.	.	1	2	1	2	.	.	2	.	.	1	1	2	1	1	1	1	1	1	3	2	1	1	2	2	1	3	2	1	1	1	2	1	1	1	1	1	1	1	1	1	1	1	1	1	1	.	.	.	.	.	.	.	1	.	.	.	.	.	.	.	1	.	.	.	.	.	.	.	2	.	.	.	.	1	4	.	.	.	.	.	.	.	3	3	2	1	1	.	.	.	.	.	1	.	.	.	1	.	1	1	.	.	.	.	2	21	25	13	25	96	100	92	.	80	.
2351767	46	BACK	2	1	11	1	3	2	.	.	2	.	.	2	.	.	1	2	1	1	1	1	1	1	1	2	.	.	2	.	.	2	.	.	2	.	.	2	.	.	2	.	.	2	.	.	2	.	.	2	.	.	2	.	.	1	1	1	1	1	1	1	1	1	2	2	1	1	2	2	2	4	1	1	1	1	1	1	1	1	1	1	1	1	1	1	1	1	1	1	1	.	.	.	.	.	.	.	1	.	.	.	.	.	.	.	1	.	.	.	.	.	.	.	3	.	.	.	.	1	4	.	.	.	.	.	.	.	4	3	2	1	1	.	.	.	.	.	1	.	.	.	1	.	.	.	.	1	2	4	2	17	19	13	19	100	100	100	78	85	95
2355285	48	BACK	3	1	11	1	3	2	.	.	2	.	.	2	.	.	2	.	.	2	.	.	2	.	.	2	.	.	2	.	.	2	.	.	2	.	.	2	.	.	2	.	.	2	.	.	2	.	.	2	.	.	2	.	.	1	2	2	1	1	2	2	1	1	1	1	1	2	1	4	1	4	1	1	1	1	1	1	1	1	1	1	1	1	1	1	1	1	1	1	1	.	.	.	.	.	.	.	1	.	.	.	.	.	.	.	4	.	.	.	.	1	.	.	1	.	.	.	.	.	1	.	.	.	.	.	.	.	2	1	1	1	1	.	.	.	.	.	.	.	.	1	.	.	.	.	.	.	.	.	2	0	0	0	0	88	97	100	.	95	.
2355285	46	BACK	2	1	11	1	3	2	.	.	2	.	.	2	.	.	2	.	.	2	.	.	2	.	.	2	.	.	2	.	.	2	.	.	2	.	.	2	.	.	2	.	.	2	.	.	2	.	.	2	.	.	2	.	.	1	2	1	1	1	2	1	1	1	1	1	1	2	1	4	1	4	1	1	1	1	1	1	1	1	1	1	1	1	1	1	1	1	1	1	1	.	.	.	.	.	.	.	1	.	.	.	.	.	.	.	4	.	.	.	.	1	.	.	2	.	.	.	.	1	1	.	.	.	.	.	.	.	2	1	1	1	1	.	.	.	.	.	.	.	.	1	.	.	.	.	.	4	1	3	2	0	0	0	0	92	100	88	100	95	95
2355515	48	BACK	3	2	11	1	3	2	2	2	2	2	2	2	2	2	2	2	2	2	2	2	2	2	2	2	2	2	2	2	2	2	2	2	2	2	2	2	2	2	2	2	2	2	2	2	2	2	2	2	2	2	2	2	2	1	1	1	1	1	1	1	1	1	2	2	4	4	1	3	2	3	1	1	1	1	1	1	1	1	1	1	1	1	1	1	1	1	1	1	1	.	.	.	.	.	.	.	1	.	.	.	.	.	.	.	1	.	.	.	.	.	.	.	2	.	.	.	.	1	1	.	.	.	.	.	.	.	3	3	2	2	1	.	.	.	.	.	1	.	.	.	1	.	1	2	.	.	.	.	2	0	0	0	0	100	100	100	.	60	.
2355515	46	BACK	2	2	11	1	3	2	2	2	2	2	2	2	2	2	2	2	2	.	2	2	.	.	.	.	.	.	.	.	.	.	.	.	.	.	.	.	.	.	.	.	.	.	.	.	.	.	.	.	.	.	.	.	.	1	1	1	1	1	1	1	1	1	3	3	5	5	1	3	1	4	1	1	1	.	.	.	.	.	1	1	1	1	1	1	.	.	1	1	1	.	.	.	.	.	.	.	1	.	.	.	.	.	.	.	1	.	.	.	.	.	.	.	1	.	.	.	.	.	1	.	.	.	.	.	.	.	1	2	1	2	1	.	.	.	.	.	1	.	.	.	1	.	1	2	.	1	1	3	2	0	0	0	0	100	100	100	93	40	98
2356753	48	BACK	3	2	11	1	3	2	.	.	2	.	.	2	.	.	1	1	2	2	.	.	2	.	.	2	.	.	2	.	.	2	.	.	2	.	.	2	.	.	2	.	.	2	.	.	2	.	.	2	.	.	2	.	.	1	1	1	1	1	1	1	1	1	2	2	2	3	1	4	1	4	1	1	1	1	1	1	1	1	2	1	1	1	1	1	1	1	1	1	1	.	.	.	.	.	.	.	1	.	.	.	.	.	.	.	1	.	.	.	.	.	.	.	2	.	.	.	.	1	1	.	.	.	.	.	.	.	1	1	1	2	1	.	.	.	.	.	.	.	.	1	.	.	1	1	.	.	.	.	2	4	6	6	0	100	100	97	.	75	.
2356753	46	BACK	2	2	11	2	3	2	.	.	2	.	.	2	.	.	1	1	2	2	.	.	2	.	.	2	.	.	2	.	.	2	.	.	2	.	.	2	.	.	2	.	.	2	.	.	2	.	.	2	.	.	2	.	.	1	1	1	1	1	1	1	1	1	1	1	2	2	1	4	1	4	1	1	2	1	2	1	1	1	1	1	1	1	1	1	1	1	1	1	1	.	.	.	.	.	.	.	1	.	.	.	.	.	.	.	1	.	.	.	.	.	.	.	2	.	.	.	.	1	1	.	.	.	.	.	.	.	1	1	1	2	1	.	.	.	.	.	.	.	.	1	.	.	1	1	.	4	2	3	2	4	6	6	0	100	100	90	100	90	98
2361859	48	BACK	3	1	11	1	3	2	.	.	2	.	.	2	.	.	2	.	.	2	.	.	2	.	.	2	.	.	2	.	.	2	.	.	2	.	.	2	.	.	2	.	.	2	.	.	2	.	.	2	.	.	2	.	.	1	1	1	1	1	1	1	1	1	1	1	2	2	1	4	1	4	1	1	1	1	1	1	1	1	1	1	1	1	1	1	1	1	1	1	1	.	.	.	.	.	.	.	1	.	.	.	.	.	.	.	1	.	.	.	.	.	.	.	1	.	.	.	.	.	1	.	.	.	.	.	.	.	2	1	1	1	1	.	.	.	.	.	1	.	.	.	.	.	.	.	.	.	.	.	2	0	0	0	0	100	100	100	.	90	.
2361859	46	BACK	2	1	11	1	3	2	.	.	2	.	.	2	.	.	2	.	.	2	.	.	2	.	.	2	.	.	2	.	.	2	.	.	2	.	.	2	.	.	2	.	.	2	.	.	2	.	.	2	.	.	2	.	.	1	1	1	1	1	1	1	1	1	2	2	2	2	1	4	2	4	1	1	1	1	1	1	1	1	1	1	1	1	1	1	1	1	1	1	1	.	.	.	.	.	.	.	1	.	.	.	.	.	.	.	1	.	.	.	.	.	.	.	1	.	.	.	.	.	1	.	.	.	.	.	.	.	2	1	1	1	1	.	.	.	.	.	1	.	.	.	.	.	.	.	.	1	2	2	2	0	0	0	0	100	100	100	100	80	100
2364498	48	BACK	3	1	11	1	3	2	.	.	2	.	.	2	.	.	1	1	2	2	.	.	1	1	2	2	.	.	2	.	.	2	.	.	2	.	.	2	.	.	2	.	.	2	.	.	2	.	.	2	.	.	1	1	2	1	1	1	1	1	1	1	1	1	1	1	1	3	1	3	2	4	1	1	1	1	1	1	1	1	1	1	1	1	1	1	1	1	1	1	1	.	.	.	.	.	.	.	1	.	.	.	.	.	.	.	1	.	.	.	.	.	.	.	2	.	.	.	.	1	1	.	.	.	.	.	.	.	1	1	1	1	1	.	.	.	.	.	.	.	.	1	.	.	1	1	1	.	.	.	2	13	19	19	0	100	100	100	.	90	.
2364498	46	BACK	2	1	11	1	3	2	.	.	2	.	.	2	.	.	1	1	2	2	.	.	1	2	2	.	.	.	1	.	.	1	.	.	1	.	.	1	.	.	1	.	.	1	.	.	.	.	.	.	.	.	1	.	.	1	1	1	1	1	1	1	1	1	1	1	1	1	1	4	4	4	.	1	1	1	1	1	1	1	1	1	1	1	1	1	1	1	.	1	1	.	.	.	.	.	.	.	1	.	.	.	.	.	.	.	.	.	.	.	1	.	.	.	.	.	.	1	.	.	.	.	.	.	.	1	.	.	.	1	1	1	1	.	.	.	.	.	.	.	.	1	.	.	1	1	.	4	1	2	2	21	56	6	0	100	100	100	100	100	100
2364985	48	BACK	3	2	11	2	3	2	.	.	2	.	.	2	.	.	2	.	.	2	.	.	2	.	.	2	.	.	2	.	.	2	.	.	2	.	.	2	.	.	2	.	.	1	1	2	2	.	.	2	.	.	1	2	2	2	2	1	1	1	1	1	1	1	2	2	2	2	2	2	2	2	1	1	2	1	2	1	1	1	1	1	1	1	1	1	1	1	1	1	1	.	.	.	.	.	.	.	2	.	.	.	.	.	.	.	2	.	.	.	.	.	.	.	1	.	.	.	.	.	1	.	.	.	.	.	.	.	2	2	1	2	1	.	.	.	.	.	1	.	.	1	.	.	1	1	.	.	.	.	2	6	13	6	0	92	100	92	.	75	.
2364985	46	BACK	2	2	11	2	2	2	.	.	2	.	.	2	.	.	2	.	.	2	.	.	2	.	.	2	.	.	2	.	.	2	.	.	2	.	.	2	.	.	2	.	.	1	1	2	2	.	.	2	.	.	1	1	2	1	1	1	1	1	1	1	1	1	2	2	2	2	2	4	2	4	1	1	1	1	2	1	1	1	1	1	1	1	1	1	1	1	1	1	1	.	.	.	.	.	.	.	1	.	.	.	.	.	.	.	1	.	.	.	.	.	.	.	1	.	.	.	.	.	1	.	.	.	.	.	.	.	2	1	1	2	1	.	.	.	.	.	1	.	.	1	.	.	1	1	.	4	2	2	2	8	13	13	0	100	100	97	100	75	99
2369939	48	BACK	3	2	11	2	3	2	.	.	2	.	.	2	.	.	2	.	.	2	.	.	2	.	.	2	.	.	2	.	.	2	.	.	2	.	.	2	.	.	2	.	.	.	.	.	2	.	.	2	.	.	2	.	.	1	1	1	1	1	1	1	1	1	2	2	2	2	1	3	2	3	2	1	1	1	2	2	1	2	1	1	1	1	1	1	1	1	1	1	1	1	1	1	1	1	.	1	1	1	.	.	.	.	.	.	1	1	.	.	.	.	.	.	1	.	.	.	.	.	1	.	.	.	.	.	.	.	1	2	2	2	1	.	.	.	.	.	1	.	.	.	.	.	1	5	.	.	.	.	2	0	0	0	0	100	97	89	.	80	.
2369939	46	BACK	2	2	11	2	3	2	.	.	2	.	.	2	.	.	2	.	.	2	.	.	1	1	2	2	.	.	2	.	.	2	.	.	2	.	.	2	.	.	2	.	.	2	.	.	2	.	.	2	.	.	2	.	.	1	1	1	1	1	1	1	1	1	1	1	1	1	1	3	1	3	1	1	1	1	1	1	1	1	1	1	1	1	1	1	1	1	1	1	1	.	.	.	.	.	.	.	.	.	.	.	.	.	.	.	1	.	.	.	.	.	.	.	2	.	.	.	.	1	1	.	.	.	.	.	.	.	1	2	2	2	1	.	.	.	.	.	1	.	.	.	.	.	1	5	.	1	3	3	2	4	6	6	0	100	100	95	74	100	92
2371886	48	BACK	3	2	11	2	1	2	.	.	2	.	.	2	.	.	2	.	.	2	.	.	2	.	.	2	.	.	2	.	.	2	.	.	2	.	.	2	.	.	2	.	.	2	.	.	2	.	.	2	.	.	2	.	.	1	1	2	1	1	1	1	1	1	2	1	1	1	1	3	2	4	1	1	1	1	1	1	1	1	1	1	1	1	1	1	1	1	1	1	1	.	.	.	.	.	.	.	1	.	.	.	.	.	.	.	1	.	.	.	.	.	.	.	1	.	.	.	.	.	1	.	.	.	.	.	.	.	1	2	2	2	1	.	.	.	.	.	1	.	.	.	1	.	1	1	.	.	.	.	2	0	0	0	0	96	100	100	.	95	.
2371886	46	BACK	2	2	11	1	3	2	2	2	2	2	2	2	2	2	2	2	2	2	2	2	2	2	2	2	2	2	2	2	2	2	2	2	2	2	2	2	2	2	2	2	2	2	2	2	2	2	2	2	2	2	2	2	2	1	1	1	1	1	1	1	1	3	1	1	1	1	1	1	1	1	1	1	1	1	1	1	1	1	1	1	1	1	1	1	1	1	1	1	1	.	.	.	.	.	.	.	1	.	.	.	.	.	.	.	1	.	.	.	.	.	.	.	1	.	.	.	.	.	1	.	.	.	.	.	.	.	1	1	1	2	1	.	.	.	.	.	1	.	.	.	1	.	1	1	.	5	1	3	2	0	0	0	0	100	100	100	67	100	92
2372423	48	BACK	3	2	11	1	3	2	.	.	2	.	.	2	.	.	2	.	.	2	.	.	2	.	.	2	.	.	2	.	.	2	.	.	2	.	.	2	.	.	2	.	.	2	.	.	2	.	.	2	.	.	2	.	.	1	1	1	1	1	1	1	1	1	1	1	1	1	1	4	1	4	1	1	1	1	2	1	1	1	1	1	1	1	1	1	1	1	1	1	1	.	.	.	.	.	.	.	1	.	.	.	.	.	.	.	1	.	.	.	.	.	.	.	2	.	.	.	.	1	1	.	.	.	.	.	.	.	1	1	1	2	1	.	.	.	.	.	1	.	.	1	.	.	1	1	.	.	.	.	2	0	0	0	0	100	100	96	.	100	.
2372423	46	BACK	2	2	11	1	3	2	.	.	2	.	.	2	.	.	1	1	2	2	.	.	1	1	2	2	.	.	2	.	.	2	.	.	2	.	.	2	.	.	2	.	.	2	.	.	2	.	.	2	.	.	2	.	.	1	1	1	1	1	1	1	1	1	1	1	1	1	1	4	1	4	1	1	2	1	2	1	1	1	1	1	1	1	1	1	1	1	1	1	1	.	.	.	.	.	.	.	1	.	.	.	.	.	.	.	2	1	.	.	.	.	.	.	1	.	.	.	.	.	1	.	.	.	.	.	.	.	1	1	1	2	1	.	.	.	.	.	1	.	.	.	1	.	1	1	.	1	1	3	2	8	13	13	0	100	100	92	100	100	98
2373377	47	FRONT	3	1	11	1	3	2	.	.	2	.	.	2	.	.	2	.	.	2	.	.	2	.	.	2	.	.	2	.	.	2	.	.	2	.	.	2	.	.	2	.	.	2	.	.	2	.	.	2	.	.	2	.	.	1	1	1	1	1	1	1	1	1	1	1	1	1	1	4	1	4	1	1	1	1	1	1	1	1	1	1	1	1	1	1	1	1	1	1	1	.	.	.	.	.	.	.	1	.	.	.	.	.	.	.	1	.	.	.	.	.	.	.	1	.	.	.	.	.	1	.	.	.	.	.	.	.	1	1	1	1	1	.	.	.	.	.	1	.	.	.	.	.	1	1	.	.	.	.	2	0	0	0	0	100	100	100	.	100	.
2373377	45	FRONT	2	1	11	1	3	2	.	.	2	.	.	2	.	.	2	.	.	2	.	.	2	.	.	2	.	.	2	.	.	2	.	.	2	.	.	2	.	.	2	.	.	2	.	.	2	.	.	2	.	.	2	.	.	1	1	1	1	1	1	1	1	1	1	1	1	1	1	4	1	4	1	1	1	1	2	1	1	1	1	1	1	1	1	1	1	1	1	1	2	.	.	.	.	.	.	.	1	.	.	.	.	.	.	.	1	.	.	.	.	.	.	.	1	.	.	.	.	.	1	.	.	.	.	.	.	.	1	1	1	1	1	.	.	.	.	.	1	.	.	.	.	.	1	1	.	1	2	3	2	0	0	0	0	100	100	94	100	100	99
2376044	48	BACK	3	1	11	3	3	2	2	2	2	2	2	2	2	2	2	2	2	2	2	2	1	1	2	2	2	2	2	2	2	2	2	2	2	2	2	2	2	2	2	2	2	2	2	2	2	2	2	2	2	2	2	2	2	2	2	2	1	1	1	1	1	1	2	2	2	2	2	2	1	4	1	1	1	1	1	1	1	1	1	1	1	1	1	1	1	1	1	1	1	.	.	.	.	.	.	.	1	.	.	.	.	.	.	.	1	.	.	.	.	.	.	.	1	.	.	.	.	.	1	.	.	.	.	.	.	.	1	2	2	1	1	.	.	.	.	.	1	.	.	.	1	.	.	.	.	.	.	.	2	4	6	6	0	88	100	100	.	75	.
2376044	46	BACK	2	1	11	2	3	2	2	.	2	2	.	2	2	.	2	2	.	2	2	.	1	1	.	2	2	.	2	2	.	2	2	.	2	2	.	2	2	.	2	2	.	2	2	.	2	2	.	2	2	.	2	2	.	2	1	1	1	1	1	1	1	1	1	1	2	2	2	2	2	2	1	1	1	1	1	1	1	1	1	1	1	1	1	1	1	1	1	1	1	.	.	.	.	.	.	.	1	.	.	.	.	.	.	.	1	.	.	.	.	.	.	.	1	.	.	.	.	.	1	.	.	.	.	.	.	.	1	2	2	1	1	.	.	.	.	.	1	.	.	.	1	.	1	5	.	1	1	3	2	4	6	6	0	96	100	100	63	85	90
2376751	48	BACK	3	1	11	1	1	2	2	2	2	2	2	2	2	2	2	2	2	2	2	2	2	2	2	2	2	2	2	2	2	2	2	2	2	2	2	2	2	2	2	2	2	2	2	2	2	2	2	2	2	2	1	1	2	1	1	2	1	1	1	1	1	1	1	1	1	1	1	4	1	4	1	1	1	1	1	1	1	1	1	1	1	1	1	1	1	1	1	1	1	.	.	.	.	.	.	.	1	.	.	.	.	.	.	.	1	.	.	.	.	.	.	.	1	.	.	.	.	.	1	.	.	.	.	.	.	.	1	1	1	1	1	.	.	.	.	.	1	.	.	1	.	.	1	3	.	.	.	.	2	4	6	6	0	96	100	100	.	100	.
2376751	46	BACK	2	1	11	2	3	2	.	.	2	.	.	2	.	.	2	.	.	2	.	.	2	.	.	2	.	.	2	.	.	2	.	.	2	.	.	2	.	.	2	.	.	2	.	.	2	.	.	2	.	.	1	1	.	1	1	1	1	1	1	1	1	1	1	1	1	2	1	4	1	4	1	1	1	1	1	1	1	1	1	1	1	1	1	1	1	1	1	1	1	.	.	.	.	.	.	.	1	.	.	.	.	.	.	.	1	.	.	.	.	.	.	.	1	.	.	.	.	.	1	.	.	.	.	.	.	.	1	1	1	1	1	.	.	.	.	.	1	.	.	1	.	.	1	3	.	4	2	3	2	4	6	6	0	100	100	100	100	95	100
2377595	48	BACK	3	1	11	2	4	2	.	.	2	.	.	2	.	.	2	.	.	2	.	.	2	.	.	2	.	.	2	.	.	2	.	.	2	.	.	2	.	.	.	.	.	2	.	.	.	.	.	.	.	.	.	.	.	1	.	1	1	.	.	1	1	5	1	2	2	.	2	.	2	.	2	.	.	1	2	.	1	.	1	1	1	1	1	1	1	2	1	1	4	.	1	1	.	.	.	.	4	.	1	1	.	.	.	.	4	.	1	1	.	.	.	.	2	.	.	.	.	1	1	.	.	.	.	.	.	.	3	2	1	1	.	.	.	.	.	.	1	.	.	1	.	.	1	1	.	.	.	.	2	0	0	0	0	100	97	.	.	81	.
2377595	46	BACK	2	1	11	3	4	2	.	.	2	.	.	2	.	.	2	.	.	2	.	.	2	.	.	2	.	.	2	.	.	2	.	.	2	.	.	2	.	.	2	.	.	2	.	.	2	.	.	2	.	.	2	.	.	1	1	1	1	1	1	1	1	5	1	1	1	2	2	2	1	4	1	1	1	1	2	1	1	1	1	1	1	1	1	1	1	1	1	1	2	.	.	.	.	.	.	.	2	.	.	.	.	.	.	.	4	.	1	1	.	.	.	.	2	.	1	1	.	.	1	.	.	.	.	.	.	.	1	2	1	1	1	.	.	.	.	.	1	.	.	1	.	.	1	1	.	1	2	3	2	0	0	0	0	100	100	79	93	90	93
2378496	48	BACK	3	1	11	2	3	2	.	.	2	.	.	2	.	.	1	1	2	.	.	.	.	.	.	.	.	.	.	.	.	.	.	.	.	.	.	.	.	.	2	.	.	.	.	.	2	.	.	2	.	.	2	.	.	1	1	1	1	1	1	1	1	1	2	2	4	2	1	3	1	3	.	1	1	1	1	1	1	1	1	1	1	1	1	1	1	1	1	1	1	.	.	.	.	.	.	.	1	.	.	.	.	.	.	.	1	.	.	.	.	.	.	.	2	.	.	.	.	1	1	.	.	.	.	.	.	.	2	3	2	.	.	.	.	.	.	.	1	.	.	.	.	.	1	1	.	.	.	.	2	4	6	6	0	100	100	100	.	70	.
2378496	46	BACK	2	1	11	3	3	2	.	.	2	.	.	2	.	.	1	1	2	2	.	.	2	.	.	2	.	.	2	.	.	2	.	.	2	.	.	2	.	.	2	.	.	2	.	.	2	.	.	2	.	.	2	.	.	1	1	1	1	1	1	1	1	1	2	2	5	2	2	3	1	3	1	1	1	1	1	1	1	1	1	1	1	1	1	1	1	1	1	1	1	.	.	.	.	.	.	.	1	.	.	.	.	.	.	.	1	.	.	.	.	.	.	.	2	.	.	.	1	1	1	.	.	.	.	.	.	.	3	2	2	1	.	.	.	.	.	.	1	.	.	.	.	.	1	1	.	1	4	3	2	4	6	6	0	100	100	96	74	60	92
2380034	48	BACK	3	1	11	2	3	2	.	.	2	.	.	2	.	.	2	.	.	2	.	.	1	1	2	2	.	.	2	.	.	2	.	.	2	.	.	2	.	.	2	.	.	2	.	.	2	.	.	2	.	.	1	1	2	1	1	1	1	1	1	1	1	1	2	2	1	1	2	3	1	4	1	1	1	1	1	1	1	1	1	1	1	1	1	1	1	1	1	1	2	.	.	.	.	.	.	.	2	.	.	.	.	.	.	.	2	.	.	.	.	.	.	.	1	.	.	.	.	.	1	.	.	.	.	.	.	.	2	1	1	1	1	.	.	.	.	.	1	.	.	1	.	.	1	1	.	.	.	.	2	8	13	13	0	100	100	96	.	85	.
2380034	46	BACK	2	1	11	2	3	2	.	.	2	.	.	2	.	.	2	.	.	1	2	2	1	1	2	2	.	.	2	.	.	2	.	.	2	.	.	2	.	.	2	.	.	2	.	.	1	1	1	2	.	.	1	1	2	1	1	1	1	1	1	1	1	1	1	1	1	1	2	4	1	4	1	1	1	1	1	1	1	1	1	2	1	1	1	1	1	1	1	1	1	.	.	.	.	.	.	.	1	.	.	.	.	.	.	.	4	.	.	.	.	1	.	.	1	.	.	.	.	.	1	.	.	.	.	.	.	.	1	1	1	1	1	.	.	.	.	.	1	.	.	1	.	.	1	1	.	1	1	3	2	17	25	19	6	100	100	90	100	95	97
2380320	48	BACK	3	1	11	2	3	2	.	.	2	.	.	2	.	.	2	.	.	1	1	2	1	2	2	2	.	.	2	.	.	2	.	.	2	.	.	2	.	.	2	.	.	2	.	.	2	.	.	2	.	.	2	.	.	1	1	1	1	1	1	1	1	3	3	3	2	1	1	4	1	4	1	1	1	1	1	1	1	1	1	1	1	1	1	1	1	1	1	1	1	.	.	.	.	.	.	.	1	.	.	.	.	.	.	.	1	.	.	.	.	.	.	.	1	.	.	.	.	.	4	.	.	.	.	.	.	.	3	1	1	1	1	.	.	.	.	.	1	.	.	.	1	.	.	.	.	.	.	.	2	6	13	6	0	100	100	100	.	75	.
2380320	46	BACK	2	1	11	2	3	2	.	.	2	.	.	2	.	.	2	.	.	1	1	2	1	2	2	2	.	.	2	.	.	2	.	.	2	.	.	2	.	.	2	.	.	2	.	.	2	.	.	2	.	.	2	.	.	1	1	1	1	1	1	1	1	3	3	3	1	1	1	3	2	3	2	1	1	1	2	1	1	1	1	1	1	1	1	1	1	1	1	1	1	.	.	.	.	.	.	.	1	.	.	.	.	.	.	.	1	.	.	.	.	.	.	.	2	.	.	.	.	1	2	.	.	.	.	.	.	1	2	2	1	1	1	.	.	.	.	.	1	.	.	.	1	.	.	.	.	1	3	4	2	6	13	6	0	100	100	86	82	80	92
2381547	48	BACK	3	1	11	3	2	2	.	.	2	.	.	2	.	.	2	.	.	2	.	.	2	.	.	2	.	.	2	.	.	2	.	.	2	.	.	2	.	.	2	.	.	2	.	.	2	.	.	2	.	.	2	.	.	1	1	1	1	1	1	1	1	3	1	1	1	1	2	4	3	2	1	1	1	1	1	1	1	1	.	1	1	1	1	1	1	1	1	1	1	.	.	.	.	.	.	.	1	.	.	.	.	.	.	.	1	.	.	.	.	.	.	.	1	.	.	.	.	.	1	.	.	.	.	.	.	.	2	4	3	1	.	.	1	.	.	.	1	.	.	.	.	.	.	2	.	.	.	.	2	0	0	0	0	100	100	100	.	95	.
2381547	46	BACK	2	1	11	1	3	2	.	.	2	.	.	2	.	.	2	.	.	2	.	.	2	.	.	2	.	.	2	.	.	2	.	.	2	.	.	2	.	.	2	.	.	2	.	.	2	.	.	2	.	.	2	.	.	1	2	2	1	1	1	1	1	1	1	1	1	1	1	3	1	2	1	1	1	1	1	1	1	1	1	1	1	1	1	1	1	1	1	1	1	.	.	.	.	.	.	.	1	.	.	.	.	.	.	.	1	.	.	.	.	.	.	.	1	.	.	.	.	.	1	.	.	.	.	.	.	.	1	1	1	1	.	.	1	.	.	.	1	.	.	.	.	.	1	2	.	1	2	3	2	0	0	0	0	92	100	100	78	100	92
2382772	48	BACK	3	2	11	2	2	2	2	2	2	2	2	2	2	2	2	2	2	1	2	2	1	1	2	2	2	2	2	2	2	2	2	2	2	2	2	2	2	2	2	2	2	2	2	2	2	2	2	2	2	2	2	2	2	1	1	1	1	1	1	1	1	1	1	1	2	1	1	4	1	4	1	1	1	1	1	1	1	1	1	1	1	1	1	1	1	1	1	1	1	.	.	.	.	.	.	.	1	.	.	.	.	.	.	.	1	.	.	.	.	.	.	.	1	.	.	.	.	.	1	.	.	.	.	.	.	.	1	1	1	2	.	1	.	.	.	.	1	.	.	.	.	.	.	.	1	.	.	.	2	6	13	6	0	100	100	100	.	95	.
2382772	46	BACK	2	2	11	2	3	.	.	2	.	.	.	.	2	.	.	.	.	1	.	.	1	1	.	.	.	.	.	2	.	2	.	.	2	.	.	.	.	.	.	.	.	.	.	.	2	2	2	.	.	.	2	.	.	1	.	.	.	.	.	.	.	1	2	1	.	3	2	4	1	.	.	1	1	.	1	.	.	.	1	1	1	1	1	.	.	.	1	1	.	.	.	.	.	.	.	.	1	.	.	.	.	.	.	.	1	.	.	.	.	.	.	.	1	.	.	.	.	.	1	.	.	.	.	.	.	.	1	1	1	.	.	.	.	.	.	.	1	.	.	.	.	.	.	.	1	1	4	3	2	6	13	6	0	.	.	100	100	75	.
2382876	48	BACK	3	1	11	2	3	2	2	2	2	2	2	2	2	2	1	1	1	2	2	2	2	2	2	2	2	2	2	2	2	2	2	2	2	2	2	2	2	2	2	2	2	2	2	2	2	2	2	2	2	2	2	2	2	1	1	1	1	1	1	1	1	2	1	1	1	1	1	4	1	4	1	1	1	1	1	1	1	1	1	1	1	1	1	1	1	1	1	1	1	.	.	.	.	.	.	.	1	.	1	.	.	.	.	.	1	.	1	.	.	.	.	.	1	.	1	.	.	.	1	.	1	.	.	.	.	.	1	1	1	1	1	.	.	.	.	.	1	.	.	1	.	.	1	3	.	.	.	.	2	6	6	6	6	100	100	100	.	100	.
2382876	46	BACK	2	1	11	1	3	2	2	2	2	2	2	2	2	2	1	1	1	2	2	2	2	2	2	2	2	2	2	2	2	2	2	2	2	2	2	2	2	2	2	2	2	2	2	2	2	2	2	2	2	2	2	2	2	1	1	1	1	1	1	1	1	1	1	1	1	1	1	4	.	4	2	1	1	1	1	1	1	1	1	1	1	1	1	1	1	1	1	1	1	.	.	.	.	.	.	.	1	.	.	.	.	.	.	.	1	.	.	.	.	.	.	.	1	.	.	.	.	.	1	.	.	.	.	.	.	.	1	1	1	1	1	.	.	.	.	.	1	.	.	1	.	.	1	3	.	1	1	3	2	6	6	6	6	100	100	97	100	100	99
2382932	48	BACK	3	2	11	3	2	2	.	.	2	.	.	2	.	.	2	.	.	2	.	.	2	.	.	2	.	.	2	.	.	2	.	.	2	.	.	2	.	.	2	.	.	2	.	.	2	.	.	1	1	2	1	1	2	2	1	1	1	1	2	1	2	1	1	1	2	2	1	3	1	2	2	1	1	1	3	1	1	1	2	1	1	1	1	2	1	2	1	1	2	.	.	.	.	.	.	.	1	.	.	.	.	.	.	.	1	.	.	.	.	.	.	.	1	.	.	.	.	.	1	.	.	.	.	.	.	.	3	2	2	2	1	.	.	.	.	.	1	.	.	.	.	.	1	2	.	.	.	.	2	8	13	13	0	88	94	80	.	90	.
2382932	46	BACK	2	2	11	2	2	2	.	.	2	.	.	2	.	.	2	.	.	2	.	.	2	.	.	2	.	.	2	.	.	2	.	.	2	.	.	1	1	2	2	.	.	2	.	.	2	.	.	1	1	2	1	1	2	1	1	1	1	1	1	1	1	1	1	1	2	2	1	3	1	2	1	1	2	1	2	1	1	1	1	1	1	1	1	1	1	1	1	1	1	.	.	.	.	.	.	.	1	.	.	.	.	.	.	.	1	.	.	.	.	.	.	.	3	.	.	.	.	1	1	.	.	.	.	.	.	.	1	2	2	2	1	.	.	.	.	.	1	.	.	.	.	.	1	2	.	1	3	4	2	13	19	19	0	100	100	94	63	90	89
2385807	47	FRONT	3	1	11	2	3	2	.	.	2	.	.	2	.	.	2	.	.	2	.	.	2	.	.	2	.	.	2	.	.	2	.	.	2	.	.	2	.	.	2	.	.	2	.	.	2	.	.	2	.	.	1	1	2	1	1	1	1	1	1	1	1	1	1	1	1	2	1	4	1	4	1	1	1	1	1	1	1	1	1	1	1	1	1	1	1	1	1	1	1	.	.	.	.	.	.	.	1	.	.	.	.	.	.	.	1	.	.	.	.	.	.	.	2	.	.	.	.	.	1	.	.	.	.	.	.	.	1	1	1	1	1	.	.	.	.	.	1	.	.	.	.	.	1	2	.	.	.	.	2	4	6	6	0	100	100	100	.	95	.
2385807	45	FRONT	2	1	11	1	3	2	.	.	2	.	.	2	.	.	2	.	.	2	.	.	2	.	.	2	.	.	2	.	.	2	.	.	2	.	.	2	.	.	2	.	.	2	.	.	2	.	.	2	.	.	1	1	2	1	1	1	1	1	1	1	1	1	1	1	2	1	1	4	2	4	1	1	1	1	1	1	1	1	1	1	1	1	1	1	1	1	1	1	1	.	.	.	.	.	.	.	1	.	.	.	.	.	.	.	1	.	.	.	.	.	.	.	1	.	.	.	.	.	1	.	.	.	.	.	.	.	1	1	1	1	1	.	.	.	.	.	1	.	.	.	.	.	1	2	.	1	2	3	2	4	6	6	0	100	100	100	100	95	100
2394460	48	BACK	3	1	11	1	3	2	2	.	1	2	.	2	2	.	1	2	.	1	.	1	2	2	2	2	2	2	2	2	2	2	2	2	2	2	2	2	2	2	1	2	2	1	1	2	1	1	2	1	1	2	2	2	2	1	1	1	1	1	1	1	1	1	2	2	2	2	2	2	1	4	1	1	1	1	1	1	1	1	1	1	1	1	1	1	1	1	1	1	1	.	.	1	.	.	.	.	1	.	.	.	.	.	.	.	1	.	.	.	.	.	.	.	1	.	.	.	.	.	1	.	.	.	.	.	.	.	2	1	1	1	.	.	.	.	1	.	1	.	.	.	.	.	.	.	.	.	.	.	2	23	44	19	6	100	100	100	.	75	.
2394460	46	BACK	2	1	11	3	3	2	2	2	1	2	2	2	2	2	1	2	2	1	.	2	2	2	2	2	2	2	2	2	2	2	2	2	2	2	2	2	2	2	1	2	2	1	1	2	1	1	2	1	2	2	2	2	2	1	1	1	1	1	1	1	1	6	2	2	2	2	2	3	1	.	1	1	1	1	2	1	1	1	1	1	1	1	1	2	1	1	1	1	1	.	.	.	.	.	.	.	1	.	.	.	1	.	.	.	1	.	.	.	1	.	.	.	2	.	.	1	.	.	4	.	.	.	.	.	.	.	3	1	1	1	.	.	.	.	1	.	1	.	.	.	.	.	.	2	.	1	4	4	2	19	44	13	0	100	97	92	100	75	97
2395300	48	BACK	3	1	11	2	3	2	.	.	2	.	.	2	.	.	2	.	.	2	.	.	2	.	.	2	.	.	2	.	.	2	.	.	2	.	.	2	.	.	2	.	.	2	.	.	2	.	.	2	.	.	2	.	.	1	1	1	1	1	1	1	1	1	4	4	2	2	1	3	2	4	1	1	1	1	2	1	1	1	1	1	1	1	1	1	1	1	1	1	1	.	.	.	.	.	.	.	1	.	.	.	.	.	.	.	2	.	.	.	.	.	.	.	1	.	.	.	.	.	2	.	.	.	.	.	.	.	2	1	1	1	.	.	1	.	.	.	.	1	.	.	.	.	.	.	.	.	.	.	2	0	0	0	0	100	100	96	.	60	.
2395300	46	BACK	2	1	11	2	3	2	.	.	2	.	.	2	.	.	2	.	.	2	.	.	2	.	.	2	.	.	2	.	.	2	.	.	2	.	.	2	.	.	2	.	.	2	.	.	2	.	.	2	.	.	2	.	.	1	3	2	2	2	5	5	5	1	.	6	6	1	.	2	2	3	1	1	1	1	5	1	1	1	2	1	2	1	2	1	2	1	2	1	2	.	.	.	.	.	.	.	1	.	.	.	.	.	.	.	2	.	.	.	.	.	.	.	2	.	.	.	.	1	4	.	.	.	.	.	.	.	1	4	2	1	.	.	1	.	.	.	1	.	.	1	.	.	.	2	1	1	1	3	2	0	0	0	0	67	91	86	61	.	76
2395519	48	BACK	3	2	11	1	2	2	2	2	2	2	2	2	.	.	2	.	.	1	2	2	2	.	.	2	.	.	2	.	.	2	.	.	2	.	.	2	.	.	2	.	.	2	.	.	2	.	.	2	.	.	2	.	.	1	1	1	1	1	1	1	1	1	1	1	2	2	1	3	1	4	1	1	1	1	1	1	1	1	1	1	1	1	1	1	1	1	1	1	1	.	.	.	.	.	.	.	1	.	.	.	.	.	.	.	1	.	.	.	.	.	.	.	1	.	.	.	.	.	1	.	.	.	.	.	.	.	3	1	1	2	1	.	.	.	.	.	1	.	.	.	.	.	1	1	.	.	.	.	2	2	6	0	0	100	100	100	.	90	.
2395519	46	BACK	2	2	11	2	3	2	.	.	2	.	.	2	.	.	2	.	.	2	.	.	2	.	.	2	.	.	2	.	.	2	.	.	2	.	.	2	.	.	2	.	.	2	.	.	2	.	.	2	.	.	2	.	.	2	1	1	1	1	1	1	1	.	2	1	2	1	1	3	1	4	1	1	1	1	1	1	1	1	1	1	1	1	1	2	1	1	1	1	1	.	.	.	.	.	.	.	1	.	.	.	.	.	.	.	1	.	.	.	.	.	.	.	2	.	.	.	.	.	1	.	.	.	.	.	.	.	2	1	1	2	1	.	.	.	.	.	1	.	.	.	.	.	1	1	.	1	3	4	2	0	0	0	0	96	97	96	100	90	97
2396529	48	BACK	3	2	11	4	3	2	2	2	2	2	2	2	2	2	1	1	2	2	2	2	2	2	2	2	2	2	2	2	2	2	2	2	2	2	2	2	2	2	2	2	2	2	2	2	2	2	2	2	2	2	.	2	2	1	1	2	1	1	1	1	1	1	2	1	3	2	1	3	2	4	2	1	1	1	2	1	1	1	.	1	1	1	1	1	1	1	1	1	1	.	.	.	.	.	.	.	.	.	.	.	.	.	.	.	1	.	.	.	.	.	.	.	1	.	.	.	.	.	1	.	.	.	.	.	.	.	2	2	1	2	1	.	.	.	.	.	1	.	.	1	.	.	1	1	1	.	.	.	2	4	6	6	0	96	100	90	.	80	.
2396529	46	BACK	2	2	11	2	3	2	.	.	2	.	.	2	.	.	1	1	1	2	.	.	2	.	.	2	.	.	2	.	.	2	.	.	2	.	.	2	.	.	2	.	.	2	.	.	2	.	.	2	.	.	2	.	.	1	1	2	1	1	1	1	1	1	1	1	1	1	1	3	1	4	1	1	1	1	1	1	1	1	.	1	1	1	1	1	1	1	1	1	1	.	.	.	.	.	.	.	1	.	.	.	.	.	.	.	1	.	.	.	.	.	.	.	1	.	.	.	.	.	1	.	.	.	.	.	.	.	1	1	1	2	1	.	.	.	.	.	1	.	.	.	.	.	1	1	1	10	2	3	2	6	6	6	6	96	100	100	100	100	99
2396899	48	BACK	3	2	11	3	3	2	.	.	2	.	.	2	.	.	2	.	.	2	.	.	2	.	.	2	.	.	2	.	.	2	.	.	2	.	.	2	.	.	2	.	.	2	.	.	2	.	.	2	.	.	2	.	.	1	1	1	1	1	1	1	1	1	2	2	1	1	1	4	2	4	1	1	1	1	1	1	1	1	1	1	1	1	1	1	1	1	1	1	1	.	.	.	.	.	.	.	1	.	.	.	.	.	.	.	1	.	.	.	.	.	.	.	1	.	.	.	.	.	1	.	.	.	.	.	.	.	1	1	1	2	.	.	1	.	.	.	1	.	.	1	.	.	1	2	.	.	.	.	2	0	0	0	0	100	100	100	.	90	.
2396899	46	BACK	2	2	11	2	3	2	.	.	2	.	.	2	.	.	2	.	.	2	.	.	2	.	.	2	.	.	2	.	.	2	.	.	2	.	.	2	.	.	2	.	.	2	.	.	2	.	.	2	.	.	2	.	.	1	1	1	1	1	1	1	1	1	1	1	1	1	1	4	1	4	1	1	1	1	1	1	1	1	1	1	1	1	1	1	1	1	1	1	1	.	.	.	.	.	.	.	1	.	.	.	.	.	.	.	1	.	.	.	.	.	.	.	1	.	.	.	.	.	1	.	.	.	.	.	.	.	1	1	1	2	.	.	1	.	.	.	1	.	.	1	.	.	1	2	.	4	4	3	2	0	0	0	0	100	100	100	100	100	100
2398167	48	BACK	3	2	11	1	3	2	.	.	2	.	.	2	.	.	2	.	.	2	.	.	2	.	.	2	.	.	2	.	.	2	.	.	2	.	.	2	.	.	2	.	.	2	.	.	2	.	.	2	.	.	2	.	.	2	1	1	1	1	1	1	1	1	2	1	1	1	1	3	1	4	1	1	1	1	2	1	1	1	1	1	1	1	1	1	1	1	1	1	1	.	.	.	.	.	.	.	1	.	.	.	.	.	.	.	1	.	.	.	.	.	.	.	1	.	.	.	.	.	1	.	.	.	.	.	.	.	2	1	1	2	.	.	1	.	.	.	1	.	.	.	.	.	1	2	.	.	.	.	2	0	0	0	0	96	100	96	.	95	.
2398167	46	BACK	2	2	11	1	3	2	.	.	2	.	.	2	.	.	2	.	.	2	.	.	2	.	.	2	.	.	2	.	.	2	.	.	2	.	.	2	.	.	2	.	.	2	.	.	2	.	.	2	.	.	2	.	.	1	1	1	1	1	1	1	1	1	1	2	2	2	1	3	1	1	1	1	2	1	2	1	1	1	1	1	1	1	1	1	1	1	1	1	1	.	.	.	.	.	.	.	1	.	.	.	.	.	.	.	1	.	.	.	.	.	.	.	1	.	.	.	.	.	1	.	.	.	.	.	.	.	1	2	1	2	1	.	.	.	.	.	1	.	.	.	.	.	1	2	.	1	1	3	2	0	0	0	0	100	100	94	60	85	89
2400827	47	FRONT	3	2	11	2	3	2	.	.	2	.	.	2	.	.	2	.	.	2	.	.	1	.	.	2	.	.	2	.	.	2	.	.	2	.	.	2	.	.	2	.	.	2	.	.	2	.	.	2	.	.	2	.	.	1	1	1	1	1	1	1	1	1	1	2	1	1	1	4	1	4	1	1	1	1	1	1	1	1	1	1	1	1	1	1	1	1	1	1	1	.	.	.	.	.	.	.	1	.	.	.	.	.	.	.	1	.	.	.	.	.	.	.	1	.	.	.	.	.	1	.	.	.	.	.	.	.	1	1	1	2	.	.	.	.	1	.	1	.	.	1	.	.	1	1	1	.	.	.	2	2	6	0	0	100	100	100	.	95	.
2400827	45	FRONT	2	2	11	1	3	2	.	.	2	.	.	2	.	.	2	.	.	2	.	.	1	2	2	2	.	.	2	.	.	2	.	.	2	.	.	2	.	.	2	.	.	2	.	.	2	.	.	2	.	.	2	.	.	1	1	1	1	1	1	1	1	1	1	1	1	1	1	4	1	4	1	1	1	1	1	1	1	1	1	1	1	1	1	1	1	1	1	1	1	.	.	.	.	.	.	.	1	.	.	.	.	.	.	.	1	.	.	.	.	.	.	.	1	.	.	.	.	.	1	.	.	.	.	.	.	.	1	1	1	2	.	.	.	.	1	.	1	.	.	1	.	.	1	1	1	9	2	3	2	2	6	0	0	100	100	100	100	100	100
2403492	48	BACK	3	2	11	1	1	2	2	2	2	2	2	2	2	2	2	2	2	2	2	2	2	2	2	2	2	2	2	2	2	2	2	2	2	2	2	2	2	2	2	2	2	2	2	2	2	2	2	2	2	2	1	2	2	1	1	1	1	1	1	1	1	1	1	1	2	1	1	4	1	4	1	1	1	1	1	1	1	1	1	1	1	1	1	1	1	1	1	1	1	.	.	.	.	.	.	.	1	.	.	.	.	.	.	.	1	.	.	.	.	.	.	.	1	.	.	.	.	.	1	.	.	.	.	.	.	.	1	2	1	2	1	.	.	.	.	.	1	.	.	1	.	.	1	2	.	.	.	.	2	2	6	0	0	100	100	100	.	95	.
2403492	46	BACK	2	2	11	1	2	2	.	.	2	.	.	2	.	.	2	.	.	2	.	.	2	.	.	2	.	.	2	.	.	2	.	.	2	.	.	2	.	.	2	.	.	2	.	.	2	.	.	2	.	.	1	1	2	1	1	2	1	1	1	1	1	1	2	2	4	1	1	4	1	4	1	1	1	1	1	1	1	1	1	1	1	1	1	1	1	1	1	1	1	.	.	.	.	.	.	.	1	.	.	.	.	.	.	.	1	.	.	.	.	.	.	.	1	.	.	.	.	.	1	.	.	.	.	.	.	.	1	1	1	2	1	.	.	.	.	.	1	.	.	1	.	.	1	2	.	1	1	3	2	4	6	6	0	96	100	100	100	75	99
2403881	48	BACK	3	2	11	2	2	2	2	2	2	2	2	2	2	2	2	2	2	2	2	2	1	2	2	2	2	2	2	2	2	2	2	2	2	2	2	2	2	2	2	2	2	2	2	2	2	2	2	2	2	2	2	2	2	1	1	1	1	1	1	1	1	1	1	1	1	3	1	3	1	2	1	1	1	1	1	1	1	1	2	1	1	1	1	1	1	1	1	1	1	.	.	.	.	.	.	.	1	.	.	.	.	.	.	.	1	.	.	.	.	.	.	.	1	.	.	.	.	.	1	.	.	.	.	.	.	.	1	2	1	2	1	.	.	.	.	.	1	.	.	1	.	.	1	1	.	.	.	.	2	2	6	0	0	100	100	97	.	90	.
2403881	46	BACK	2	2	11	2	1	2	2	2	2	2	2	2	2	2	2	2	2	2	2	2	.	2	2	2	2	2	2	2	2	2	2	2	2	2	2	2	2	2	2	2	2	2	2	2	2	2	2	2	2	2	2	.	2	1	1	1	1	1	1	1	1	2	1	1	1	1	1	3	.	1	2	1	2	1	2	1	1	1	1	1	1	1	1	1	1	1	1	1	1	.	.	.	.	.	.	.	1	.	.	.	.	.	.	.	.	.	.	.	.	.	.	.	2	.	.	.	.	1	1	.	.	.	.	.	.	.	1	1	1	2	1	.	.	.	.	.	1	.	.	1	.	.	1	1	.	4	2	4	2	0	0	0	0	100	100	86	67	100	88
2405749	48	BACK	3	1	11	1	3	2	.	.	2	.	.	2	.	.	2	.	.	2	.	.	2	.	.	2	.	.	2	.	.	2	.	.	2	.	.	2	.	.	2	.	.	2	.	.	2	.	.	2	.	.	2	.	.	1	1	1	1	1	1	1	1	1	1	1	1	1	1	4	4	4	1	1	1	1	1	1	1	1	1	1	1	1	1	1	1	1	1	1	1	.	.	.	.	.	.	.	1	.	.	.	.	.	.	.	1	.	.	.	.	.	.	.	1	.	.	.	.	.	1	.	.	.	.	.	.	.	1	1	1	1	1	.	.	.	.	.	1	.	.	.	.	.	.	1	.	.	.	.	2	0	0	0	0	100	100	100	.	100	.
2405749	46	BACK	2	1	11	1	3	2	.	.	2	.	.	2	.	.	2	.	.	2	.	.	2	.	.	2	.	.	2	.	.	2	.	.	2	.	.	2	.	.	2	.	.	2	.	.	2	.	.	2	.	.	2	.	.	1	1	1	1	1	1	1	1	1	1	1	1	1	1	4	1	4	1	1	1	1	1	1	1	1	1	1	1	1	1	1	1	1	1	1	1	.	.	.	.	.	.	.	1	.	.	.	.	.	.	.	1	.	.	.	.	.	.	.	1	.	.	.	.	.	1	.	.	.	.	.	.	.	1	1	1	1	1	.	.	.	.	.	1	.	.	.	.	.	.	1	1	9	3	3	2	0	0	0	0	100	100	100	100	100	100
2406028	48	BACK	3	2	11	2	3	2	.	.	2	.	.	2	.	.	2	.	.	2	.	.	2	.	.	2	.	.	2	.	.	2	.	.	2	.	.	2	.	.	2	.	.	2	.	.	2	.	.	2	.	.	2	.	.	1	1	1	1	1	1	1	1	1	3	4	4	1	1	4	1	2	1	1	1	1	1	1	1	1	1	1	1	1	1	1	1	1	1	1	1	.	.	.	.	.	.	.	1	.	.	.	.	.	.	.	1	.	.	.	.	.	.	.	2	.	.	.	.	.	1	.	.	.	.	.	.	.	1	2	2	2	1	.	.	.	.	.	1	.	.	1	.	.	1	4	.	.	.	.	2	0	0	0	0	100	100	100	.	60	.
2406028	46	BACK	2	2	11	2	3	2	.	.	2	.	.	2	.	.	2	.	.	2	.	.	2	.	.	2	.	.	2	.	.	2	.	.	2	.	.	2	.	.	2	.	.	2	.	.	2	.	.	2	.	.	2	.	.	1	1	1	1	1	1	1	1	1	2	2	2	2	2	4	1	4	1	1	1	1	1	1	1	1	1	1	1	1	1	1	1	1	1	1	1	.	.	.	.	.	.	.	1	.	.	.	.	.	.	.	1	.	.	.	.	.	1	.	1	.	.	.	.	.	1	.	.	.	.	.	.	.	1	2	2	2	1	.	.	.	.	.	1	.	.	1	.	.	1	4	.	4	2	3	2	0	0	0	0	100	100	100	85	75	96
2406465	48	BACK	3	1	11	1	1	2	2	2	2	2	2	2	2	2	2	2	2	2	2	2	2	2	2	2	2	2	2	2	2	2	2	2	2	2	2	2	2	2	2	2	2	2	2	2	2	2	2	2	2	2	2	2	2	1	1	1	1	1	1	1	1	1	2	1	1	1	1	3	1	1	1	1	1	1	1	1	1	1	1	1	1	1	1	1	1	1	1	1	1	.	.	.	.	.	.	.	1	.	.	.	.	.	.	.	1	.	.	.	.	.	.	.	1	.	.	.	.	.	1	.	.	.	.	.	.	.	1	2	1	1	1	.	.	.	.	.	1	.	.	1	.	.	1	1	.	.	.	.	2	0	0	0	0	100	100	100	.	95	.
2406465	46	BACK	2	1	11	1	3	2	2	2	2	2	2	2	2	2	2	2	2	2	2	2	2	2	2	2	2	2	2	2	2	2	2	2	2	2	2	2	2	2	2	2	2	2	2	2	2	2	2	2	2	2	2	2	2	1	1	1	1	1	1	1	1	1	2	1	2	1	1	3	1	4	1	1	1	1	1	1	1	1	1	1	1	1	1	1	1	1	1	1	1	.	.	.	.	.	.	.	1	.	.	.	.	.	.	.	1	.	.	.	.	.	.	.	2	.	.	.	.	1	1	.	.	.	.	.	.	.	1	2	1	1	1	.	.	.	.	.	1	.	.	1	.	.	1	1	.	4	3	4	2	0	0	0	0	100	100	96	93	90	97
2408939	48	BACK	3	1	11	1	2	2	.	.	2	.	.	2	.	.	2	.	.	1	1	2	2	.	.	2	.	.	2	.	.	2	.	.	2	.	.	2	.	.	2	.	.	1	1	2	1	2	.	2	.	.	2	.	.	1	1	1	1	1	1	1	1	5	1	1	1	1	1	2	1	3	2	1	1	1	1	1	1	1	1	1	1	1	1	1	1	1	1	1	1	.	.	.	.	.	.	.	1	.	.	.	.	.	.	.	1	.	.	.	.	.	.	.	3	.	.	.	.	1	1	.	.	.	.	.	.	.	1	2	2	1	1	.	.	.	.	.	1	.	.	.	.	.	.	.	.	.	.	.	2	10	19	13	0	100	100	96	.	100	.
2408939	46	BACK	2	1	11	2	3	2	.	.	2	.	.	2	.	.	2	.	.	1	1	2	2	.	.	2	.	.	2	.	.	2	.	.	2	.	.	2	.	.	2	.	.	1	1	2	2	.	.	2	.	.	2	.	.	2	2	1	1	1	1	1	1	4	2	2	2	2	2	2	2	3	1	1	2	1	2	2	1	1	1	1	1	1	1	1	1	1	1	1	1	.	.	.	.	.	.	.	1	.	.	.	.	.	.	.	1	.	.	.	.	.	.	.	2	.	.	.	.	1	1	.	.	.	.	.	.	.	2	2	1	1	1	.	.	.	.	.	1	.	.	.	.	.	.	.	.	1	4	4	2	8	13	13	0	92	100	88	82	75	90
2413391	48	BACK	3	1	11	2	3	2	.	2	2	.	2	2	.	2	2	.	2	1	1	2	2	.	2	1	.	2	2	.	2	2	.	2	2	.	2	2	.	2	2	.	2	1	.	2	2	.	2	1	.	2	2	.	2	1	2	3	1	2	2	2	3	1	1	1	2	3	2	4	1	4	1	1	1	1	1	1	1	.	1	1	1	1	1	1	1	1	1	1	1	.	.	.	.	.	.	.	2	.	.	.	.	.	.	.	3	.	.	.	.	.	.	.	3	.	.	1	.	1	1	.	.	.	.	.	.	.	3	1	1	1	1	.	.	.	.	.	1	.	.	.	.	.	.	.	1	.	.	.	2	10	25	6	0	71	97	100	.	80	.
2413391	46	BACK	2	1	11	4	3	2	.	2	2	.	2	2	.	2	2	.	2	1	1	2	2	.	.	1	.	.	2	.	.	2	.	2	.	.	2	2	.	2	2	.	2	1	.	2	2	.	.	1	.	.	2	.	.	2	3	3	1	1	2	1	3	1	2	2	3	2	3	4	1	4	1	1	1	1	1	1	1	1	1	1	1	1	1	1	1	1	1	1	3	.	.	.	.	.	.	.	3	.	.	.	.	.	.	.	4	.	.	1	.	.	1	.	2	.	.	1	1	.	.	.	.	.	.	.	.	.	3	1	1	1	1	.	.	.	.	.	.	.	.	.	.	.	.	.	1	11	4	4	2	10	25	6	0	67	100	74	100	65	85
2413562	48	BACK	3	2	11	1	3	2	.	.	2	.	.	2	.	.	2	.	.	2	.	.	2	.	.	2	.	.	2	.	.	2	.	.	2	.	.	2	.	.	2	.	.	2	.	.	2	.	.	2	.	.	2	.	.	1	1	1	1	1	1	1	1	1	1	3	1	1	1	3	2	4	1	1	1	1	1	1	1	1	1	1	1	1	1	1	1	1	1	1	1	.	.	.	.	.	.	.	1	.	.	.	.	.	.	.	1	.	.	.	.	.	.	.	1	.	.	.	.	.	1	.	.	.	.	.	.	.	1	1	1	2	1	.	.	.	.	.	1	.	.	1	.	.	1	1	.	.	.	.	2	0	0	0	0	100	100	100	.	90	.
2413562	46	BACK	2	2	11	2	3	2	.	.	2	.	.	2	.	.	2	.	.	2	.	.	2	.	.	2	.	.	2	.	.	2	.	.	2	.	.	2	.	.	2	.	.	2	.	.	2	.	.	2	.	.	2	.	.	1	1	1	1	1	1	1	1	1	2	3	1	1	1	3	1	2	2	1	1	1	1	1	1	1	1	1	1	1	1	1	1	1	1	1	1	.	.	.	.	.	.	.	1	.	.	.	.	.	.	.	1	.	.	.	.	.	.	.	2	.	.	.	.	1	1	.	.	.	.	.	.	.	1	2	2	2	1	.	.	.	.	.	1	.	.	1	.	.	1	1	.	4	5	4	2	0	0	0	0	100	100	93	63	85	89
2414029	48	BACK	3	2	11	2	3	2	.	.	2	.	.	2	.	.	2	.	.	2	.	.	1	2	2	2	.	.	2	.	.	2	.	.	2	.	.	2	.	.	2	.	.	2	.	.	2	.	.	2	.	.	2	.	.	1	1	1	1	1	2	1	2	1	2	2	1	.	2	4	3	2	1	1	1	1	1	1	1	1	1	1	1	1	1	2	1	1	1	1	1	.	.	.	.	.	.	.	1	.	.	.	.	.	.	.	1	.	.	.	.	.	.	.	2	1	.	1	.	1	2	.	.	1	.	.	.	.	1	3	3	2	1	.	.	.	.	.	1	.	.	1	.	.	1	6	.	.	.	.	2	2	6	0	0	92	97	100	.	81	.
2414029	46	BACK	2	2	11	1	3	2	.	.	.	.	.	.	.	.	1	.	1	2	.	.	1	1	2	.	.	.	2	.	.	2	.	.	2	.	.	2	.	.	2	.	.	2	.	.	2	.	.	.	.	.	2	.	.	1	1	1	1	2	2	2	2	1	2	2	2	2	2	2	1	2	1	1	1	1	1	1	1	1	1	1	1	1	1	1	2	1	1	1	1	.	.	.	.	.	.	.	1	.	.	.	.	.	.	.	1	.	.	.	.	.	.	.	1	.	.	.	.	.	4	.	.	1	.	.	.	.	1	2	1	.	1	.	.	.	.	.	1	.	.	1	.	.	1	6	.	4	2	3	2	8	13	6	6	83	97	100	71	75	88
2416627	48	BACK	3	2	11	2	3	1	2	2	2	2	2	2	2	2	1	1	1	2	2	2	2	2	2	2	2	2	2	2	2	2	2	2	2	2	2	2	2	2	2	2	2	2	2	2	2	2	2	2	2	2	2	2	2	1	1	1	1	1	1	1	1	2	1	2	1	1	2	3	2	3	2	2	2	1	1	1	1	1	1	1	1	1	1	1	1	1	1	1	2	.	.	.	.	.	.	.	2	.	1	.	.	.	.	.	2	.	1	.	.	.	.	.	2	.	.	.	.	.	1	.	1	.	.	.	.	.	1	2	2	2	.	1	.	.	.	.	1	.	.	.	.	.	1	1	.	.	.	.	2	8	13	6	6	100	100	83	.	90	.
2416627	46	BACK	2	2	11	3	3	1	2	2	2	2	2	2	2	2	1	1	1	2	2	2	2	2	2	2	2	2	2	2	2	2	2	2	2	2	2	2	2	2	2	2	2	2	2	2	2	2	2	2	2	2	2	2	2	1	1	1	1	1	1	1	1	1	1	2	1	1	2	3	2	3	2	2	2	1	1	1	1	1	1	1	1	1	1	1	1	1	1	1	2	.	.	.	.	.	.	.	2	.	1	.	.	.	.	.	2	.	1	.	.	.	.	.	2	.	1	.	.	.	1	.	1	1	.	.	.	.	1	2	2	2	.	1	.	.	.	.	1	.	.	.	.	.	1	1	.	1	3	3	2	8	13	6	6	100	100	79	74	90	88
10413	48	BACK	3	1	12	1	3	.	.	.	.	.	.	.	.	.	1	1	2	.	.	.	1	2	2	.	.	.	.	.	.	.	.	.	.	.	.	.	.	.	.	.	.	.	.	.	.	.	.	.	.	.	.	.	.	1	1	1	1	1	1	1	1	1	2	2	2	1	1	4	2	4	1	1	1	1	1	1	1	1	1	1	1	1	1	1	1	1	1	1	1	.	.	.	.	.	.	.	1	.	.	.	.	.	.	1	1	.	.	.	.	.	.	.	2	.	.	.	.	1	1	.	.	.	.	.	.	.	2	1	1	1	1	.	.	.	.	.	1	.	.	1	.	.	1	1	.	.	.	.	2	6	13	6	0	100	100	100	.	85	.
10413	46	BACK	2	1	12	1	3	2	.	.	2	.	.	2	.	.	1	1	2	2	.	.	1	2	2	2	.	.	2	.	.	2	.	.	2	.	.	2	.	.	2	.	.	2	.	.	2	.	.	2	.	.	2	.	.	1	1	1	1	1	1	1	1	1	1	1	2	1	1	4	1	4	1	1	1	1	1	1	1	1	1	1	1	1	1	1	1	1	1	1	1	.	.	.	.	.	.	.	1	.	.	.	.	.	.	.	1	.	.	.	.	.	.	1	2	.	.	.	.	1	1	.	.	.	.	.	.	.	2	1	1	1	1	.	.	.	.	.	1	.	.	1	.	.	1	1	.	1	1	3	2	6	13	6	0	100	100	96	100	95	99
13305	48	BACK	3	2	12	3	2	.	.	.	.	.	.	.	.	.	.	.	.	.	.	.	.	.	.	.	.	.	.	.	.	.	.	.	.	.	.	.	.	.	.	.	.	.	.	.	.	.	.	.	.	.	.	.	.	1	1	1	1	1	1	1	1	1	2	2	2	3	2	2	2	2	2	1	1	1	1	1	1	1	1	1	1	1	1	1	1	1	1	1	1	.	.	.	.	.	.	.	1	.	.	.	.	.	.	.	1	.	.	.	.	.	.	.	2	.	.	.	.	1	4	.	.	.	.	.	.	.	2	2	1	2	1	.	.	.	.	.	1	.	.	1	.	.	1	1	.	.	.	.	2	0	0	0	0	100	100	96	.	70	.
13305	46	BACK	2	2	12	1	3	2	2	2	2	2	2	2	2	2	2	2	2	2	2	2	1	2	2	2	2	2	2	2	2	2	2	2	2	2	2	2	2	2	.	2	2	2	2	2	2	2	2	2	.	2	2	2	2	1	1	1	1	1	1	1	1	1	2	2	4	1	1	4	1	3	1	1	1	1	1	1	1	1	1	1	1	1	1	1	1	1	1	1	1	.	.	.	.	.	.	.	1	.	.	.	.	.	.	.	1	.	.	.	.	.	.	.	.	.	.	.	.	1	1	.	.	.	.	.	.	.	1	2	1	2	1	.	.	.	.	.	1	.	.	1	.	.	1	1	.	1	3	3	2	2	6	0	0	100	100	100	82	75	96
21244	48	BACK	3	1	12	2	2	2	.	.	2	.	.	2	.	.	2	.	.	2	.	.	2	.	.	2	.	.	2	.	.	2	.	.	2	.	.	2	.	.	2	.	.	2	.	.	2	.	.	2	.	.	2	.	.	1	1	1	1	1	1	1	1	1	2	2	1	1	1	4	3	4	1	1	1	1	1	1	1	1	1	1	1	1	1	1	1	1	1	1	1	.	.	.	.	.	.	.	1	.	.	.	.	.	.	.	1	.	.	.	.	.	.	.	2	.	.	.	.	1	1	.	.	.	.	.	.	.	1	1	1	1	1	.	.	.	.	.	1	.	.	1	.	.	1	1	.	.	.	.	2	0	0	0	0	100	100	100	.	90	.
21244	46	BACK	2	1	12	3	3	.	.	.	.	.	.	.	.	.	.	.	.	.	.	.	.	.	.	.	.	.	.	.	.	.	.	.	.	.	.	.	.	.	.	.	.	.	.	.	.	.	.	.	.	.	.	.	.	2	1	2	1	1	1	1	1	1	1	1	2	2	1	4	2	4	1	1	1	1	1	1	1	1	1	1	1	1	1	1	1	1	1	1	1	.	.	.	.	.	.	.	1	.	.	.	.	.	.	.	1	.	.	.	.	.	.	.	1	.	.	.	.	.	1	.	.	.	.	.	.	.	1	1	1	1	1	.	.	.	.	.	1	.	.	1	.	.	1	1	.	1	1	3	2	0	0	0	0	92	100	100	100	90	98
23553	48	BACK	3	1	12	1	3	2	.	2	.	2	.	.	.	.	.	.	.	.	.	.	.	.	.	.	.	.	.	.	.	.	.	.	.	.	.	.	.	.	.	.	.	1	1	.	.	.	.	.	.	.	.	.	.	1	1	1	1	.	1	.	1	1	2	.	1	.	2	.	.	3	1	1	1	1	1	1	1	1	1	.	1	1	1	1	1	1	1	.	1	.	.	.	.	.	.	.	1	.	.	.	.	.	.	.	1	.	.	.	.	.	.	.	1	.	.	.	.	.	1	.	.	.	.	.	.	.	.	2	2	1	.	.	.	.	.	.	.	.	.	.	.	.	.	1	.	.	.	.	2	4	6	6	0	100	100	100	.	83	.
23553	46	BACK	2	1	12	1	3	2	2	2	2	2	2	2	2	2	2	2	2	2	2	2	2	2	2	2	2	2	2	2	2	2	2	2	2	2	2	2	2	2	2	2	2	1	1	2	2	2	2	2	2	2	2	2	2	1	1	1	1	1	1	1	1	1	1	1	1	1	1	4	4	4	1	1	1	1	1	1	1	1	1	1	1	1	1	1	1	1	1	1	1	.	.	.	.	.	.	.	1	.	.	.	.	.	.	.	1	.	.	.	.	.	.	.	1	.	.	.	.	.	1	.	.	.	.	.	.	.	1	3	2	1	1	.	.	.	.	.	1	.	.	1	.	.	1	1	.	4	1	3	2	4	6	6	0	100	100	100	78	100	95
25351	48	BACK	3	2	12	1	1	2	.	.	2	.	.	2	.	.	2	.	.	2	.	.	2	.	.	2	.	.	2	.	.	2	.	.	2	.	.	2	.	.	2	.	.	2	.	.	2	.	.	2	.	.	2	.	.	1	1	1	1	1	1	1	1	1	1	1	1	1	1	4	2	4	1	1	1	1	2	1	1	1	.	1	1	1	1	1	1	1	1	1	1	.	.	.	.	.	.	.	1	.	.	.	.	.	.	.	1	.	.	.	.	.	.	.	1	.	.	.	.	.	1	.	.	.	.	.	.	.	1	1	1	2	.	.	.	1	.	.	1	.	.	1	.	.	1	1	.	.	.	.	2	0	0	0	0	100	100	95	.	100	.
25351	46	BACK	2	2	12	1	3	2	.	.	2	.	.	2	.	.	2	.	.	2	.	.	2	.	.	2	.	.	2	.	.	2	.	.	2	.	.	2	.	.	2	.	.	2	.	.	2	.	.	2	.	.	2	.	.	2	1	1	1	1	1	1	1	1	2	2	1	1	1	4	1	4	1	1	2	1	2	1	1	1	1	1	1	1	1	1	1	1	1	1	1	.	.	.	.	.	.	.	1	.	.	.	.	1	.	.	1	.	.	.	.	.	.	1	2	.	.	.	.	.	1	.	.	.	.	.	.	.	2	1	1	2	.	.	.	1	.	.	1	.	.	1	.	.	.	.	.	1	1	2	2	0	0	0	0	96	100	90	100	90	97
32577	48	BACK	3	1	12	1	3	2	.	.	2	.	.	2	.	.	2	.	.	2	.	.	2	.	.	2	.	.	2	.	.	2	.	.	2	.	.	2	.	.	2	.	.	1	1	2	2	.	.	2	.	.	2	.	.	1	1	1	1	1	1	1	1	1	1	2	1	2	1	4	1	4	1	1	1	1	1	1	1	1	1	1	1	1	1	1	1	1	1	1	1	.	.	.	.	.	.	.	1	.	.	.	.	.	.	.	1	.	.	.	.	.	.	.	1	.	.	.	.	.	1	.	.	.	.	.	.	.	1	1	1	1	1	.	.	.	.	.	1	.	.	1	.	.	1	2	.	.	.	.	2	4	6	6	0	100	100	100	.	90	.
32577	46	BACK	2	1	12	1	3	2	.	.	2	.	.	2	.	.	2	.	.	2	.	.	2	.	.	2	.	.	2	.	.	2	.	.	2	.	.	2	.	.	2	.	.	1	1	2	2	.	.	2	.	.	2	.	.	1	1	1	1	1	1	1	1	1	1	1	1	2	1	4	1	4	1	1	1	1	1	1	1	1	1	1	1	1	1	1	1	1	1	1	1	.	.	.	.	.	.	.	1	.	.	.	.	.	.	.	1	.	.	.	.	.	.	.	1	.	.	.	.	.	1	.	.	.	.	.	.	.	1	1	1	1	1	.	.	.	.	.	1	.	.	1	.	.	1	2	.	4	2	3	2	4	6	6	0	100	100	100	100	95	100
37928	48	BACK	3	1	12	3	4	2	.	.	2	.	.	2	.	.	1	1	1	2	.	.	1	1	2	.	.	.	2	.	.	2	.	.	2	.	.	2	2	.	1	.	1	2	.	.	2	.	.	2	.	.	2	.	.	1	1	1	1	1	1	2	1	1	1	2	1	1	2	2	3	3	2	1	1	1	2	1	1	1	1	1	1	1	1	1	1	2	1	1	2	.	.	.	.	.	.	.	1	.	.	.	.	.	.	.	1	.	.	.	.	.	.	.	1	.	.	.	.	.	1	.	.	.	.	.	.	.	3	4	2	1	1	.	.	.	.	.	1	.	.	1	.	.	1	1	.	.	.	.	2	15	19	13	13	100	94	88	.	90	.
37928	46	BACK	2	1	12	2	3	2	2	2	2	.	2	2	2	2	1	1	2	2	1	2	1	1	2	2	2	2	2	2	.	2	2	.	2	2	2	2	2	2	1	2	1	2	2	2	2	2	2	2	2	2	.	2	2	1	1	1	1	1	1	1	1	1	1	2	1	1	1	4	1	3	1	1	2	1	2	1	1	1	1	1	1	1	1	1	1	1	1	1	1	.	.	.	.	.	.	.	.	.	.	.	.	.	.	.	2	.	.	.	.	.	.	.	1	.	.	.	.	.	1	.	.	.	.	.	.	.	2	2	1	1	1	.	.	.	.	.	1	.	.	1	.	.	1	1	.	4	2	3	2	15	19	19	6	100	100	91	82	95	93
42777	48	BACK	3	2	12	1	2	2	.	.	2	.	.	2	.	.	2	.	.	2	.	.	2	.	.	2	.	.	2	.	.	2	.	.	2	.	.	2	.	.	2	.	.	2	.	.	2	.	.	2	.	.	2	.	.	1	1	1	1	1	1	1	1	1	1	1	1	1	1	2	1	4	1	1	1	1	1	1	1	1	1	1	1	1	1	1	1	1	1	1	1	.	.	.	.	.	.	.	1	.	.	.	.	.	.	.	1	.	.	.	.	.	.	.	1	.	.	.	.	.	1	.	.	.	.	.	.	.	1	2	1	2	1	.	.	.	.	.	1	.	.	.	1	.	1	1	.	.	.	.	2	0	0	0	0	100	100	100	.	100	.
42777	46	BACK	2	2	12	2	3	2	.	.	2	.	.	2	.	.	2	.	.	2	.	.	2	.	.	2	.	.	2	.	.	2	.	.	2	.	.	2	.	.	2	.	.	2	.	.	2	.	.	2	.	.	2	.	.	1	1	1	1	1	1	1	1	1	1	1	1	1	1	2	1	4	1	1	1	1	1	1	1	1	1	1	1	1	1	1	1	1	1	1	1	.	.	.	.	.	.	.	1	.	.	.	.	.	.	.	1	.	.	.	.	.	.	.	2	.	.	.	.	.	1	.	.	.	.	.	.	.	1	2	2	2	1	.	.	.	.	.	1	.	.	.	1	.	1	1	.	.	2	2	2	0	0	0	0	100	100	96	85	100	95
68132	48	BACK	3	1	12	1	3	.	2	2	2	2	2	2	2	2	2	.	2	1	1	2	2	2	2	2	2	2	2	2	2	2	2	2	2	2	2	2	2	2	.	2	2	2	.	2	2	2	2	2	2	2	1	1	2	1	1	1	1	1	1	1	1	1	3	2	1	1	1	4	2	4	1	1	1	1	1	1	1	1	1	1	1	1	1	1	1	1	1	1	1	.	.	.	.	.	.	.	1	.	.	.	.	.	.	.	1	.	.	.	.	.	.	.	1	.	.	.	.	.	1	.	.	.	.	.	.	.	1	1	1	1	1	.	.	.	.	.	1	.	.	1	.	.	1	1	.	.	.	.	2	8	13	13	0	100	100	100	.	85	.
68132	46	BACK	2	1	12	3	3	2	.	.	2	.	.	2	.	.	2	.	.	1	1	2	2	.	.	2	.	.	2	.	.	2	.	.	2	.	.	2	.	.	2	.	.	2	.	.	2	.	.	2	.	.	2	.	.	1	1	1	1	1	1	1	1	1	1	1	1	1	1	4	1	4	1	1	1	1	1	1	1	1	1	1	1	1	1	1	1	1	1	1	1	.	.	.	.	.	.	.	1	.	.	.	.	.	.	.	1	.	.	.	.	.	.	.	1	.	.	.	.	.	1	.	.	.	.	.	.	.	1	1	1	1	1	.	.	.	.	.	1	.	.	1	.	.	1	1	.	4	4	4	2	4	6	6	0	100	100	100	100	100	100
69723	48	BACK	3	2	12	1	3	2	.	.	2	.	.	2	.	.	2	.	.	2	.	.	2	.	.	2	.	.	2	.	.	2	.	.	2	.	.	2	.	.	2	.	.	2	.	.	2	.	.	2	.	.	2	.	.	2	1	1	1	1	1	1	1	1	2	1	2	1	1	4	1	4	1	1	1	1	1	1	1	1	1	1	1	1	1	1	1	1	1	1	1	.	.	.	.	.	.	.	1	.	.	.	.	.	.	.	1	.	.	.	.	.	.	.	1	.	.	.	.	.	1	.	.	.	.	.	.	.	1	1	1	2	1	.	.	.	.	.	1	.	.	1	.	.	1	1	.	.	.	.	2	0	0	0	0	96	100	100	.	90	.
69723	46	BACK	2	2	12	1	3	2	.	.	2	.	.	2	.	.	2	.	.	2	.	.	2	.	.	2	.	.	2	.	.	2	.	.	2	.	.	2	.	.	2	.	.	2	.	.	.	.	.	.	.	.	2	.	.	1	1	1	1	1	1	1	1	1	1	2	2	1	1	4	1	4	1	1	1	1	1	1	1	1	1	1	1	1	1	1	1	1	1	1	1	.	.	.	.	.	.	.	1	.	.	.	.	.	.	.	1	.	.	.	.	.	.	.	1	.	.	.	.	.	1	.	.	.	.	.	.	.	1	1	1	2	1	.	.	.	.	.	1	.	.	1	.	.	1	1	.	4	2	3	2	0	0	0	0	100	100	100	100	90	100
76647	48	BACK	3	1	12	2	3	2	.	.	2	.	.	2	.	.	2	.	.	2	.	.	2	.	.	2	.	.	2	.	.	2	.	.	2	.	.	2	.	.	2	.	.	2	.	.	2	.	.	2	.	.	2	.	.	1	1	1	1	1	1	1	1	1	2	2	2	1	1	2	2	4	1	1	2	1	2	1	1	1	1	1	1	1	1	1	1	1	1	1	1	.	.	.	.	.	.	.	1	.	.	.	.	.	.	.	1	.	.	.	.	.	.	.	1	.	.	.	.	.	3	.	.	1	.	.	.	.	1	1	1	1	1	.	.	.	.	.	1	.	.	1	.	.	1	1	.	.	.	.	2	0	0	0	0	100	100	92	.	85	.
76647	46	BACK	2	1	12	2	3	2	2	2	2	2	2	2	2	2	2	2	2	2	2	2	2	2	2	2	2	2	2	2	2	2	2	2	2	2	2	2	2	2	2	2	2	2	2	2	2	2	2	2	2	2	2	2	2	.	.	.	.	.	.	.	.	1	2	2	2	2	2	3	1	4	1	1	1	1	2	1	1	1	1	1	1	1	1	1	2	1	1	1	1	.	.	.	.	.	.	.	1	.	.	.	.	.	.	.	1	.	.	.	.	.	.	.	1	.	.	.	.	.	4	.	.	.	.	.	.	.	1	1	1	1	1	.	.	.	.	.	1	.	.	1	.	.	1	1	.	1	2	3	2	0	0	0	0	.	100	97	100	75	.
76941	48	BACK	3	1	12	1	1	2	.	2	2	.	2	2	2	2	2	2	2	2	.	2	2	2	2	2	2	2	2	2	2	2	2	2	2	2	2	2	2	2	2	2	2	2	2	2	2	2	2	2	2	2	1	.	2	1	1	1	1	1	2	1	1	1	1	1	1	1	1	4	3	4	1	1	1	1	1	1	1	1	1	1	1	1	1	1	1	1	1	1	1	.	.	.	.	.	.	.	1	.	.	.	.	.	.	.	1	.	.	.	.	.	.	.	1	.	.	.	.	.	1	.	.	.	.	.	.	.	1	2	1	1	.	1	.	.	.	.	.	.	.	.	.	1	.	.	.	.	.	.	2	2	6	0	0	96	100	100	.	100	.
76941	46	BACK	2	1	12	2	2	2	.	.	2	.	.	2	.	.	2	.	.	1	1	2	2	.	.	2	.	.	2	.	.	2	.	.	2	.	.	2	.	.	2	.	.	1	2	2	2	.	.	2	.	.	2	.	.	1	1	1	1	1	1	1	1	1	1	1	1	1	2	3	1	4	1	1	1	1	1	1	1	1	1	1	1	1	1	1	1	1	1	1	1	.	.	.	.	.	.	.	1	.	.	.	.	.	.	.	1	.	.	.	.	.	.	.	1	.	.	.	.	.	1	.	.	.	.	.	.	.	1	1	1	1	.	1	.	.	.	.	.	.	.	.	.	1	.	.	.	6	2	3	2	6	13	6	0	100	100	100	100	95	100
99567	48	BACK	3	1	12	.	.	2	2	.	.	.	.	2	.	.	1	.	.	.	.	.	.	.	.	2	.	.	.	.	.	1	.	.	.	.	.	.	.	.	.	.	.	.	.	.	.	.	.	.	.	.	.	.	.	.	1	.	1	1	1	1	1	1	1	1	1	1	1	3	1	2	1	1	1	1	1	1	1	1	1	1	1	.	1	1	1	1	1	1	1	.	.	.	.	.	.	.	1	.	.	.	.	.	.	.	1	.	.	.	.	.	.	.	1	.	.	.	.	.	1	.	.	.	.	.	.	.	1	1	1	.	1	.	.	.	.	.	1	.	.	1	.	.	1	1	.	.	.	.	2	4	13	0	0	100	100	100	.	100	.
99567	46	BACK	2	1	12	1	3	.	.	.	.	.	.	.	.	.	.	.	.	.	.	.	.	.	.	.	.	.	.	.	.	.	.	.	.	.	.	.	.	.	.	.	.	.	.	.	.	.	.	.	.	.	.	.	.	1	1	1	1	1	1	1	1	1	1	1	1	1	1	4	1	4	1	1	1	1	1	1	1	1	1	1	1	1	1	1	1	1	1	1	1	.	.	.	.	.	.	.	1	.	.	.	.	.	.	.	1	.	.	.	.	.	.	.	1	.	.	.	.	.	1	.	.	.	.	.	.	.	1	1	1	.	.	.	.	.	.	.	.	.	.	.	.	.	.	.	.	.	.	.	2	0	0	0	0	100	100	100	100	100	100
102594	48	BACK	3	2	12	2	3	2	2	.	2	2	.	2	2	.	1	1	.	2	2	.	1	1	.	2	2	.	2	2	.	2	2	.	2	2	.	2	2	.	2	2	.	2	2	.	2	2	.	2	2	.	1	1	.	2	1	1	1	1	1	1	1	3	3	3	2	3	2	1	3	3	2	2	2	.	2	2	2	4	1	1	1	1	1	2	1	2	1	1	1	.	1	1	.	.	.	1	1	.	1	1	.	1	.	1	1	.	1	1	.	1	.	.	1	.	.	1	.	.	1	.	1	.	.	.	.	.	2	3	2	2	1	.	.	.	.	.	1	.	.	1	.	.	1	4	.	.	.	.	2	13	19	19	0	96	80	85	.	60	.
102594	46	BACK	2	2	12	2	3	.	.	.	2	.	.	2	.	.	1	1	1	2	.	.	1	1	.	2	.	.	2	.	.	2	.	.	2	.	.	2	.	.	2	.	.	2	.	.	2	.	.	2	.	.	2	.	.	1	1	1	1	1	1	1	1	3	1	1	1	1	1	2	2	2	2	2	2	2	2	2	2	2	1	1	1	1	1	1	1	1	1	1	1	.	.	.	.	.	.	.	1	.	.	.	.	.	.	.	1	.	.	.	.	.	.	.	1	.	.	.	.	.	2	.	1	1	.	.	.	.	1	3	2	2	1	.	.	.	.	.	1	.	.	1	.	.	1	3	.	4	1	3	2	10	13	13	6	100	91	82	56	100	82
111880	48	BACK	3	2	12	2	3	2	.	.	2	.	.	.	.	.	2	.	.	1	1	2	2	.	.	2	.	.	2	.	.	2	.	.	.	.	.	.	.	.	.	.	.	1	1	2	2	.	.	.	.	.	.	.	.	1	1	1	1	1	1	1	1	1	2	1	1	2	1	2	3	4	1	4	1	1	2	1	1	1	1	1	1	1	1	1	1	1	1	1	2	.	.	.	.	.	.	.	1	.	.	.	.	.	.	.	2	.	.	.	.	.	.	.	2	.	.	.	1	.	1	.	.	.	.	.	.	.	3	1	2	2	1	.	.	.	.	.	1	.	.	1	.	.	.	.	.	.	.	.	2	8	13	13	0	100	100	79	.	90	.
111880	46	BACK	2	2	12	2	3	2	.	.	2	.	.	2	.	.	2	.	.	1	1	2	1	2	2	1	1	1	2	.	.	2	.	.	2	.	.	2	.	.	2	.	.	1	1	1	2	.	.	1	1	2	2	.	.	1	1	1	1	1	1	1	1	1	4	4	4	4	1	2	1	3	1	4	1	1	1	1	1	1	1	1	1	1	1	1	1	1	1	1	2	.	.	.	1	1	.	.	2	.	.	.	.	1	.	.	2	.	.	.	1	.	.	.	2	.	.	.	1	1	1	.	.	.	.	.	.	.	3	4	3	2	1	.	.	.	.	.	1	.	.	1	.	.	.	.	.	1	2	3	2	23	31	25	13	100	100	79	52	40	83
135458	48	BACK	3	1	12	2	2	2	2	2	2	2	2	2	.	2	2	2	2	2	.	2	2	.	.	2	2	2	2	2	2	2	.	2	2	2	2	2	2	.	.	2	2	2	.	.	.	.	.	2	.	2	.	.	.	1	1	1	1	4	1	1	1	1	1	1	.	2	1	4	2	4	1	1	1	1	1	1	1	1	1	1	1	1	1	1	1	1	1	1	1	.	.	.	.	.	.	.	1	.	.	.	.	.	.	.	1	.	.	.	.	.	.	.	1	.	.	.	.	.	1	.	.	.	.	.	.	.	1	1	1	1	1	.	.	.	.	.	1	.	.	1	.	.	1	1	.	.	.	.	2	0	0	0	0	88	100	100	.	94	.
135458	46	BACK	2	1	12	1	3	2	.	.	2	.	.	2	.	.	2	.	.	2	.	.	2	.	.	2	.	.	2	.	.	2	.	.	2	.	.	2	.	.	2	.	.	2	.	.	2	.	.	2	.	.	2	.	.	1	1	1	1	4	1	1	1	1	1	1	1	1	1	4	1	4	1	1	.	1	1	1	1	1	1	1	1	1	1	1	1	1	1	1	1	.	.	.	.	.	.	.	1	.	.	.	.	.	.	.	1	.	.	.	.	.	.	.	1	.	.	.	.	.	1	.	.	.	.	.	.	.	1	1	1	1	1	.	.	.	.	.	1	.	.	1	.	.	1	1	.	4	1	3	2	0	0	0	0	88	100	100	100	100	97
149700	48	BACK	3	2	12	1	3	2	.	.	2	.	.	2	.	.	2	.	.	2	.	.	2	.	.	2	.	.	2	.	.	2	.	.	2	.	.	2	.	.	2	.	.	2	.	.	2	.	.	2	.	.	2	.	.	1	1	1	1	1	1	1	1	1	2	2	2	3	1	4	1	3	1	1	1	1	2	1	1	1	1	1	1	1	1	1	1	1	1	1	2	.	1	.	.	.	.	.	2	.	1	.	.	.	.	.	2	.	1	.	.	.	.	.	1	.	.	.	.	.	1	.	.	.	.	.	.	.	1	2	1	2	1	.	.	.	1	.	1	.	.	1	.	.	1	1	.	.	.	.	2	0	0	0	0	100	100	92	.	75	.
149700	46	BACK	2	2	12	1	3	2	.	.	2	.	.	2	.	.	2	.	.	2	.	.	2	.	.	2	.	.	2	.	.	2	.	.	2	.	.	2	.	.	2	.	.	2	.	.	2	.	.	2	.	.	2	.	.	1	1	1	1	1	1	1	1	1	4	4	2	2	1	4	2	4	1	1	2	1	2	1	1	1	1	1	1	1	1	1	1	1	.	1	1	.	.	.	.	.	.	.	1	.	.	.	.	.	.	.	1	.	.	.	.	.	.	.	2	.	.	.	.	.	1	.	.	.	.	.	.	.	2	1	1	2	1	.	.	.	1	.	1	.	.	1	.	.	1	1	.	1	4	4	2	0	0	0	0	100	100	90	100	60	98
155753	48	BACK	3	1	12	3	3	2	2	2	2	2	2	2	2	2	1	1	1	1	1	1	2	2	2	2	2	2	2	2	2	2	2	2	2	2	2	2	2	2	2	2	2	1	2	1	1	1	1	1	2	2	1	1	1	1	1	1	1	1	2	2	1	2	2	2	2	4	3	2	2	3	1	1	2	1	2	2	1	1	1	1	1	1	1	1	1	1	1	1	4	.	1	.	.	1	.	.	2	1	1	.	.	.	.	.	2	.	1	.	.	.	.	.	3	.	.	.	1	1	4	.	.	.	.	.	.	.	1	1	2	1	1	.	.	.	.	.	1	.	.	.	.	.	.	.	.	.	.	.	2	31	38	25	31	96	97	75	.	60	.
155753	46	BACK	2	1	12	3	3	2	.	.	2	.	.	2	.	.	1	1	1	1	1	1	2	.	1	1	1	.	2	.	.	2	.	.	2	.	.	2	.	.	2	.	.	1	1	1	1	1	2	1	2	2	1	1	2	2	1	1	1	1	1	2	1	2	3	3	1	3	3	3	2	3	2	2	2	2	2	.	1	1	1	1	1	1	1	1	1	1	1	1	2	1	1	.	.	.	.	.	2	1	1	.	.	.	.	.	2	.	.	.	.	.	.	.	2	.	.	1	.	1	4	.	.	.	.	.	.	.	2	2	2	1	1	.	.	.	.	.	1	.	.	.	.	.	.	.	.	1	3	3	2	35	44	38	25	96	94	72	74	60	84
159349	48	BACK	3	2	12	1	3	1	2	2	2	.	.	2	.	.	2	.	.	2	.	.	1	2	2	2	.	.	2	.	.	2	.	.	2	.	.	2	.	.	2	.	.	2	.	.	2	.	.	2	.	.	2	.	.	1	1	1	1	1	1	1	1	1	3	4	1	1	1	4	3	4	1	1	1	1	1	1	1	1	1	1	1	1	1	1	1	1	1	1	1	.	.	.	.	.	.	.	1	.	.	.	.	.	.	.	1	.	.	.	.	.	.	.	1	.	.	.	.	.	1	.	.	.	.	.	.	.	2	1	1	2	1	.	.	.	.	.	1	.	.	1	.	.	1	1	.	.	.	.	2	4	13	0	0	100	100	100	.	75	.
159349	46	BACK	2	2	12	1	3	2	.	.	2	.	.	2	.	.	2	.	.	2	.	.	1	2	2	2	.	.	2	.	.	2	.	.	2	.	.	2	.	.	2	.	.	2	.	.	2	.	.	2	.	.	2	.	.	2	1	1	1	1	1	1	1	1	2	2	2	2	2	2	2	3	2	1	1	1	1	1	1	1	1	1	1	1	1	1	1	1	1	1	1	.	.	.	.	.	.	.	1	.	.	.	.	.	.	.	1	.	.	.	1	.	.	.	1	.	.	.	.	.	1	.	.	.	.	.	.	.	1	3	2	2	1	.	.	.	.	.	1	.	.	1	.	.	1	1	.	1	2	3	2	2	6	0	0	96	100	97	67	75	90
162828	48	BACK	3	1	12	1	3	2	2	2	2	2	2	2	2	2	2	2	2	2	2	2	2	2	2	2	2	2	2	2	2	2	2	2	2	.	2	2	2	2	.	2	2	2	2	2	2	2	2	2	2	2	2	2	2	1	1	1	1	1	1	1	1	1	1	1	1	1	1	4	1	4	1	1	1	1	1	1	1	1	1	1	1	1	1	1	1	1	1	1	1	.	.	.	.	.	.	.	1	.	.	.	.	.	.	.	1	.	.	.	.	.	.	.	1	.	.	.	.	.	1	.	.	.	.	.	.	.	1	1	1	1	1	.	.	.	.	.	1	.	.	.	.	.	.	.	.	.	.	.	2	0	0	0	0	100	100	100	.	100	.
162828	46	BACK	2	1	12	1	3	2	.	.	2	.	.	2	.	.	1	2	2	1	2	2	1	2	2	2	.	.	2	.	.	2	.	.	2	.	.	2	.	.	2	.	.	2	.	.	2	.	.	2	.	.	2	.	.	1	1	1	1	1	1	1	1	1	1	1	1	1	1	4	1	4	1	1	1	1	1	1	1	1	1	1	1	1	1	1	1	1	1	1	1	.	.	.	.	.	.	.	1	.	.	.	.	.	.	.	1	.	.	.	.	.	.	.	1	.	.	.	.	.	1	.	.	.	.	.	.	.	1	1	1	1	1	.	.	.	.	.	1	.	.	.	.	.	1	1	.	1	1	3	2	6	19	0	0	100	100	100	100	100	100
169945	48	BACK	3	2	12	1	3	2	.	.	2	.	.	2	.	.	2	.	.	2	.	.	2	.	.	2	.	.	2	.	.	2	.	.	2	.	.	2	.	.	2	.	.	2	.	.	2	.	.	2	.	.	2	.	.	1	1	1	1	1	1	1	1	1	1	1	1	1	1	4	1	4	1	1	1	1	1	1	1	1	1	1	1	1	1	1	1	1	1	1	1	.	.	.	.	.	.	.	1	.	.	.	.	.	.	.	1	.	.	.	.	.	.	.	1	.	.	.	.	.	1	.	.	.	.	.	.	.	1	1	1	2	1	.	.	.	.	.	1	.	.	1	.	.	1	1	.	.	.	.	2	0	0	0	0	100	100	100	.	100	.
169945	46	BACK	2	2	12	1	3	2	2	2	2	2	2	2	2	2	2	2	2	2	2	2	2	2	2	2	2	2	2	2	2	2	2	2	2	2	2	2	2	2	2	2	2	2	2	2	2	2	2	2	2	2	2	2	2	2	2	1	1	1	1	1	1	1	1	1	1	1	1	4	1	4	1	1	1	1	1	1	1	1	1	1	1	1	1	1	1	1	1	1	1	.	.	.	.	.	.	.	1	.	.	.	.	.	.	.	2	.	.	.	.	.	.	.	1	.	.	.	.	.	1	.	.	.	.	.	.	.	1	1	1	2	1	.	.	.	.	.	1	.	.	1	.	.	1	1	.	4	1	3	2	0	0	0	0	92	100	97	100	100	97
217238	48	BACK	3	1	12	3	3	2	.	.	2	.	.	2	.	.	1	.	2	.	.	.	2	.	.	2	.	.	2	.	.	2	.	.	2	.	.	2	.	.	2	.	.	2	.	.	2	.	.	1	1	2	1	1	2	1	.	.	1	1	1	1	1	1	.	2	2	.	2	.	2	3	1	1	1	1	1	1	1	1	2	1	1	1	1	1	1	1	.	1	2	.	.	.	.	.	.	.	.	.	.	.	.	.	.	.	2	.	.	.	.	.	.	.	1	.	.	.	.	.	.	.	.	.	.	.	.	.	2	.	1	.	.	.	.	1	.	.	1	.	.	.	.	.	1	1	.	.	.	.	2	10	19	13	0	100	100	93	.	75	.
217238	46	BACK	2	1	12	2	3	2	.	.	2	.	.	2	.	.	1	2	2	2	.	.	1	2	2	2	.	.	2	.	.	2	.	.	2	.	.	2	.	.	2	.	.	2	.	.	2	.	.	1	1	2	1	1	2	1	1	1	1	1	1	1	1	1	2	2	2	2	2	2	1	4	1	4	1	1	1	1	1	1	1	1	1	1	1	1	1	1	1	1	1	.	.	.	.	.	.	.	1	.	.	.	.	.	.	.	2	.	.	.	.	.	.	.	1	.	.	.	.	.	1	.	.	.	.	.	.	.	1	2	1	1	.	.	.	1	.	.	1	.	.	1	.	.	1	1	.	1	2	4	2	13	25	13	0	100	100	89	93	75	96
221446	48	BACK	3	2	12	1	3	2	.	.	2	.	.	2	.	.	2	.	.	2	.	.	2	.	.	2	.	.	2	.	.	2	.	.	2	.	.	2	.	.	2	.	.	2	.	.	2	.	.	2	.	.	2	.	.	1	1	1	1	1	1	1	1	1	1	1	1	1	1	4	1	3	1	1	1	1	1	1	1	1	1	1	1	1	1	1	1	1	1	1	1	.	.	.	.	.	.	.	1	.	.	.	.	.	.	.	1	.	.	.	.	.	.	.	3	.	.	.	.	1	1	.	.	.	.	.	.	.	1	4	1	2	1	.	.	.	.	.	1	.	.	1	.	.	1	2	.	.	.	.	2	0	0	0	0	100	100	100	.	100	.
221446	46	BACK	2	2	12	1	3	2	.	.	2	.	.	2	.	.	2	.	.	2	.	.	2	.	.	2	.	.	2	.	.	2	.	.	2	.	.	2	.	.	2	.	.	2	.	.	2	.	.	2	.	.	2	.	.	1	1	1	1	1	1	1	1	1	1	1	1	1	1	4	1	3	1	1	1	1	1	1	1	1	1	1	1	1	1	1	1	1	1	1	1	.	.	.	.	.	.	.	1	.	.	.	.	.	.	.	1	.	.	.	.	.	.	.	2	.	.	.	.	1	1	.	.	.	.	.	.	.	1	2	2	2	1	.	.	.	.	.	1	.	.	1	.	.	1	2	.	1	1	3	2	0	0	0	0	100	100	96	74	100	92
236553	48	BACK	3	1	12	2	2	2	.	.	2	.	.	2	.	.	2	.	.	1	1	2	2	.	.	1	1	2	2	.	.	2	.	.	2	.	.	2	.	.	1	2	2	2	.	.	2	.	.	2	.	.	2	.	.	1	1	1	1	1	1	1	1	1	4	4	4	4	2	2	2	4	1	1	1	1	1	1	1	1	1	1	1	1	1	1	1	1	1	1	1	.	.	.	.	.	.	.	1	.	.	.	.	.	.	.	1	.	.	.	.	.	.	.	1	.	.	.	.	.	1	.	.	.	.	.	.	.	3	2	1	1	1	.	.	.	.	.	1	.	.	.	1	.	.	.	.	.	.	.	2	10	19	13	0	100	100	100	.	35	.
236553	46	BACK	2	1	12	2	2	2	.	.	2	.	.	2	.	.	2	.	.	1	1	2	2	.	.	1	1	2	2	.	.	2	.	.	2	.	.	2	.	.	1	2	2	2	.	.	2	.	.	2	.	.	2	.	.	1	1	1	1	1	1	1	1	1	2	2	2	2	2	3	1	4	1	.	1	1	1	1	.	.	1	1	1	1	1	1	1	1	1	1	1	.	.	.	.	.	.	.	1	.	.	.	.	.	.	.	1	.	.	.	.	.	.	.	1	.	.	.	.	.	1	.	.	.	.	.	.	.	3	2	1	1	1	.	.	.	.	.	1	.	.	.	1	.	.	.	.	1	1	2	2	10	19	13	0	100	100	100	93	75	98
236854	48	BACK	3	2	12	3	3	2	2	.	2	2	.	2	2	2	2	2	.	2	2	2	2	2	2	2	.	2	2	.	2	2	2	2	2	2	.	2	2	2	2	2	2	2	2	2	2	2	.	2	2	2	1	1	2	1	1	1	1	1	1	1	1	1	2	2	2	1	2	1	1	4	1	1	1	1	1	1	1	1	1	1	1	1	1	1	1	1	1	1	1	.	.	.	.	.	.	.	1	.	.	.	.	.	.	.	1	.	.	.	.	.	.	.	1	.	.	.	.	.	4	.	.	.	.	.	.	.	1	1	1	2	1	.	.	.	.	.	1	.	.	.	1	.	.	.	.	.	.	.	2	4	6	6	0	100	100	100	.	80	.
236854	46	BACK	2	2	12	3	4	2	2	2	2	2	2	2	2	2	2	2	2	2	2	2	2	2	2	2	2	2	2	2	2	2	2	2	2	2	2	2	2	2	2	2	2	2	2	2	2	2	2	2	2	2	1	1	2	1	1	1	1	1	1	1	1	1	2	2	2	4	2	2	2	4	1	1	1	1	1	1	1	1	1	1	1	1	1	1	1	1	1	1	1	.	.	.	.	.	.	.	1	.	.	.	.	.	.	.	1	.	.	.	.	.	.	.	1	.	.	.	.	.	1	.	.	.	.	.	.	.	1	1	1	2	1	.	.	.	.	.	1	.	.	.	1	.	.	.	.	1	1	4	2	4	6	6	0	100	100	100	100	65	100
237041	47	FRONT	3	1	12	2	3	2	.	.	2	.	.	2	.	.	2	.	.	2	.	.	2	.	.	2	.	.	2	.	.	2	.	.	2	.	.	2	.	.	2	.	.	2	.	.	2	.	.	2	.	.	1	2	2	1	1	1	1	1	1	1	1	1	1	1	1	1	1	3	2	4	1	1	2	1	1	1	1	1	1	1	1	1	1	1	1	1	1	1	1	.	.	.	.	.	.	.	1	.	.	.	.	.	.	.	1	.	.	.	.	.	.	.	1	.	.	.	.	.	1	.	.	.	.	.	.	.	2	2	1	1	1	.	.	.	.	.	1	.	.	1	.	.	1	1	.	.	.	.	2	2	6	0	0	100	100	96	.	100	.
237041	45	FRONT	2	1	12	1	3	2	2	2	2	2	2	2	2	2	2	2	2	2	2	2	2	.	2	2	2	2	2	2	2	2	2	2	2	2	2	2	2	2	2	2	2	2	2	2	2	2	2	2	2	2	1	2	2	1	1	1	1	1	1	1	1	1	1	1	2	1	1	4	1	4	1	1	1	1	1	1	1	1	1	1	1	1	1	1	1	1	1	1	1	.	.	.	.	.	.	.	1	.	.	.	.	.	.	.	1	.	.	.	.	.	.	.	2	.	.	.	.	1	1	.	.	.	.	.	.	.	1	1	1	1	1	.	.	.	.	.	1	.	.	1	.	.	1	1	.	4	2	3	2	2	6	0	0	100	100	96	100	95	99
237152	48	BACK	3	1	12	1	3	2	.	.	2	.	.	2	.	.	.	.	.	2	.	.	2	.	.	2	.	.	2	.	.	2	.	.	2	.	.	2	.	.	2	.	.	2	.	.	2	.	.	2	.	.	2	.	.	1	1	1	1	1	1	1	1	1	1	1	1	1	1	4	1	4	1	1	1	1	1	1	1	1	1	1	1	1	1	1	1	1	1	1	1	.	.	.	.	.	.	.	1	.	.	.	.	.	.	.	1	.	.	.	.	.	.	.	2	.	.	.	.	1	1	.	.	.	.	.	.	.	1	2	1	1	1	.	.	.	.	.	1	.	.	.	1	.	1	1	.	.	.	.	2	0	0	0	0	100	100	100	.	100	.
237152	46	BACK	2	1	12	1	3	2	2	2	2	2	2	2	2	2	2	2	2	2	2	2	2	2	2	2	2	2	2	2	2	2	2	2	2	2	2	2	2	2	2	2	2	2	2	2	1	2	2	2	2	2	2	2	2	1	1	1	1	1	1	1	1	1	1	1	1	1	1	3	1	4	1	1	1	1	1	1	1	1	1	1	1	1	1	1	1	1	1	1	1	.	.	.	.	.	.	.	1	.	.	.	.	.	.	.	1	.	.	.	.	.	.	1	2	.	.	.	.	.	4	.	.	.	.	.	.	.	1	1	1	1	1	.	.	.	.	.	1	.	.	.	1	.	1	1	.	1	1	3	2	2	6	0	0	100	100	95	100	100	99
237914	48	BACK	3	2	12	1	3	2	.	.	2	.	.	2	.	.	2	.	.	2	.	.	2	.	.	2	.	.	2	.	.	2	.	.	2	.	.	2	.	.	1	2	2	1	1	2	2	.	.	2	.	.	2	.	.	2	1	1	1	1	1	1	.	2	2	3	3	3	2	2	1	4	1	1	2	1	3	1	1	1	1	1	1	1	1	1	1	1	1	1	2	.	.	.	.	.	.	.	2	.	.	.	.	.	.	.	3	.	.	.	.	.	.	.	2	.	.	.	.	1	1	.	.	.	.	.	.	.	1	2	1	2	1	.	.	.	.	.	1	.	.	1	.	.	1	1	.	.	.	.	2	6	13	6	0	95	100	83	.	60	.
237914	46	BACK	2	2	12	1	3	2	.	.	2	.	.	2	.	.	2	.	.	2	.	.	2	.	.	2	.	.	2	.	.	2	.	.	2	.	.	2	.	.	1	2	2	1	1	1	2	.	.	2	.	.	2	.	.	1	1	1	1	1	1	1	1	2	2	2	2	3	2	2	1	4	1	1	1	1	3	1	1	1	1	1	1	1	1	1	1	1	1	1	1	.	.	.	.	.	.	.	2	.	.	.	.	.	.	.	3	.	.	.	.	.	.	.	2	.	.	.	.	.	1	.	.	.	.	.	.	.	1	1	1	2	1	.	.	.	.	.	1	.	.	1	.	.	1	1	.	1	1	3	2	8	13	6	6	100	100	82	100	70	95
238287	48	BACK	3	1	12	2	3	2	.	.	2	.	.	2	.	.	2	.	.	1	1	2	2	.	.	2	.	.	2	.	.	2	.	.	2	.	.	2	.	.	2	.	.	2	.	.	2	.	.	2	.	.	2	.	.	1	1	1	1	1	1	.	1	1	1	1	1	1	1	4	1	4	1	1	1	1	1	1	1	1	1	1	1	1	1	1	1	1	1	1	1	.	.	.	.	.	.	.	1	.	.	.	.	.	.	.	1	.	.	.	.	.	.	.	1	.	.	.	.	.	1	.	.	.	.	.	.	.	1	1	1	1	1	.	.	.	.	.	1	.	.	1	.	.	1	1	.	.	.	.	2	4	6	6	0	100	100	100	.	100	.
238287	46	BACK	2	1	12	1	3	2	2	2	2	2	2	2	2	2	2	2	2	1	1	2	2	2	.	2	2	.	2	2	.	2	2	.	2	2	.	2	2	.	2	2	.	2	2	.	2	2	2	2	2	2	2	2	2	1	1	1	1	1	1	1	1	1	1	1	1	1	1	4	1	4	1	1	1	1	1	1	1	1	1	1	1	1	1	1	1	1	1	1	1	.	.	.	.	.	.	.	1	.	.	.	.	.	.	.	1	.	.	.	.	.	.	.	1	.	.	.	.	.	1	.	.	.	.	.	.	.	1	1	1	1	1	.	.	.	.	.	1	.	.	1	.	.	1	1	.	4	2	3	2	4	6	6	0	100	100	100	100	100	100
238392	48	BACK	3	1	12	1	3	.	.	.	.	.	.	.	.	.	.	.	.	.	.	.	.	.	.	.	.	.	.	.	.	.	.	.	.	.	.	.	.	.	.	.	.	.	.	.	.	.	.	.	.	.	.	.	.	.	1	1	1	.	1	.	.	1	2	2	1	1	1	3	2	4	1	1	1	1	1	1	1	1	1	1	1	1	1	1	1	1	1	1	1	.	.	.	.	.	.	.	1	.	.	.	.	.	.	.	1	.	.	.	.	.	.	.	1	.	.	.	.	.	1	.	.	.	.	.	.	.	1	1	1	1	1	.	.	.	.	.	1	.	.	.	.	.	1	1	.	.	.	.	2	0	0	0	0	100	100	100	.	90	.
238392	46	BACK	2	1	12	1	3	2	.	.	2	.	.	2	.	.	2	.	.	2	.	.	2	.	.	2	.	.	2	.	.	2	.	.	2	.	.	2	.	.	2	.	.	2	.	.	2	.	.	.	.	.	2	.	.	.	1	1	1	1	1	1	.	1	2	2	2	1	1	4	1	4	1	1	1	1	1	1	.	.	1	1	1	1	1	1	1	1	1	1	1	.	.	.	.	.	.	.	1	.	.	.	.	.	.	.	1	.	.	.	.	.	.	.	1	.	.	.	.	.	1	.	.	.	.	.	.	.	1	1	1	1	1	.	.	.	.	.	1	.	.	.	.	.	1	1	.	1	1	3	2	0	0	0	0	100	100	100	100	85	100
238402	47	FRONT	3	2	12	2	4	2	.	.	2	.	.	2	.	.	1	1	1	2	.	.	1	1	1	2	.	.	2	.	.	2	.	.	2	.	.	2	.	.	2	.	.	2	.	.	2	.	.	2	.	.	1	1	1	1	1	1	1	1	1	1	1	2	5	5	4	5	2	1	2	3	3	2	3	2	3	3	2	1	1	1	1	1	1	1	1	1	1	1	2	.	.	.	.	.	.	.	2	.	.	.	1	1	.	1	1	.	1	.	1	.	.	.	1	.	.	.	.	.	1	.	.	.	.	.	.	.	2	4	3	2	1	.	.	.	.	.	1	.	.	.	.	.	1	4	.	.	.	.	2	19	19	19	19	100	94	58	.	20	.
238402	45	FRONT	2	2	12	3	3	2	.	.	2	.	.	2	.	.	1	1	1	2	.	.	1	1	2	2	.	.	2	.	.	2	.	.	2	.	.	2	.	.	2	.	.	2	.	.	2	.	.	2	.	.	1	1	2	1	1	1	1	1	1	1	1	2	4	4	4	5	2	3	1	4	2	2	2	2	3	2	1	1	1	1	1	1	1	1	1	1	1	1	2	.	.	.	.	.	.	.	4	.	.	.	.	1	.	.	2	.	.	.	.	.	.	.	2	.	.	.	.	1	1	.	.	.	.	.	.	.	1	2	2	2	1	.	.	.	.	.	1	.	.	.	.	.	1	4	.	1	3	3	2	15	19	19	6	100	97	65	85	30	87
240799	48	BACK	3	2	12	1	3	2	.	.	2	.	.	2	.	.	2	.	.	2	.	.	2	.	.	2	.	.	2	.	.	2	.	.	2	.	.	2	.	.	2	.	.	2	.	.	2	.	.	2	.	.	2	.	.	2	1	1	1	1	1	1	1	1	2	2	2	1	1	4	1	4	1	1	1	1	2	1	1	1	1	1	1	1	1	1	1	1	1	1	1	.	.	.	.	.	.	.	1	.	.	.	.	.	.	.	1	.	.	.	.	.	.	.	1	.	.	.	.	.	1	.	.	.	.	.	.	.	1	1	1	2	1	.	.	.	.	.	1	.	.	.	1	.	1	3	1	.	.	.	2	0	0	0	0	96	100	96	.	85	.
240799	46	BACK	2	2	12	1	3	2	.	.	2	.	.	2	.	.	2	.	.	2	.	.	2	.	.	2	.	.	2	.	.	2	.	.	2	.	.	2	.	.	2	.	.	2	.	.	2	.	.	2	.	.	2	.	.	2	1	1	1	1	1	1	1	1	2	1	2	1	1	4	1	4	1	1	1	1	2	1	1	1	1	1	1	1	1	1	1	1	1	1	1	.	.	.	.	.	.	.	1	.	.	.	.	.	.	.	1	.	.	.	.	.	.	.	1	.	.	.	.	.	1	.	.	.	.	.	.	.	1	1	1	2	1	.	.	.	.	.	1	.	.	.	1	.	.	3	1	.	2	3	2	0	0	0	0	96	100	97	100	90	98
244781	48	BACK	3	1	12	3	1	2	2	2	2	2	2	2	2	2	2	2	2	2	2	2	2	.	2	2	.	2	2	.	2	2	.	2	2	.	2	2	.	2	2	.	2	2	.	2	2	.	2	2	.	2	1	1	2	1	1	1	1	1	1	1	1	1	2	1	1	1	2	3	1	4	1	1	1	1	1	1	1	1	1	1	1	1	1	1	1	1	1	1	1	.	.	.	.	.	.	.	1	.	.	.	.	.	.	.	1	.	.	.	.	.	.	.	1	.	.	.	.	.	1	.	.	.	.	.	.	.	1	2	2	1	1	.	.	.	.	.	1	.	.	1	.	.	1	2	.	.	.	.	2	4	6	6	0	100	100	100	.	90	.
244781	46	BACK	2	1	12	2	3	2	.	.	2	.	.	2	.	.	2	.	.	2	.	.	2	.	.	2	.	.	2	.	.	2	.	.	2	.	.	2	.	.	2	.	.	2	.	.	2	.	.	2	.	.	2	.	.	1	1	1	1	1	1	1	1	1	1	2	2	1	2	4	1	4	1	1	1	1	2	1	1	1	1	1	1	1	1	1	1	1	1	1	1	.	.	.	.	.	.	.	1	.	.	.	.	.	.	.	1	.	.	.	.	.	.	.	1	.	.	.	.	.	1	.	.	.	.	.	.	.	2	1	1	1	1	.	.	.	.	.	1	.	.	1	.	.	1	2	.	4	2	2	2	0	0	0	0	100	100	97	100	85	99
247001	48	BACK	3	2	12	1	3	2	2	2	2	2	2	2	2	2	1	2	2	2	2	.	2	2	2	2	2	2	2	2	.	2	2	2	2	.	2	2	.	2	2	2	2	2	2	2	2	2	2	1	2	2	2	2	2	1	1	1	1	1	1	1	1	1	1	1	1	1	1	4	1	4	1	4	1	1	1	1	1	1	1	1	1	1	1	1	1	1	1	1	1	.	.	.	.	.	.	.	1	.	.	.	.	.	.	.	1	.	.	.	.	.	.	.	2	.	.	.	.	.	4	.	.	.	.	.	.	.	3	2	2	2	1	.	.	.	.	.	.	.	.	.	.	.	.	.	1	.	.	.	2	4	13	0	0	100	100	88	.	100	.
247001	46	BACK	2	2	12	1	3	2	2	.	2	.	2	2	2	2	1	1	2	2	2	2	2	2	2	2	2	2	2	2	2	2	2	2	2	2	.	2	2	2	2	2	2	1	1	2	2	2	2	1	2	2	2	2	2	1	1	1	1	1	1	1	1	1	1	2	1	1	1	4	1	4	1	4	1	1	1	1	1	1	1	1	1	1	1	1	1	.	1	.	1	.	.	.	.	.	.	.	2	.	.	.	1	.	.	.	1	.	.	.	.	.	.	.	1	.	.	.	.	.	1	.	.	.	.	.	.	.	3	1	1	2	1	.	.	.	.	.	.	.	.	.	.	.	.	.	1	.	2	3	2	10	19	13	0	100	100	89	100	95	97
257701	48	BACK	3	1	12	2	3	2	.	.	2	.	.	2	.	.	2	.	.	1	1	2	2	.	.	2	.	.	2	.	.	2	.	.	2	.	.	2	.	.	2	.	.	1	1	2	2	.	.	2	.	.	2	.	.	1	1	1	1	1	1	1	1	1	2	1	1	1	1	4	1	1	1	1	1	1	1	1	1	1	1	1	1	1	1	1	1	1	1	1	1	.	.	.	.	.	.	.	1	.	.	.	.	.	.	.	1	.	.	.	.	.	.	.	1	.	.	.	.	.	1	.	.	.	.	.	.	.	3	1	1	1	1	.	.	.	.	.	1	.	.	1	.	.	1	1	.	.	.	.	2	8	13	13	0	100	100	100	.	95	.
257701	46	BACK	2	1	12	2	3	2	.	.	2	.	.	2	.	.	2	.	.	1	1	2	2	.	.	2	.	.	2	.	.	2	.	.	2	.	.	2	.	.	2	.	.	1	1	2	2	.	.	2	.	.	2	.	.	1	1	1	1	1	1	1	1	1	2	1	1	1	1	4	1	4	1	1	1	1	1	1	1	1	1	1	1	1	1	1	1	1	1	1	1	.	.	.	.	.	.	.	1	.	.	.	.	.	.	.	1	.	.	.	.	.	.	.	1	.	.	.	.	.	1	.	.	.	.	.	.	.	3	1	1	1	1	.	.	.	.	.	1	.	.	1	.	.	1	1	.	1	2	3	2	8	13	13	0	100	100	100	100	95	100
290521	48	BACK	3	2	12	1	3	2	2	2	2	2	2	2	2	2	2	2	2	2	2	2	2	2	2	2	2	2	2	2	2	2	2	2	2	2	2	2	2	.	2	2	2	2	2	2	2	2	.	2	2	2	2	2	2	1	1	1	1	1	1	1	1	1	1	1	1	1	1	4	1	1	1	1	1	1	1	1	1	1	1	1	1	1	1	1	1	1	1	1	1	.	.	.	.	.	.	.	1	.	.	.	.	.	.	.	1	.	.	.	.	.	.	.	1	.	.	.	.	.	1	.	.	.	.	.	.	.	1	1	1	2	1	.	.	.	.	.	1	.	.	.	1	.	1	1	.	.	.	.	2	0	0	0	0	100	100	100	.	100	.
290521	46	BACK	2	2	12	.	3	2	2	2	2	2	2	2	2	2	2	2	2	2	2	2	2	2	2	2	2	2	2	2	.	2	2	2	2	2	2	2	2	2	2	2	2	2	2	2	2	2	2	2	2	2	2	2	2	1	1	1	1	1	1	1	1	1	1	1	1	1	1	4	1	4	1	1	1	1	1	.	1	1	1	1	1	.	1	1	1	1	1	1	1	.	.	.	.	.	.	.	1	.	.	.	.	.	.	.	1	.	.	.	.	.	.	.	1	.	.	.	.	.	1	.	.	.	.	.	.	.	1	1	1	2	1	.	.	.	.	.	1	.	.	.	1	.	1	1	.	1	2	3	2	0	0	0	0	100	100	100	100	100	100
290570	48	BACK	3	2	12	.	3	.	.	.	.	.	.	2	.	.	.	.	.	2	.	.	2	.	.	.	.	.	.	.	.	.	.	.	.	.	.	.	.	.	.	.	.	2	.	.	.	.	.	.	.	.	2	.	.	2	1	1	1	1	1	1	.	1	1	1	.	2	1	3	3	3	.	.	1	1	1	1	1	1	.	.	.	1	1	1	1	1	1	1	1	.	.	.	.	.	.	.	1	.	.	.	.	.	.	.	1	.	.	.	.	.	.	.	1	.	.	.	.	.	1	.	.	.	.	.	.	.	2	2	2	.	.	.	.	.	.	.	.	.	.	.	.	.	.	.	.	.	.	.	2	0	0	0	0	95	100	.	.	94	.
290570	46	BACK	2	2	12	1	2	2	.	2	2	.	2	2	.	2	2	.	2	2	.	2	2	.	2	2	.	2	2	.	2	2	.	2	2	.	2	2	.	2	2	.	2	2	.	2	2	.	2	2	.	2	2	.	2	1	1	1	1	1	1	1	1	1	1	1	4	1	1	4	1	4	1	1	1	1	1	1	1	1	1	1	1	1	1	1	1	1	1	1	1	.	.	.	.	.	.	.	1	.	.	.	.	.	.	.	1	.	.	.	.	.	.	.	1	.	.	.	.	.	1	.	.	.	.	.	.	.	1	1	1	2	1	.	.	.	.	.	1	.	.	1	.	.	.	.	.	4	2	3	2	0	0	0	0	100	100	100	100	85	100
290600	48	BACK	3	2	12	3	2	2	2	2	2	2	2	2	2	2	2	2	2	2	2	2	2	2	2	2	2	2	2	2	2	2	2	2	2	2	2	2	2	2	2	2	2	2	2	2	2	2	2	2	2	2	2	2	2	2	1	2	1	1	1	1	1	1	2	2	1	1	1	3	1	2	2	1	2	2	2	1	1	1	1	1	1	1	1	1	1	1	1	1	1	.	.	.	1	.	.	.	1	.	.	.	1	.	.	.	1	.	.	1	.	.	.	.	1	.	.	.	.	.	1	.	.	.	.	.	.	.	1	2	1	2	1	.	.	.	.	.	1	.	.	1	.	.	.	1	.	.	.	.	2	0	0	0	0	92	97	88	.	90	.
290600	46	BACK	2	2	12	1	3	2	.	.	2	.	.	2	.	.	2	.	.	2	.	.	2	.	.	2	.	.	2	.	.	2	.	.	2	.	.	2	.	.	2	.	.	2	.	.	2	.	.	2	.	.	1	2	2	1	1	1	1	1	1	1	1	1	2	2	1	1	1	4	1	4	1	1	1	1	1	1	1	1	1	1	1	1	1	1	1	1	1	1	1	.	.	.	.	.	.	.	1	.	.	.	.	.	.	.	1	.	.	.	.	.	.	.	1	.	.	.	.	.	1	.	.	.	.	.	.	.	1	1	1	2	1	.	.	.	.	.	1	.	.	1	.	.	1	1	.	1	1	3	2	2	6	0	0	100	100	100	100	90	100
291711	47	FRONT	3	2	12	1	2	2	.	.	2	.	.	2	.	.	1	1	2	2	.	.	2	.	.	2	.	.	2	.	.	2	.	.	2	.	.	2	.	.	2	.	.	2	.	.	2	.	.	2	.	.	2	.	.	1	1	1	1	1	1	1	1	2	2	2	2	1	2	2	2	4	1	1	1	1	2	1	1	1	1	1	1	1	1	1	1	1	1	1	1	.	.	.	.	.	.	.	1	.	.	.	.	.	.	.	2	.	.	.	.	.	.	.	1	.	.	.	.	.	4	.	.	.	.	.	1	.	1	2	1	2	1	.	.	.	.	.	1	.	.	1	.	.	1	2	.	.	.	.	2	4	6	6	0	100	100	96	100	80	99
291711	45	FRONT	2	2	12	2	1	2	.	.	2	.	.	2	.	.	1	1	2	2	.	.	2	.	.	2	.	.	2	.	.	2	.	.	2	.	.	2	.	.	2	.	.	2	.	.	2	.	.	2	.	.	2	.	.	1	1	1	1	1	1	1	1	2	2	2	2	1	1	3	1	4	1	1	2	1	2	1	1	1	1	1	1	1	1	1	1	1	2	1	1	.	.	.	.	.	.	.	1	.	.	.	.	.	.	.	2	.	.	.	.	1	.	.	2	.	.	.	.	.	4	.	.	.	.	.	.	.	1	2	2	2	1	.	.	.	.	.	1	.	.	1	.	.	1	2	.	1	2	3	2	4	6	6	0	100	98	86	85	85	92
293069	48	BACK	3	2	12	2	3	2	.	.	2	.	.	2	.	.	2	.	.	2	.	.	1	1	2	2	.	.	2	.	.	2	.	.	2	.	.	2	.	.	2	.	.	2	.	.	2	.	.	2	.	.	2	.	.	1	1	1	1	1	1	1	1	1	2	1	2	1	1	4	1	4	1	1	1	1	1	1	1	1	1	1	1	1	1	1	1	1	1	1	1	.	.	.	.	.	.	.	1	.	.	.	.	.	.	.	1	.	.	.	.	.	.	.	1	.	.	.	.	.	1	.	.	.	.	.	.	.	1	2	1	2	1	.	.	.	.	.	1	.	.	1	.	.	1	2	.	.	.	.	2	4	6	6	0	100	100	100	.	90	.
293069	46	BACK	2	2	12	1	3	2	.	.	2	.	.	2	.	.	2	.	.	2	.	.	1	1	2	2	.	.	2	.	.	2	.	.	2	.	.	2	.	.	2	.	.	2	.	.	2	.	.	2	.	.	2	.	.	1	1	1	1	1	1	1	1	1	2	1	2	2	1	4	1	4	1	1	1	1	1	1	1	1	1	1	1	1	1	1	1	1	1	1	1	.	.	.	.	.	.	.	1	.	.	.	.	.	.	.	1	.	.	.	.	.	.	.	2	.	.	.	.	1	1	.	.	.	.	.	.	.	2	1	1	2	1	.	.	.	.	.	1	.	.	1	.	.	1	2	.	4	1	3	2	4	6	6	0	100	100	96	100	85	99
302738	48	BACK	3	2	12	2	2	2	2	2	2	2	2	2	2	2	2	2	2	2	2	2	2	2	2	2	2	2	2	2	2	2	2	2	2	2	2	2	2	2	2	2	2	2	2	2	2	2	2	2	2	2	1	2	1	1	1	1	1	1	1	1	1	1	2	2	2	2	2	2	2	4	1	1	1	1	2	1	1	1	1	1	1	1	1	1	1	1	1	1	1	.	.	.	.	.	.	.	1	.	.	.	.	.	.	.	1	.	.	.	.	.	.	.	1	.	.	.	.	.	1	.	.	.	.	.	.	.	1	1	1	2	1	.	.	.	.	.	1	.	.	1	.	.	1	2	.	.	.	.	2	4	6	0	6	100	100	96	.	75	.
302738	46	BACK	2	2	12	1	3	2	2	2	2	2	2	2	2	2	2	2	2	2	2	2	2	2	2	2	2	2	2	2	2	2	2	2	2	2	2	2	2	2	2	2	2	2	2	2	2	2	2	2	2	2	2	2	2	1	1	1	1	1	1	1	1	1	2	2	2	2	2	3	1	4	1	1	1	1	2	1	1	1	1	1	1	1	1	1	1	1	1	1	1	.	.	.	.	.	.	.	1	.	.	.	.	.	.	.	1	.	.	.	.	.	.	.	1	.	.	.	.	.	1	.	.	.	.	.	.	.	1	2	1	2	1	.	.	.	.	.	1	.	.	1	.	.	1	2	.	1	1	3	2	0	0	0	0	100	100	97	93	75	98
307511	48	BACK	3	1	12	1	3	2	.	.	2	.	.	2	.	.	2	.	.	2	.	.	2	.	.	2	.	.	2	.	.	2	.	.	2	.	.	2	.	.	2	.	.	2	.	.	2	.	.	2	.	.	2	.	.	1	1	1	1	2	1	1	1	1	1	4	2	2	2	2	1	2	1	4	1	1	1	1	1	1	2	1	1	1	1	1	1	1	2	1	1	.	.	.	.	.	.	.	1	.	.	.	.	.	.	.	2	.	.	.	.	.	.	.	2	.	.	.	.	1	1	.	.	.	.	.	.	.	4	2	1	1	1	.	.	.	.	.	1	.	.	1	.	.	1	2	.	.	.	.	2	0	0	0	0	96	98	84	.	70	.
307511	46	BACK	2	1	12	1	3	2	.	.	2	.	.	2	.	.	2	.	.	2	.	.	2	.	.	2	.	.	2	.	.	2	.	.	2	.	.	2	.	.	2	.	.	2	.	.	2	.	.	2	.	.	2	.	.	1	1	1	1	2	1	1	1	1	2	2	2	2	1	3	1	4	1	4	1	1	2	1	1	1	1	1	1	1	1	1	1	1	1	1	1	.	.	.	.	.	.	.	1	.	.	.	.	.	.	.	2	.	.	.	1	1	.	.	2	.	.	.	.	1	1	.	.	.	.	.	.	.	2	2	1	1	1	.	.	.	.	.	1	.	.	1	.	.	1	2	.	1	2	3	2	0	0	0	0	96	100	82	93	80	93
316538	48	BACK	3	2	12	1	1	2	.	.	2	.	.	2	.	.	2	.	.	2	.	.	1	1	2	2	.	.	2	.	.	.	.	.	2	.	.	2	.	.	2	.	.	2	.	.	2	.	.	2	.	.	1	1	2	2	1	1	1	1	1	1	1	1	2	3	2	4	2	2	1	2	1	1	1	1	1	1	1	1	1	.	.	1	1	1	1	1	1	1	1	.	.	.	.	.	.	.	1	.	.	.	.	.	.	.	1	.	.	.	.	.	.	.	1	.	.	.	.	.	1	.	.	.	.	.	.	.	1	2	1	2	1	.	.	.	.	.	.	.	.	.	.	.	.	.	1	.	.	.	2	8	13	13	0	96	100	100	.	60	.
316538	46	BACK	2	2	12	2	3	2	2	2	2	2	2	2	2	2	2	2	2	2	2	2	1	1	2	2	2	2	2	2	2	2	2	2	2	2	2	2	2	2	2	2	2	2	2	2	2	2	2	2	2	2	1	1	2	1	1	1	1	1	1	1	1	1	1	1	2	1	1	2	1	3	1	1	1	1	2	1	1	1	1	1	1	1	1	1	1	1	1	1	1	.	.	.	.	.	.	.	1	.	.	.	.	.	.	.	1	.	.	.	.	.	.	.	1	.	.	.	.	.	1	.	.	.	.	.	.	.	1	1	1	2	1	.	.	.	.	.	.	.	.	.	.	.	.	.	1	9	2	3	2	8	13	13	0	100	100	97	89	95	97
322766	48	BACK	3	1	12	2	1	2	.	.	2	.	.	2	.	.	2	.	.	2	.	.	2	.	.	2	.	.	2	.	.	2	.	.	2	.	.	2	.	.	2	.	.	2	.	.	2	.	.	2	.	.	2	.	.	1	1	1	1	1	1	1	1	1	2	1	1	1	1	4	1	4	1	1	1	1	1	1	1	1	1	1	1	1	1	1	1	1	1	1	4	.	.	.	.	.	.	.	1	.	.	.	.	.	.	.	1	.	.	.	.	.	.	.	2	.	.	.	.	1	1	.	.	.	.	.	.	.	1	2	1	1	1	.	.	.	.	.	1	.	.	1	.	.	1	1	.	.	.	.	2	0	0	0	0	100	100	88	.	95	.
322766	46	BACK	2	1	12	1	3	2	.	.	2	.	.	2	.	.	2	.	.	2	.	.	2	.	.	2	.	.	2	.	.	2	.	.	2	.	.	2	.	.	2	.	.	2	.	.	2	.	.	2	.	.	2	.	.	1	1	1	1	1	1	1	1	1	1	1	2	2	1	4	1	4	1	1	1	1	1	1	1	1	1	1	1	1	1	1	1	1	1	1	1	.	.	.	.	.	.	.	1	.	.	.	.	.	.	.	1	.	.	.	.	.	.	.	2	.	.	.	.	1	1	.	.	.	.	.	.	.	1	1	1	1	1	.	.	.	.	.	1	.	.	1	.	.	1	1	.	4	1	3	2	0	0	0	0	100	100	96	100	90	99
327384	48	BACK	3	2	12	3	3	2	.	.	2	.	.	2	.	.	2	.	.	2	.	.	2	.	.	2	.	.	2	.	.	2	.	.	2	.	.	2	.	.	2	.	.	2	.	.	2	.	.	2	.	.	2	.	.	1	1	1	1	1	1	1	1	1	2	2	3	2	2	3	3	3	1	1	1	1	1	1	1	1	1	1	1	1	1	1	1	1	1	1	1	.	.	.	.	.	.	.	1	.	.	.	.	.	.	.	1	.	.	.	.	.	.	.	1	.	.	.	.	.	1	.	.	.	.	.	.	.	1	1	1	2	1	.	.	.	.	1	1	.	.	1	.	.	1	1	.	.	.	.	2	0	0	0	0	100	100	100	.	70	.
327384	46	BACK	2	2	12	3	3	2	.	.	2	.	.	2	.	.	2	.	.	2	.	.	2	.	.	2	.	.	2	.	.	2	.	.	2	.	.	2	.	.	2	.	.	2	.	.	2	.	.	2	.	.	2	.	.	1	1	1	1	1	1	1	1	1	3	2	3	1	1	3	2	4	1	1	1	1	1	1	1	1	1	1	1	1	1	1	1	1	1	1	1	.	.	.	.	.	.	.	1	.	.	.	.	.	.	.	1	.	.	.	.	.	.	.	1	.	.	.	.	.	1	.	.	.	.	.	.	.	1	1	1	2	1	.	.	.	.	.	1	.	.	1	.	.	1	1	.	4	2	3	2	0	0	0	0	100	100	100	100	75	100
337317	48	BACK	3	2	12	1	3	2	.	.	2	.	.	2	.	.	2	.	.	2	.	.	1	1	2	2	.	.	2	.	.	2	.	.	2	.	.	2	.	.	2	.	.	2	.	.	2	.	.	2	.	.	2	.	.	2	1	2	1	1	1	1	1	1	2	4	4	2	2	2	2	2	1	1	1	1	1	1	1	1	1	1	1	1	1	1	1	1	1	1	1	.	.	.	.	.	.	.	1	.	.	.	.	.	.	.	1	.	.	.	.	.	.	.	1	.	.	.	.	.	1	.	.	.	.	.	.	.	1	1	1	2	1	.	.	.	.	.	1	.	.	1	.	.	1	3	.	.	.	.	2	4	6	6	0	92	100	100	.	55	.
337317	46	BACK	2	2	12	2	3	2	.	.	2	.	.	2	.	.	2	.	.	2	.	.	1	1	2	2	.	.	2	.	.	2	.	.	2	.	.	2	.	.	2	.	.	2	.	.	2	.	.	2	.	.	2	.	.	1	1	1	1	1	1	1	1	1	4	4	4	3	2	3	2	4	1	1	1	1	1	1	1	1	1	1	1	1	1	1	1	1	1	1	1	.	.	.	.	.	.	.	1	.	.	.	.	.	.	.	1	.	.	.	.	.	.	.	1	.	.	.	.	.	1	.	.	.	.	.	.	.	1	1	1	2	1	.	.	.	.	.	1	.	.	1	.	.	1	3	.	1	1	3	2	4	6	6	0	100	100	100	100	40	100
347404	47	FRONT	3	2	12	1	3	2	2	2	2	2	2	2	2	2	2	2	2	2	2	2	1	1	2	2	2	2	2	2	2	2	2	2	2	2	2	2	2	2	2	2	2	2	2	2	2	2	2	2	2	2	1	1	1	2	1	1	1	1	1	1	1	3	2	1	3	1	1	3	2	4	2	1	1	1	1	1	1	1	1	1	1	1	1	1	1	1	1	1	1	.	.	.	.	.	.	.	1	.	.	.	.	.	.	.	1	.	.	.	.	.	.	.	1	.	.	.	.	.	1	.	.	.	.	.	.	.	2	2	2	2	1	.	.	.	.	.	1	.	.	1	.	.	.	1	.	.	.	.	2	10	13	13	6	96	100	96	.	85	.
347404	45	FRONT	2	2	12	2	3	2	.	.	2	.	.	2	.	.	2	.	.	2	.	.	1	1	2	2	.	.	2	.	.	2	.	.	2	.	.	2	.	.	2	.	.	2	.	.	2	.	.	2	.	.	2	.	.	1	1	1	1	1	1	1	1	3	2	1	1	2	2	3	2	4	1	1	1	1	2	1	1	1	1	1	1	1	1	1	1	1	1	1	1	.	.	.	.	.	.	.	1	.	.	.	.	.	.	.	1	.	.	.	.	.	.	.	1	.	.	.	.	.	1	.	.	.	.	.	.	.	1	2	1	2	1	.	.	.	.	.	1	.	.	1	.	.	1	1	.	4	2	3	2	4	6	6	0	100	100	97	93	85	98
369171	48	BACK	3	1	12	2	3	2	2	2	2	2	2	2	2	2	2	2	2	2	2	2	2	2	2	2	2	2	2	2	2	2	2	2	2	2	2	2	2	2	2	2	2	2	2	2	2	2	2	2	2	2	1	2	2	1	1	1	1	1	1	1	1	1	3	4	5	4	2	3	1	4	1	1	2	1	2	1	1	1	1	1	1	1	1	1	1	1	1	1	1	.	.	.	.	.	.	.	1	.	.	.	.	.	.	.	1	.	.	.	.	.	.	.	1	.	.	.	.	.	4	.	.	.	.	.	.	.	2	1	1	1	1	.	.	.	.	.	1	.	.	1	.	.	1	1	1	.	.	.	2	2	6	0	0	100	100	92	.	35	.
369171	46	BACK	2	1	12	2	3	2	2	2	2	2	2	2	2	2	2	2	2	2	2	2	2	2	2	2	2	2	2	2	2	2	2	2	2	2	2	2	2	2	2	2	2	2	2	2	2	2	2	2	2	2	1	1	2	1	1	1	1	1	1	1	1	1	2	3	4	4	2	4	1	4	1	1	1	1	1	1	1	1	1	1	1	1	1	1	1	1	1	1	1	.	.	.	.	.	.	.	1	.	.	.	.	.	.	.	1	.	.	.	.	.	.	.	1	.	.	.	.	.	4	.	.	.	.	.	.	.	1	1	1	1	1	.	.	.	.	.	1	.	.	1	.	.	1	1	.	1	2	3	2	4	6	6	0	100	100	100	100	50	100
369635	47	FRONT	3	1	12	1	3	2	.	.	2	.	.	2	.	.	2	.	.	2	.	.	2	.	.	2	.	.	2	.	.	2	.	.	2	.	.	2	.	.	2	.	.	2	.	.	2	.	.	2	.	.	2	.	.	1	1	1	1	1	1	1	1	1	2	2	1	1	1	4	2	4	1	1	1	1	1	1	1	1	1	1	1	1	1	1	1	1	1	1	1	.	.	.	.	.	.	.	1	.	.	.	.	.	.	.	1	.	.	.	.	.	.	.	1	.	.	.	.	.	1	.	.	.	.	.	.	.	1	1	1	1	1	.	.	.	.	.	1	.	.	1	.	.	1	.	.	.	.	.	2	0	0	0	0	100	100	100	.	90	.
369635	45	FRONT	2	1	12	1	3	2	.	.	2	.	.	2	.	.	2	.	.	2	.	.	2	.	.	2	.	.	2	.	.	2	.	.	2	.	.	2	.	.	2	.	.	2	.	.	2	.	.	2	.	.	2	.	.	1	1	1	1	1	1	1	1	1	1	1	1	1	1	4	1	4	1	1	1	1	1	1	1	1	1	1	1	1	1	1	1	1	1	1	1	.	.	.	.	.	.	.	1	.	.	.	.	.	.	.	1	.	.	.	.	.	.	.	1	.	.	.	.	.	1	.	.	.	.	.	.	.	1	1	1	1	1	.	.	.	.	.	1	.	.	1	.	.	1	1	.	1	1	3	2	0	0	0	0	100	100	100	100	100	100
386092	48	BACK	3	2	12	2	3	2	2	2	2	2	2	2	2	2	2	2	2	2	2	2	2	2	2	2	2	2	2	2	2	2	2	2	2	2	2	2	2	2	2	2	2	2	2	2	2	2	2	2	2	2	2	2	2	1	1	1	1	1	1	1	1	1	1	1	1	1	1	4	4	4	1	1	1	1	1	1	1	1	1	1	1	1	1	1	1	1	1	1	1	.	.	.	.	.	.	1	1	.	.	.	.	.	.	1	1	.	.	.	.	.	.	1	1	.	.	.	.	.	1	.	.	.	.	.	.	.	1	1	1	2	1	.	.	.	.	.	1	.	.	1	.	.	1	1	.	.	.	.	2	0	0	0	0	100	100	100	.	100	.
386092	46	BACK	2	2	12	1	3	2	2	2	2	2	2	2	2	2	1	1	2	2	2	2	2	2	2	2	2	2	2	2	2	2	2	2	2	2	2	2	2	2	2	2	2	2	2	2	2	2	2	2	2	2	2	2	2	1	1	1	1	1	1	1	1	1	1	1	1	1	1	4	1	4	1	1	1	1	1	1	1	1	1	1	1	1	1	1	1	1	1	1	1	.	.	.	.	.	.	1	1	.	.	.	.	.	.	1	1	.	.	.	.	.	.	1	1	.	.	.	.	.	1	.	.	.	.	.	.	.	1	1	1	.	1	.	.	.	.	.	1	.	.	1	.	.	1	2	.	1	1	3	2	4	6	6	0	100	100	100	100	100	100
386720	48	BACK	3	2	12	2	3	2	.	.	2	.	.	2	.	.	2	.	.	2	.	.	1	1	2	2	.	.	2	.	.	2	.	.	2	.	.	2	.	.	2	.	.	2	.	.	2	.	.	2	.	.	2	.	.	1	1	1	1	1	1	1	1	.	1	1	1	1	1	4	1	4	1	1	1	1	1	1	1	1	1	1	1	1	1	1	1	1	1	1	1	.	.	.	.	.	.	.	1	.	.	.	.	.	.	.	1	.	.	.	.	.	.	.	1	.	.	.	.	.	1	.	.	.	.	.	.	.	1	1	1	2	1	.	.	.	.	.	1	.	.	.	.	.	1	1	.	.	.	.	2	4	6	6	0	100	100	100	.	100	.
386720	46	BACK	2	2	12	2	3	2	.	.	2	.	.	2	.	.	2	.	.	2	.	.	1	1	2	2	.	.	2	.	.	2	.	.	2	.	.	2	.	.	2	.	.	2	.	.	2	.	.	2	.	.	2	.	.	1	1	1	1	1	1	1	1	1	1	1	1	1	1	4	1	4	1	1	1	1	1	1	1	1	1	1	1	1	1	1	1	1	1	1	1	.	.	.	.	.	.	.	1	.	.	.	.	.	.	.	1	.	.	.	.	.	.	.	1	.	.	.	.	.	1	.	.	.	.	.	.	.	1	1	1	2	1	.	.	.	.	.	1	.	.	.	.	.	.	.	.	1	1	3	2	4	6	6	0	100	100	100	100	100	100
441375	48	BACK	3	2	12	2	2	2	2	2	2	2	2	2	2	2	1	2	2	2	2	2	1	1	1	2	2	2	2	2	2	2	2	2	2	2	2	2	2	2	2	2	2	2	2	2	2	2	2	2	2	2	1	1	2	1	1	1	1	1	1	1	1	1	2	3	2	2	2	2	2	3	2	1	1	1	2	1	1	1	1	1	1	1	1	1	1	1	1	1	1	.	.	.	.	.	.	.	1	.	.	.	.	.	.	.	1	.	.	.	.	.	.	.	2	.	.	.	.	1	1	.	.	.	.	.	.	.	2	1	1	2	1	.	.	.	.	.	1	.	.	1	.	.	1	2	.	.	.	.	2	13	19	13	6	100	100	92	.	70	.
441375	46	BACK	2	2	12	2	3	2	.	.	2	.	.	2	.	.	1	1	2	2	.	.	2	.	.	2	.	.	2	.	.	2	.	.	2	.	.	2	.	.	2	.	.	2	.	.	2	.	.	2	.	.	1	1	2	1	1	1	1	1	1	1	1	1	4	4	4	2	1	2	3	3	1	1	2	1	2	2	1	1	1	1	1	1	1	1	1	1	1	1	1	.	.	.	.	.	.	.	1	.	.	.	.	.	.	1	1	.	.	.	.	.	.	.	3	.	.	.	.	1	1	.	.	.	.	.	.	.	1	2	2	2	1	.	.	.	.	.	1	.	.	1	.	.	1	2	.	4	2	3	2	8	13	13	0	100	100	91	74	50	91
441850	48	BACK	3	2	12	1	2	2	.	.	2	.	.	2	.	.	2	.	.	2	.	.	2	.	.	2	.	.	2	.	.	2	.	.	2	.	.	2	.	.	2	.	.	2	.	.	2	.	.	2	.	.	2	.	.	1	1	1	1	1	1	1	1	1	1	1	1	1	1	4	1	4	1	1	1	1	1	1	1	1	1	1	1	1	1	1	1	1	1	1	1	.	.	.	.	.	.	.	1	.	.	.	.	.	.	.	1	.	.	.	.	.	.	.	1	.	.	.	.	.	1	.	.	.	.	.	.	.	2	1	1	2	1	.	.	.	.	.	1	.	.	1	.	.	1	2	.	.	.	.	2	0	0	0	0	100	100	100	.	100	.
441850	46	BACK	2	2	12	1	3	2	.	.	2	.	.	2	.	.	2	.	.	2	.	.	2	.	.	2	.	.	2	.	.	2	.	.	2	.	.	2	.	.	2	.	.	2	.	.	2	.	.	2	.	.	2	.	.	1	1	1	1	1	1	1	1	1	2	1	1	1	1	4	1	4	1	1	1	1	1	1	1	1	1	1	1	1	1	1	1	1	1	1	1	.	.	.	.	.	.	.	1	.	.	.	.	.	.	.	1	.	.	.	.	.	.	.	1	.	.	.	.	.	1	.	.	.	.	.	.	.	1	1	1	2	1	.	.	.	.	.	1	.	.	1	.	.	1	2	.	1	2	3	2	0	0	0	0	100	100	100	100	95	100
449268	47	FRONT	3	1	12	3	3	2	2	2	2	2	2	2	2	2	1	2	2	2	2	2	2	2	2	2	2	2	2	2	2	2	2	2	2	2	2	2	2	2	2	2	2	2	2	2	2	2	2	2	2	2	.	.	2	1	1	1	1	1	1	1	1	1	2	2	2	2	2	2	2	3	1	1	1	1	1	1	1	1	1	1	1	1	1	1	1	1	1	1	1	.	.	.	.	.	.	.	1	.	.	.	.	.	.	.	1	.	.	.	.	.	.	.	1	.	.	.	.	.	1	.	.	.	.	.	.	.	2	3	2	1	1	.	.	.	.	.	1	.	.	1	.	.	.	.	.	.	.	.	2	2	6	0	0	100	100	100	.	75	.
449268	45	FRONT	2	1	12	2	2	2	.	.	2	.	.	2	.	.	1	2	2	2	.	.	1	2	2	2	.	.	2	.	.	2	.	.	2	.	.	2	.	.	2	.	.	2	.	.	2	.	.	1	2	2	2	.	.	1	1	1	1	1	1	1	1	1	2	.	.	2	2	3	2	3	1	1	1	1	1	1	1	1	1	1	1	1	1	1	1	1	1	1	1	.	.	.	.	.	.	.	1	.	.	.	.	.	.	.	1	.	.	.	.	.	.	.	1	.	.	.	.	.	1	.	.	.	.	.	.	.	1	3	1	1	1	.	.	.	.	.	1	.	.	1	.	.	.	.	.	4	3	3	2	6	19	0	0	100	100	100	76	75	94
450673	48	BACK	3	2	12	1	3	2	2	2	2	2	2	2	2	2	2	2	2	1	2	2	2	2	2	2	2	2	2	2	2	2	2	2	2	2	2	2	2	2	2	2	2	2	2	2	1	2	2	2	2	2	1	2	2	.	1	1	1	1	1	1	1	1	4	4	4	4	3	4	1	4	1	1	1	1	2	1	1	1	1	1	1	1	1	1	1	1	1	1	1	.	.	.	.	.	.	.	2	.	.	.	.	1	.	.	2	.	.	.	.	1	.	.	1	.	.	.	.	.	4	.	.	.	.	.	.	.	1	1	1	2	1	.	.	.	.	.	1	.	.	1	.	.	1	1	.	.	.	.	2	6	19	0	0	100	100	96	.	30	.
450673	46	BACK	2	2	12	1	3	2	2	2	2	2	2	2	2	2	2	2	2	1	2	2	2	2	2	2	2	2	2	2	2	2	2	2	2	2	2	2	2	2	2	2	2	2	2	2	2	2	2	2	2	2	1	2	2	1	1	1	1	1	1	1	1	1	3	3	4	5	1	4	1	4	1	2	1	1	2	1	1	1	1	1	1	1	1	1	1	1	1	1	1	.	.	.	.	.	.	.	1	.	.	.	.	.	.	.	2	.	.	.	.	.	.	.	1	.	.	.	.	.	4	.	.	.	.	.	.	.	1	2	1	2	1	.	.	.	.	.	1	.	.	1	.	.	1	1	.	4	4	3	2	4	13	0	0	100	100	91	93	45	96
455808	48	BACK	3	1	12	1	3	2	.	.	2	.	.	2	.	.	2	.	.	1	2	2	2	.	.	1	2	2	2	.	.	2	.	.	2	.	.	2	.	.	2	.	.	1	1	2	2	.	.	1	1	2	2	2	2	1	1	1	1	1	1	1	1	1	1	1	1	1	1	4	1	4	1	1	1	.	1	1	1	1	1	1	1	1	1	1	1	1	1	1	1	.	.	.	.	.	.	.	1	.	.	.	.	.	.	.	1	.	.	.	.	.	.	.	1	.	.	.	.	.	1	.	.	.	.	.	.	.	1	1	1	1	1	.	.	.	1	.	.	.	1	.	.	1	.	.	.	.	.	.	2	13	25	13	0	100	100	100	.	100	.
455808	46	BACK	2	1	12	1	3	2	.	.	2	.	.	2	.	.	2	.	.	1	2	2	2	.	.	1	2	2	2	.	.	2	.	.	2	.	.	2	.	.	2	.	.	1	1	2	2	1	.	1	1	.	2	.	2	1	1	1	1	1	1	1	1	1	1	1	1	1	1	4	1	4	1	1	1	1	1	1	1	1	1	1	1	1	1	1	1	.	1	1	1	.	.	.	.	.	.	.	1	.	.	.	.	.	.	.	1	.	.	.	.	.	.	.	1	.	.	.	.	.	1	.	.	.	.	.	.	.	1	1	1	1	1	.	.	.	1	.	.	.	1	.	.	1	.	.	.	3	2	3	2	15	25	19	0	100	100	100	100	100	100
472588	48	BACK	3	1	12	2	3	2	.	.	2	.	.	2	.	.	2	.	.	2	.	.	2	.	.	2	.	.	2	.	.	2	.	.	2	.	.	2	.	.	2	.	.	2	.	.	2	.	.	2	.	.	1	1	2	1	1	1	1	1	1	1	1	1	2	1	1	1	1	4	2	4	1	1	1	1	1	1	1	1	1	1	1	1	1	1	1	1	1	1	1	.	.	.	.	.	.	.	1	.	.	.	.	.	.	.	1	.	.	.	.	.	.	.	1	.	.	.	.	.	1	.	.	.	.	.	.	.	1	1	1	1	1	.	.	.	.	.	1	.	.	1	.	.	1	1	.	.	.	.	2	4	6	6	0	100	100	100	.	95	.
472588	46	BACK	2	1	12	1	3	2	.	.	2	.	.	2	.	.	2	.	.	2	.	.	2	.	.	2	.	.	2	.	.	2	.	.	2	.	.	2	.	.	2	.	.	2	.	.	2	.	.	2	.	.	1	2	2	1	1	1	1	1	1	1	1	1	1	1	1	1	1	4	1	4	1	1	1	1	1	1	1	1	1	1	1	1	1	1	1	1	1	1	1	.	.	.	.	.	.	.	1	.	.	.	.	.	.	.	1	.	.	.	.	.	.	.	1	.	.	.	.	.	1	.	.	.	.	.	.	.	1	1	1	1	1	.	.	.	.	.	1	.	.	1	.	.	1	1	.	1	4	4	2	2	6	0	0	100	100	100	100	100	100
493480	48	BACK	3	1	12	1	2	2	.	.	2	.	.	2	.	.	1	2	2	2	.	.	1	1	2	2	.	.	2	.	.	2	.	.	2	.	.	2	.	.	2	.	.	2	.	.	2	.	.	2	.	.	2	.	.	1	1	1	1	1	1	1	2	1	1	2	2	2	1	3	2	3	1	1	1	1	2	1	1	1	1	1	1	1	1	1	1	2	1	1	1	.	.	.	.	.	.	.	1	.	.	.	.	.	.	.	1	.	.	.	.	.	.	.	1	.	.	.	.	.	2	.	.	.	.	.	.	.	1	3	2	1	1	.	.	.	.	.	1	.	.	1	.	.	1	1	.	.	.	.	2	6	13	6	0	96	97	96	.	85	.
493480	46	BACK	2	1	12	1	3	2	.	.	2	.	.	2	.	.	1	2	2	2	.	.	1	1	2	2	.	.	2	.	.	2	.	.	2	.	.	2	.	.	2	.	.	2	.	.	2	.	.	2	.	.	2	.	.	1	1	1	1	1	1	1	1	1	1	2	2	2	1	3	1	4	1	1	1	1	1	1	.	1	1	1	1	1	1	1	1	1	1	1	1	.	.	.	.	.	.	.	1	.	.	.	.	.	.	.	1	.	.	.	.	.	.	.	2	.	.	.	.	1	2	.	.	.	.	.	.	.	1	3	1	1	1	.	.	.	.	.	1	.	.	1	.	.	1	1	.	1	1	3	2	6	13	6	0	100	100	92	87	85	95
497915	48	BACK	3	1	12	1	3	2	.	.	2	.	.	2	.	.	1	2	.	1	2	.	1	1	.	2	.	.	2	.	.	2	.	.	2	.	.	2	.	.	2	.	.	2	.	.	2	.	.	2	.	.	2	.	.	1	1	1	1	1	1	1	1	1	2	2	1	1	1	3	1	4	1	1	1	1	1	1	1	1	1	1	1	1	1	1	1	1	1	1	1	.	.	.	.	.	.	.	1	.	.	.	.	.	.	.	1	.	.	.	.	.	.	.	1	.	.	.	.	.	1	.	.	.	.	.	.	.	1	2	1	1	1	.	.	.	.	.	1	.	.	1	.	.	1	1	.	.	.	.	2	8	19	6	0	100	100	100	.	90	.
497915	46	BACK	2	1	12	2	3	2	.	.	2	.	.	2	.	.	2	.	.	1	2	2	1	1	2	2	.	.	2	.	.	2	.	.	2	.	.	2	.	.	2	.	.	2	.	.	2	.	.	2	.	.	2	.	.	1	1	1	1	1	1	1	1	1	1	1	4	4	1	3	1	3	1	1	1	1	1	1	1	1	1	1	1	1	1	1	1	1	1	1	1	.	.	.	.	.	.	.	1	.	.	.	.	.	.	.	1	.	.	.	.	.	.	.	1	.	.	.	.	.	1	.	.	.	.	.	.	.	1	2	2	1	1	.	.	.	.	.	1	.	.	1	.	.	.	.	.	4	3	3	2	6	13	6	0	100	100	100	74	70	93
506000	48	BACK	3	1	12	2	2	2	2	2	2	2	2	2	2	2	2	2	2	2	2	2	2	2	2	2	2	2	2	2	2	2	2	2	2	2	2	2	2	2	2	2	2	2	2	2	2	2	2	2	2	2	2	2	2	1	1	1	1	1	1	1	1	1	2	2	2	2	2	4	4	4	1	1	1	1	1	1	1	1	1	1	1	1	1	1	1	1	1	1	1	.	.	.	.	.	.	.	1	.	.	.	.	.	.	.	1	.	.	.	.	.	.	.	1	.	.	.	.	.	1	.	.	.	.	.	.	.	1	1	1	1	1	.	.	.	.	.	1	.	.	1	.	.	1	2	.	.	.	.	2	0	0	0	0	100	100	100	.	75	.
506000	46	BACK	2	1	12	2	2	2	2	2	2	2	2	2	2	2	2	2	2	2	2	2	2	2	2	2	2	2	2	2	2	2	2	2	2	2	2	2	2	2	2	2	2	2	2	2	2	2	2	2	2	2	2	2	2	1	1	1	1	1	1	1	1	1	2	2	2	3	2	4	4	4	1	1	1	1	1	1	1	1	1	1	1	1	1	1	1	1	1	1	1	.	.	.	.	.	.	.	1	.	.	.	.	.	.	.	1	.	.	.	.	.	.	.	1	.	.	.	.	.	1	.	.	.	.	.	.	.	1	1	1	1	1	.	.	.	.	.	1	.	.	1	.	.	1	2	.	4	2	2	2	0	0	0	0	100	100	100	100	70	100
509502	48	BACK	3	2	12	1	2	2	.	.	2	.	.	2	.	.	2	.	.	2	.	.	1	2	2	2	.	.	2	.	.	2	.	.	2	.	.	2	.	.	2	.	.	2	.	.	2	.	.	2	.	.	2	.	.	1	1	1	1	1	1	1	1	1	2	2	1	2	1	2	1	2	1	1	1	1	2	1	1	1	1	1	1	1	1	1	1	1	1	1	1	.	.	.	.	.	.	.	1	.	.	.	.	.	.	.	1	.	.	.	.	.	.	.	2	.	.	.	.	1	1	.	.	.	.	.	.	.	1	2	1	2	1	.	.	.	.	.	1	.	.	1	.	.	1	2	.	.	.	.	2	2	6	0	0	100	100	96	.	85	.
509502	46	BACK	2	2	12	1	3	2	.	.	2	.	.	2	.	.	2	.	.	2	.	.	2	.	.	2	.	.	2	.	.	2	.	.	2	.	.	2	.	.	2	.	.	2	.	.	2	.	.	2	.	.	2	.	.	1	1	1	1	1	1	1	1	1	2	3	2	1	1	4	3	4	1	1	1	1	2	1	1	1	1	1	1	1	1	1	1	1	1	1	1	.	.	.	.	.	.	.	1	.	.	.	.	.	.	.	1	.	.	.	.	.	.	.	2	.	.	.	.	1	1	.	.	.	.	.	.	.	3	1	1	2	1	.	.	.	.	.	1	.	.	1	.	.	1	2	.	4	1	3	2	0	0	0	0	100	100	93	100	80	98
509700	48	BACK	3	2	12	1	1	2	2	2	2	2	2	2	2	2	2	2	2	2	2	2	2	2	2	2	2	2	2	2	2	2	2	2	2	2	2	2	2	2	2	2	2	2	2	2	2	2	2	2	2	2	2	2	2	1	1	1	1	1	1	1	1	1	2	2	2	1	1	4	4	4	1	1	1	1	1	1	1	1	1	1	1	1	1	1	1	1	1	1	1	.	.	.	.	.	.	.	1	.	.	.	.	.	.	.	1	.	.	.	.	.	.	.	1	.	.	.	.	.	1	.	.	.	.	.	.	.	1	1	1	2	1	.	.	.	.	.	1	.	.	1	.	.	1	2	.	.	.	.	2	0	0	0	0	100	100	100	.	85	.
509700	46	BACK	2	2	12	1	3	2	2	2	2	2	2	2	2	2	2	2	2	2	2	2	2	2	2	2	2	2	2	2	2	2	2	2	2	2	2	2	2	2	2	2	2	2	2	2	2	2	2	2	2	2	2	2	2	1	1	1	1	1	1	1	1	1	1	1	2	1	1	4	1	4	1	1	1	1	1	1	1	1	1	1	1	1	1	1	1	1	1	1	1	.	.	.	.	.	.	.	1	.	.	.	.	.	.	.	1	.	.	.	.	.	.	.	1	.	.	.	.	.	1	.	.	.	.	.	.	.	1	1	1	2	1	.	.	.	.	.	1	.	.	1	.	.	1	1	.	4	4	4	2	0	0	0	0	100	100	100	100	95	100
514411	48	BACK	3	1	12	3	2	2	.	.	2	.	.	2	.	.	2	.	.	2	.	.	2	.	.	2	.	.	2	.	.	2	.	.	2	.	.	2	.	.	2	.	.	2	.	.	2	.	.	2	.	.	2	.	.	1	1	1	1	1	1	1	1	5	2	2	1	1	1	4	2	4	1	1	1	1	2	1	1	1	1	1	1	1	1	2	1	1	1	1	1	.	.	.	.	.	.	.	1	.	.	.	.	.	.	.	1	.	.	.	.	.	.	.	1	.	.	.	.	.	1	.	.	.	.	.	.	.	1	1	1	1	1	.	.	.	.	.	1	.	.	1	.	.	.	.	.	.	.	.	2	0	0	0	0	100	97	96	.	90	.
514411	46	BACK	2	1	12	1	3	2	.	.	2	.	.	2	.	.	2	.	.	2	.	.	2	.	.	2	.	.	2	.	.	2	.	.	2	.	.	2	.	.	2	.	.	2	.	.	2	.	.	2	.	.	2	.	.	1	1	1	1	1	1	1	1	1	1	1	1	1	1	3	1	.	1	1	2	1	1	1	1	1	1	1	1	1	1	1	1	1	1	1	1	.	.	.	.	.	.	.	1	.	.	.	.	.	.	.	1	.	.	.	.	.	.	.	1	.	.	.	.	.	4	.	.	.	.	.	.	.	1	1	1	1	1	.	.	.	.	.	1	.	.	1	.	.	.	.	.	1	2	2	2	0	0	0	0	100	100	97	100	100	99
516339	48	BACK	3	1	12	1	3	2	2	.	2	.	.	2	.	.	2	.	.	2	.	.	1	.	.	1	1	1	2	.	.	2	.	.	2	.	.	2	.	.	2	.	.	2	.	.	2	.	.	2	.	.	2	.	.	2	1	1	1	.	1	1	1	1	2	2	4	2	2	2	3	2	2	1	1	1	1	1	1	1	1	1	1	1	1	2	1	1	1	1	1	.	.	.	.	.	.	.	1	.	.	.	.	.	.	.	1	.	.	.	.	.	.	.	3	.	.	.	.	1	1	.	.	.	.	.	.	.	2	3	2	1	1	.	.	.	.	.	1	.	.	1	.	.	1	3	.	.	.	.	2	8	13	6	6	95	97	96	.	65	.
516339	46	BACK	2	1	12	1	3	2	.	.	2	.	.	2	.	.	2	.	.	2	.	.	1	1	2	2	.	.	2	.	.	2	.	.	2	.	.	2	.	.	2	.	.	2	.	.	2	.	.	2	.	.	2	.	.	1	1	1	1	1	1	1	1	2	2	2	2	2	2	3	2	3	1	1	1	1	1	1	1	1	1	1	1	1	1	1	1	1	1	1	1	.	.	.	.	.	.	.	1	.	.	.	.	.	.	.	2	.	.	.	.	.	.	.	3	.	.	.	.	1	1	.	.	.	.	.	.	.	1	2	1	1	1	.	.	.	.	.	1	.	.	1	.	.	1	3	.	1	1	1	2	4	6	6	0	100	100	97	82	75	95
522264	48	BACK	3	1	12	3	3	2	.	.	2	.	.	2	.	.	2	.	.	2	.	.	2	.	.	2	.	.	2	.	.	2	.	.	2	.	.	2	.	.	2	.	.	2	.	.	2	.	.	2	.	.	1	1	2	1	1	1	1	1	1	1	1	1	2	3	2	2	3	3	3	2	1	1	2	1	2	1	1	1	2	1	1	1	1	1	1	1	1	1	2	1	.	.	.	.	.	.	1	1	.	.	.	.	.	.	1	.	.	.	.	.	.	.	2	1	.	.	.	.	1	1	.	.	.	.	.	.	1	1	1	1	.	1	.	.	.	.	1	.	.	.	.	.	.	.	1	.	.	.	2	4	6	6	0	100	100	84	.	65	.
522264	46	BACK	2	1	12	3	3	2	.	.	2	.	.	2	.	.	2	.	.	2	.	.	2	.	.	2	.	.	2	.	.	2	.	.	2	.	.	2	.	.	2	.	.	2	.	.	2	.	.	2	.	.	2	.	.	1	1	1	1	1	1	1	1	1	2	3	2	2	3	4	3	3	1	1	2	1	2	2	1	1	1	1	1	1	1	1	1	1	1	1	1	1	.	.	.	.	.	.	1	1	.	.	.	.	.	.	1	1	.	.	.	.	.	.	2	1	.	.	.	.	1	1	.	.	.	.	.	.	1	1	1	1	.	1	.	.	.	.	1	.	.	.	.	.	.	.	1	9	3	3	2	0	0	0	0	100	100	88	89	65	94
522428	48	BACK	3	2	12	1	2	2	.	.	2	.	.	2	.	.	2	.	.	2	.	.	2	.	.	2	.	.	2	.	.	2	.	.	2	.	.	2	.	.	2	.	.	2	.	.	2	.	.	2	.	.	2	.	.	1	1	1	1	1	1	1	1	2	2	2	1	1	1	4	4	4	1	1	1	1	1	1	1	1	1	1	1	1	1	1	1	1	1	1	1	.	.	.	.	.	.	.	1	.	.	.	.	.	.	.	1	.	.	.	.	.	.	.	1	.	.	.	.	.	1	.	.	.	.	.	.	.	1	1	.	2	1	.	.	.	.	.	1	.	.	1	.	.	.	1	.	.	.	.	2	0	0	0	0	100	100	100	.	90	.
522428	46	BACK	2	2	12	1	2	2	.	.	2	.	.	2	.	.	2	.	.	2	.	.	2	.	.	2	.	.	2	.	.	2	.	.	2	.	.	2	.	.	2	.	.	2	.	.	2	.	.	2	.	.	2	.	.	1	1	1	1	1	1	1	1	1	2	3	1	1	1	4	1	4	1	1	1	1	1	1	1	1	1	1	1	1	1	1	1	1	1	1	1	.	.	.	.	.	.	.	1	.	.	.	.	.	.	.	1	.	.	.	.	.	.	.	1	.	.	.	.	.	1	.	.	.	.	.	.	.	1	1	1	2	1	.	.	.	.	.	1	.	.	1	.	.	1	1	.	4	2	3	2	0	0	0	0	100	100	100	100	85	100
522533	48	BACK	3	1	12	2	1	2	.	.	2	.	.	2	.	.	1	1	2	2	.	.	2	.	.	2	.	.	2	.	.	2	.	.	2	.	.	2	.	.	2	.	.	2	.	.	2	.	.	2	.	.	2	.	.	1	1	1	1	1	1	1	1	1	2	1	2	5	4	2	3	4	2	1	1	1	2	1	1	1	1	1	1	1	1	1	1	2	1	1	1	.	.	.	.	.	.	.	.	.	.	.	.	.	.	.	1	.	.	.	.	.	.	.	3	.	.	.	1	.	1	.	.	.	.	.	.	.	4	3	3	1	1	.	.	.	.	.	1	.	.	1	.	.	1	1	.	.	.	.	2	4	6	6	0	100	97	92	.	55	.
522533	46	BACK	2	1	12	2	2	2	.	.	2	.	.	2	.	.	1	1	1	2	.	.	2	.	.	2	.	.	2	.	.	2	.	.	2	.	.	2	.	.	2	.	.	2	.	.	2	.	.	2	.	.	2	.	.	1	2	1	1	1	1	1	1	1	4	3	2	4	2	2	2	3	2	1	2	1	2	2	1	1	1	1	1	1	1	1	1	1	1	1	2	.	.	.	.	.	.	.	2	.	.	.	.	.	.	.	2	.	.	.	.	.	.	.	3	.	.	.	.	1	2	.	.	.	1	.	.	.	3	2	2	1	1	.	.	.	.	.	1	.	.	1	.	.	1	1	.	4	2	3	2	6	6	6	6	96	100	74	74	50	86
522964	48	BACK	3	1	12	2	2	2	2	2	2	2	2	2	2	2	2	2	2	2	2	2	2	2	2	2	2	2	2	2	2	2	2	2	2	2	2	2	2	2	2	2	2	2	2	2	2	2	2	2	2	2	1	1	2	1	1	1	1	1	1	1	1	1	2	1	1	1	1	4	1	3	1	1	1	1	1	1	1	1	1	1	1	1	1	1	1	1	1	1	1	.	.	.	.	.	.	.	1	.	.	.	.	.	.	.	1	.	.	.	.	.	.	.	1	.	.	.	.	.	1	.	.	.	.	.	.	.	1	3	3	1	1	.	.	.	.	.	1	.	.	.	1	.	1	1	.	.	.	.	2	4	6	6	0	100	100	100	.	95	.
522964	46	BACK	2	1	12	1	2	2	2	2	2	2	2	2	2	2	2	2	2	2	2	2	2	2	2	2	2	2	2	2	2	2	2	2	2	2	2	2	2	2	2	2	2	2	2	2	2	2	2	2	2	2	2	2	2	1	1	1	1	1	1	1	1	1	1	1	1	1	1	4	1	4	1	1	1	1	1	1	1	1	1	1	1	1	1	1	1	1	1	1	1	.	.	.	.	.	.	.	1	.	.	.	.	.	.	.	1	.	.	.	.	.	.	.	1	.	.	.	.	.	1	.	.	.	.	.	.	.	1	1	1	1	1	.	.	.	.	.	1	.	.	.	.	.	.	.	.	5	2	2	2	0	0	0	0	100	100	100	100	100	100
526514	48	BACK	3	1	12	2	2	1	2	2	2	2	2	2	2	2	2	2	2	1	1	1	1	2	2	2	2	2	2	2	2	2	2	2	2	2	2	.	2	2	2	2	2	2	2	2	1	2	2	1	2	2	1	2	2	1	1	1	1	1	1	1	1	.	1	1	2	1	1	3	1	4	1	1	1	1	1	1	1	1	1	1	1	1	1	1	1	1	1	1	1	.	.	.	.	.	.	.	1	.	.	.	.	.	.	.	1	.	.	.	.	.	.	.	1	.	.	.	.	.	1	.	.	.	.	.	.	.	1	2	1	1	1	.	.	.	.	.	1	.	.	.	1	.	1	1	.	.	.	.	2	17	38	6	6	100	100	100	.	95	.
526514	46	BACK	2	1	12	2	3	2	.	.	2	.	.	2	.	.	2	.	.	1	1	1	2	.	.	.	.	.	2	.	.	2	.	.	2	.	.	2	.	.	2	.	.	2	.	.	2	.	.	2	.	.	2	.	.	1	1	1	.	.	1	1	1	1	1	1	3	1	1	.	2	4	1	1	1	1	1	1	1	1	.	1	1	1	1	1	.	1	1	1	1	.	.	.	.	.	.	.	1	.	.	.	.	.	.	.	1	.	.	.	.	.	.	.	1	.	.	.	.	.	1	.	.	.	.	.	.	.	1	1	1	1	1	.	.	.	.	.	1	.	.	1	.	.	.	1	.	.	3	3	2	6	6	6	6	100	100	100	100	90	100
530272	48	BACK	3	1	12	1	1	2	.	.	2	.	.	2	.	.	2	.	.	2	.	.	2	.	.	2	.	.	2	.	.	2	.	.	2	.	.	2	.	.	2	.	.	2	.	.	2	.	.	2	.	.	2	.	.	1	1	1	1	1	1	1	1	1	1	1	2	1	1	3	1	4	1	1	1	1	1	1	1	1	1	1	1	1	1	1	1	1	1	1	1	.	.	.	.	.	.	.	1	.	.	.	.	.	.	.	1	.	.	.	.	.	.	.	1	.	.	.	.	.	1	.	.	.	.	.	.	.	1	1	1	1	1	.	.	.	.	.	1	.	.	1	.	.	1	2	.	.	.	.	2	0	0	0	0	100	100	100	.	95	.
530272	46	BACK	2	1	12	1	2	2	.	.	2	.	.	2	.	.	2	.	.	2	.	.	2	.	.	2	.	.	2	.	.	2	.	.	2	.	.	2	.	.	2	.	.	2	.	.	2	.	.	2	.	.	2	.	.	1	1	1	1	1	1	1	1	1	1	1	2	1	1	3	1	4	1	1	1	1	1	1	1	1	1	1	1	1	1	1	1	.	1	1	1	.	.	.	.	.	.	.	1	.	.	.	.	.	.	.	1	.	.	.	.	.	.	.	1	.	.	.	.	.	1	.	.	.	.	.	.	.	1	1	1	1	1	.	.	.	.	.	1	.	.	1	.	.	1	2	.	4	2	2	2	0	0	0	0	100	100	100	100	95	100
533817	48	BACK	3	1	12	2	2	.	.	.	.	.	.	2	.	.	.	.	.	.	.	.	2	.	.	.	.	.	2	.	.	.	.	.	.	.	.	.	.	.	2	.	.	2	.	.	2	.	.	.	.	.	.	.	.	1	1	3	1	1	1	1	1	4	2	2	5	2	2	1	3	2	1	1	1	1	1	1	1	1	2	1	1	1	1	2	1	1	1	1	1	.	.	.	.	.	.	.	1	.	.	.	.	.	.	.	1	.	.	.	.	.	.	.	1	.	.	.	.	.	1	.	.	.	.	.	.	.	1	2	1	1	1	.	.	.	.	.	1	.	.	1	.	.	1	2	.	.	.	.	2	0	0	0	0	92	97	97	.	60	.
533817	46	BACK	2	1	12	2	3	2	.	.	2	.	.	2	.	.	2	.	.	2	.	.	2	.	.	2	.	.	2	.	.	2	.	.	2	.	.	2	.	.	2	.	.	2	.	.	2	.	.	2	.	.	2	.	.	1	1	1	1	1	1	1	1	1	3	3	2	1	1	4	1	4	1	1	1	1	1	1	1	1	1	1	1	1	1	1	1	1	1	1	1	.	.	.	.	.	.	.	1	.	.	.	.	.	.	.	1	.	.	.	.	.	.	.	1	.	.	.	.	.	1	.	.	.	.	.	.	.	1	1	1	.	1	.	.	.	.	.	1	.	.	.	1	.	1	2	.	1	2	3	2	0	0	0	0	100	100	100	100	75	100
538321	48	BACK	3	2	12	2	3	2	2	2	2	2	2	2	2	2	1	1	2	2	2	2	1	1	2	2	2	2	2	2	2	2	2	2	2	2	2	2	2	2	2	2	2	2	2	2	2	2	2	2	2	2	2	2	2	1	2	1	1	1	2	1	2	1	2	2	1	2	2	1	2	3	1	1	2	1	2	1	1	1	1	1	1	1	1	1	1	1	1	1	1	.	.	.	.	.	.	.	1	.	.	.	.	.	.	.	1	.	.	.	.	.	.	.	1	.	.	.	.	.	1	.	.	.	.	.	.	.	1	2	1	2	1	.	.	.	.	.	1	1	.	1	1	.	1	4	.	.	.	.	2	8	13	13	0	88	100	92	.	80	.
538321	46	BACK	2	2	12	2	2	2	.	.	2	.	.	2	.	.	1	1	2	2	.	.	1	1	2	2	.	.	2	.	.	2	.	.	2	.	.	2	.	.	2	.	.	2	.	.	2	.	.	2	.	.	2	.	.	1	1	1	1	1	1	1	1	1	1	1	2	3	3	4	1	4	2	1	2	1	1	1	1	1	1	1	1	1	1	1	1	1	1	1	2	.	.	.	.	.	.	.	2	.	.	.	.	.	.	.	2	.	.	.	.	.	.	.	1	.	.	.	.	.	1	.	.	.	.	.	.	.	1	2	1	2	1	.	.	.	.	.	1	.	.	.	1	.	1	1	.	1	2	3	2	8	13	13	0	100	100	86	93	75	95
549223	48	BACK	3	1	12	1	3	2	.	.	2	.	.	2	.	.	2	.	.	1	1	2	2	.	.	2	.	.	2	.	.	2	.	.	2	.	.	2	.	.	2	.	.	2	.	.	2	.	.	2	.	.	2	.	.	1	1	1	1	1	1	1	1	1	2	4	2	2	2	3	2	4	1	1	1	1	2	1	1	1	1	1	1	1	1	1	1	1	1	1	2	.	.	.	.	.	.	.	1	.	.	.	.	.	.	.	1	.	.	.	.	.	.	.	2	.	.	.	.	1	1	.	.	.	.	.	.	.	1	1	1	1	1	.	.	.	.	.	1	.	.	1	.	.	1	1	.	.	.	.	2	4	6	6	0	100	100	92	.	65	.
549223	46	BACK	2	1	12	1	3	2	.	.	2	.	.	2	.	.	2	.	.	1	1	2	2	.	.	2	.	.	2	.	.	2	.	.	2	.	.	2	.	.	2	.	.	2	.	.	2	.	.	2	.	.	2	.	.	1	1	1	1	1	1	1	1	1	4	4	3	2	2	3	1	4	1	1	1	1	2	1	1	1	1	1	1	1	1	1	1	1	1	1	2	.	.	.	.	.	.	.	1	.	.	.	.	.	.	.	2	.	.	.	.	.	.	.	2	.	.	.	.	1	1	.	.	.	.	.	.	.	1	1	1	1	1	.	.	.	.	.	1	.	.	1	.	.	1	1	.	4	3	3	2	4	6	6	0	100	100	88	100	50	97
554440	48	BACK	3	1	12	1	2	2	.	.	2	.	.	2	.	.	1	.	.	2	.	.	2	.	.	2	.	.	2	.	.	.	.	.	2	.	.	2	.	.	2	.	.	2	.	.	2	.	.	2	.	.	2	.	.	1	1	1	1	1	1	1	1	1	1	1	2	1	1	4	1	4	1	1	1	1	1	1	1	1	1	1	1	.	1	1	1	1	1	1	.	.	.	.	.	.	.	.	.	.	.	.	.	.	.	.	1	.	.	.	.	.	.	.	1	.	.	.	.	.	1	.	.	.	.	.	.	.	3	1	1	1	1	.	.	.	.	.	1	.	.	1	.	.	1	.	.	.	.	.	2	2	6	0	0	100	100	100	.	95	.
554440	46	BACK	2	1	12	1	2	2	.	.	2	.	.	2	.	.	1	1	2	2	.	.	2	.	.	2	.	.	2	.	.	2	.	.	2	.	.	2	.	.	2	.	.	2	.	.	2	.	.	2	.	.	2	.	.	1	1	1	1	1	1	1	1	1	2	1	2	1	1	4	1	4	1	1	1	1	1	1	1	1	1	1	1	1	1	1	1	1	1	1	1	.	.	.	.	.	.	.	1	.	.	.	.	.	.	.	1	.	.	.	.	.	.	.	1	.	.	.	.	.	1	.	.	.	.	.	.	.	3	1	1	1	.	.	.	.	.	.	1	.	.	1	.	.	1	.	.	4	2	2	2	4	6	6	0	100	100	100	100	90	100
562576	48	BACK	3	2	12	3	3	2	2	2	2	2	2	2	2	2	2	2	2	1	1	2	1	1	2	2	2	2	2	2	2	2	2	2	2	2	2	2	2	2	2	2	2	1	1	2	2	2	2	1	1	2	1	1	2	2	1	1	1	1	1	1	1	1	1	3	1	1	1	4	4	4	1	1	1	1	2	1	1	1	1	1	1	1	1	1	1	1	1	1	1	.	.	.	.	.	.	.	1	.	.	.	.	.	.	.	1	.	.	.	.	.	.	.	2	.	.	.	.	1	1	.	.	.	.	.	.	.	2	1	1	2	1	.	.	.	.	.	1	.	.	1	.	.	1	1	.	.	.	.	2	21	31	31	0	96	100	96	.	90	.
562576	46	BACK	2	2	12	2	1	2	2	2	2	2	2	2	2	2	2	2	2	1	1	2	1	1	2	2	2	2	2	2	2	2	2	2	2	2	2	2	2	2	2	2	2	1	1	2	2	2	2	1	1	2	1	1	2	2	1	1	1	1	1	1	1	1	1	3	1	1	1	4	2	4	1	1	1	1	1	.	1	1	1	1	1	1	1	1	1	1	1	1	1	.	.	.	.	.	.	.	1	.	.	.	.	.	.	.	1	.	.	.	.	.	.	.	2	.	.	.	.	1	1	.	.	.	.	.	.	.	2	1	1	2	1	.	.	.	.	.	1	.	.	1	.	.	1	1	.	1	2	3	2	21	31	31	0	96	100	95	100	90	98
562614	48	BACK	3	2	12	2	3	2	.	.	2	.	.	2	.	.	2	.	.	2	.	.	2	.	.	2	.	.	2	.	.	2	.	.	2	.	.	2	.	.	2	.	.	2	.	.	2	.	.	2	.	.	1	1	2	1	1	2	1	1	2	1	1	1	3	2	2	3	1	2	3	4	2	1	1	1	1	1	1	1	1	1	1	1	1	2	1	2	1	1	2	.	.	.	.	.	.	.	2	.	.	.	.	.	.	.	2	.	.	.	.	.	.	.	1	.	.	.	.	.	1	.	.	.	.	.	.	.	1	1	1	2	1	.	.	.	.	.	1	.	.	.	.	.	1	2	.	.	.	.	2	4	6	6	0	92	94	92	.	70	.
562614	46	BACK	2	2	12	2	3	2	.	.	2	.	.	2	.	.	2	.	.	2	.	.	2	.	.	2	.	.	2	.	.	2	.	.	2	.	.	2	.	.	2	.	.	2	.	.	2	.	.	2	.	.	1	1	2	1	1	1	1	1	1	1	1	1	2	2	2	2	2	2	2	3	1	1	2	1	1	1	1	1	1	1	1	1	1	1	1	2	1	1	1	.	.	.	.	.	.	.	1	.	.	.	.	.	.	.	1	.	.	.	.	.	.	.	2	.	.	1	.	.	1	.	.	.	.	.	.	.	1	3	2	2	1	.	.	.	.	.	1	.	.	.	.	.	1	2	.	1	3	4	2	4	6	6	0	100	97	93	67	75	89
563213	48	BACK	3	1	12	3	3	2	.	.	2	.	.	2	.	.	2	.	.	2	.	.	2	.	.	2	.	.	2	.	.	2	.	.	2	.	.	2	.	.	1	2	.	2	.	.	2	.	.	2	.	.	1	2	.	1	1	1	1	1	1	1	1	1	3	3	2	2	3	2	1	3	1	1	2	1	2	1	1	1	1	1	1	1	1	1	1	1	1	1	1	.	.	.	.	.	.	.	1	.	.	.	.	.	.	.	2	.	.	.	.	.	.	.	1	.	.	.	.	.	1	.	.	.	.	.	.	.	4	1	1	.	1	.	.	.	.	.	1	.	.	1	.	.	1	1	.	.	.	.	2	4	13	0	0	100	100	92	.	60	.
563213	46	BACK	2	1	12	3	3	2	.	.	2	.	.	2	.	.	2	.	.	2	.	.	2	.	.	2	.	.	2	.	.	2	.	.	2	.	.	2	.	.	1	2	2	2	.	.	2	.	.	2	.	.	1	2	2	1	1	1	1	1	1	1	1	1	2	2	1	1	2	2	2	4	2	1	2	1	2	1	1	1	1	1	1	1	1	1	1	1	1	1	1	.	.	.	.	.	.	.	1	.	.	.	.	.	.	.	2	.	.	.	.	.	.	.	1	.	.	.	.	.	1	.	.	.	.	.	.	.	3	1	1	1	1	.	.	.	.	.	1	.	.	1	.	.	1	1	.	1	3	3	2	4	13	0	0	100	100	89	100	85	97
567317	48	BACK	3	2	12	1	2	2	2	2	2	2	2	2	2	2	2	2	2	2	2	2	2	2	2	2	2	2	2	2	2	2	2	2	2	2	2	2	2	2	2	2	2	2	2	2	2	2	2	2	2	2	2	2	2	1	1	1	1	1	1	1	1	1	1	1	1	1	1	3	1	4	1	1	1	1	1	1	1	1	1	1	1	1	1	1	1	1	1	1	1	.	.	.	.	.	.	.	1	.	.	.	.	.	.	.	1	.	.	.	.	.	.	.	1	.	.	.	.	.	1	.	.	.	.	.	.	.	1	2	1	2	1	.	.	.	.	.	1	.	.	1	.	.	1	1	.	.	.	.	2	0	0	0	0	100	100	100	.	100	.
567317	46	BACK	2	2	12	1	2	2	.	.	2	.	.	2	.	.	2	.	.	2	.	.	2	.	.	2	.	.	2	.	.	2	.	.	2	.	.	2	.	.	2	.	.	2	.	.	2	.	.	2	.	.	2	.	.	1	1	1	1	1	1	1	1	1	1	2	1	1	1	3	1	4	1	1	1	1	1	1	1	1	1	1	1	1	1	1	1	1	1	1	1	.	.	.	.	.	.	.	1	.	.	.	.	.	.	.	1	.	.	.	.	.	.	.	1	.	.	.	.	.	1	.	.	.	.	.	.	.	1	1	1	2	1	.	.	.	.	.	1	.	.	1	.	.	1	1	.	1	1	3	2	0	0	0	0	100	100	100	100	95	100
567802	48	BACK	3	2	12	1	2	2	.	.	2	.	.	2	.	.	2	.	.	2	.	.	2	.	.	2	.	.	2	.	.	2	.	.	2	.	.	2	.	.	2	.	.	2	.	.	2	.	.	2	.	.	2	.	.	1	1	1	1	1	1	1	1	1	1	1	1	1	1	3	1	4	1	1	1	1	1	1	1	1	1	1	1	1	1	1	1	1	1	1	1	.	.	.	.	.	.	.	1	.	.	.	.	.	.	.	1	.	.	.	.	.	.	.	1	.	.	.	.	.	1	.	.	.	.	.	.	.	1	1	1	2	1	.	.	.	.	.	1	.	.	1	.	.	1	2	.	.	.	.	2	0	0	0	0	100	100	100	.	100	.
567802	46	BACK	2	2	12	1	3	2	.	.	2	.	.	2	.	.	2	.	.	2	.	.	2	.	.	2	.	.	2	.	.	2	.	.	2	.	.	2	.	.	2	.	.	2	.	.	2	.	.	2	.	.	2	.	.	1	1	1	1	1	1	1	1	1	2	2	1	1	1	4	1	4	1	1	1	1	1	1	1	1	1	1	1	1	1	1	1	1	1	1	1	.	.	.	.	.	.	.	1	.	.	.	.	.	.	.	1	.	.	.	.	.	.	.	1	.	.	.	.	.	1	.	.	.	.	.	.	.	1	1	1	2	1	.	.	.	.	.	1	.	.	1	.	.	1	2	.	1	2	2	2	0	0	0	0	100	100	100	100	90	100
569675	48	BACK	3	2	12	2	3	2	.	.	2	.	.	2	.	.	2	.	.	2	.	.	2	.	.	2	.	.	2	.	.	2	.	.	2	.	.	2	.	.	2	.	.	2	.	.	2	.	.	2	.	.	2	.	.	1	1	1	1	1	1	1	1	1	2	2	4	2	1	3	1	3	1	1	1	1	1	1	1	1	1	1	1	1	1	1	1	1	1	.	1	.	.	.	.	.	.	.	1	.	.	.	.	.	.	.	1	.	.	.	.	.	.	.	1	.	.	.	.	.	1	.	.	.	.	.	.	.	1	2	2	2	1	.	.	.	.	.	1	.	.	1	.	.	1	3	.	.	.	.	2	0	0	0	0	100	100	100	.	70	.
569675	46	BACK	2	2	12	1	3	2	.	.	2	.	.	2	.	.	2	.	.	2	.	.	2	.	.	2	.	.	2	.	.	2	.	.	2	.	.	2	.	.	.	.	.	.	.	.	2	.	.	2	.	.	2	.	.	1	1	1	1	1	1	1	1	1	1	1	1	1	1	1	1	1	1	1	1	1	1	1	1	1	1	1	1	1	1	1	1	1	1	1	1	.	.	.	.	.	.	.	1	.	.	.	.	.	.	.	1	.	.	.	.	.	.	.	1	.	.	.	.	.	1	.	.	.	.	.	.	.	1	1	1	2	1	.	.	.	.	.	1	.	.	1	.	.	1	3	.	4	2	4	2	0	0	0	0	100	100	100	67	100	92
