## Supplementary material for "The Pediatric Outcomes Data Collection Instrument (PODCI) as Performance Measure, Comparing General Population with Cerebral Palsy Population Using the Gross Motor Function Classification System Levels I-V": General Population Raw data (part 2 of 3)

### Sheet: Raw Data (continued)
id	group	comorb	version	gender	age	q5	q6	q7a	q7b	q7c	q8a	8b	8c	9a	9b	9c	10a	10b	10c	11a	11b	11c	12a	12b	12c	13a	13b	13c	14a	14b	14c	15a	15b	15c	16a	16b	16c	17a	17b	17c	18a	18b	18c	19a	19b	19c	20a	20b	20c	21a	21b	21c	22a	22b	22c	23	24	25	26	27	28	29	30	31	32	33	34	35	36	37	38	39	40	41	42	43	44	45	46	47	48	49	50	51	52	53	54	55	56	57	58	59	60	61	62	63	64	65	66	67	68	69	70	71	72	73	74	75	76	77	78	79	80	81	82	83	84	85	86	87	88	89	90	91	92	93	94	95	96	97	98	109	110a	110b	110c	110d	110e	110f	111a	111b	111c	111d	111e	111f	111g	111g2	111h	112	113	114	agegrp	CMIndex	CM1	CM2	CM3	UE	TBM	SPF	Comfort	Happy	Global
573039	48	BACK	3	1	12	2	3	2	2	2	2	2	2	2	2	2	2	2	2	1	1	2	1	1	2	2	2	2	2	2	2	2	2	2	2	2	2	2	2	2	2	2	2	1	1	2	2	2	2	2	2	2	2	2	2	1	1	1	1	1	1	1	1	1	3	3	3	3	3	2	1	4	1	1	1	1	1	1	1	1	1	1	1	1	1	1	1	1	1	1	1	.	.	.	.	.	.	.	1	.	.	.	.	.	.	.	1	.	.	.	.	.	.	.	1	.	.	.	.	.	1	.	.	.	.	.	.	.	1	2	1	1	1	.	.	.	.	.	1	.	.	.	.	.	1	1	.	.	.	.	2	13	19	19	0	100	100	100	.	50	.
573039	46	BACK	2	1	12	3	2	2	2	2	2	2	2	2	2	2	2	2	2	1	1	2	1	1	.	2	2	2	2	2	2	2	2	2	2	2	2	2	2	2	2	2	2	1	1	2	2	2	2	2	2	2	2	2	2	1	1	1	1	1	1	1	1	1	2	2	2	1	1	3	1	4	1	1	1	1	1	1	1	1	1	1	1	1	1	1	1	1	1	1	1	.	.	.	.	.	.	.	1	.	.	.	.	.	.	.	1	.	.	.	.	.	.	.	1	.	.	.	.	.	1	.	.	.	.	.	.	.	1	1	1	1	1	.	.	.	.	.	1	.	.	.	.	.	1	1	.	1	2	2	2	13	19	19	0	100	100	100	100	85	100
582354	48	BACK	3	1	12	3	3	2	2	2	2	2	2	2	2	2	2	2	2	2	2	2	1	1	2	2	2	2	2	2	2	2	2	2	2	2	2	2	2	2	1	2	2	2	2	2	2	2	2	2	2	2	1	1	2	1	1	1	1	1	1	1	1	2	2	2	2	2	2	3	2	2	2	1	1	1	1	1	1	1	1	1	1	1	1	1	1	1	1	1	1	.	.	.	.	.	.	.	1	.	.	.	.	.	.	.	1	.	.	.	.	.	.	.	2	.	.	.	.	1	1	.	.	.	.	.	.	.	3	3	1	1	1	.	.	.	.	.	1	.	.	1	.	.	1	1	.	.	.	.	2	10	19	13	0	100	100	96	.	75	.
582354	46	BACK	2	1	12	.	3	2	2	2	2	2	2	2	2	2	2	2	2	2	2	2	1	1	2	2	2	2	2	2	2	2	2	2	2	2	2	2	2	2	1	2	2	2	2	2	2	2	2	2	2	2	2	2	2	2	1	1	1	1	1	1	1	1	2	2	1	1	1	4	1	4	1	1	1	1	1	1	1	1	1	1	1	1	1	1	1	1	1	1	1	.	.	.	.	.	.	.	1	.	.	.	.	.	.	.	1	.	.	.	.	.	.	.	1	.	.	.	.	.	1	.	.	.	.	.	.	.	1	1	1	1	1	.	.	.	.	.	1	.	.	1	.	.	1	1	.	4	2	3	2	6	13	6	0	96	100	100	100	90	99
586574	48	BACK	3	2	12	1	2	2	.	.	2	.	.	2	.	.	2	.	.	2	.	.	2	.	.	2	.	.	2	.	.	2	.	.	2	.	.	2	.	.	2	.	.	2	.	.	2	.	.	2	.	.	2	.	.	1	1	1	1	1	1	1	1	1	2	2	1	1	1	3	1	4	1	1	1	1	2	1	1	1	1	2	1	1	1	1	1	1	1	2	1	.	.	.	.	.	.	.	1	.	.	.	.	.	.	.	1	.	.	.	.	.	.	.	2	.	.	.	.	.	1	.	.	.	.	.	.	.	.	2	1	2	1	.	.	.	.	.	1	.	.	1	.	.	1	3	.	.	.	.	2	0	0	0	0	100	98	93	.	90	.
586574	46	BACK	2	2	12	1	3	2	2	2	2	2	2	2	2	2	2	2	2	2	2	2	2	2	2	2	2	2	2	2	2	2	2	2	2	2	2	2	2	2	2	2	2	2	2	2	2	2	2	2	2	.	2	2	.	1	1	1	1	1	1	1	1	1	2	1	2	1	1	4	2	2	1	1	1	1	1	1	1	1	1	1	1	1	1	1	1	1	1	1	1	.	.	.	.	.	.	.	1	.	.	.	.	.	.	.	1	.	.	.	.	.	.	.	1	.	.	.	.	.	1	.	.	.	.	.	.	.	1	2	2	2	1	.	.	.	.	.	1	.	.	1	.	.	1	3	.	1	2	2	2	0	0	0	0	100	100	100	63	90	91
587046	48	BACK	3	1	12	1	2	2	.	.	2	.	.	2	.	.	2	.	.	2	.	.	1	1	1	2	.	.	2	.	.	2	.	.	2	.	.	2	.	.	2	.	.	2	.	.	2	.	.	2	.	.	2	.	.	1	1	1	1	1	1	1	1	1	1	1	1	2	1	3	1	4	1	1	1	1	1	1	1	1	1	1	1	1	1	1	1	1	1	1	1	.	.	.	.	.	.	.	1	.	.	.	.	.	.	.	1	.	.	.	.	.	.	.	2	.	.	.	.	.	1	.	.	.	.	.	.	.	1	2	1	1	1	.	.	.	.	.	1	.	.	1	.	.	.	.	.	.	.	.	2	6	6	6	6	100	100	100	.	95	.
587046	46	BACK	2	1	12	2	2	2	.	.	2	.	.	2	.	.	2	.	.	2	.	.	1	1	1	2	.	.	2	.	.	2	.	.	2	.	.	2	.	.	2	.	.	2	.	.	2	.	.	2	.	.	2	.	.	1	1	1	1	1	1	1	1	1	1	1	1	2	1	3	1	4	1	1	1	1	1	1	1	1	1	1	1	1	1	1	1	1	1	1	1	.	.	.	.	.	.	.	1	.	.	.	.	.	.	.	1	.	.	.	.	.	.	.	1	.	.	.	.	.	1	.	.	.	.	.	.	.	1	1	1	1	1	.	.	.	.	.	1	.	.	1	.	.	.	.	.	1	2	3	2	6	6	6	6	100	100	100	100	95	100
593086	48	BACK	3	2	12	1	3	2	.	.	2	.	.	2	.	.	2	.	.	2	.	.	2	.	.	2	.	.	2	.	.	2	.	.	2	.	.	2	.	.	2	.	.	2	.	.	2	.	.	2	.	.	1	1	2	2	1	1	1	1	1	1	1	1	2	2	2	3	2	3	1	2	1	1	1	1	1	2	1	1	1	1	1	1	1	1	1	1	1	1	1	.	.	.	.	.	.	.	1	.	.	.	.	.	.	.	1	.	.	.	.	.	.	.	1	.	.	.	.	.	4	.	.	.	.	.	.	.	1	3	2	2	1	.	.	.	.	.	1	.	.	1	.	.	1	2	.	.	.	.	2	4	6	6	0	96	100	96	.	70	.
593086	46	BACK	2	2	12	2	3	2	.	.	2	.	.	2	.	.	2	.	.	2	.	.	2	.	.	2	.	.	2	.	.	2	.	.	2	.	.	2	.	.	2	.	.	2	.	.	2	.	.	2	.	.	1	1	2	1	1	1	1	1	1	1	1	1	2	2	2	2	2	2	2	2	1	1	1	1	1	1	1	1	1	1	1	1	1	1	1	1	1	1	1	.	.	.	.	.	.	.	1	.	.	.	.	.	.	.	1	.	.	.	.	.	.	.	1	.	.	.	.	.	4	.	.	.	.	.	.	.	1	3	2	2	1	.	.	.	.	.	1	.	.	1	.	.	.	2	.	4	2	3	2	4	6	6	0	100	100	100	56	75	89
596067	48	BACK	3	1	12	2	3	2	.	.	2	.	.	2	.	.	2	.	.	2	.	.	1	1	2	2	.	.	2	.	.	2	.	.	2	.	.	2	.	.	2	.	.	2	.	.	2	.	.	2	.	.	2	.	.	1	1	1	1	1	1	1	1	1	1	1	1	1	1	4	1	4	1	1	1	1	1	1	1	1	1	1	1	1	1	1	1	1	1	1	1	.	.	.	.	.	.	.	1	.	.	.	.	.	.	.	1	.	.	.	.	.	.	.	1	.	.	.	.	.	4	.	.	.	.	.	.	.	1	1	1	1	1	.	.	.	.	.	1	.	.	1	.	.	1	1	1	.	.	.	2	4	6	6	0	100	100	100	.	100	.
596067	46	BACK	2	1	12	2	3	2	.	.	2	.	.	2	.	.	2	.	.	2	.	.	1	1	2	2	.	.	2	.	.	2	.	.	2	.	.	2	.	.	2	.	.	2	.	.	2	.	.	2	.	.	2	.	.	1	1	1	1	1	1	1	1	1	1	1	1	1	1	4	1	4	1	1	1	1	1	1	1	1	1	1	1	1	1	1	1	1	1	1	1	.	.	.	.	.	.	.	1	.	.	.	.	.	.	.	1	.	.	.	.	.	.	.	1	.	.	.	.	.	4	.	.	.	.	.	.	.	1	1	1	1	1	.	.	.	.	.	1	.	.	1	.	.	1	1	1	1	2	3	2	4	6	6	0	100	100	100	100	100	100
609344	48	BACK	3	2	12	3	3	.	.	.	2	.	.	2	.	.	1	2	1	2	.	.	2	.	.	2	.	.	2	.	.	2	.	.	2	.	.	2	.	.	2	.	.	1	2	1	2	.	.	2	.	.	2	.	.	2	1	1	1	2	1	1	1	5	.	4	3	3	2	3	2	1	3	2	2	.	3	4	4	2	1	1	1	1	1	.	1	2	1	1	2	1	.	.	1	.	.	.	1	1	.	.	1	.	.	.	2	1	.	.	1	.	.	.	2	.	.	.	.	.	2	1	.	.	.	.	.	.	4	4	4	2	1	.	.	.	.	.	1	.	.	1	.	.	1	3	.	.	.	.	2	8	13	0	13	92	81	58	.	50	.
609344	46	BACK	2	2	12	3	3	2	.	.	2	.	.	2	.	.	1	2	1	2	.	.	2	.	.	2	.	.	2	.	.	2	.	.	2	.	.	2	.	.	2	.	.	.	.	2	2	.	.	2	.	.	2	.	.	1	1	1	1	1	1	1	1	3	2	2	3	1	1	3	1	3	2	1	1	1	1	1	1	1	1	.	1	1	1	.	1	1	1	.	.	.	.	.	.	.	.	.	.	.	.	.	.	.	.	.	1	.	.	.	.	.	.	.	1	.	.	.	.	.	1	.	.	.	.	.	.	.	1	2	1	2	1	.	.	.	.	.	1	.	.	.	.	.	1	3	.	9	4	3	2	4	6	0	6	100	100	96	82	80	95
612563	48	BACK	3	2	12	3	3	.	.	.	.	.	.	.	.	.	1	1	.	1	1	.	1	.	.	.	.	.	.	.	.	.	.	.	.	.	.	.	.	.	.	.	.	.	.	.	.	.	.	.	.	.	.	.	.	1	1	3	1	1	1	1	1	1	4	4	2	1	4	3	1	4	1	1	2	2	2	2	1	1	1	1	1	1	1	1	1	.	1	1	2	.	1	.	.	.	.	.	1	.	.	.	.	.	.	.	1	.	.	.	.	.	.	.	3	.	.	.	.	1	1	.	.	.	.	.	.	.	2	2	1	2	1	.	.	.	.	.	1	.	.	.	.	.	1	2	.	.	.	.	2	10	19	13	0	92	97	83	.	50	.
612563	46	BACK	2	2	12	3	3	2	2	2	2	2	2	2	2	2	1	1	2	.	2	2	.	2	2	2	2	2	2	2	2	2	2	2	2	2	2	2	2	2	2	2	2	2	2	2	2	2	2	2	2	2	2	2	2	2	1	2	1	1	1	1	1	1	.	5	2	2	3	4	1	4	3	2	2	2	2	2	1	1	1	1	1	1	1	1	1	1	1	1	2	.	.	.	.	.	.	.	2	.	1	.	.	.	.	.	2	.	1	.	.	.	.	.	2	.	.	.	.	1	1	.	.	.	.	.	.	.	3	1	2	2	1	.	.	.	.	.	1	.	.	.	.	.	1	2	.	1	2	2	2	4	6	6	0	92	97	71	92	50	88
617869	48	BACK	3	1	12	2	3	2	.	.	2	.	.	2	.	.	2	.	.	1	1	2	1	2	2	2	.	.	2	.	.	2	.	.	2	.	.	2	.	.	2	.	.	2	.	.	2	.	.	2	.	.	1	1	2	1	1	1	1	1	1	1	1	2	3	2	3	2	2	2	1	4	1	4	1	1	1	1	1	1	1	1	1	1	1	1	1	1	1	1	1	.	.	.	.	.	.	.	1	.	.	.	.	.	.	.	1	.	.	.	.	.	.	.	2	.	.	.	.	.	1	.	.	.	.	.	.	.	3	3	1	1	1	.	.	.	.	.	1	.	.	.	.	.	1	2	1	.	.	.	2	10	19	13	0	100	100	88	.	65	.
617869	46	BACK	2	1	12	3	3	2	.	.	2	.	.	2	.	.	2	.	.	1	1	1	1	2	2	2	.	.	2	.	.	2	.	.	2	.	.	2	.	.	2	.	.	2	.	.	1	1	1	2	.	.	1	1	2	1	1	1	1	1	1	1	1	2	2	3	2	2	2	2	1	2	1	4	1	1	1	1	1	1	1	1	1	1	1	1	1	1	1	1	2	.	.	.	.	.	.	.	1	.	.	.	.	.	.	.	1	.	.	.	.	.	.	.	3	.	.	.	.	1	1	.	.	.	.	.	.	.	3	2	2	1	1	.	.	.	.	.	1	.	.	.	.	.	1	2	1	1	4	4	2	19	25	19	13	100	100	88	63	70	88
628645	48	BACK	3	2	12	2	3	2	.	.	2	.	.	2	.	.	2	.	.	2	.	.	2	.	.	2	.	.	2	.	.	2	.	.	2	.	.	2	.	.	2	.	.	2	.	.	2	.	.	2	.	.	2	.	.	1	1	1	1	1	1	1	1	1	2	3	2	1	3	4	3	4	1	1	1	1	1	1	1	1	1	1	1	1	1	1	1	1	1	1	1	.	.	.	.	.	.	.	1	.	.	.	.	.	.	.	1	.	.	.	.	.	.	.	1	.	.	.	.	.	1	.	.	.	.	.	.	.	2	1	1	2	1	.	.	.	.	.	1	.	.	1	.	.	1	2	.	.	.	.	2	0	0	0	0	100	100	100	.	70	.
628645	46	BACK	2	2	12	1	3	2	.	.	2	.	.	2	.	.	2	.	.	2	.	.	2	.	.	2	.	.	2	.	.	2	.	.	2	.	.	2	.	.	2	.	.	2	.	.	2	.	.	2	.	.	2	.	.	1	1	1	1	1	1	1	1	1	1	1	2	2	1	4	1	4	2	1	1	1	1	1	1	1	1	1	1	1	1	1	1	1	1	1	1	.	.	.	.	.	.	.	1	.	.	.	.	.	.	.	1	.	.	.	.	.	.	.	1	.	.	.	.	.	1	.	.	.	.	.	.	.	2	1	1	2	1	.	.	.	.	.	1	.	.	1	.	.	1	2	.	1	2	3	2	0	0	0	0	100	100	97	100	90	99
640961	48	BACK	3	1	12	1	2	2	2	2	2	2	2	2	2	2	2	2	2	2	2	2	1	2	2	2	2	2	2	2	2	2	2	2	2	2	2	2	2	2	2	2	2	1	2	2	2	2	2	1	2	2	2	2	2	1	1	1	1	1	1	1	1	3	5	5	5	1	1	1	1	4	1	1	1	1	1	1	1	1	1	1	1	1	1	1	1	1	1	1	1	.	.	.	.	.	.	.	1	.	.	.	.	.	.	.	1	.	.	.	.	.	.	.	1	.	.	.	.	.	1	.	.	.	.	.	.	.	1	1	1	1	.	.	.	.	.	.	1	.	.	1	.	.	1	1	.	.	.	.	2	6	19	0	0	100	100	100	.	40	.
640961	46	BACK	2	1	12	4	3	2	2	2	2	2	2	2	2	2	2	2	2	2	2	2	1	2	2	2	2	2	2	2	2	2	2	2	2	2	2	2	2	2	2	2	2	1	2	2	2	2	2	1	2	2	2	2	2	1	1	1	1	1	1	1	1	3	1	1	2	2	3	1	2	2	1	1	1	1	2	2	1	1	1	1	1	1	1	1	1	1	1	1	1	.	.	.	.	.	.	.	1	.	.	.	.	.	.	.	2	.	.	.	.	.	.	.	1	.	.	.	.	.	1	.	.	.	.	.	.	.	1	1	1	1	1	.	.	.	.	.	1	.	.	1	.	.	1	1	.	1	4	4	2	6	19	0	0	100	100	92	78	80	92
645744	48	BACK	3	1	12	1	3	2	.	.	2	.	.	1	.	.	2	.	.	1	.	.	2	.	.	2	.	.	2	.	.	2	.	.	2	.	.	2	.	.	2	.	.	1	.	.	1	.	.	2	.	.	2	.	.	1	1	1	1	2	1	1	1	1	1	5	1	1	1	4	1	4	1	1	1	1	1	1	1	1	1	1	1	1	1	1	1	1	1	1	1	.	.	.	.	.	.	1	1	.	.	.	.	.	.	1	1	.	.	.	.	.	.	1	1	.	.	.	.	1	1	.	.	.	.	.	.	.	1	1	1	1	1	.	.	.	.	.	1	.	.	1	.	.	.	.	.	.	.	.	2	8	25	0	0	96	100	100	.	80	.
645744	46	BACK	2	1	12	1	3	2	.	.	2	.	.	2	.	.	2	.	.	1	1	2	2	.	.	2	.	.	2	.	.	2	.	.	2	.	.	2	.	.	2	.	.	2	.	.	2	.	.	2	.	.	2	.	.	1	1	1	1	1	1	1	1	1	1	1	2	1	1	4	1	4	1	1	1	1	1	1	1	1	1	1	1	1	1	1	1	1	1	1	1	.	.	.	.	.	.	.	1	.	.	.	.	.	.	.	1	.	.	.	.	.	.	.	3	.	.	.	.	1	1	.	.	.	.	.	.	.	1	1	1	1	1	.	.	.	.	.	1	.	.	1	.	.	.	.	.	4	2	3	2	4	6	6	0	100	100	100	100	95	100
650479	48	BACK	3	1	12	2	3	2	.	.	2	.	.	2	.	.	2	.	.	2	.	.	2	.	.	2	.	.	2	.	.	2	.	.	2	.	.	2	.	.	2	.	.	2	.	.	2	.	.	2	.	.	2	.	.	1	1	1	1	1	1	1	1	1	2	2	2	2	2	3	1	3	1	1	1	1	1	1	1	1	1	1	1	1	1	1	1	.	1	1	1	.	.	.	.	.	.	.	1	.	.	.	.	.	.	.	1	.	.	.	.	.	.	.	1	.	.	.	.	.	1	.	.	.	.	.	.	.	1	2	1	1	.	1	.	.	.	.	1	.	.	1	.	.	1	1	.	.	.	.	2	0	0	0	0	100	100	100	.	75	.
650479	46	BACK	2	1	12	2	3	2	.	.	2	.	.	2	.	.	2	.	.	2	.	.	2	.	.	2	.	.	2	.	.	2	.	.	2	.	.	2	.	.	2	.	.	2	.	.	2	.	.	2	.	.	2	.	.	1	1	1	1	1	1	1	1	1	1	1	1	1	1	4	1	4	1	1	1	1	1	1	1	1	1	1	1	1	1	1	1	1	1	1	1	.	.	.	.	.	.	.	1	.	.	.	.	.	.	.	1	.	.	.	.	.	.	.	1	.	.	.	.	.	1	.	.	.	.	.	.	.	1	1	1	1	.	1	.	.	.	.	1	.	.	1	.	.	1	1	.	1	2	3	2	0	0	0	0	100	100	100	100	100	100
651484	48	BACK	3	1	12	2	4	2	.	.	2	.	.	2	.	.	2	.	.	2	.	.	2	.	.	2	.	.	2	.	.	2	.	.	2	.	.	2	.	.	2	.	.	2	.	.	2	.	.	2	.	.	1	1	1	1	1	1	1	.	2	3	2	1	3	2	1	4	1	3	2	2	3	4	2	2	1	1	1	2	1	1	1	1	1	2	1	4	1	1	3	.	.	.	.	.	.	.	4	1	.	1	.	.	.	.	4	1	.	1	.	.	.	.	3	1	.	1	.	.	1	.	.	.	.	.	.	.	3	2	2	1	1	.	.	.	.	.	1	.	.	.	1	.	1	3	.	.	.	.	2	6	6	6	6	90	76	70	.	70	.
651484	46	BACK	2	1	12	1	3	2	.	2	2	.	2	2	.	2	2	.	2	2	.	2	2	.	2	2	.	2	2	.	2	2	.	2	2	.	2	2	.	2	2	.	2	2	.	2	2	.	2	2	.	2	2	.	2	2	2	2	1	1	2	2	1	1	3	3	3	4	2	3	3	2	2	4	4	1	1	1	1	1	1	1	1	1	1	2	1	2	1	1	4	1	.	1	.	.	.	.	4	1	.	1	.	.	.	.	4	1	.	1	.	.	.	.	2	1	.	1	.	.	2	1	.	1	.	.	.	.	3	3	2	1	1	.	.	.	.	.	1	.	.	.	1	.	1	3	.	5	2	3	2	0	0	0	0	83	91	47	56	50	69
662944	48	BACK	3	2	12	2	3	2	.	.	2	.	.	2	.	.	1	1	2	2	.	.	2	.	.	2	.	.	2	.	.	2	.	.	2	.	.	2	.	.	2	.	.	1	2	2	2	.	.	2	.	.	1	1	2	1	1	1	1	1	1	1	1	1	2	2	2	2	2	4	3	4	1	1	1	1	1	1	1	1	1	1	1	1	1	1	1	1	1	1	1	.	.	.	.	.	.	.	1	.	.	.	.	.	.	.	1	.	.	.	.	.	.	.	1	.	.	.	.	.	1	.	.	.	.	.	.	.	1	1	1	2	1	.	.	.	.	.	1	.	.	1	.	.	.	.	.	.	.	.	2	10	19	13	0	100	100	100	.	75	.
662944	46	BACK	2	2	12	3	3	2	.	.	2	.	.	2	.	.	1	1	1	2	.	.	2	.	.	2	.	.	2	.	.	2	.	.	2	.	.	2	.	.	2	.	.	1	2	1	2	.	.	2	.	.	1	1	2	1	1	1	1	1	1	1	1	1	1	2	2	2	2	3	2	3	1	1	1	1	1	1	1	1	1	1	1	1	1	1	1	1	1	1	1	.	.	.	.	1	.	.	1	.	.	.	.	1	.	.	2	.	.	.	.	.	.	.	2	.	.	.	.	1	4	.	.	.	.	.	.	.	1	1	1	2	1	.	.	.	.	.	1	.	.	1	.	.	.	.	.	1	1	3	2	15	19	13	13	100	100	92	89	80	95
664601	48	BACK	3	2	12	1	3	2	.	.	2	.	.	2	.	.	2	.	.	2	.	.	2	.	.	2	.	.	2	.	.	2	.	.	2	.	.	2	.	.	1	2	2	2	.	.	2	.	.	2	.	.	2	.	.	1	1	1	1	1	1	1	1	1	1	1	1	1	1	4	1	4	1	1	1	1	1	1	1	1	1	1	1	1	1	1	1	1	1	1	1	.	.	.	.	.	.	.	1	.	.	.	.	.	.	.	1	.	.	.	.	.	.	.	1	.	.	.	.	.	1	.	.	.	.	.	.	.	1	1	1	2	1	.	.	.	.	.	1	.	.	1	.	.	1	3	.	.	.	.	2	2	6	0	0	100	100	100	.	100	.
664601	46	BACK	2	2	12	1	3	2	.	.	2	.	.	2	.	.	2	.	.	2	.	.	2	.	.	2	.	.	2	.	.	2	.	.	2	.	.	2	.	.	1	2	2	2	.	.	2	.	.	2	.	.	2	.	.	1	1	1	1	1	1	1	1	1	1	1	1	1	1	4	1	4	1	1	1	1	1	1	1	1	1	1	1	1	1	1	1	1	1	1	1	.	.	.	.	.	.	.	1	.	.	.	.	.	.	.	1	.	.	.	.	.	.	.	1	.	.	.	.	.	1	.	.	.	.	.	.	.	1	1	1	2	1	.	.	.	.	.	1	.	.	1	.	.	1	3	.	1	1	3	2	2	6	0	0	100	100	100	100	100	100
676310	48	BACK	3	1	12	.	.	2	.	.	2	.	.	2	.	.	1	2	2	2	.	.	1	2	2	2	.	.	2	.	.	2	.	.	2	.	.	2	.	.	2	.	.	2	.	.	2	.	.	2	.	.	2	.	.	1	1	1	1	1	1	1	1	1	2	1	1	1	1	4	2	4	1	1	1	1	1	1	1	.	1	1	1	1	1	1	1	1	1	1	1	.	.	.	.	.	.	.	1	.	.	.	.	.	.	.	1	.	.	.	.	.	.	.	1	.	.	.	.	.	1	.	.	.	.	.	.	.	4	2	2	1	1	.	.	.	.	.	1	.	.	1	.	.	.	.	1	.	.	.	2	4	13	0	0	100	100	100	.	95	.
676310	46	BACK	2	1	12	1	2	2	.	.	2	.	.	2	.	.	1	2	2	2	.	.	1	2	2	2	.	.	2	.	.	2	.	.	2	.	.	2	.	.	2	.	.	2	.	.	2	.	.	2	.	.	2	.	.	1	1	1	1	1	1	1	1	1	1	1	1	1	1	4	2	4	1	1	1	1	1	1	1	1	1	1	1	1	1	1	1	1	1	1	1	.	.	.	.	.	.	.	1	.	.	.	.	.	.	.	1	.	.	.	.	.	.	.	2	.	.	.	.	1	1	.	.	.	.	.	.	.	2	1	1	1	1	.	.	.	.	.	1	.	.	1	.	.	.	.	1	4	3	3	2	4	13	0	0	100	100	96	100	100	99
677649	48	BACK	3	2	12	3	3	2	2	2	2	.	.	2	.	.	2	.	.	2	.	.	2	.	.	2	.	.	2	.	.	2	.	.	2	.	.	2	.	.	2	.	.	2	.	.	2	.	.	2	.	.	2	.	.	1	1	1	1	1	1	1	1	1	2	2	1	1	2	3	1	4	1	1	1	1	1	1	1	1	1	1	1	1	1	1	1	1	1	1	1	.	.	.	.	.	.	.	1	.	.	.	.	.	.	.	1	.	.	.	.	.	.	.	1	.	.	.	.	.	1	.	.	.	.	.	.	.	1	1	1	2	1	.	.	.	.	.	1	.	.	1	.	.	.	.	.	.	.	.	2	0	0	0	0	100	100	100	.	85	.
677649	46	BACK	2	2	12	2	3	2	.	.	2	.	.	2	.	.	2	.	.	2	.	.	2	.	.	2	.	.	2	.	.	2	.	.	2	.	.	2	.	.	.	.	.	2	.	.	2	.	.	2	.	.	2	.	.	1	1	.	1	1	.	1	1	1	2	4	2	2	4	3	1	3	2	1	2	1	3	1	1	.	1	1	1	1	1	1	1	1	1	1	1	.	.	.	1	.	.	.	1	.	.	.	1	.	.	.	1	.	.	.	1	.	.	.	1	.	.	.	.	.	1	.	.	.	.	1	.	.	1	1	1	2	1	.	.	.	.	.	1	.	.	1	.	.	.	.	.	1	3	3	2	0	0	0	0	100	100	89	89	55	94
678978	48	BACK	3	2	12	1	2	2	2	2	2	2	2	2	2	2	2	2	2	2	2	2	2	2	2	2	2	2	2	2	2	2	2	2	2	2	2	2	2	2	2	2	2	2	2	2	2	2	2	2	2	2	2	2	2	1	1	1	1	1	1	1	1	1	1	1	1	1	1	3	1	4	1	1	1	1	2	1	1	1	1	1	1	1	1	1	1	1	1	1	1	.	.	.	.	1	.	.	1	.	.	.	.	.	.	.	1	.	.	.	.	1	.	.	1	.	.	.	.	.	1	.	.	.	.	.	.	.	1	2	1	2	1	.	.	.	.	.	1	.	.	1	.	.	1	1	.	.	.	.	2	0	0	0	0	100	100	96	.	100	.
678978	46	BACK	2	2	12	1	1	2	2	2	2	2	2	2	2	2	2	2	2	2	2	2	2	2	2	2	2	2	2	2	2	2	2	2	2	2	2	2	2	2	2	2	2	2	2	2	2	2	2	2	2	2	2	2	2	1	1	1	1	1	1	1	1	1	1	1	1	1	1	3	4	4	1	1	1	1	2	1	1	1	1	1	1	1	1	1	1	1	1	1	1	.	.	.	.	.	.	.	1	.	.	.	.	1	.	.	1	.	.	.	.	1	.	.	1	.	.	.	.	.	1	.	.	.	.	.	.	.	1	2	1	2	1	.	.	.	.	.	1	.	.	1	.	.	1	1	.	4	2	3	2	0	0	0	0	100	100	97	93	100	98
679662	48	BACK	3	1	12	1	1	2	.	.	2	.	.	2	.	.	2	.	.	2	.	.	2	.	.	2	.	.	2	.	.	2	.	.	2	.	.	2	.	.	2	.	.	2	.	.	2	.	.	2	.	.	2	.	.	1	1	1	1	1	1	1	1	1	2	2	2	1	1	4	1	4	1	1	1	1	1	1	1	1	1	1	1	1	1	1	1	1	1	1	1	.	.	.	.	.	.	.	1	.	.	.	.	.	.	.	1	.	.	.	.	.	.	.	1	.	.	.	.	.	1	.	.	.	.	.	.	.	1	1	1	1	1	.	.	.	.	.	1	.	.	.	1	.	.	.	.	.	.	.	2	0	0	0	0	100	100	100	.	85	.
679662	46	BACK	2	1	12	1	3	2	.	.	2	.	.	2	.	.	2	.	.	2	.	.	2	.	.	2	.	.	2	.	.	.	.	.	2	.	.	2	.	.	2	.	.	2	.	.	2	.	.	2	.	.	2	.	.	1	1	1	1	1	1	1	1	1	1	2	2	2	1	4	1	4	2	1	1	1	1	1	1	1	1	1	1	1	1	1	1	1	1	1	1	.	.	.	.	.	.	.	1	.	.	.	.	.	.	.	2	.	.	.	.	.	.	.	2	.	.	.	.	1	1	.	.	.	.	.	.	.	2	1	1	1	1	.	.	.	.	.	1	.	.	.	1	.	.	.	.	5	3	3	2	0	0	0	0	100	100	90	100	85	98
683809	48	BACK	3	2	12	2	3	2	.	.	2	.	.	2	.	.	2	.	.	2	.	.	1	1	2	2	.	.	2	.	.	2	.	.	2	.	.	2	.	.	2	.	.	2	.	.	2	.	.	2	.	.	1	1	2	1	1	2	1	1	1	1	1	1	1	1	1	1	1	4	1	4	1	1	1	1	2	1	1	1	1	1	1	1	1	1	1	1	1	1	1	.	.	.	.	.	.	.	1	.	.	.	.	.	.	.	1	.	.	.	.	.	.	.	1	.	.	.	.	.	1	.	.	.	.	.	.	.	1	1	1	2	1	.	.	.	.	.	1	.	.	1	.	.	1	1	.	.	.	.	2	8	13	13	0	96	100	96	.	100	.
683809	46	BACK	2	2	12	2	3	2	.	.	2	.	.	2	.	.	2	.	.	2	.	.	1	1	2	2	.	.	2	.	.	2	.	.	2	.	.	2	.	.	2	.	.	2	.	.	2	.	.	2	.	.	2	.	.	1	1	2	1	1	1	1	1	1	1	1	1	1	1	4	1	4	1	1	1	1	2	1	1	1	1	1	1	1	1	1	1	1	1	1	1	.	.	.	.	.	.	.	1	.	.	.	.	.	.	.	1	.	.	.	.	.	.	.	1	.	.	.	.	.	1	.	.	.	.	.	.	.	1	1	1	.	1	.	.	.	.	.	1	.	.	1	.	.	1	.	.	1	2	3	2	4	6	6	0	96	100	97	100	100	98
684820	48	BACK	3	2	12	1	2	2	.	.	2	.	.	2	.	.	1	1	1	1	2	2	1	1	1	2	2	2	2	2	2	2	2	2	2	2	2	2	2	2	.	2	2	1	2	2	2	2	2	2	2	2	2	2	2	3	1	1	1	1	1	1	1	1	1	1	2	2	1	4	1	4	1	1	1	1	1	1	1	1	1	1	1	1	1	1	1	1	1	1	1	.	.	.	.	.	.	.	1	.	.	.	.	.	.	.	4	.	.	.	.	.	.	1	2	.	.	.	.	.	1	.	.	.	.	.	.	.	1	1	1	2	1	.	.	.	.	.	1	.	.	1	.	.	1	1	.	.	.	.	2	17	25	13	13	92	100	100	.	90	.
684820	46	BACK	2	2	12	1	1	2	2	2	2	2	2	2	.	2	1	.	1	1	.	2	1	1	2	2	2	2	2	2	2	2	2	2	2	2	2	2	2	2	.	2	.	1	.	.	2	.	2	.	2	.	2	2	2	2	1	1	1	1	1	1	1	1	2	2	2	2	2	3	1	4	1	1	1	1	1	1	1	1	1	1	1	1	1	1	1	1	1	1	1	.	.	.	.	.	.	.	1	.	.	.	.	.	.	.	4	.	.	.	.	.	.	1	2	.	.	.	.	.	1	.	.	.	.	.	.	.	1	1	1	2	1	.	.	.	.	.	1	.	.	1	.	.	1	1	.	4	2	3	2	13	25	6	6	96	100	88	100	75	96
686220	48	BACK	3	2	12	2	3	2	.	2	2	2	2	2	2	2	2	2	2	2	2	2	2	2	2	2	2	2	2	2	2	2	2	2	2	2	2	2	2	2	1	2	1	2	2	2	2	2	2	2	2	2	2	2	2	2	1	1	1	1	1	1	1	1	2	3	1	2	2	2	2	3	1	1	1	1	2	1	1	1	1	1	1	1	1	1	1	1	1	1	1	.	.	.	.	.	.	.	1	.	.	.	.	.	.	.	1	.	.	.	.	.	.	.	1	.	.	.	.	.	1	.	.	.	.	.	.	.	1	1	2	2	1	.	.	.	.	.	1	.	.	1	.	.	1	2	.	.	.	.	2	4	6	0	6	96	100	96	.	75	.
686220	46	BACK	2	2	12	2	3	2	.	.	.	.	.	.	.	.	2	.	.	2	.	.	.	.	.	2	.	.	.	.	.	.	.	.	.	.	.	2	.	.	1	2	2	2	.	.	2	.	.	.	.	.	2	.	.	1	.	1	1	1	1	.	1	1	1	2	1	1	1	3	1	3	1	1	1	1	1	.	1	1	1	1	1	1	1	1	.	1	1	1	1	.	.	.	.	.	.	.	1	.	.	.	.	.	.	.	1	.	.	.	.	.	.	.	1	.	.	.	.	.	1	.	.	.	.	.	.	.	1	3	2	2	1	.	.	.	.	.	1	.	.	1	.	.	1	2	.	.	2	3	2	2	6	0	0	100	100	100	67	95	92
703095	48	BACK	3	1	12	3	2	2	2	2	2	2	2	2	2	2	2	2	2	1	1	2	2	2	2	2	2	2	2	2	2	2	2	2	2	2	2	2	2	2	2	2	2	2	2	2	2	2	2	2	2	2	2	2	2	1	1	1	1	1	2	1	1	1	2	3	2	3	2	2	1	3	1	1	1	1	2	1	1	1	1	1	1	1	1	1	1	1	1	1	1	.	.	.	.	.	.	.	1	.	.	.	.	.	.	.	1	.	.	.	.	.	.	.	1	.	.	.	.	.	1	.	.	.	.	.	.	.	1	2	1	1	1	.	.	.	.	.	1	.	.	1	.	.	.	.	.	.	.	.	2	4	6	6	0	96	100	96	.	65	.
703095	46	BACK	2	1	12	2	3	2	2	2	2	2	2	2	2	2	2	2	2	1	2	2	2	2	2	2	2	2	2	2	2	2	2	2	2	2	2	2	2	2	2	2	2	2	2	2	2	2	2	2	2	2	2	2	2	1	1	1	1	1	2	1	1	1	2	3	2	3	2	2	2	4	1	1	1	1	1	1	1	1	1	1	1	1	1	1	1	1	1	1	1	.	.	.	.	.	.	.	1	.	.	.	.	.	.	.	1	.	.	.	.	.	.	.	1	.	.	.	.	.	1	.	.	.	.	.	.	.	1	3	2	1	1	.	.	.	.	.	1	.	.	1	.	.	.	.	.	1	2	3	2	2	6	0	0	96	100	100	78	65	94
703769	48	BACK	3	1	12	1	3	2	.	.	2	.	.	2	.	.	2	.	.	2	.	.	2	.	.	2	.	.	2	.	.	2	.	.	2	.	.	2	.	.	2	.	.	2	.	.	2	.	.	2	.	.	2	.	.	1	1	1	1	1	1	1	1	1	2	2	1	1	1	3	1	4	1	1	1	1	1	1	1	1	1	1	1	1	1	1	1	1	1	1	1	.	.	.	.	.	.	.	1	.	.	.	.	.	.	.	1	.	.	.	.	.	.	.	1	.	.	.	.	.	1	.	.	.	.	.	.	.	1	2	1	1	1	.	.	.	.	.	1	.	.	1	.	.	.	.	.	.	.	.	2	0	0	0	0	100	100	100	.	90	.
703769	46	BACK	2	1	12	1	3	2	.	.	2	.	.	2	.	.	2	.	.	2	.	.	2	.	.	2	.	.	2	.	.	2	.	.	2	.	.	2	.	.	2	.	.	2	.	.	2	.	.	2	.	.	2	.	.	1	1	1	1	1	1	1	1	1	2	2	2	1	1	4	1	4	1	1	1	1	1	1	1	1	1	1	1	1	1	1	1	1	1	1	1	.	.	.	.	.	.	.	1	.	.	.	.	.	.	.	1	.	.	.	.	.	.	.	1	.	.	.	.	.	1	.	.	.	.	.	.	.	1	1	1	1	1	.	.	.	.	.	1	.	.	1	.	.	.	.	.	4	2	3	2	0	0	0	0	100	100	100	100	85	100
711776	48	BACK	3	1	12	1	3	2	2	2	2	2	2	2	2	2	2	2	2	2	2	2	1	2	2	2	2	2	2	2	2	2	2	2	1	1	2	2	2	2	2	2	2	2	2	2	2	2	2	2	2	2	2	2	2	1	1	1	1	1	1	1	1	1	1	2	2	2	1	3	2	4	1	1	1	1	1	1	1	1	1	1	1	1	1	1	1	1	1	1	1	.	.	.	.	.	.	.	1	.	.	.	.	.	.	.	1	.	.	.	.	.	.	.	1	.	.	.	.	.	1	.	.	.	.	.	.	.	1	1	1	1	1	.	.	.	.	.	1	.	.	1	.	.	1	2	.	.	.	.	2	6	13	6	0	100	100	100	.	85	.
711776	46	BACK	2	1	12	2	3	2	.	.	2	.	.	2	.	.	2	.	.	2	.	.	1	2	2	2	.	.	2	.	.	2	.	.	1	1	2	2	.	.	2	.	.	2	.	.	2	.	.	2	.	.	2	.	.	1	1	1	1	1	1	1	1	2	1	2	1	1	1	2	1	4	1	1	1	1	1	1	1	1	1	1	1	1	1	1	1	1	1	1	1	.	.	.	.	.	.	.	1	.	.	.	.	.	.	.	1	.	.	.	.	.	.	.	1	.	.	.	.	.	1	.	.	.	.	.	.	.	1	1	1	1	1	.	.	.	.	.	1	.	.	1	.	.	1	2	.	1	1	3	2	6	13	6	0	100	100	100	100	95	100
711986	48	BACK	3	1	12	1	3	2	.	.	2	.	.	2	.	.	2	.	.	2	.	.	2	.	.	2	.	.	2	.	.	2	.	.	2	.	.	2	.	.	2	.	.	2	.	.	2	.	.	2	.	.	2	.	.	1	1	2	1	1	1	1	1	1	1	1	1	1	1	3	1	4	1	1	1	1	1	1	1	1	1	1	1	1	1	1	1	1	1	1	1	.	.	.	.	.	.	.	1	.	.	.	.	.	.	.	1	.	.	.	.	.	.	.	1	.	.	.	.	.	1	.	.	.	.	.	.	.	1	2	1	1	1	.	.	.	.	.	1	.	.	.	.	.	1	1	.	.	.	.	2	0	0	0	0	96	100	100	.	100	.
711986	46	BACK	2	1	12	1	3	2	.	.	2	.	.	2	.	.	2	.	.	2	.	.	2	.	.	2	.	.	2	.	.	2	.	.	2	.	.	2	.	.	2	.	.	2	.	.	2	.	.	2	.	.	2	.	.	1	1	1	1	1	1	1	1	.	1	1	2	1	1	4	1	4	1	1	1	1	1	1	1	1	1	1	1	1	1	1	1	1	1	1	1	.	.	.	.	.	.	.	1	.	.	.	.	.	.	.	1	.	.	.	.	.	.	.	1	.	.	.	.	.	1	.	.	.	.	.	.	.	1	3	1	1	1	.	.	.	.	.	1	.	.	.	.	.	1	1	.	1	3	4	2	0	0	0	0	100	100	100	87	95	97
830495	48	BACK	3	1	12	1	3	2	.	.	2	.	.	2	.	.	2	.	.	2	.	.	2	.	.	2	.	.	2	.	.	2	.	.	2	.	.	2	.	.	2	.	.	2	.	.	2	.	.	2	.	.	2	.	.	1	1	1	1	1	1	1	1	1	2	2	1	1	1	4	1	4	1	1	1	1	1	1	1	1	1	1	1	1	1	1	1	1	1	1	1	.	.	.	.	.	.	.	1	.	.	.	.	.	.	.	1	.	.	.	.	.	.	.	1	.	.	.	.	.	1	.	.	.	.	.	.	.	1	1	1	1	.	.	.	.	1	.	.	1	.	1	.	.	1	2	.	.	.	.	2	0	0	0	0	100	100	100	.	90	.
830495	46	BACK	2	1	12	1	3	2	.	.	2	.	.	2	.	.	2	.	.	2	.	.	2	.	.	2	.	.	2	.	.	2	.	.	2	.	.	2	.	.	2	.	.	2	.	.	2	.	.	2	.	.	2	.	.	1	1	1	1	1	1	1	1	1	1	1	1	1	1	4	1	4	1	1	1	1	1	1	1	1	1	1	1	1	1	1	1	1	1	1	1	.	.	.	.	.	.	.	1	.	.	.	.	.	.	.	1	.	.	.	.	.	.	.	1	.	.	.	.	.	1	.	.	.	.	.	.	.	1	1	1	1	.	.	.	.	1	.	.	1	.	1	.	.	1	2	.	2	2	2	2	0	0	0	0	100	100	100	100	100	100
836315	48	BACK	3	1	12	2	2	2	2	2	2	2	2	2	2	2	2	2	2	2	2	2	2	2	2	2	2	2	2	2	2	2	2	2	2	2	2	2	2	2	2	2	2	2	2	2	2	2	2	2	2	2	2	2	2	1	1	1	1	1	1	1	1	1	1	1	1	1	1	3	2	3	1	1	1	1	1	1	1	1	1	1	1	1	1	1	1	1	1	1	1	.	.	.	.	.	.	.	1	.	.	.	.	.	.	.	1	.	.	.	.	.	.	.	2	.	.	.	.	.	1	.	.	.	.	.	.	.	1	2	2	1	1	.	.	.	.	.	1	.	.	1	.	.	1	3	1	.	.	.	2	0	0	0	0	100	100	100	.	100	.
836315	46	BACK	2	1	12	1	3	2	.	.	2	.	.	2	.	.	2	.	.	2	.	.	2	.	.	2	.	.	2	.	.	2	.	.	2	.	.	2	.	.	2	.	.	2	.	.	2	.	.	2	.	.	.	.	.	1	1	1	1	1	1	1	1	1	3	3	4	3	3	4	2	4	1	1	1	1	1	1	1	1	1	1	1	1	1	1	1	.	1	1	1	.	.	.	.	.	.	.	1	.	.	.	.	.	.	.	1	.	.	.	.	.	.	.	2	.	.	.	.	.	1	.	.	.	.	.	.	.	1	2	1	1	1	.	.	.	.	.	1	.	.	1	.	.	1	3	1	4	2	3	2	0	0	0	0	100	100	96	93	45	97
845363	48	BACK	3	1	12	2	3	2	2	2	2	2	2	2	.	2	2	2	2	2	2	2	2	2	2	2	2	2	2	2	2	2	2	2	2	2	2	2	2	2	2	2	2	2	2	2	2	2	2	2	2	2	2	2	2	1	1	1	1	1	1	1	1	1	1	1	2	1	1	3	3	4	1	1	1	1	1	1	1	1	1	1	1	1	1	1	1	1	1	1	1	.	.	.	.	.	.	.	1	.	.	.	.	1	.	.	1	.	.	.	.	1	.	.	2	.	.	.	.	.	1	.	.	.	.	.	.	.	2	2	1	1	1	1	.	.	.	.	1	.	.	1	.	.	1	2	.	.	.	.	2	0	0	0	0	100	100	100	.	95	.
845363	46	BACK	2	1	12	1	3	2	2	2	2	2	2	2	2	2	2	2	2	2	2	2	2	2	2	2	2	2	2	2	2	2	2	2	2	2	2	2	2	2	2	2	2	2	2	2	2	2	2	2	2	2	1	1	2	1	1	1	1	1	1	1	1	1	1	1	2	1	1	4	1	4	1	1	1	1	1	1	1	1	1	1	1	1	1	1	1	1	1	1	1	.	.	.	.	.	.	.	1	.	.	.	.	.	.	.	1	.	.	.	.	.	.	.	1	.	.	.	.	.	1	.	.	.	.	.	.	.	1	1	1	1	1	1	.	.	.	.	1	.	.	1	.	.	1	2	.	1	1	3	2	4	6	6	0	100	100	100	100	95	100
861541	48	BACK	3	2	12	1	1	.	.	.	.	.	.	.	.	.	1	2	2	.	.	.	.	.	.	.	.	.	.	.	.	.	.	.	.	.	.	.	.	.	.	.	.	.	.	.	.	.	.	.	.	.	.	.	.	1	1	1	1	1	1	1	1	1	1	1	1	1	1	4	4	4	1	1	1	1	1	1	1	1	1	1	1	1	1	1	1	1	1	1	1	.	.	.	.	.	.	.	1	.	.	.	.	.	.	.	1	.	.	.	.	.	.	.	1	.	.	.	.	.	1	.	.	.	.	.	.	.	2	1	1	2	.	.	1	.	.	.	1	.	.	1	.	.	1	2	.	.	.	.	2	2	6	0	0	100	100	100	.	100	.
861541	46	BACK	2	2	12	1	1	.	.	.	.	.	.	.	.	.	1	2	2	.	.	.	.	.	.	.	.	.	.	.	.	.	.	.	.	.	.	.	.	.	.	.	.	.	.	.	.	.	.	.	.	.	.	.	.	1	1	1	1	1	1	1	1	1	1	1	1	1	1	4	4	4	1	1	1	1	2	1	1	1	1	1	1	1	1	1	1	1	1	1	1	.	.	.	.	.	.	.	1	.	.	.	.	.	.	.	1	.	.	.	.	.	.	.	1	.	.	.	.	.	1	.	.	.	.	.	.	.	2	1	1	2	.	.	1	.	.	.	1	.	.	1	.	.	1	2	.	4	1	1	2	2	6	0	0	100	100	97	100	100	99
874946	48	BACK	3	1	12	2	2	2	.	.	2	.	.	2	.	.	2	.	.	2	.	.	1	1	2	2	.	.	2	.	.	2	.	.	2	.	.	2	.	.	2	.	.	2	.	.	2	.	.	2	.	.	2	.	.	1	1	1	1	1	1	1	1	1	2	2	1	1	1	4	2	4	1	1	1	1	1	1	1	1	1	1	1	1	1	1	1	1	1	1	1	.	.	.	.	.	.	.	1	.	.	.	.	.	.	.	1	.	.	.	.	.	.	.	1	.	.	.	.	.	1	.	.	.	.	.	.	.	2	1	1	1	1	.	.	.	.	.	1	.	.	1	.	.	1	2	.	.	.	.	2	4	6	6	0	100	100	100	.	90	.
874946	46	BACK	2	1	12	2	2	2	.	.	2	.	.	2	.	.	2	.	.	2	.	.	1	1	2	2	.	.	2	.	.	2	.	.	2	.	.	2	.	.	2	.	.	2	.	.	2	.	.	2	.	.	2	.	.	1	1	1	1	1	1	1	1	1	2	2	1	1	1	4	2	4	1	1	1	1	1	1	1	1	1	1	1	1	1	1	1	1	1	1	1	.	.	.	.	.	.	.	1	.	.	.	.	.	.	.	1	.	.	.	.	.	.	.	1	.	.	.	.	.	1	.	.	.	.	.	.	.	2	1	1	1	1	.	.	.	.	.	1	.	.	1	.	.	1	2	.	1	3	4	2	4	6	6	0	100	100	100	100	90	100
890300	48	BACK	3	2	12	2	3	2	.	.	.	.	.	.	.	.	.	.	.	.	.	.	2	.	.	.	.	.	.	.	.	.	.	.	.	.	.	.	.	.	.	.	.	.	.	.	.	.	.	.	.	.	.	.	.	.	1	1	1	1	1	.	1	.	.	2	1	.	2	2	1	.	1	1	2	1	2	1	1	.	1	1	1	1	1	1	1	1	.	.	1	.	.	.	.	.	.	.	1	.	.	.	.	.	.	.	1	.	.	.	.	.	.	.	1	.	.	.	.	.	1	.	.	.	.	.	.	.	.	1	1	.	.	.	.	.	.	.	.	.	.	.	.	.	.	.	1	.	.	.	2	0	0	0	0	100	100	92	.	83	.
890300	46	BACK	2	2	12	2	3	2	2	2	2	2	2	2	2	2	2	2	2	1	2	2	1	2	2	2	2	2	2	2	2	2	2	2	2	2	2	2	2	2	2	2	2	1	2	2	2	2	2	2	2	2	1	2	2	1	1	1	1	1	1	1	1	1	2	2	2	2	2	4	1	4	1	1	1	1	1	1	1	1	1	1	1	1	1	1	1	1	1	1	1	.	.	.	.	.	.	.	1	.	.	.	.	.	.	.	1	.	.	.	.	.	.	.	1	.	.	.	.	.	1	.	.	.	.	.	.	.	1	1	1	2	1	.	.	.	.	.	.	.	.	.	.	.	.	.	1	11	1	3	2	8	25	0	0	100	100	100	100	75	100
902088	48	BACK	3	2	12	1	3	2	2	2	2	2	2	2	2	2	2	2	2	2	2	2	2	2	2	2	2	2	2	2	2	2	2	2	2	2	2	2	2	2	2	2	2	2	2	2	2	2	2	2	2	2	2	2	2	1	1	1	1	1	1	1	1	1	1	1	2	1	1	4	3	4	1	1	1	1	1	1	1	1	1	1	1	1	1	1	1	1	1	1	1	.	.	.	.	.	.	.	1	.	.	.	.	.	.	.	1	.	.	.	.	.	.	.	1	.	.	.	.	.	1	.	.	.	.	.	.	.	1	1	1	2	.	.	.	.	.	.	1	.	.	1	.	.	.	2	.	.	.	.	2	0	0	0	0	100	100	100	.	95	.
902088	46	BACK	2	2	12	1	3	2	.	.	2	.	.	2	.	.	2	.	.	2	.	.	2	.	.	2	.	.	2	.	.	2	.	.	2	.	.	2	.	.	2	.	.	2	.	.	2	.	.	2	.	.	2	.	.	1	1	1	1	1	1	1	1	1	1	1	2	1	1	4	3	4	1	1	1	1	1	1	1	1	1	1	1	1	1	1	.	1	1	1	1	.	.	.	.	.	.	.	1	.	.	.	.	.	.	.	1	.	.	.	.	.	.	.	1	.	.	.	.	.	1	.	.	.	.	.	.	.	1	1	1	2	.	.	.	.	.	.	1	.	.	1	.	.	1	2	.	4	2	3	2	0	0	0	0	100	100	100	100	95	100
1007970	48	BACK	3	1	12	2	2	.	.	.	.	.	.	.	.	.	.	.	.	.	.	.	.	.	.	.	.	.	.	.	.	.	.	.	.	.	.	.	.	.	.	.	.	.	.	.	.	.	.	.	.	.	.	.	.	.	.	.	1	.	.	.	.	1	.	.	.	.	.	.	.	.	1	1	1	1	1	.	.	1	1	1	.	1	1	1	1	.	1	1	1	.	.	.	.	.	.	.	1	.	.	.	.	.	.	.	1	.	.	.	.	.	.	.	2	.	.	.	.	.	1	.	.	.	.	.	.	.	2	3	2	.	1	.	.	.	.	.	.	.	.	.	.	.	.	4	.	.	.	.	2	0	0	0	0	.	100	100	.	.	.
1007970	46	BACK	2	1	12	1	3	2	.	.	2	.	.	2	.	.	2	.	.	2	.	.	2	.	.	2	.	.	2	.	.	2	.	.	2	.	.	2	.	.	2	.	.	2	.	.	2	.	.	2	.	.	2	.	.	1	1	1	1	1	1	1	1	1	1	1	1	1	1	4	1	4	1	1	1	1	1	1	1	1	1	1	1	1	1	1	1	1	1	1	1	.	.	.	.	.	.	.	1	.	.	.	.	.	.	.	1	.	.	.	.	.	.	.	2	.	.	.	.	1	1	.	.	.	.	.	.	.	2	1	1	1	1	.	.	.	.	.	.	1	.	1	.	.	1	4	.	4	1	3	2	0	0	0	0	100	100	96	100	100	99
1026285	48	BACK	3	1	12	1	2	1	1	2	1	1	2	.	.	.	.	.	.	.	.	.	.	.	.	.	.	.	.	.	.	.	.	.	.	.	.	.	.	.	.	.	.	.	.	.	.	.	.	.	.	.	.	.	.	1	1	1	1	1	1	1	1	1	2	3	2	2	2	4	1	4	1	1	1	1	1	1	1	1	1	1	1	1	1	1	1	1	1	1	1	.	.	.	.	.	.	.	1	.	.	.	.	.	.	.	1	.	.	.	.	.	.	.	3	.	.	.	.	1	1	.	.	.	.	.	.	.	3	2	1	1	1	.	.	.	.	.	1	.	.	1	.	.	1	3	.	.	.	.	2	8	13	13	0	100	100	100	.	70	.
1026285	46	BACK	2	1	12	1	3	1	1	2	1	1	2	.	.	.	.	.	.	.	.	.	.	.	.	.	.	.	.	.	.	.	.	.	.	.	.	.	.	.	.	.	.	.	.	.	.	.	.	.	.	.	.	.	.	1	1	1	1	1	1	1	1	1	2	2	2	2	2	4	1	2	1	1	1	1	1	1	1	1	1	1	1	1	1	1	1	1	1	1	1	1	.	.	.	.	.	.	1	.	.	.	.	.	.	.	1	1	.	.	.	.	.	.	3	.	.	.	.	1	1	.	.	.	.	.	.	.	3	2	1	1	1	.	.	.	.	.	1	.	.	1	.	.	1	3	.	1	1	2	2	8	13	13	0	100	100	100	71	75	93
1047409	48	BACK	3	1	12	2	3	2	.	.	2	.	.	2	.	.	2	.	.	2	.	.	2	.	.	2	.	.	2	.	.	2	.	.	2	.	.	2	.	.	2	.	.	2	.	.	2	.	.	2	.	.	2	.	.	1	1	1	1	1	1	1	1	1	1	1	1	1	1	3	1	4	1	1	1	1	1	1	1	1	1	1	1	1	1	1	1	1	1	1	1	.	.	.	.	.	.	.	1	.	.	.	.	.	.	.	1	.	.	.	.	.	.	.	1	.	.	.	.	.	1	.	.	.	.	.	.	.	1	1	1	1	1	.	.	.	.	.	1	.	.	1	.	.	1	2	.	.	.	.	2	0	0	0	0	100	100	100	.	100	.
1047409	46	BACK	2	1	12	1	3	2	.	.	2	.	.	2	.	.	1	2	2	2	.	.	2	.	.	2	.	.	2	.	.	2	.	.	2	.	.	2	.	.	2	.	.	2	.	.	2	.	.	2	.	.	2	.	.	1	1	1	1	1	1	1	1	1	1	1	2	2	1	4	1	4	1	1	1	1	1	1	1	1	1	1	1	1	1	1	1	1	1	1	1	.	.	.	.	.	.	.	1	.	.	.	.	.	.	.	1	.	.	.	.	.	.	.	1	.	.	.	.	.	1	.	.	.	.	.	.	.	1	3	1	1	1	.	.	.	.	.	1	.	.	1	.	.	1	2	.	4	2	1	2	2	6	0	0	100	100	100	87	90	97
1061812	48	BACK	3	1	12	2	3	2	2	2	2	2	2	2	2	2	2	2	2	1	1	2	2	2	2	2	2	2	2	2	2	2	2	2	2	2	2	2	2	2	2	2	2	2	2	2	2	2	2	2	2	2	2	2	2	1	1	1	1	1	1	1	1	1	1	1	1	1	1	4	1	4	1	1	1	1	1	1	1	1	1	1	1	1	1	1	1	1	1	1	1	.	.	.	.	.	.	.	1	.	.	.	.	.	.	.	1	.	.	.	.	.	.	.	1	.	.	.	.	.	1	.	.	.	.	.	.	.	1	1	1	1	1	.	.	.	.	.	1	.	.	.	.	.	1	.	.	.	.	.	2	4	6	6	0	100	100	100	.	100	.
1061812	46	BACK	2	1	12	2	3	2	2	2	2	2	2	2	2	2	2	2	2	1	1	2	2	2	2	2	2	2	2	2	2	2	2	2	2	2	2	2	2	2	2	2	2	2	2	2	1	1	2	2	2	2	2	2	2	1	1	1	1	1	1	1	1	1	2	2	2	2	2	4	1	4	1	1	1	1	1	1	1	1	1	1	1	1	1	1	1	1	1	1	1	.	.	.	.	.	.	.	1	.	.	.	.	.	.	.	1	.	.	.	.	.	.	.	1	.	.	.	.	.	1	.	.	.	.	.	.	.	1	1	1	1	1	.	.	.	.	.	1	.	.	.	.	.	1	1	.	1	2	3	2	8	13	13	0	100	100	100	100	75	100
1077633	48	BACK	3	2	12	2	3	2	.	.	2	.	.	2	.	.	2	.	.	1	1	1	1	1	2	2	.	.	2	.	.	2	.	.	2	.	.	2	.	.	2	.	.	2	.	.	2	.	.	2	.	.	2	.	.	2	1	2	1	1	1	1	1	2	3	3	4	2	3	3	2	4	1	1	1	1	1	1	1	1	1	1	1	1	1	1	1	1	1	1	1	.	.	.	.	.	.	.	1	.	.	.	.	.	.	.	1	.	.	.	.	.	.	.	1	.	.	.	.	.	1	.	.	.	.	.	.	.	1	1	1	2	1	.	.	.	.	.	1	.	.	1	.	.	1	2	.	.	.	.	2	10	13	13	6	92	100	100	.	50	.
1077633	46	BACK	2	2	12	3	3	2	.	.	2	.	.	2	.	.	2	.	.	2	.	.	1	2	2	2	.	.	2	.	.	2	.	.	2	.	.	2	.	.	2	.	.	2	.	.	2	.	.	2	.	.	2	.	.	1	1	1	1	1	1	1	1	1	2	3	2	2	3	2	3	4	1	1	1	1	1	1	1	1	1	1	1	1	1	1	1	1	1	1	1	.	.	.	.	.	.	.	1	.	.	.	.	.	.	.	1	.	.	.	.	.	.	.	2	.	.	.	.	1	1	.	.	.	.	.	.	.	2	2	1	2	1	.	.	.	.	.	1	.	.	1	.	.	1	2	.	1	3	4	2	2	6	0	0	100	100	96	93	65	97
1081082	48	BACK	3	2	12	2	3	2	.	.	2	.	.	2	.	.	2	.	.	2	.	.	2	.	.	2	.	.	2	.	.	2	.	.	2	.	.	2	.	.	2	.	.	2	.	.	2	.	.	2	.	.	2	.	.	2	1	1	1	1	1	2	1	2	4	4	4	3	3	3	3	4	1	2	2	1	2	1	1	1	1	1	1	1	1	1	1	1	1	1	2	.	1	.	.	.	.	.	1	.	.	.	.	.	.	.	1	.	.	.	.	.	.	.	3	.	.	.	.	1	1	.	.	.	.	.	.	.	3	2	2	2	.	1	.	.	.	.	1	.	.	.	.	.	1	1	.	.	.	.	2	0	0	0	0	96	97	83	.	35	.
1081082	46	BACK	2	2	12	2	3	2	.	.	2	.	.	2	.	.	2	.	.	2	.	.	2	.	.	2	.	.	2	.	.	2	.	.	2	.	.	2	.	.	2	.	.	2	.	.	2	.	.	2	.	.	2	.	.	2	1	1	1	1	1	1	1	2	4	4	3	4	3	3	3	4	2	1	1	1	2	1	1	1	1	1	1	1	1	1	1	1	1	1	2	.	.	.	.	.	.	.	1	.	.	.	.	.	.	.	2	.	.	.	.	.	.	.	2	.	.	.	.	.	1	.	.	.	.	.	.	.	3	2	1	2	.	1	.	.	.	.	1	.	.	.	.	.	1	1	.	1	3	4	2	0	0	0	0	96	100	85	93	35	93
1083680	48	BACK	3	1	12	.	3	.	.	.	.	.	.	.	.	.	.	.	.	.	.	.	.	.	.	.	.	.	.	.	.	.	.	.	.	.	.	.	.	.	.	.	.	.	.	.	.	.	.	.	.	.	.	.	.	1	1	.	1	1	1	1	1	1	2	2	.	.	1	3	1	.	1	1	.	.	1	1	1	1	1	.	1	1	.	.	1	1	1	1	1	.	.	.	.	.	.	.	1	.	.	.	.	.	.	.	.	.	.	.	.	.	.	.	1	.	.	.	.	.	.	.	.	.	.	.	.	.	.	.	3	.	.	.	.	.	.	.	.	.	.	.	.	.	.	3	.	.	.	.	2	0	0	0	0	100	100	100	.	83	.
1083680	46	BACK	2	1	12	.	.	.	.	.	2	.	.	.	.	.	.	.	.	2	.	.	2	.	.	.	.	.	.	.	.	.	.	.	.	.	.	.	.	.	.	.	.	2	.	.	2	.	.	2	.	.	2	.	.	1	.	.	.	.	.	.	.	1	.	.	1	.	.	.	.	2	.	.	.	.	.	.	.	.	.	1	.	1	.	1	.	.	1	.	1	.	.	.	.	.	.	.	1	.	.	.	.	.	.	.	1	.	.	.	.	.	.	.	1	.	.	.	.	.	1	.	.	.	.	.	.	.	1	2	2	1	1	.	.	.	.	.	.	1	.	.	.	.	1	3	.	2	.	.	2	0	0	0	0	.	.	100	63	.	.
1093094	47	FRONT	3	2	12	1	3	2	.	.	2	.	.	2	.	.	2	.	.	2	.	.	1	2	2	2	.	.	2	.	.	2	.	.	2	.	.	2	.	.	2	.	.	2	.	.	2	.	.	2	.	.	2	.	.	1	1	1	1	1	1	1	1	1	1	2	2	1	1	4	1	4	1	1	1	1	1	1	1	1	1	1	1	1	1	1	1	1	1	1	1	.	.	.	.	.	.	.	1	.	.	.	.	.	.	.	1	.	.	.	.	.	.	.	1	.	.	.	.	.	1	.	.	.	.	.	.	.	1	1	1	2	.	1	.	.	.	.	1	.	.	.	.	.	.	.	.	.	.	.	2	2	6	0	0	100	100	100	.	90	.
1093094	45	FRONT	2	2	12	2	3	2	.	.	2	.	.	2	.	.	2	.	.	2	.	.	1	2	2	2	.	.	2	.	.	2	.	.	2	.	.	2	.	.	2	.	.	2	.	.	2	.	.	2	.	.	2	.	.	1	1	1	1	1	1	1	1	1	1	2	2	2	1	4	1	4	1	1	1	1	1	1	1	1	1	1	1	1	1	1	1	1	1	1	1	.	.	.	.	.	.	.	1	.	.	.	.	.	.	.	1	.	.	.	.	.	.	.	1	.	.	.	.	.	1	.	.	.	.	.	.	.	1	1	1	2	.	1	.	.	.	.	1	.	.	.	.	.	.	.	.	1	2	3	2	2	6	0	0	100	100	100	100	85	100
1100151	48	BACK	3	1	12	2	3	2	2	2	2	2	2	2	2	2	2	2	2	1	1	2	2	2	2	2	2	2	2	2	2	2	2	2	2	2	2	2	2	2	2	2	2	2	2	2	1	1	2	2	2	2	2	2	2	1	1	1	1	1	1	1	1	1	3	3	2	3	2	2	3	3	1	1	1	1	1	1	1	1	1	1	1	1	1	1	1	1	1	1	1	.	.	.	.	.	.	.	1	.	.	.	.	.	.	.	1	.	.	.	.	.	.	.	1	.	.	.	.	.	4	.	.	.	.	.	.	.	2	2	1	1	1	.	.	.	.	.	1	.	.	1	.	.	1	1	.	.	.	.	2	8	13	13	0	100	100	100	.	60	.
1100151	46	BACK	2	1	12	1	3	2	2	2	2	2	2	2	2	2	2	2	2	1	1	2	1	1	2	2	2	2	2	2	2	2	2	2	2	2	2	2	2	2	2	2	2	2	2	2	1	1	2	1	2	2	2	2	2	1	1	1	1	1	1	1	1	1	2	2	2	2	2	3	1	4	1	1	1	1	1	1	1	1	1	1	1	1	1	1	1	1	1	1	1	.	.	.	.	.	.	.	1	.	.	.	.	.	.	.	1	.	.	.	.	.	.	.	1	.	.	.	.	.	4	.	.	.	.	.	.	.	1	2	1	1	1	.	.	.	.	.	1	.	.	1	.	.	1	1	.	1	3	2	2	15	25	19	0	100	100	100	93	75	98
1108825	48	BACK	3	1	12	1	2	2	.	.	2	.	.	2	.	.	2	.	.	2	.	.	2	.	.	2	.	.	2	.	.	2	.	.	2	.	.	2	.	.	2	.	.	2	.	.	2	.	.	2	.	.	2	.	.	1	1	1	1	1	1	1	1	1	3	4	1	1	1	3	1	4	1	1	1	1	1	1	1	1	1	1	1	1	1	1	1	1	1	1	1	.	.	.	.	.	.	.	1	.	.	.	.	.	.	.	1	.	.	.	.	.	.	.	1	.	.	.	.	.	1	.	.	.	.	.	.	.	1	3	2	1	1	.	.	.	.	.	1	.	.	1	.	.	.	.	1	.	.	.	2	0	0	0	0	100	100	100	.	75	.
1108825	46	BACK	2	1	12	1	3	2	.	.	2	.	.	2	.	.	2	.	.	2	.	.	2	.	.	2	.	.	2	.	.	2	.	.	2	.	.	2	.	.	2	.	.	2	.	.	2	.	.	2	.	.	2	.	.	1	1	1	1	1	1	1	1	1	3	4	1	1	2	3	2	3	1	1	1	1	2	1	1	1	1	1	1	1	1	1	1	1	1	1	1	.	.	.	.	.	.	.	1	.	.	.	.	.	.	.	1	.	.	.	.	.	.	.	1	.	.	.	.	.	1	.	.	.	.	.	.	.	1	3	2	1	1	.	.	.	.	.	1	.	.	1	.	.	.	.	1	4	2	3	2	0	0	0	0	100	100	97	67	70	91
1115922	48	BACK	3	1	12	2	3	2	.	.	2	.	.	2	.	.	2	.	.	2	.	.	2	.	.	2	.	.	2	.	.	2	.	.	2	.	.	2	.	.	2	.	.	2	.	.	2	.	.	2	.	.	2	.	.	1	1	1	1	1	1	1	1	1	2	2	2	2	2	3	2	2	1	1	1	1	1	1	1	1	1	1	1	1	1	1	1	1	1	1	1	.	.	.	.	.	.	.	1	.	.	.	.	.	.	.	1	.	.	.	.	.	.	.	1	.	.	.	.	.	1	.	.	.	.	.	.	.	1	2	2	1	1	.	.	.	1	.	1	.	.	1	.	.	1	2	.	.	.	.	2	0	0	0	0	100	100	100	.	75	.
1115922	46	BACK	2	1	12	2	3	2	.	.	2	.	.	2	.	.	2	.	.	2	.	.	2	.	.	2	.	.	2	.	.	2	.	.	2	.	.	2	.	.	2	.	.	2	.	.	2	.	.	2	.	.	2	.	.	1	1	1	1	1	1	1	1	1	2	2	2	2	2	3	1	2	1	1	1	1	1	1	1	1	1	1	1	1	1	1	1	1	1	1	1	.	.	.	.	.	.	.	1	.	.	.	.	.	.	.	1	.	.	.	.	.	.	.	1	.	.	.	.	.	1	.	.	.	.	.	.	.	1	2	2	1	1	.	.	.	.	.	1	.	.	1	.	.	1	2	.	1	2	3	2	0	0	0	0	100	100	100	63	75	91
1123645	48	BACK	3	1	12	1	3	2	.	.	2	.	.	2	.	.	1	.	2	1	2	.	1	.	.	.	.	.	.	.	.	.	.	.	.	.	.	.	.	.	.	.	.	1	1	.	2	.	.	.	.	.	2	.	.	1	1	1	1	.	.	1	1	1	4	4	3	5	1	.	3	4	1	1	.	1	1	.	1	1	1	.	.	.	.	1	1	.	.	.	.	.	.	.	.	.	.	.	1	.	.	.	.	.	.	.	1	.	.	.	.	.	.	.	3	.	.	.	.	.	4	.	.	.	.	.	.	.	.	1	.	1	.	.	.	.	.	.	1	.	.	1	.	.	1	1	.	.	.	.	2	10	25	6	0	100	.	.	.	40	.
1123645	46	BACK	2	1	12	1	3	2	.	.	2	.	.	2	.	.	1	1	2	1	2	2	1	1	2	2	.	.	2	.	.	2	.	.	2	.	.	2	.	.	2	.	.	1	1	2	2	.	.	2	.	.	2	.	.	1	1	1	1	1	1	1	1	1	4	4	2	3	1	4	3	.	1	1	1	1	1	1	1	1	1	1	1	1	1	.	1	1	1	.	1	.	.	.	.	.	.	.	1	.	.	.	.	.	.	.	1	.	.	.	.	.	.	.	3	.	.	.	.	.	4	.	.	.	.	.	.	.	4	1	1	1	1	.	.	.	.	.	1	.	.	1	.	.	1	1	.	1	1	3	2	15	25	19	0	100	100	91	100	55	98
1126571	48	BACK	3	1	12	1	3	2	2	2	2	2	2	2	2	2	2	2	2	2	2	2	2	2	2	2	2	2	2	2	2	2	2	2	2	2	2	2	2	2	2	2	2	2	2	2	2	2	2	2	2	2	2	2	2	1	1	1	1	1	1	1	1	1	1	1	1	1	1	4	1	4	1	1	1	1	1	1	1	1	1	1	1	1	1	1	1	1	1	1	1	.	.	.	.	.	.	.	1	.	.	.	.	.	.	.	1	.	.	.	.	.	.	.	1	.	.	.	.	.	1	.	.	.	.	.	.	.	1	1	1	1	1	.	.	.	.	.	1	.	.	1	.	.	1	1	.	.	.	.	2	0	0	0	0	100	100	100	.	100	.
1126571	46	BACK	2	1	12	1	3	2	2	2	2	2	2	2	2	2	2	2	2	2	2	2	2	2	2	2	2	2	2	2	2	2	2	2	2	2	2	2	2	2	2	2	2	2	2	2	2	2	2	2	2	2	2	2	2	1	1	1	1	1	1	1	1	1	1	1	1	1	1	4	1	4	1	1	1	1	1	1	1	1	1	1	1	1	1	1	1	1	1	1	1	.	.	.	.	.	.	.	1	.	.	.	.	.	.	.	1	.	.	.	.	.	.	.	1	.	.	.	.	.	1	.	.	.	.	.	.	.	1	1	1	1	1	.	.	.	.	.	1	.	.	1	.	.	1	1	.	4	2	2	2	0	0	0	0	100	100	100	100	100	100
1134301	48	BACK	3	2	12	2	3	2	.	.	2	.	.	2	.	.	1	2	2	1	2	2	2	.	.	2	.	.	2	.	.	2	.	.	2	.	.	2	.	.	2	.	.	2	.	.	2	.	.	1	2	2	2	.	.	1	1	1	1	1	1	1	1	1	.	.	.	.	.	3	1	4	1	1	1	1	2	1	1	1	.	1	1	1	1	1	1	1	1	1	1	.	.	.	.	.	.	.	1	.	.	.	.	.	.	.	1	.	.	.	.	.	.	.	2	.	.	.	.	.	.	.	.	.	.	.	.	.	1	.	.	2	1	.	.	.	.	.	1	.	.	.	.	.	.	.	1	.	.	.	2	6	19	0	0	100	100	95	.	.	.
1134301	46	BACK	2	2	12	2	3	2	.	.	2	.	.	2	.	.	1	2	2	.	.	.	1	2	2	2	.	.	2	.	.	2	.	.	2	.	.	2	.	.	2	.	.	2	.	.	2	.	.	1	2	2	2	.	.	1	1	1	1	1	1	1	1	1	1	1	1	1	1	3	1	4	1	1	1	1	1	1	1	.	1	1	1	1	1	1	1	1	1	1	1	.	.	.	.	.	.	.	1	.	.	.	.	.	.	.	1	.	.	.	.	.	.	.	1	.	.	.	.	.	1	.	.	.	.	.	.	.	1	1	1	2	1	.	.	.	.	.	1	.	.	.	.	.	.	.	.	1	2	3	2	6	19	0	0	100	100	100	100	100	100
1139807	48	BACK	3	2	12	2	2	2	.	.	2	.	.	2	.	.	1	1	1	2	.	.	1	1	1	2	.	.	2	.	.	2	.	.	2	.	.	2	.	.	2	.	.	2	.	.	2	.	.	2	.	.	1	1	1	1	1	1	1	1	1	1	1	1	2	1	2	1	1	4	1	3	1	1	1	1	1	1	1	1	1	1	1	1	1	1	1	1	1	1	1	.	.	.	.	.	.	.	1	.	.	.	.	.	.	.	1	.	.	.	.	.	.	.	1	.	.	.	.	.	1	.	.	.	.	.	.	.	1	4	3	2	1	.	.	.	.	.	1	.	.	1	.	.	1	1	1	.	.	.	2	19	19	19	19	100	100	100	.	90	.
1139807	46	BACK	2	2	12	2	2	2	.	.	2	.	.	2	.	.	1	1	1	2	.	.	1	1	2	2	.	.	2	.	.	2	.	.	2	.	.	2	.	.	2	.	.	2	.	.	2	.	.	2	.	.	1	1	2	1	1	1	1	1	1	1	1	1	1	1	2	1	1	4	1	2	1	1	1	1	1	1	1	1	1	1	1	1	1	1	1	1	1	1	1	.	.	.	.	.	.	.	1	.	.	.	.	.	.	.	1	.	.	.	.	.	.	.	1	.	.	.	.	.	1	.	.	.	.	.	.	.	1	4	2	2	1	.	.	.	.	.	1	.	.	1	.	.	1	1	1	4	1	3	2	15	19	19	6	100	100	100	49	95	87
1141165	48	BACK	3	2	12	2	3	2	.	.	2	.	.	2	.	.	2	.	.	2	.	.	2	.	.	2	.	.	2	.	.	2	.	.	2	.	.	2	.	.	2	.	.	2	.	.	2	.	.	2	.	.	2	.	.	2	1	1	1	1	1	1	1	1	1	2	1	2	2	2	3	4	1	1	1	1	2	1	1	1	1	1	1	1	1	1	1	1	1	1	1	.	.	.	.	.	.	.	1	.	.	.	.	.	.	.	1	.	.	.	.	.	.	.	1	.	.	.	.	.	1	.	.	.	.	.	.	.	1	1	1	2	1	.	.	.	.	.	1	.	.	1	.	.	1	1	.	.	.	.	2	0	0	0	0	96	100	96	.	85	.
1141165	46	BACK	2	2	12	2	3	2	.	.	2	.	.	2	.	.	2	.	.	2	.	.	2	.	.	2	.	.	2	.	.	2	.	.	2	.	.	2	.	.	2	.	.	2	.	.	2	.	.	2	.	.	2	.	.	1	1	1	1	1	1	1	1	3	2	3	2	2	2	2	3	3	2	1	2	1	2	1	1	1	1	1	1	1	1	1	1	1	1	1	1	.	.	.	.	.	.	.	1	.	.	.	.	.	.	.	2	.	.	.	.	.	.	.	2	.	.	.	.	1	1	.	.	.	.	.	.	.	2	2	2	2	1	.	.	.	.	.	1	.	.	1	.	.	1	1	.	1	2	3	2	0	0	0	0	100	100	85	74	70	90
1143405	48	BACK	3	2	12	1	2	2	.	.	2	.	.	2	.	.	1	1	2	2	.	.	2	.	.	2	.	.	2	.	.	2	.	.	2	.	.	2	.	.	2	.	.	2	.	.	2	.	.	2	.	.	2	.	.	1	1	1	1	1	1	1	1	1	2	2	2	4	1	4	1	4	1	1	1	1	2	1	1	1	1	1	1	1	1	1	1	.	1	1	1	.	.	.	.	.	.	.	1	.	.	.	.	.	.	.	1	.	.	.	.	.	.	.	1	.	.	.	.	1	1	.	.	.	.	.	.	.	1	1	1	2	.	.	.	.	.	.	1	.	.	1	.	.	1	1	.	.	.	.	2	4	6	6	0	100	100	96	.	70	.
1143405	46	BACK	2	2	12	3	2	2	2	2	2	2	2	2	.	.	1	1	2	2	.	.	2	.	.	2	.	.	2	.	.	2	.	.	2	.	.	2	.	.	2	.	.	2	.	.	2	.	.	.	2	2	2	.	.	1	1	1	1	1	1	1	1	1	2	2	1	2	4	4	2	4	1	1	1	1	2	1	1	2	1	.	1	1	1	2	1	1	1	1	2	.	.	.	.	.	.	.	1	.	.	1	.	.	.	.	2	.	.	.	.	.	.	.	1	.	.	.	.	.	1	.	.	.	.	.	.	.	2	2	2	2	1	.	.	.	.	.	1	.	.	1	.	.	1	1	.	1	1	3	2	4	6	6	0	100	94	91	85	70	92
1157512	48	BACK	3	2	12	.	3	2	.	.	2	.	.	2	.	.	2	.	.	2	.	.	2	.	.	2	.	.	2	.	.	2	.	.	2	.	.	2	.	.	2	.	.	2	.	.	2	.	.	2	.	.	2	.	.	1	1	1	1	1	1	1	1	1	2	2	2	2	1	4	.	4	1	1	.	1	1	1	1	1	1	1	1	1	1	1	1	1	1	1	1	.	.	.	.	.	.	.	1	.	.	.	.	.	.	.	1	.	.	.	.	.	.	.	2	.	.	.	.	1	1	.	.	.	.	.	.	.	2	2	2	2	1	.	.	.	.	.	1	.	.	1	.	.	1	4	.	.	.	.	2	0	0	0	0	100	100	100	.	80	.
1157512	46	BACK	2	2	12	2	3	2	.	.	2	.	.	2	.	.	2	.	.	2	.	.	2	.	.	2	.	.	2	.	.	2	.	.	2	.	.	2	.	.	2	.	.	2	.	.	2	.	.	2	.	.	2	.	.	1	1	1	1	1	1	1	1	1	2	2	2	2	2	3	2	4	1	1	1	1	1	1	1	1	1	1	1	1	1	1	1	1	1	1	1	.	.	.	.	.	.	.	1	.	.	.	.	.	.	.	1	.	.	.	.	.	.	.	2	.	.	.	.	1	1	.	.	.	.	.	.	.	2	2	1	2	1	.	.	.	.	.	1	.	.	1	.	.	.	4	.	1	2	3	2	0	0	0	0	100	100	96	93	75	97
1172326	48	BACK	3	2	12	1	2	2	.	.	2	.	.	2	.	.	.	.	.	.	.	.	2	.	.	2	.	.	.	.	.	2	.	.	2	.	.	2	.	.	.	.	.	2	.	.	2	.	.	2	.	.	.	.	.	1	1	1	1	1	1	1	1	1	1	1	1	1	1	4	1	4	1	1	1	1	1	1	.	1	.	1	1	1	1	1	1	.	1	1	1	.	.	.	.	.	.	.	1	.	.	.	.	.	.	.	1	.	.	.	.	.	.	.	1	.	.	.	.	.	1	.	.	.	.	.	.	.	1	2	1	2	1	.	.	.	.	.	1	.	.	.	.	.	.	.	1	.	.	.	2	0	0	0	0	100	100	100	.	100	.
1172326	46	BACK	2	2	12	1	3	2	.	.	2	.	.	2	.	.	2	.	.	2	.	.	1	2	2	1	.	.	1	.	.	1	.	.	1	.	.	1	.	.	1	.	.	1	.	.	1	.	.	1	.	.	1	.	.	1	1	1	1	1	1	1	1	1	2	1	1	1	1	4	1	4	1	1	1	1	1	1	1	1	1	1	1	1	1	1	1	1	1	1	1	.	.	.	.	.	.	.	1	.	.	.	.	.	.	.	1	.	.	.	.	.	.	.	1	.	.	.	.	.	1	.	.	.	.	.	.	.	1	1	1	2	1	.	.	.	.	.	1	.	.	.	.	.	.	.	1	9	2	3	2	23	69	0	0	100	100	100	100	95	100
1201382	48	BACK	3	2	12	2	3	2	.	.	2	.	.	2	.	.	2	.	.	2	.	.	1	2	2	2	.	.	2	.	.	2	.	.	2	.	.	2	.	.	2	.	.	2	.	.	2	.	.	2	.	.	2	.	.	1	1	1	1	1	1	1	1	1	2	2	2	2	2	3	1	3	1	1	1	1	1	1	1	1	1	.	1	1	1	1	1	1	2	1	1	.	.	.	.	.	.	.	1	.	.	.	.	.	.	.	4	.	.	.	.	1	.	.	1	.	.	.	.	.	4	.	.	.	.	.	.	.	1	3	1	2	.	1	.	.	.	.	1	.	.	.	1	.	1	2	.	.	.	.	2	2	6	0	0	100	98	100	.	75	.
1201382	46	BACK	2	2	12	2	3	2	2	2	2	2	2	2	2	2	2	2	2	2	2	2	1	2	2	2	2	2	2	2	2	2	2	2	2	2	2	2	2	2	2	2	2	2	2	2	2	2	2	2	2	2	2	.	2	1	1	1	1	1	1	1	1	1	1	1	2	1	1	2	2	3	1	1	3	1	2	2	1	1	1	1	1	1	1	1	1	1	1	1	1	.	.	.	.	.	.	.	1	.	.	.	.	.	.	.	1	.	.	.	.	.	.	.	3	.	.	.	.	1	4	.	.	.	.	.	.	.	1	4	2	2	.	1	.	.	.	.	1	.	.	.	1	.	1	2	.	5	2	3	2	2	6	0	0	100	100	87	61	95	87
1203719	48	BACK	3	1	12	3	3	2	.	.	.	.	.	2	.	.	2	.	.	2	.	.	1	2	2	2	.	.	2	.	.	2	.	.	2	.	.	2	.	.	2	.	.	2	.	.	2	.	.	2	.	.	1	1	1	1	1	1	1	1	1	.	1	1	1	1	1	1	1	4	2	4	1	1	1	1	1	1	.	.	1	1	1	1	1	1	1	1	1	1	1	.	.	.	.	.	.	.	1	.	.	.	.	.	.	.	1	.	.	.	.	.	.	.	1	.	.	.	.	.	1	.	.	.	.	.	.	.	1	1	1	1	.	1	.	.	.	.	1	.	.	.	.	.	1	1	.	.	.	.	2	8	13	6	6	100	100	100	.	100	.
1203719	46	BACK	2	1	12	2	3	2	.	.	2	.	.	2	.	.	2	.	.	2	.	.	2	.	.	2	.	.	2	.	.	2	.	.	2	.	.	2	.	.	2	.	.	2	.	.	2	.	.	2	.	.	2	.	.	1	1	1	1	1	1	1	1	1	2	2	2	2	2	4	.	.	1	1	1	1	1	.	1	1	1	1	1	1	1	1	1	1	1	1	1	.	.	.	.	.	.	.	1	.	.	.	.	.	.	.	.	.	.	.	.	.	.	.	1	.	.	.	.	.	.	.	.	.	.	.	.	.	1	1	1	1	.	1	.	.	.	.	1	.	.	.	.	.	1	1	.	1	3	3	2	0	0	0	0	100	100	100	100	75	100
1204943	48	BACK	3	2	12	2	3	2	.	.	2	.	.	2	.	.	2	.	.	2	.	.	2	.	.	2	.	.	2	.	.	2	.	.	2	.	.	2	.	.	2	.	.	2	.	.	2	.	.	2	.	.	2	.	.	1	1	1	1	1	1	1	1	1	1	2	2	1	1	4	1	4	1	1	1	1	1	1	1	1	1	1	1	1	1	1	1	1	1	1	1	.	.	.	.	.	.	.	1	.	.	.	.	.	.	.	1	.	.	.	.	.	.	.	1	.	.	.	.	.	1	.	.	.	.	.	.	.	1	1	1	2	.	1	.	1	.	.	.	.	.	.	.	.	.	.	.	.	.	.	2	0	0	0	0	100	100	100	.	90	.
1204943	46	BACK	2	2	12	2	3	2	.	.	2	.	.	2	.	.	2	.	.	2	.	.	2	.	.	2	.	.	2	.	.	2	.	.	2	.	.	2	.	.	2	.	.	2	.	.	2	.	.	2	.	.	2	.	.	1	1	1	1	1	1	1	1	1	2	2	2	1	1	4	1	4	1	1	1	1	1	1	1	1	1	1	1	1	1	1	1	1	1	1	1	.	.	.	.	.	.	.	1	.	.	.	.	.	.	.	1	.	.	.	.	.	.	.	1	.	.	.	.	.	1	.	.	.	.	.	.	.	.	1	1	2	.	1	.	.	1	.	1	.	.	.	.	.	1	1	.	1	3	2	2	0	0	0	0	100	100	100	100	85	100
1215105	48	BACK	3	1	12	1	2	2	2	2	2	2	2	2	2	2	2	2	2	2	2	2	2	2	2	2	2	2	2	2	2	2	2	2	2	2	2	.	2	2	2	2	2	2	2	2	2	2	2	1	2	2	2	2	2	1	1	1	1	1	1	1	1	1	2	1	2	1	1	4	1	4	1	1	1	1	1	1	1	1	1	1	1	1	1	1	1	1	1	1	1	.	.	.	.	.	.	.	1	.	.	.	.	.	.	.	1	.	.	.	.	.	.	.	1	.	.	.	.	.	1	.	.	.	.	.	.	.	1	3	1	1	1	.	.	.	.	.	.	.	.	1	.	.	1	3	1	.	.	.	2	2	6	0	0	100	100	100	.	90	.
1215105	46	BACK	2	1	12	2	1	2	2	2	2	2	.	2	2	2	2	.	.	2	2	.	2	2	.	2	2	.	2	.	.	2	2	.	2	2	.	2	2	.	2	2	2	2	2	.	2	2	2	2	2	2	2	2	.	2	1	2	1	1	1	1	1	1	2	3	2	2	1	3	2	4	1	1	1	1	1	1	1	1	1	1	1	1	1	2	.	.	1	1	1	.	.	.	.	.	.	.	1	.	.	.	.	.	.	.	1	.	.	.	.	.	.	.	1	.	.	.	.	.	2	.	.	.	.	.	.	.	1	1	1	1	1	.	.	.	.	.	1	.	.	1	.	.	1	3	.	4	2	1	2	0	0	0	0	90	97	96	100	75	96
1217596	48	BACK	3	2	12	3	3	2	2	2	2	2	2	2	2	2	2	2	2	2	2	2	2	2	2	2	2	2	2	2	2	2	2	2	2	2	2	2	2	2	2	2	2	2	2	2	2	2	2	2	2	2	2	2	2	1	1	2	1	1	1	1	1	1	2	1	1	1	1	3	2	4	1	1	2	1	1	1	1	1	1	1	1	1	1	1	1	1	1	1	1	.	.	.	.	.	.	.	.	.	.	.	.	.	.	.	.	.	.	.	.	.	.	.	3	.	.	.	.	.	2	.	.	.	.	.	.	.	2	1	1	2	.	1	.	.	.	.	1	1	.	.	.	.	1	1	.	.	.	.	2	0	0	0	0	96	100	96	.	95	.
1217596	46	BACK	2	2	12	2	3	2	.	.	2	.	.	2	.	.	2	.	.	2	.	.	2	.	.	2	.	.	2	.	.	.	.	.	.	.	.	.	.	.	.	.	.	.	.	.	2	.	.	2	.	.	2	.	.	1	1	1	1	1	1	1	.	2	4	3	4	2	2	4	3	4	1	1	1	1	1	1	1	1	1	1	1	1	1	1	1	1	1	1	1	.	.	.	.	.	.	.	1	.	.	.	.	.	.	.	1	.	.	.	.	.	.	.	3	.	.	.	.	1	1	.	.	.	.	.	.	.	3	1	1	2	.	1	.	.	.	.	1	.	.	.	1	.	1	1	.	1	3	4	2	0	0	0	0	100	100	100	100	50	100
1220142	48	BACK	3	1	12	1	3	2	2	2	2	2	2	2	2	2	2	2	2	2	2	2	2	2	2	2	2	2	2	2	2	2	2	2	2	2	2	2	2	2	2	2	2	2	2	2	2	2	2	2	2	2	2	2	2	1	1	1	1	1	1	1	1	1	1	1	1	1	1	4	1	4	1	1	1	1	1	1	1	1	1	1	1	1	1	1	1	1	1	1	1	.	.	.	.	.	.	.	1	.	.	.	.	.	.	.	1	.	.	.	.	.	.	.	1	.	.	.	.	.	1	.	.	.	.	.	.	.	1	1	1	1	1	.	.	.	.	.	1	.	.	1	.	.	1	2	.	.	.	.	2	0	0	0	0	100	100	100	.	100	.
1220142	46	BACK	2	1	12	1	3	2	.	.	.	.	.	.	.	.	.	.	.	.	.	.	2	.	.	2	.	.	2	.	.	2	.	.	2	.	.	2	.	.	2	.	.	2	.	.	2	.	.	1	2	2	2	.	.	1	1	1	1	1	1	1	1	1	4	5	2	2	1	3	1	4	1	1	1	1	2	1	1	1	1	1	1	1	1	1	1	1	1	1	1	.	.	.	.	.	.	.	1	.	.	.	.	.	.	.	1	.	.	.	.	.	.	.	2	.	.	.	1	1	2	.	.	.	.	.	.	.	2	2	1	1	1	.	.	1	.	.	1	.	.	1	.	.	1	2	.	1	2	2	2	2	6	0	0	100	100	89	93	55	96
1220429	48	BACK	3	1	12	1	3	2	2	2	2	2	2	2	2	2	2	2	2	2	2	2	1	1	2	2	2	2	2	2	2	2	2	2	2	2	2	2	2	2	2	2	2	2	2	2	2	2	2	1	2	2	1	2	2	1	1	1	1	1	2	1	1	1	3	1	2	2	2	3	1	4	1	1	1	1	1	1	1	1	1	1	1	1	1	1	1	1	1	1	1	.	.	.	.	.	.	.	1	.	.	.	.	.	.	.	1	.	.	.	.	.	.	.	1	.	.	.	.	.	1	.	.	.	.	.	.	.	1	1	1	1	1	.	.	.	.	.	1	.	.	1	.	.	1	1	.	.	.	.	2	8	19	6	0	96	100	100	.	75	.
1220429	46	BACK	2	1	12	2	3	2	.	.	2	.	.	2	.	.	2	.	.	2	.	.	2	.	.	2	.	.	2	.	.	2	.	.	2	.	.	2	.	.	2	.	.	2	.	.	2	.	.	1	1	2	1	1	2	1	1	1	1	1	2	1	1	1	3	4	1	2	2	3	1	4	1	1	1	1	1	1	1	1	1	1	1	1	1	1	1	1	1	1	1	.	.	.	.	.	.	.	1	.	.	.	.	.	.	.	1	.	.	.	.	.	.	.	2	.	.	.	.	1	1	.	.	.	.	.	.	.	1	1	1	1	1	.	.	.	.	.	1	.	.	1	.	.	1	1	.	1	2	3	2	8	13	13	0	96	100	96	100	65	98
1226965	48	BACK	3	2	12	3	2	2	.	.	2	.	.	2	.	.	2	.	.	1	1	2	2	.	.	2	.	.	2	.	.	2	.	.	2	.	.	2	.	.	2	.	.	1	1	2	2	.	.	2	.	.	2	.	.	1	1	2	1	.	1	1	1	3	4	3	2	2	2	.	.	.	1	1	1	1	2	2	1	1	2	1	1	1	1	1	1	1	1	1	1	.	.	.	.	.	.	.	1	.	.	.	1	.	.	.	1	.	.	.	.	.	.	.	3	.	.	1	.	.	4	.	.	.	.	.	.	.	3	2	1	2	1	.	.	.	.	.	1	.	.	.	1	.	1	2	.	.	.	.	2	8	13	13	0	95	100	90	.	60	.
1226965	46	BACK	2	2	12	2	2	2	.	.	2	.	.	2	.	.	2	.	.	1	1	2	2	.	.	2	.	.	2	.	.	2	.	.	2	.	.	2	.	.	2	.	.	1	1	2	2	.	.	2	.	.	2	.	.	1	1	2	1	2	1	1	1	3	2	3	1	1	2	1	2	4	1	1	1	1	2	1	1	1	1	1	1	1	1	1	1	1	1	1	1	.	.	.	.	.	.	.	1	.	.	.	.	.	.	.	1	.	.	.	.	.	.	.	3	.	.	1	.	.	4	.	.	.	.	.	.	.	1	2	1	2	1	.	.	.	.	.	1	.	.	.	.	.	.	2	.	5	2	3	2	8	13	13	0	92	100	88	93	80	93
1229469	48	BACK	3	2	12	2	3	2	2	2	2	2	2	2	2	2	2	2	2	2	2	2	1	1	2	2	2	2	2	2	2	2	2	2	2	2	2	2	2	2	2	2	2	2	2	2	2	2	2	.	.	2	2	2	2	1	1	1	1	1	1	1	1	1	.	4	3	2	2	4	1	4	1	1	2	1	2	2	1	1	1	1	1	1	1	1	1	1	.	1	1	.	.	.	.	.	.	.	1	.	.	.	.	.	.	.	1	.	.	.	.	.	.	.	1	.	.	.	.	.	4	.	.	.	.	.	.	.	1	1	1	2	1	.	.	.	.	.	1	.	.	.	.	.	1	1	.	.	.	.	2	4	6	6	0	100	100	88	.	56	.
1229469	46	BACK	2	2	12	2	3	2	.	.	2	.	.	2	.	.	2	.	.	2	.	.	2	.	.	2	.	.	2	.	.	2	.	.	.	.	.	2	.	.	2	.	.	2	.	.	2	.	.	2	.	.	2	.	.	1	1	1	1	1	1	1	1	1	4	5	2	3	3	3	2	4	2	1	2	1	2	2	1	1	1	1	1	1	1	1	1	.	1	1	2	.	.	.	.	1	.	.	2	.	.	.	1	.	.	.	2	.	.	.	.	.	.	.	2	.	.	.	.	.	3	.	.	.	1	1	.	.	3	1	1	2	1	.	.	.	.	.	1	.	.	1	.	.	1	1	.	1	2	2	2	0	0	0	0	100	100	68	100	40	92
1233992	48	BACK	3	1	12	1	3	2	2	2	2	2	2	2	2	2	2	2	2	2	2	2	1	2	2	2	2	2	2	2	2	2	2	2	2	2	2	2	2	2	2	2	2	2	2	2	2	2	2	2	2	2	2	2	2	1	1	1	1	1	1	1	1	1	1	1	1	1	1	3	1	3	1	1	1	1	2	1	1	1	1	1	1	1	1	1	1	1	1	1	1	.	.	.	.	.	.	.	1	.	.	.	.	.	.	.	1	.	.	.	.	.	.	.	1	.	.	.	.	.	4	.	.	.	.	.	.	.	2	1	1	1	1	.	.	.	.	.	1	.	.	1	.	.	1	1	.	.	.	.	2	2	6	0	0	100	100	96	.	100	.
1233992	46	BACK	2	1	12	2	3	2	.	.	2	.	.	2	.	.	2	.	.	2	.	.	2	.	.	2	.	.	2	.	.	2	.	.	2	.	.	2	.	.	2	.	.	2	.	.	2	.	.	2	.	.	2	.	.	1	1	1	1	1	1	1	1	1	1	1	1	1	1	1	2	3	1	1	2	1	2	1	1	1	1	1	1	1	1	1	1	1	1	1	1	.	.	.	.	.	.	.	1	.	.	.	.	.	.	.	1	.	.	.	.	.	.	.	3	.	1	.	.	.	2	.	1	.	.	.	.	.	1	2	2	1	1	.	.	.	.	.	1	.	.	1	.	.	1	1	.	1	2	3	2	0	0	0	0	100	100	82	74	100	89
1236928	47	FRONT	3	2	12	1	3	2	.	.	2	.	.	2	.	.	2	.	.	2	.	.	1	1	2	2	.	.	2	.	.	2	.	.	2	.	.	2	.	.	2	.	.	1	1	2	2	.	.	2	.	.	2	.	.	1	1	1	1	1	1	1	1	1	2	2	1	1	1	4	1	4	1	1	1	1	1	1	1	1	1	1	1	1	1	1	1	1	1	1	1	.	.	.	.	.	.	.	1	.	.	.	.	.	.	.	1	.	.	.	.	.	.	.	1	.	.	.	.	.	1	.	.	.	.	.	.	.	2	1	1	2	1	.	.	.	.	.	1	.	.	1	.	.	.	1	.	.	.	.	2	8	13	13	0	100	100	100	.	90	.
1236928	45	FRONT	2	2	12	1	3	2	.	.	2	.	.	2	.	.	2	.	.	2	.	.	1	1	2	2	.	.	2	.	.	2	.	.	2	.	.	2	.	.	2	.	.	1	1	2	2	.	.	2	.	.	2	.	.	1	1	1	1	1	1	1	1	1	2	2	1	1	1	4	1	4	1	1	1	1	1	1	1	1	1	1	1	1	1	1	1	1	1	1	1	.	.	.	.	.	.	.	1	.	.	.	.	.	.	.	1	.	.	.	.	.	.	.	1	.	.	.	.	.	1	.	.	.	.	.	.	.	3	1	1	2	1	.	.	.	.	.	1	.	.	1	.	.	1	1	.	4	3	2	2	8	13	13	0	100	100	100	100	90	100
1241723	47	FRONT	3	2	12	1	3	2	.	.	2	.	.	2	.	.	2	.	.	2	.	.	2	.	.	2	.	.	2	.	.	2	.	.	2	.	.	2	.	.	2	.	.	2	.	.	2	.	.	2	.	.	2	.	.	1	1	1	1	1	1	1	1	1	1	1	1	1	1	4	1	4	1	1	1	1	1	1	1	1	1	1	1	1	1	1	1	1	1	1	1	.	.	.	.	.	.	.	1	.	.	.	.	.	.	.	1	.	.	.	.	.	.	.	1	.	.	.	.	.	1	.	.	.	.	.	.	.	1	1	1	2	1	.	.	.	.	.	1	.	.	1	.	.	1	2	.	.	.	.	2	0	0	0	0	100	100	100	.	100	.
1241723	45	FRONT	2	2	12	1	3	2	.	.	2	.	.	2	.	.	2	.	.	2	.	.	2	.	.	2	.	.	2	.	.	2	.	.	2	.	.	2	.	.	2	.	.	2	.	.	2	.	.	2	.	.	.	.	.	1	1	1	1	1	1	1	1	1	1	1	1	1	1	4	1	3	1	1	1	1	1	1	1	1	1	1	1	1	1	1	1	1	.	1	1	.	.	.	.	.	.	.	1	.	.	.	.	.	.	.	1	.	.	.	.	.	.	.	1	.	.	.	.	.	1	.	.	.	.	.	.	.	1	1	1	2	1	.	.	.	.	.	1	.	.	1	.	.	1	2	.	1	1	3	2	0	0	0	0	100	100	100	89	100	97
1242658	48	BACK	3	1	12	3	3	2	.	.	2	.	.	2	.	.	.	.	.	1	.	.	2	.	.	2	.	.	2	.	.	2	.	.	2	.	.	2	.	.	2	.	.	1	.	.	1	.	.	2	.	.	2	.	.	1	1	1	1	1	1	1	1	1	2	2	1	1	1	4	2	4	2	1	1	1	1	1	1	1	1	1	1	1	1	1	1	1	1	1	1	.	.	.	1	.	.	.	1	.	.	.	.	.	.	.	1	.	.	.	.	.	.	.	2	.	.	.	.	.	1	.	.	.	.	.	.	.	1	1	1	1	1	.	.	.	.	.	1	.	.	.	.	.	.	.	1	.	.	.	2	6	19	0	0	100	100	96	.	90	.
1242658	46	BACK	2	1	12	2	3	.	.	.	.	.	.	.	.	.	.	.	.	1	1	.	.	.	.	.	.	.	.	.	.	.	.	.	.	.	.	.	.	.	.	.	.	.	.	.	.	.	.	.	.	.	.	.	.	1	.	1	1	1	1	1	1	2	.	.	.	.	.	3	2	4	1	1	2	1	.	1	1	1	1	1	1	1	1	1	1	1	1	1	1	.	.	.	.	.	.	1	1	.	.	.	.	.	.	1	2	.	.	.	.	.	.	1	2	.	.	.	.	1	1	.	.	.	.	.	.	.	1	2	1	1	1	.	.	.	.	.	1	.	.	.	.	.	.	.	.	1	2	3	2	4	6	6	0	100	100	89	93	.	96
1244059	48	BACK	3	1	12	1	3	2	.	.	2	.	.	2	.	.	2	.	.	2	.	.	2	.	.	2	.	.	2	.	.	2	.	.	2	.	.	2	.	.	2	.	.	2	.	.	2	.	.	2	.	.	2	.	.	1	1	1	1	1	1	1	1	1	1	1	2	1	1	4	1	4	1	1	1	1	1	1	1	1	1	1	1	1	1	1	1	1	1	1	1	.	.	.	.	.	.	.	1	.	.	.	.	.	.	.	1	.	.	.	.	.	.	.	1	.	.	.	.	.	1	.	.	.	.	.	.	.	1	1	1	1	1	.	.	.	.	.	1	.	.	.	1	.	1	1	.	.	.	.	2	0	0	0	0	100	100	100	.	95	.
1244059	46	BACK	2	1	12	1	3	2	.	.	2	.	.	2	.	.	2	.	.	2	.	.	2	.	.	2	.	.	2	.	.	2	.	.	2	.	.	2	.	.	2	.	.	2	.	.	2	.	.	2	.	.	2	.	.	1	1	1	1	1	1	1	1	1	1	1	1	1	1	4	1	4	1	1	1	1	1	1	1	1	1	1	1	1	1	1	1	1	1	1	1	.	.	.	.	.	.	.	1	.	.	.	.	.	.	.	1	.	.	.	.	.	.	.	1	.	.	.	.	.	1	.	.	.	.	.	.	.	1	1	1	1	1	.	.	.	.	.	1	.	.	.	1	.	1	1	.	5	1	3	2	0	0	0	0	100	100	100	100	100	100
1247198	48	BACK	3	2	12	5	3	2	2	2	2	2	2	2	2	2	2	2	2	2	2	2	1	2	1	2	2	2	2	2	2	2	2	2	2	2	2	2	2	2	2	2	2	2	2	2	1	2	2	2	2	2	1	1	.	1	1	1	1	2	1	1	1	1	4	5	3	1	5	1	3	2	2	2	3	2	1	2	1	1	1	1	1	1	1	2	1	2	1	1	1	.	.	.	.	.	.	.	2	.	.	.	.	.	.	.	3	.	.	.	.	.	.	.	3	.	.	.	.	1	4	.	.	.	.	.	.	.	2	2	1	2	.	.	.	.	.	1	1	.	.	.	.	.	.	.	.	.	.	.	2	10	19	6	6	96	91	79	.	35	.
1247198	46	BACK	2	2	12	3	3	2	.	.	2	.	.	2	.	.	2	.	.	2	.	.	2	.	.	2	.	.	2	.	.	2	.	.	2	.	.	2	.	.	2	.	.	2	.	.	2	.	.	2	.	.	1	1	2	1	1	1	1	1	1	1	1	1	3	5	2	4	3	1	2	2	2	2	2	1	2	1	1	1	1	1	1	1	1	1	1	1	1	1	1	.	.	.	.	.	.	.	2	.	.	.	.	.	.	.	3	.	.	.	.	.	.	.	3	.	.	.	.	1	4	.	.	.	.	.	.	.	3	3	2	2	.	.	.	.	.	1	1	.	.	.	.	.	.	.	.	1	4	3	2	4	6	6	0	100	100	77	56	40	83
1250341	48	BACK	3	2	12	2	3	2	.	.	2	.	.	2	.	.	2	.	.	2	.	.	2	.	.	2	.	.	2	.	.	2	.	.	2	.	.	2	.	.	2	.	.	2	.	.	2	.	.	1	1	2	2	.	.	1	1	1	1	1	1	1	1	1	1	1	1	1	1	2	1	2	1	1	1	1	1	1	1	1	1	1	1	1	1	1	1	1	1	1	1	.	.	.	.	.	.	.	1	.	.	.	.	.	.	.	2	.	.	.	.	.	.	.	2	.	.	.	.	.	1	.	.	.	.	.	.	.	1	4	2	2	.	1	.	.	.	.	1	.	.	1	.	.	1	1	.	.	.	.	2	4	6	6	0	100	100	100	.	100	.
1250341	46	BACK	2	2	12	2	3	2	.	.	2	.	.	2	.	.	2	.	.	2	.	.	2	.	.	2	.	.	2	.	.	2	.	.	2	.	.	2	.	.	2	.	.	2	.	.	2	.	.	2	.	.	2	.	.	1	1	1	1	1	1	1	1	1	1	1	1	1	1	4	1	4	1	1	1	1	1	1	1	1	1	1	1	1	1	1	1	1	1	1	1	.	.	.	.	.	.	.	1	.	.	.	.	.	.	.	1	.	.	.	.	.	.	.	3	.	.	.	.	1	1	.	.	.	.	.	.	.	1	1	1	2	.	1	.	.	.	.	1	.	.	1	.	.	1	1	.	1	2	3	2	0	0	0	0	100	100	100	100	100	100
1255611	48	BACK	3	1	12	3	2	2	.	.	2	.	.	2	.	.	2	.	.	1	2	2	2	.	.	2	.	.	2	.	.	2	.	.	2	.	.	2	.	.	2	.	.	2	.	.	2	.	.	2	.	.	1	2	2	1	1	1	1	1	1	1	1	1	2	1	1	1	2	3	2	4	1	1	1	1	1	1	1	1	1	1	1	1	1	1	1	1	1	1	1	.	.	.	.	.	.	.	1	.	.	.	.	.	.	.	1	.	.	.	.	.	.	.	1	.	.	.	.	.	1	.	.	.	.	.	.	.	1	2	2	1	1	.	.	.	.	.	1	.	.	1	.	.	1	3	.	.	.	.	2	4	13	0	0	100	100	100	.	90	.
1255611	46	BACK	2	1	12	2	3	2	.	.	2	.	.	2	.	.	2	.	.	2	.	.	2	.	.	2	.	.	2	.	.	2	.	.	2	.	.	2	.	.	2	.	.	2	.	.	2	.	.	2	.	.	2	.	.	1	1	1	1	1	1	1	1	1	2	2	2	2	3	3	1	4	1	1	1	1	2	1	1	1	1	1	1	1	1	1	1	1	1	1	1	.	.	.	.	.	.	.	1	.	.	.	.	.	.	.	1	.	.	.	.	.	.	1	1	.	.	.	.	.	1	.	.	.	.	.	.	.	2	1	1	1	1	.	.	.	.	.	1	.	.	1	.	.	1	3	.	1	2	3	2	0	0	0	0	100	100	97	100	70	99
1256807	48	BACK	3	1	12	3	3	2	.	.	2	.	.	2	.	.	2	.	.	2	.	.	1	1	2	2	.	.	2	.	.	2	.	.	2	.	.	2	.	.	2	.	.	2	.	.	2	.	.	2	.	.	2	.	.	1	1	1	1	1	1	1	1	1	2	2	2	1	2	2	1	2	1	1	1	1	1	1	1	1	1	1	1	1	1	1	1	1	1	1	1	.	.	.	.	.	.	.	1	.	.	.	.	.	.	.	1	.	.	.	.	.	.	.	2	.	.	.	.	1	1	.	.	.	.	.	.	.	3	2	1	1	1	.	.	.	.	.	1	.	.	1	.	.	1	2	.	.	.	.	2	4	6	6	0	100	100	100	.	80	.
1256807	46	BACK	2	1	12	2	3	2	.	.	2	.	.	2	.	.	1	1	2	2	.	.	2	.	.	2	.	.	2	.	.	2	.	.	2	.	.	2	.	.	2	.	.	2	.	.	2	.	.	2	.	.	2	.	.	1	1	1	1	1	1	1	1	1	2	2	2	1	2	3	1	3	1	1	2	2	1	1	1	1	1	1	1	1	1	1	1	1	1	1	1	.	.	.	.	.	.	.	1	.	.	.	.	.	.	.	1	.	.	.	.	.	.	.	1	.	.	.	.	.	1	.	.	.	.	.	.	.	3	3	2	1	1	.	.	.	.	.	1	.	.	1	.	.	1	2	.	4	2	4	2	4	6	6	0	100	97	97	67	80	90
1259047	48	BACK	3	2	12	2	2	2	.	2	2	2	2	2	2	2	1	1	2	2	2	2	1	1	2	2	2	2	2	2	2	2	2	2	2	2	2	2	2	2	2	2	2	2	2	2	2	2	2	2	2	2	1	1	2	1	1	1	1	1	1	1	1	1	2	2	1	1	1	3	1	3	1	1	1	1	2	1	1	1	1	1	1	1	1	1	1	1	1	1	1	.	.	.	.	.	.	.	1	.	.	.	.	.	.	.	1	.	.	.	.	.	.	.	2	.	.	.	.	1	1	.	.	.	.	.	.	.	1	3	2	2	1	.	.	.	.	.	1	.	.	.	.	.	.	.	.	.	.	.	2	13	19	19	0	100	100	96	.	90	.
1259047	46	BACK	2	2	12	2	2	2	.	.	2	.	.	2	.	.	1	1	2	2	.	.	1	1	2	2	.	.	2	.	.	2	.	.	2	.	.	2	.	.	2	.	.	2	.	.	2	.	.	2	.	.	1	1	2	1	1	1	1	1	1	1	1	1	2	2	1	2	1	3	1	3	1	1	1	1	1	1	1	1	1	1	1	1	1	1	1	1	1	1	1	.	.	.	.	.	.	.	1	.	.	.	.	.	.	.	1	.	.	.	.	.	.	.	2	.	.	.	.	1	1	.	.	.	.	.	.	.	1	4	3	2	1	.	.	.	.	.	1	.	.	.	.	.	.	.	.	1	3	3	2	13	19	19	0	100	100	96	52	85	87
1261745	48	BACK	3	1	12	3	2	2	2	2	2	2	2	2	2	2	2	2	2	1	1	2	2	2	2	2	2	2	2	2	2	2	2	2	2	2	2	2	2	2	2	2	2	2	2	2	2	2	2	2	2	2	2	2	2	1	1	1	1	1	1	1	1	1	2	2	1	2	1	3	1	4	1	1	1	1	1	1	1	1	1	1	1	1	1	1	1	1	1	1	1	.	.	.	.	.	.	.	1	.	.	.	.	.	.	.	1	.	.	.	.	.	.	.	3	.	.	.	.	.	1	.	.	.	.	.	.	.	2	2	1	1	1	.	.	.	.	.	1	.	.	1	.	.	1	3	.	.	.	.	2	4	6	6	0	100	100	100	.	85	.
1261745	46	BACK	2	1	12	2	3	2	.	.	2	.	.	2	.	.	2	.	.	1	1	2	2	.	.	2	.	.	2	.	.	2	.	.	2	.	.	2	.	.	2	.	.	2	.	.	2	.	.	2	.	.	2	.	.	1	1	1	1	1	1	1	1	1	3	3	3	3	3	4	1	4	1	1	1	1	1	1	1	1	1	1	1	1	1	1	1	1	1	1	1	.	.	.	.	.	.	.	1	.	.	.	.	.	.	.	1	.	.	.	.	.	.	.	3	.	.	1	.	.	1	.	.	.	.	.	.	.	3	1	1	1	1	.	.	.	.	.	1	.	.	1	.	.	1	3	.	4	2	3	2	4	6	6	0	100	100	92	100	50	98
1275525	48	BACK	3	1	12	2	1	2	2	2	2	2	2	2	2	2	2	2	2	2	2	2	2	2	2	2	2	2	2	2	2	2	2	2	1	2	2	2	2	2	2	2	2	2	2	2	2	2	2	2	2	2	2	2	2	1	2	1	1	1	1	1	1	2	2	3	2	3	2	3	2	4	2	1	1	1	2	1	1	1	2	1	1	1	1	1	1	1	1	1	2	.	.	.	1	.	.	.	1	.	.	.	1	.	.	.	1	.	.	.	1	.	.	.	1	.	.	.	.	1	1	.	.	.	.	1	.	.	1	1	2	1	1	.	.	.	.	.	1	.	.	1	.	.	1	2	.	.	.	.	2	2	6	0	0	96	100	84	.	65	.
1275525	46	BACK	2	1	12	2	2	2	2	2	2	2	2	2	2	2	2	2	2	2	2	2	2	2	2	2	2	2	2	2	2	2	2	2	1	2	2	2	2	2	2	2	2	2	2	2	2	2	2	2	2	2	2	2	2	1	1	1	1	1	1	1	1	2	2	4	4	1	1	3	2	4	1	1	1	1	2	1	1	1	1	1	1	1	1	1	1	1	1	1	1	.	.	.	.	.	.	.	1	.	.	.	.	.	.	.	1	.	.	.	.	.	.	.	1	.	.	.	.	.	4	.	.	.	.	.	.	.	2	1	1	1	.	.	.	.	.	.	1	.	.	1	.	.	1	2	.	1	1	3	2	2	6	0	0	100	100	97	100	65	99
1280538	48	BACK	3	2	12	1	3	2	.	.	2	.	.	2	.	.	2	.	.	2	.	.	2	.	.	2	.	.	2	.	.	2	.	.	2	.	.	2	.	.	2	.	.	2	.	.	.	.	.	.	.	.	1	1	2	1	1	2	1	1	1	1	1	1	2	1	4	2	1	3	2	4	.	1	1	1	2	.	1	.	1	1	1	1	1	1	1	1	1	.	1	.	.	.	.	.	.	.	1	.	.	.	.	.	.	.	1	.	.	.	.	.	.	.	3	.	.	.	.	1	4	.	.	.	.	.	.	.	2	2	1	2	1	.	.	.	.	.	1	.	.	1	.	.	1	2	.	.	.	.	2	4	6	6	0	96	100	94	.	75	.
1280538	46	BACK	2	2	12	1	3	2	.	.	2	.	.	2	.	.	2	.	.	2	.	.	2	.	.	2	.	.	2	.	.	2	.	.	2	.	.	2	.	.	2	.	.	2	.	.	2	.	.	1	2	2	2	.	.	1	1	1	1	1	1	1	1	1	3	.	.	2	1	2	2	3	1	1	1	1	1	1	1	1	1	1	1	1	1	2	1	1	1	1	1	.	.	.	.	.	.	.	1	.	.	.	.	.	.	.	1	.	.	.	.	.	.	.	2	.	.	.	.	1	4	.	.	.	.	.	.	.	3	1	1	2	1	.	.	.	.	.	1	.	.	1	.	.	1	2	.	4	1	3	2	2	6	0	0	100	97	95	89	75	95
1284772	48	BACK	3	1	12	2	2	2	.	.	2	.	.	2	.	.	1	1	2	2	.	.	2	.	.	2	.	.	2	.	.	2	.	.	2	.	.	2	.	.	2	.	.	2	.	.	2	.	.	2	.	.	2	.	.	1	1	1	1	1	1	1	1	1	1	2	4	1	1	4	1	4	1	1	1	1	1	1	1	1	1	1	1	1	1	1	1	1	1	1	1	.	.	.	.	.	.	.	1	.	.	.	.	.	.	.	1	.	.	.	.	.	.	.	2	.	.	.	.	1	1	.	.	.	.	.	.	.	1	1	1	1	1	.	.	.	.	.	1	.	.	.	1	.	.	.	.	.	.	.	2	4	6	6	0	100	100	100	.	80	.
1284772	46	BACK	2	1	12	2	2	2	.	.	2	.	.	2	.	.	1	1	2	2	.	.	2	.	.	2	.	.	2	.	.	2	.	.	2	.	.	2	.	.	2	.	.	2	.	.	2	.	.	2	.	.	2	.	.	1	1	1	1	1	1	1	1	1	1	1	2	2	1	4	1	2	1	1	1	1	2	1	1	1	1	1	1	1	1	1	1	1	1	1	1	.	.	.	.	.	.	.	1	.	.	.	.	.	.	.	1	.	.	.	.	.	.	.	2	.	.	.	.	1	1	.	.	.	.	.	.	.	2	1	1	1	1	.	.	.	.	.	1	.	.	.	1	.	.	.	.	1	2	3	2	4	6	6	0	100	100	93	78	90	93
1304019	48	BACK	3	2	12	2	2	2	.	.	2	.	.	2	.	.	2	.	.	2	.	.	2	.	.	2	.	.	2	.	.	2	.	.	2	.	.	2	.	.	2	.	.	2	.	.	2	.	.	2	.	.	2	.	.	1	1	1	1	1	1	1	1	1	2	2	2	2	2	2	1	2	1	1	2	1	2	1	1	1	2	1	1	1	1	1	1	1	1	1	1	.	.	.	.	.	.	.	1	.	.	.	.	.	.	.	1	.	.	.	.	.	.	.	2	.	.	.	.	.	1	.	.	.	.	.	.	.	1	2	1	2	1	.	.	.	.	.	1	.	.	1	.	.	1	2	.	.	.	.	2	0	0	0	0	100	100	89	.	75	.
1304019	46	BACK	2	2	12	3	3	2	.	.	2	.	.	2	.	.	2	.	.	2	.	.	2	.	.	2	.	.	2	.	.	2	.	.	2	.	.	2	.	.	2	.	.	2	.	.	2	.	.	2	.	.	2	.	.	2	1	1	1	1	1	1	1	1	2	2	2	2	2	2	1	2	2	1	2	1	1	1	1	1	1	1	1	1	1	1	1	1	1	1	1	.	.	.	.	.	.	.	1	.	.	.	.	.	.	.	1	.	.	.	.	.	.	.	2	.	.	.	.	1	1	.	.	.	.	.	.	.	1	2	2	2	1	.	.	.	.	.	1	.	.	1	.	.	1	2	.	1	2	2	2	0	0	0	0	96	100	90	63	75	87
1306558	48	BACK	3	1	12	2	3	2	.	.	2	.	.	2	.	.	2	.	.	2	.	.	2	.	.	2	.	.	2	.	.	2	.	.	2	.	.	2	.	.	2	.	.	2	.	.	2	.	.	2	.	.	1	1	2	2	1	1	1	1	1	1	1	1	3	3	3	1	1	3	2	3	1	2	2	1	1	2	1	1	1	1	2	1	1	2	1	2	1	1	1	.	.	.	.	.	.	.	1	.	.	.	.	.	.	.	1	.	.	.	.	.	.	.	1	.	.	.	.	.	1	.	.	.	.	.	.	.	3	3	2	1	1	.	.	.	.	.	1	.	.	.	1	.	1	2	.	.	.	.	2	4	6	6	0	96	91	88	.	70	.
1306558	46	BACK	2	1	12	1	3	2	.	.	2	.	.	2	.	.	2	.	.	2	.	.	2	.	.	2	.	.	2	.	.	2	.	.	2	.	.	2	.	.	2	.	.	2	.	.	2	.	.	2	.	.	1	1	2	1	1	1	1	1	1	1	1	1	1	1	4	3	1	4	1	4	1	1	1	1	1	1	1	1	1	1	1	1	1	1	1	1	1	1	1	.	.	.	.	.	.	.	1	.	.	.	.	.	.	.	1	.	.	.	.	.	.	.	1	.	.	.	.	.	1	.	.	.	.	.	.	.	1	2	1	1	1	.	.	.	.	.	1	.	.	.	1	.	1	2	.	5	2	3	2	4	6	6	0	100	100	100	93	75	98
1308121	48	BACK	3	2	12	1	3	2	2	2	2	2	2	2	2	2	2	2	2	2	2	2	2	.	2	2	2	2	2	2	2	2	2	2	2	2	2	2	2	2	2	2	.	2	2	2	2	2	2	2	2	2	2	2	2	1	1	1	1	1	1	1	1	1	1	1	1	1	1	4	1	4	1	1	1	1	1	1	1	1	.	1	1	1	.	1	1	1	1	1	1	.	.	.	.	.	.	.	1	.	.	.	.	.	.	.	1	.	.	.	.	.	.	.	1	.	.	.	.	.	1	.	.	.	.	.	.	.	1	1	1	2	1	.	.	.	.	.	1	.	.	1	.	.	1	1	.	.	.	.	2	0	0	0	0	100	100	100	.	100	.
1308121	46	BACK	2	2	12	1	3	2	2	2	2	.	2	2	2	2	2	2	2	2	2	2	2	2	2	2	2	2	2	2	2	2	2	2	2	2	2	2	2	2	2	2	2	2	2	2	2	2	2	2	2	2	2	2	2	1	1	1	1	1	1	.	1	1	1	1	1	.	1	4	1	4	1	1	1	.	1	1	1	1	1	1	1	1	1	1	.	1	1	1	1	.	.	.	.	.	.	.	1	.	.	.	.	.	.	.	1	.	.	.	.	.	.	.	1	.	.	.	.	.	1	.	.	.	.	.	.	.	1	1	1	.	1	.	.	.	.	.	1	.	.	1	.	.	1	1	.	4	1	3	2	0	0	0	0	100	100	100	100	100	100
1325825	48	BACK	3	1	12	1	3	2	.	.	2	.	.	2	.	.	1	1	2	2	.	.	2	.	.	2	.	.	2	.	.	2	.	.	2	.	.	2	.	.	2	.	.	2	.	.	2	.	.	2	.	.	2	.	.	1	1	1	1	1	1	1	1	6	1	1	1	1	1	4	1	4	.	.	2	.	4	3	2	1	1	1	1	1	1	1	1	1	1	1	4	.	.	.	.	.	.	.	1	.	.	.	.	.	.	.	1	.	.	.	.	.	.	.	.	.	.	.	.	.	1	.	.	.	.	.	.	.	1	2	1	1	.	1	.	.	.	.	.	.	.	.	.	.	.	.	.	.	.	.	2	4	6	6	0	100	97	50	.	100	.
1325825	46	BACK	2	1	12	2	3	.	.	.	.	.	.	.	.	.	1	.	.	.	.	.	.	.	.	.	.	.	.	.	.	.	.	.	.	.	.	.	.	.	.	.	.	.	.	.	.	.	.	.	.	.	.	.	.	1	1	1	1	1	1	1	1	1	1	1	1	1	1	4	1	4	1	1	2	1	1	1	1	1	1	1	1	1	1	1	1	1	1	1	1	.	.	.	.	.	.	.	1	.	.	.	.	.	.	.	1	.	.	.	.	.	.	.	1	.	.	.	.	.	1	.	.	.	.	.	.	.	1	1	1	1	.	1	.	.	.	.	.	.	.	.	.	.	.	.	.	.	1	2	2	2	6	0	0	100	100	97	100	100	99
1345539	47	FRONT	3	1	12	1	2	2	.	.	2	.	.	2	.	.	2	.	.	2	.	.	2	.	.	2	.	.	2	.	.	2	.	.	2	.	.	2	.	.	2	.	.	2	.	.	2	.	.	2	.	.	2	.	.	1	1	1	1	1	1	1	1	1	1	2	1	1	1	4	1	4	1	1	1	1	1	1	1	1	1	1	1	1	1	1	1	1	1	1	1	.	.	.	.	.	.	.	1	.	.	.	.	.	.	.	1	.	.	.	.	.	.	.	1	.	.	.	.	.	1	.	.	.	.	.	.	.	2	2	1	1	1	.	.	.	.	.	1	.	.	1	.	.	1	1	.	.	.	.	2	0	0	0	0	100	100	100	.	95	.
1345539	45	FRONT	2	1	12	1	3	2	2	2	2	2	2	2	2	2	2	2	2	2	2	2	2	2	2	2	2	2	2	2	2	2	2	2	2	2	2	2	2	2	2	2	2	2	2	2	2	2	2	2	2	2	2	2	2	1	1	3	1	1	1	1	1	1	1	1	1	1	1	4	2	4	2	4	2	1	2	1	1	1	1	1	1	1	1	1	1	.	1	1	1	.	.	.	.	.	.	.	1	.	.	.	.	.	.	.	1	.	.	.	.	.	.	.	2	.	.	.	.	1	1	.	.	.	.	.	.	.	1	1	1	1	1	.	.	.	.	.	1	.	.	1	.	.	1	1	.	1	1	3	2	0	0	0	0	92	100	79	100	100	93
1379941	48	BACK	3	2	12	2	3	2	.	.	2	.	.	2	.	.	2	.	.	2	.	.	2	.	.	2	.	.	2	.	.	2	.	.	2	.	.	2	.	.	2	.	.	2	.	.	2	.	.	2	.	.	2	.	.	2	1	3	1	1	1	1	1	1	2	2	1	1	2	2	1	3	2	1	1	1	2	1	1	1	1	1	1	1	1	1	1	1	1	1	1	.	.	.	.	.	.	.	1	.	.	.	.	.	.	.	1	.	.	.	.	.	.	.	1	.	.	.	.	.	1	.	.	.	.	.	.	.	1	1	1	2	1	.	.	.	.	.	1	.	.	1	.	.	1	1	.	.	.	.	2	0	0	0	0	88	100	92	.	85	.
1379941	46	BACK	2	2	12	2	3	2	2	2	2	.	.	2	.	.	2	.	.	2	.	.	2	.	.	2	.	.	2	.	.	2	.	.	2	.	.	2	.	.	2	.	.	2	.	.	2	.	.	2	.	.	2	.	.	1	1	1	1	1	1	1	1	1	1	2	2	2	1	3	1	4	2	1	1	1	1	1	1	1	1	1	1	1	1	1	1	1	1	1	1	.	.	.	.	.	.	.	1	.	.	.	.	.	.	.	1	.	.	.	.	.	.	.	2	.	.	.	.	1	1	.	.	.	.	.	.	.	1	2	2	2	1	.	.	.	.	.	1	.	.	1	.	.	1	1	.	4	2	3	2	0	0	0	0	100	100	93	85	85	95
1380818	48	BACK	3	1	12	2	3	2	.	.	2	.	.	2	.	.	2	.	.	2	.	.	2	.	.	2	.	.	2	.	.	2	.	.	2	.	.	2	.	.	2	.	.	2	.	.	2	.	.	2	.	.	2	.	.	1	1	1	1	1	1	1	1	1	4	4	1	1	1	4	1	4	1	1	1	1	1	1	1	1	1	1	1	1	1	1	1	1	1	1	1	.	.	.	.	.	.	.	1	.	.	.	.	.	.	.	1	.	.	.	.	.	.	.	1	.	.	.	.	.	1	.	.	.	.	.	.	.	1	1	1	1	1	.	.	.	.	.	1	.	.	.	.	.	.	.	.	.	.	.	2	0	0	0	0	100	100	100	.	70	.
1380818	46	BACK	2	1	12	2	3	2	.	.	2	.	.	2	.	.	2	.	.	2	.	.	2	.	.	2	.	.	2	.	.	2	.	.	2	.	.	2	.	.	2	.	.	2	.	.	2	.	.	2	.	.	2	.	.	1	1	1	1	1	1	1	1	1	3	4	2	1	1	4	2	4	1	1	1	1	.	1	1	1	1	1	1	1	1	1	1	1	1	1	1	.	.	.	.	.	.	.	1	.	.	.	.	.	.	.	1	.	.	.	.	.	.	.	1	.	.	.	.	.	1	.	.	.	.	.	.	.	1	1	1	1	1	.	.	.	.	.	1	.	.	.	.	.	.	.	.	1	3	3	2	0	0	0	0	100	100	100	100	70	100
1384953	48	BACK	3	2	12	3	3	2	2	2	2	2	2	2	2	2	2	2	2	2	2	2	1	2	1	2	.	.	2	.	.	2	2	2	2	.	.	2	2	2	2	2	2	2	2	2	2	2	2	2	2	2	1	1	.	2	1	2	1	1	1	1	1	1	2	1	1	3	1	4	3	2	1	1	1	1	2	1	1	1	2	1	1	1	1	1	1	1	1	1	4	.	.	.	.	.	.	.	1	.	.	.	.	.	.	.	1	.	.	.	.	.	.	.	3	.	.	.	.	1	1	.	.	.	.	.	.	.	1	1	1	2	1	.	.	.	.	.	1	.	.	1	.	.	1	1	.	.	.	.	2	8	13	6	6	92	100	80	.	85	.
1384953	46	BACK	2	2	12	2	3	2	.	.	2	.	.	2	.	.	2	.	.	2	.	.	2	.	.	2	.	.	2	.	.	2	.	.	2	.	.	2	.	.	2	.	.	2	.	.	2	.	.	2	.	.	1	1	2	1	1	1	1	1	1	1	1	1	1	1	1	1	1	4	4	4	1	1	1	1	1	1	1	1	1	1	1	1	1	1	1	1	1	1	1	.	.	.	.	.	.	.	1	.	.	.	.	.	.	.	1	.	.	.	.	.	.	.	1	.	.	.	.	.	1	.	.	.	.	.	.	.	1	1	1	2	1	.	.	.	.	.	1	.	.	1	.	.	1	1	.	4	2	3	2	4	6	6	0	100	100	100	100	100	100
1387797	48	BACK	3	1	12	1	3	2	2	.	.	.	2	.	2	2	2	.	.	2	.	2	2	2	.	2	.	.	2	2	2	2	2	2	2	2	2	.	.	.	.	.	2	.	.	.	.	.	2	.	.	2	2	.	.	1	.	.	1	2	1	1	1	1	1	.	.	1	1	3	2	4	.	1	1	1	1	.	1	1	.	.	.	.	1	1	1	1	.	.	1	.	.	.	.	.	.	.	.	.	.	.	.	.	.	.	.	.	.	.	.	.	.	.	1	.	.	.	.	.	1	.	.	.	.	.	.	.	1	1	1	.	.	.	.	.	.	.	.	.	.	.	.	.	1	2	.	.	.	.	2	0	0	0	0	94	100	.	.	100	.
1387797	46	BACK	2	1	12	1	3	2	.	.	2	.	.	2	.	.	2	.	.	2	.	.	2	.	.	2	.	.	2	.	.	2	.	.	2	.	.	2	.	.	2	.	.	2	.	.	2	.	.	2	.	.	2	.	.	1	1	1	1	1	1	1	1	1	1	1	1	1	1	4	1	4	1	1	1	1	1	1	1	1	1	1	1	1	1	1	1	1	1	1	1	.	.	.	.	.	.	.	1	.	.	.	.	.	.	.	1	.	.	.	.	.	.	.	1	.	.	.	.	.	1	.	.	.	.	.	.	.	1	1	1	1	1	.	.	.	.	.	1	.	.	1	.	.	1	2	.	1	1	3	2	0	0	0	0	100	100	100	100	100	100
1390472	48	BACK	3	1	12	3	3	2	2	2	2	2	2	2	2	2	2	2	2	1	2	2	2	2	2	2	2	2	2	2	2	2	2	2	2	2	2	2	2	2	2	2	2	2	2	2	.	2	2	2	2	2	2	2	2	1	1	1	1	3	1	1	1	1	4	4	1	2	2	3	1	4	2	1	2	1	3	1	1	1	1	1	1	1	1	1	1	1	1	1	1	.	.	.	.	.	.	.	.	.	.	.	.	.	.	.	2	.	.	.	.	.	.	.	1	.	.	.	.	.	4	.	.	.	.	.	.	.	1	2	1	1	1	.	.	.	.	.	1	.	.	1	.	.	1	1	.	.	.	.	2	2	6	0	0	92	100	83	.	60	.
1390472	46	BACK	2	1	12	1	3	2	2	2	2	2	2	2	2	2	2	2	2	1	2	2	2	2	2	2	2	2	2	2	2	2	2	2	2	2	2	2	2	2	2	2	2	2	2	2	1	2	2	2	2	2	2	2	2	1	1	1	1	1	1	1	1	1	2	2	1	1	1	4	1	4	1	1	1	1	2	1	1	1	1	1	1	1	1	1	1	1	1	1	1	.	.	.	.	.	.	.	1	.	.	.	.	.	.	.	2	.	.	.	.	.	.	.	1	.	.	.	.	.	1	.	.	.	.	.	.	.	1	1	1	1	1	.	.	.	.	.	1	.	.	1	.	.	1	1	.	4	2	4	2	4	13	0	0	100	100	94	100	90	99
1397361	48	BACK	3	1	12	3	3	2	.	.	2	.	.	2	.	.	2	.	.	2	.	.	1	1	2	2	.	.	2	.	.	1	1	1	2	.	.	2	.	.	2	.	.	2	.	.	2	.	.	2	.	.	1	1	2	1	1	1	1	1	1	1	1	1	2	2	1	2	1	2	2	4	1	1	2	1	1	1	1	1	1	1	1	1	1	1	1	1	1	1	1	.	.	.	.	.	.	.	1	.	.	.	.	.	.	.	1	.	.	.	.	.	.	.	1	.	.	.	.	.	1	.	.	.	.	.	.	.	1	3	2	1	1	.	.	.	.	.	1	.	.	.	.	.	1	1	.	.	.	.	2	15	19	19	6	100	100	96	.	85	.
1397361	46	BACK	2	1	12	3	3	2	2	2	2	2	2	2	2	2	2	2	2	2	2	2	1	1	2	2	2	2	2	2	2	1	1	1	2	2	2	2	2	2	2	2	2	2	2	2	2	2	2	2	2	2	1	1	2	1	1	1	1	1	1	1	1	1	2	2	2	2	2	2	2	2	1	1	1	1	1	1	1	1	1	1	1	1	1	1	1	1	1	1	1	.	.	.	.	.	.	.	1	.	.	.	.	.	.	.	1	.	.	.	.	.	.	.	1	.	.	.	.	.	1	.	.	.	.	.	.	.	1	3	1	1	1	.	.	.	.	.	1	.	.	.	.	.	1	1	.	.	3	3	2	15	19	19	6	100	100	100	64	75	91
1399694	48	BACK	3	1	12	2	3	2	.	.	2	.	.	2	.	.	2	.	.	2	.	.	2	.	.	2	.	.	2	.	.	2	.	.	2	.	.	2	.	.	2	.	.	2	.	.	2	.	.	2	.	.	2	.	.	1	1	1	1	1	1	1	1	1	1	1	1	1	1	3	1	3	1	1	1	1	1	1	1	1	1	1	1	1	1	1	1	1	1	1	1	.	.	.	.	.	.	.	1	.	.	.	.	.	.	.	1	.	.	.	.	.	.	.	2	.	.	.	.	1	1	.	.	.	.	.	.	.	1	2	2	1	1	.	.	.	.	.	1	.	.	1	.	.	.	.	.	.	.	.	2	0	0	0	0	100	100	100	.	100	.
1399694	46	BACK	2	1	12	1	3	2	2	2	2	2	2	2	2	2	2	2	2	2	2	2	2	2	2	2	2	2	2	2	2	2	2	2	2	2	2	2	2	2	2	2	2	2	2	2	2	2	2	2	2	2	2	2	2	1	1	1	1	1	1	1	1	1	2	2	2	2	2	3	1	3	1	1	1	1	1	1	1	1	1	1	1	1	1	1	1	1	1	1	1	.	.	.	.	.	.	.	1	.	.	.	.	.	.	.	1	.	.	.	.	.	.	.	2	.	.	.	.	1	1	.	.	.	.	.	.	.	1	2	2	1	1	.	.	.	.	.	1	.	.	1	.	.	.	1	.	4	1	3	2	0	0	0	0	100	100	96	74	75	92
1400380	48	BACK	3	1	12	2	2	2	2	2	2	2	2	2	2	2	2	2	2	2	2	2	2	2	2	2	2	2	2	2	2	2	2	2	2	2	2	2	2	2	2	2	2	2	2	2	2	2	2	2	2	2	2	2	2	1	1	1	1	1	1	1	2	3	2	2	1	1	2	3	1	1	1	1	1	1	2	1	1	1	1	1	1	1	1	1	1	1	1	1	2	.	.	1	.	.	.	.	4	.	.	1	.	.	.	.	2	.	.	.	.	.	.	.	2	.	.	1	.	.	4	.	.	.	.	.	.	.	1	3	2	1	1	.	.	.	.	.	1	.	.	1	.	.	1	1	.	.	.	.	2	0	0	0	0	96	100	93	.	85	.
1400380	46	BACK	2	1	12	2	3	2	.	.	2	.	.	2	.	.	2	.	.	2	.	.	2	.	.	2	.	.	2	.	.	2	.	.	2	.	.	2	.	.	2	.	.	2	.	.	2	.	.	2	.	.	2	.	.	1	1	1	1	1	1	1	3	2	2	4	1	2	2	3	1	2	1	1	1	1	1	1	1	1	1	1	1	1	1	1	1	1	1	1	1	.	.	.	.	.	.	.	4	.	.	1	.	.	.	.	4	.	.	1	.	.	.	.	2	.	.	1	.	.	4	.	.	.	.	.	.	.	1	3	4	1	1	.	.	.	.	.	1	.	.	1	.	.	1	1	.	1	2	3	2	0	0	0	0	92	100	77	39	70	77
1403503	48	BACK	3	1	12	1	1	2	2	2	2	2	2	2	2	2	2	2	2	2	2	2	2	2	2	2	2	2	2	2	2	2	2	2	2	2	2	2	2	2	2	2	2	2	2	2	2	2	2	2	2	2	2	2	2	1	1	1	1	1	1	1	1	1	2	2	1	1	2	4	1	4	2	1	1	1	1	1	1	1	1	1	1	1	1	1	1	1	1	1	1	.	.	.	.	.	.	.	1	.	.	.	.	.	.	.	1	.	.	.	.	.	.	.	1	.	.	.	.	.	1	.	.	.	.	.	.	.	1	1	1	1	1	.	.	.	.	.	1	.	.	1	.	.	1	1	.	.	.	.	2	0	0	0	0	100	100	96	.	85	.
1403503	46	BACK	2	1	12	2	3	2	.	2	2	.	2	2	.	2	2	.	2	2	.	2	2	.	2	2	.	2	2	.	2	2	.	2	2	.	2	2	.	2	2	.	2	2	.	2	2	.	2	2	.	2	2	.	2	1	1	1	1	1	1	1	1	1	2	2	2	2	2	4	1	4	1	1	1	1	1	1	1	1	1	1	1	1	1	1	1	.	1	1	1	.	.	.	.	.	.	.	1	.	.	.	.	.	.	.	1	.	.	.	.	.	.	.	1	.	.	.	.	.	1	.	.	.	.	.	.	.	1	1	1	1	1	.	.	.	.	.	1	.	.	1	.	.	1	1	.	1	1	3	2	0	0	0	0	100	100	100	100	75	100
1500001	48	BACK	3	2	12	1	2	2	.	.	2	.	.	2	.	.	1	1	2	2	.	.	1	1	2	2	.	.	2	.	.	2	.	.	2	.	.	2	.	.	2	.	.	2	.	.	2	.	.	2	.	.	1	1	2	1	1	1	1	1	1	1	1	1	1	1	1	1	1	3	1	4	1	1	1	1	1	1	1	1	1	1	1	1	1	1	1	1	1	1	1	.	.	.	.	.	.	.	1	.	.	.	.	.	.	.	1	.	.	.	.	.	.	.	1	.	.	.	.	.	1	.	.	.	.	.	.	.	1	1	1	2	1	.	.	.	.	.	1	.	.	1	.	.	1	1	.	.	.	.	2	13	19	19	0	100	100	100	.	100	.
1500001	46	BACK	2	2	12	1	2	2	2	2	2	2	2	2	2	2	1	1	2	2	2	2	1	1	2	2	2	2	2	2	2	2	2	2	2	2	2	2	2	2	2	2	2	2	2	2	2	2	2	2	2	2	1	1	2	1	1	1	1	1	1	1	1	1	1	1	1	1	1	3	1	4	1	1	1	1	1	1	1	1	1	1	1	1	1	1	1	1	1	1	1	.	.	.	.	.	.	.	1	.	.	.	.	.	.	.	1	.	.	.	.	.	.	.	1	.	.	.	.	.	1	.	.	.	.	.	.	.	1	1	1	2	1	.	.	.	.	.	1	.	.	1	.	.	1	1	.	4	1	3	2	13	19	19	0	100	100	100	100	100	100
1500899	48	BACK	3	1	12	1	3	2	2	2	2	2	2	2	2	2	2	2	2	1	1	2	2	2	2	2	2	2	2	2	2	2	2	2	2	2	2	2	2	2	2	2	2	1	1	2	2	2	2	2	2	2	2	2	2	1	1	1	1	1	1	1	1	1	2	2	2	2	2	4	1	4	1	1	1	1	1	1	1	1	1	1	1	1	1	1	1	1	1	1	1	.	.	.	.	.	.	.	1	.	.	.	.	.	.	.	1	.	.	.	.	.	.	.	1	.	.	.	.	.	1	.	.	.	.	.	.	.	1	1	1	1	1	.	.	.	.	.	1	.	.	1	.	.	1	3	.	.	.	.	2	8	13	13	0	100	100	100	.	75	.
1500899	46	BACK	2	1	12	1	3	2	.	2	2	.	2	2	.	2	2	.	2	1	1	2	2	.	2	2	.	2	2	.	2	2	.	2	2	.	2	2	.	2	2	.	2	1	1	2	2	.	2	2	.	2	2	.	2	1	1	1	1	1	1	1	1	1	1	1	1	1	1	4	1	4	1	1	1	1	1	1	1	1	1	1	1	1	1	1	1	1	1	1	1	.	.	.	.	.	.	.	1	.	.	.	.	.	.	.	1	.	.	.	.	.	.	.	1	.	.	.	.	.	1	.	.	.	.	.	.	.	1	.	1	1	1	.	.	.	.	.	1	.	.	1	.	.	1	3	.	4	1	3	2	8	13	13	0	100	100	100	100	100	100
1502050	48	BACK	3	1	12	.	.	2	.	.	2	.	.	2	.	.	2	.	.	2	.	.	2	.	.	2	.	.	2	.	.	2	.	.	2	.	.	2	.	.	2	.	.	1	1	2	2	.	.	1	1	2	2	.	.	1	1	1	1	1	1	1	1	2	1	1	1	1	1	3	1	3	1	1	1	1	1	1	1	1	1	1	1	1	1	1	1	1	1	1	1	.	.	.	.	.	.	.	1	.	.	.	.	.	.	.	1	.	.	.	.	.	.	.	1	.	.	.	.	.	1	.	.	.	.	.	.	.	1	2	2	1	1	.	.	.	.	.	1	.	.	1	.	.	1	1	.	.	.	.	2	8	13	13	0	100	100	100	.	100	.
1502050	46	BACK	2	1	12	1	3	2	.	.	2	.	.	2	.	.	1	1	2	2	.	.	1	1	2	2	.	.	2	.	.	2	.	.	2	.	.	2	.	.	2	.	.	2	.	.	2	.	.	2	.	.	2	.	.	1	1	1	1	1	1	1	1	1	1	1	1	1	1	3	1	4	1	1	1	1	1	1	1	1	1	1	1	1	1	1	1	1	1	1	1	.	.	.	.	.	.	.	1	.	.	.	.	.	.	.	1	.	.	.	.	.	.	.	1	.	.	.	.	.	1	.	.	.	.	.	.	.	2	3	2	1	1	.	.	.	.	.	1	.	.	1	.	.	1	1	.	4	1	3	2	8	13	13	0	100	100	100	78	100	95
1503181	48	BACK	3	2	12	2	3	2	.	.	2	.	.	2	.	.	2	.	.	2	.	.	2	.	.	2	.	.	2	.	.	2	.	.	2	.	.	2	.	.	2	.	.	2	.	.	2	.	.	2	.	.	2	.	.	1	1	1	1	1	1	1	1	1	2	2	2	1	1	3	2	4	2	1	1	1	2	1	1	1	1	1	1	1	1	1	1	1	1	1	1	.	.	.	.	.	.	.	1	.	.	.	.	.	.	.	2	.	.	.	.	.	.	.	1	.	.	.	.	.	1	.	.	.	.	.	.	.	1	1	1	2	1	.	.	.	.	.	1	.	.	1	.	.	1	3	.	.	.	.	2	0	0	0	0	100	100	92	.	85	.
1503181	46	BACK	2	2	12	1	3	2	.	.	2	.	.	2	.	.	2	.	.	2	.	.	2	.	.	2	.	.	2	.	.	2	.	.	2	.	.	2	.	.	2	.	.	2	.	.	2	.	.	2	.	.	2	.	.	1	1	1	1	1	1	1	1	1	2	2	2	2	1	4	4	4	1	1	1	1	1	1	1	1	1	1	1	1	1	1	1	1	1	1	1	.	.	.	.	1	.	.	1	.	.	.	.	1	.	.	1	.	.	.	.	1	.	.	1	.	.	.	.	.	1	.	.	.	.	.	.	.	1	1	1	2	1	.	.	.	.	.	1	.	.	1	.	.	1	3	.	1	1	3	2	0	0	0	0	100	100	100	100	80	100
1506374	48	BACK	3	2	12	1	3	2	.	.	2	.	.	2	.	.	1	1	2	2	.	.	2	.	.	2	.	.	2	.	.	2	.	.	2	.	.	2	.	.	2	.	.	2	.	.	2	.	.	2	.	.	1	1	2	2	1	1	1	1	1	1	2	1	3	2	3	1	1	2	3	4	1	1	2	1	2	1	1	1	1	1	1	1	1	1	1	1	1	1	1	.	.	.	.	.	.	.	1	.	.	.	.	.	.	.	1	.	.	.	.	.	.	.	2	.	.	.	.	1	1	.	.	.	.	.	.	.	1	2	1	2	1	.	.	.	.	.	1	.	.	1	.	.	1	1	.	.	.	.	2	8	13	13	0	92	100	92	.	75	.
1506374	46	BACK	2	2	12	1	3	2	.	.	2	.	.	2	.	.	1	2	2	2	.	.	2	.	.	2	.	.	2	.	.	2	.	.	2	.	.	2	.	.	2	.	.	2	.	.	2	.	.	2	.	.	1	1	2	1	1	1	1	1	1	1	1	1	2	2	2	2	1	4	2	4	1	1	1	1	1	1	1	1	1	1	1	1	1	1	1	1	1	1	1	.	.	.	.	.	.	.	1	.	.	.	.	.	.	.	1	.	.	.	.	.	.	.	2	.	.	.	.	.	1	.	.	.	.	.	.	.	2	1	1	2	1	.	.	.	.	.	1	.	.	1	.	.	1	1	.	1	1	3	2	6	13	6	0	100	100	96	100	80	99
1506795	48	BACK	3	1	12	1	3	2	2	2	2	2	2	2	2	2	2	2	2	2	2	2	2	2	2	2	2	2	2	2	2	2	2	2	2	2	2	2	2	2	2	2	2	2	2	2	2	2	2	2	2	2	2	2	2	1	1	1	1	1	1	1	1	1	5	3	3	3	3	1	3	2	1	1	1	1	2	1	1	1	1	1	1	1	1	2	1	1	1	1	1	.	.	.	.	.	.	.	1	.	.	.	.	.	.	.	1	.	.	.	.	.	.	.	2	.	.	.	.	1	1	.	.	.	.	.	.	.	1	2	1	1	1	.	.	.	.	.	1	.	.	1	.	.	1	1	.	.	.	.	2	0	0	0	0	100	97	96	.	40	.
1506795	46	BACK	2	1	12	1	3	.	.	.	.	.	.	2	.	.	2	.	.	2	.	.	1	.	.	2	.	.	2	.	.	2	.	.	2	.	.	2	.	.	2	.	.	2	.	.	2	.	.	2	.	.	2	.	.	1	1	1	1	1	1	1	1	1	1	1	1	1	1	4	1	4	1	1	1	1	1	1	1	1	5	5	1	1	1	1	1	1	5	5	1	.	.	.	.	.	.	.	1	.	.	.	.	.	.	.	1	.	.	.	.	.	.	.	.	.	.	.	.	.	.	.	.	.	.	.	.	.	.	.	.	.	.	1	.	.	.	.	1	.	.	1	.	.	1	2	.	4	2	3	2	2	6	0	0	100	82	80	.	100	.
1506986	48	BACK	3	1	12	2	1	.	.	.	.	.	.	2	.	.	1	.	.	2	.	.	.	.	.	.	.	.	.	.	.	.	.	.	.	.	.	.	.	.	.	.	.	.	.	.	2	.	.	.	.	.	2	.	.	.	1	.	1	.	1	.	.	1	1	1	.	1	.	4	1	4	1	1	1	1	1	1	1	.	.	.	.	.	.	1	1	1	1	1	1	.	.	.	.	.	.	.	1	.	.	.	.	.	.	.	1	.	.	.	.	.	.	.	1	.	.	.	.	.	1	.	.	.	.	.	.	.	1	1	1	1	1	.	.	.	.	.	1	.	.	1	.	.	.	2	.	.	.	.	2	2	6	0	0	100	.	100	.	100	.
1506986	46	BACK	2	1	12	2	3	2	.	.	2	.	.	2	.	.	1	1	2	2	.	.	2	.	.	2	.	.	2	.	.	2	.	.	2	.	.	2	.	.	2	.	.	2	.	.	2	.	.	2	.	.	2	.	.	1	1	1	1	1	1	1	1	1	1	1	1	1	1	4	1	4	1	1	1	1	1	1	1	1	1	1	1	1	1	1	1	1	1	1	1	.	.	.	.	.	.	.	1	.	.	.	.	.	.	.	1	.	.	.	.	.	.	.	1	.	.	.	.	.	1	.	.	.	.	.	.	.	1	1	1	1	1	.	.	.	.	.	1	.	.	1	.	.	1	2	.	1	1	3	2	4	6	6	0	100	100	100	100	100	100
1515950	48	BACK	3	1	12	1	1	2	.	.	2	.	.	2	.	.	1	1	2	2	.	.	1	1	2	2	.	.	2	.	.	2	.	.	2	.	.	2	.	.	2	.	.	2	.	.	2	.	.	2	.	.	2	.	.	1	1	1	1	1	1	1	1	1	1	1	1	2	1	4	3	2	1	1	1	1	1	1	1	1	1	1	1	1	1	1	1	1	1	1	1	.	.	.	.	.	.	.	1	.	.	.	.	.	.	.	1	.	.	.	.	.	.	.	2	.	.	.	.	1	1	.	.	.	.	.	.	.	1	2	2	1	.	.	1	.	.	.	1	.	.	1	.	.	1	2	.	.	.	.	2	8	13	13	0	100	100	100	.	95	.
1515950	46	BACK	2	1	12	1	3	.	.	.	.	.	.	.	.	.	1	1	.	.	.	.	.	.	.	.	.	.	.	.	.	.	.	.	.	.	.	.	.	.	.	.	.	.	.	.	.	.	.	.	.	.	.	.	.	1	1	1	1	1	1	1	1	1	2	2	2	2	2	4	1	4	1	1	1	1	1	1	1	1	1	1	1	1	1	1	1	1	1	1	1	.	.	.	.	.	.	.	1	.	.	.	.	.	.	.	1	.	.	.	.	.	.	.	1	.	.	.	.	1	1	.	.	.	.	.	.	.	2	1	1	1	.	.	.	.	.	.	1	.	.	1	.	.	1	2	.	1	3	3	2	4	6	6	0	100	100	100	100	75	100
1525051	48	BACK	3	2	12	2	3	2	.	.	2	.	.	2	.	.	1	2	1	1	1	2	1	2	2	2	.	.	2	.	.	2	.	.	2	.	.	2	.	.	2	.	.	1	1	1	2	.	.	2	.	.	2	.	.	1	1	1	1	1	1	1	1	1	4	4	1	1	1	2	4	4	3	2	.	2	4	2	1	1	1	1	1	1	1	1	1	.	1	1	2	.	.	.	.	.	.	.	2	.	.	.	.	.	.	.	3	.	.	.	.	.	.	.	2	.	1	.	.	.	1	.	.	.	.	.	.	.	3	1	.	2	1	.	.	.	.	.	1	.	.	.	.	.	1	1	1	.	.	.	2	17	25	13	13	100	97	62	.	70	.
1525051	46	BACK	2	2	12	.	2	2	.	.	2	.	.	2	.	.	1	2	2	1	1	1	2	.	.	2	.	.	2	.	.	2	.	.	2	.	.	2	.	.	2	.	.	1	1	1	2	.	.	2	.	.	2	.	.	2	1	1	1	1	1	1	1	1	4	4	2	2	3	3	4	4	3	2	3	2	3	2	1	1	1	1	1	1	1	1	1	2	1	1	2	.	1	.	.	.	.	.	2	.	1	.	.	.	.	.	3	.	1	.	.	.	.	.	2	.	.	.	.	.	1	.	.	.	.	.	.	.	3	2	2	2	1	.	.	.	.	.	1	.	.	.	.	.	1	1	1	1	2	2	2	15	19	13	13	96	94	63	85	50	84
1525285	48	BACK	3	1	12	1	3	2	.	.	2	.	.	2	.	.	2	.	.	2	.	.	2	.	.	2	.	.	2	.	.	2	.	.	2	.	.	2	.	.	2	.	.	2	.	.	2	.	.	2	.	.	2	.	.	2	1	1	1	1	1	1	1	1	2	2	2	2	1	3	1	4	1	1	1	1	1	1	1	1	2	1	1	1	1	1	1	1	1	1	1	.	.	.	.	.	.	.	1	.	.	.	.	.	.	.	1	.	.	.	.	.	.	.	1	.	.	.	.	.	1	.	.	.	.	.	.	.	3	2	1	1	1	.	.	.	.	.	1	.	.	1	.	.	1	1	.	.	.	.	2	0	0	0	0	96	100	97	.	80	.
1525285	46	BACK	2	1	12	1	3	2	2	2	2	2	2	2	2	2	2	2	2	2	2	2	2	2	2	2	2	2	2	2	2	2	2	2	2	2	2	2	2	2	2	2	2	2	2	2	2	2	2	2	2	2	1	2	2	2	1	2	1	1	1	1	1	1	2	2	2	4	1	4	1	4	1	1	1	1	1	1	1	1	1	1	1	1	1	1	1	1	1	1	1	.	.	.	.	.	.	.	1	.	.	.	.	.	.	.	2	.	.	.	.	.	.	.	2	.	.	.	.	1	1	.	.	.	.	.	.	.	1	2	1	1	1	.	.	.	.	.	1	.	.	1	.	.	1	1	.	1	1	3	2	2	6	0	0	92	100	93	93	70	95
1526394	48	BACK	3	2	12	1	2	2	.	.	2	.	.	2	.	.	2	.	.	2	.	.	2	.	.	2	.	.	2	.	.	2	.	.	2	.	.	2	.	.	2	.	.	2	.	.	2	.	.	2	.	.	2	1	.	1	1	1	1	1	1	1	1	1	1	1	2	1	2	3	2	4	1	1	1	1	1	1	1	1	1	1	1	1	1	1	1	1	1	1	1	.	.	.	.	.	.	.	1	.	.	.	.	.	.	.	1	.	.	.	.	.	.	.	2	.	.	.	.	1	1	.	.	.	.	.	.	.	2	1	1	2	1	.	.	.	.	.	1	.	.	1	.	.	1	1	.	.	.	.	2	2	0	6	0	100	100	100	.	90	.
1526394	46	BACK	2	2	12	1	2	2	2	2	2	2	2	2	2	2	2	2	2	2	2	2	2	2	2	2	2	2	2	2	2	2	2	2	2	2	2	1	2	2	2	2	2	2	2	2	2	2	2	1	2	2	2	2	2	1	1	1	1	1	1	1	1	1	2	2	2	2	1	4	1	4	1	1	1	1	1	1	1	1	1	1	1	1	1	1	1	1	1	1	1	.	.	.	.	.	.	1	1	.	.	.	.	.	.	1	1	.	.	.	.	.	.	.	3	.	.	.	.	1	1	.	.	.	.	.	.	.	1	1	1	2	1	.	.	.	.	.	1	.	.	1	.	.	1	1	.	1	3	3	2	4	13	0	0	100	100	100	100	80	100
1527319	48	BACK	3	1	12	3	3	2	2	2	2	2	2	2	2	2	2	2	2	2	2	2	1	1	2	2	2	2	2	2	2	2	2	2	2	2	2	2	2	2	2	2	2	2	2	2	2	2	2	2	2	2	2	2	2	1	1	1	1	1	1	1	1	1	3	3	2	4	3	3	1	4	1	1	1	1	1	1	1	1	1	1	1	1	1	1	1	1	1	1	1	.	.	.	.	.	.	.	1	.	.	.	.	.	.	.	1	.	.	.	.	.	.	.	3	.	.	.	.	1	1	.	.	.	.	.	.	.	3	1	1	1	1	.	.	.	.	.	1	.	.	1	.	.	1	2	.	.	.	.	2	4	6	6	0	100	100	100	.	50	.
1527319	46	BACK	2	1	12	2	3	2	2	2	2	2	2	2	2	2	2	2	2	2	2	2	1	1	2	2	2	2	2	2	2	2	2	2	2	2	2	2	2	2	2	2	2	2	2	2	2	2	2	2	2	2	2	2	2	1	1	1	1	1	1	1	1	1	2	3	1	2	3	4	1	4	1	1	2	1	2	1	1	1	1	1	1	1	1	1	1	1	1	1	1	.	.	.	.	.	.	.	1	.	.	.	.	.	.	.	1	.	.	.	.	.	.	.	2	.	.	.	.	1	1	.	.	.	.	.	.	.	2	1	1	1	1	.	.	.	.	.	1	.	.	1	.	.	1	2	.	1	2	3	2	4	6	6	0	100	100	90	100	70	98
1527751	48	BACK	3	1	12	1	2	2	.	.	2	.	.	2	.	.	2	.	.	2	.	.	2	.	.	2	.	.	2	.	.	2	.	.	2	.	.	2	.	.	2	.	.	2	.	.	2	.	.	2	.	.	2	.	.	1	1	1	1	1	1	1	1	1	1	1	1	1	1	3	1	4	1	1	1	1	1	1	1	1	1	1	1	1	1	1	1	1	1	1	1	.	.	.	.	.	.	.	1	.	.	.	.	.	.	.	1	.	.	.	.	.	.	.	1	.	.	.	.	.	1	.	.	.	.	.	.	.	1	1	1	1	1	.	.	.	.	.	1	.	.	.	.	.	1	2	.	.	.	.	2	0	0	0	0	100	100	100	.	100	.
1527751	46	BACK	2	1	12	1	3	2	.	.	2	.	.	2	.	.	2	.	.	2	.	.	2	.	.	2	.	.	2	.	.	2	.	.	2	.	.	2	.	.	2	.	.	2	.	.	2	.	.	2	.	.	2	.	.	1	1	.	1	1	1	1	1	1	1	1	1	1	1	3	1	4	1	1	1	1	1	1	1	1	1	1	1	1	1	1	1	1	1	1	1	.	.	.	.	.	.	.	1	.	.	.	.	.	.	.	1	.	.	.	.	.	.	.	2	.	.	.	.	1	1	.	.	.	.	.	.	.	2	1	1	1	1	.	.	.	.	.	1	.	.	.	.	.	1	2	.	1	2	3	2	0	0	0	0	100	100	96	100	100	99
1530513	47	FRONT	3	1	12	2	3	2	.	.	2	.	.	2	.	.	1	1	.	1	.	.	1	.	.	2	.	.	2	.	.	2	.	.	2	.	.	2	.	.	2	.	.	1	.	.	2	.	.	2	.	.	1	.	.	1	1	1	1	1	1	1	1	1	2	3	1	4	1	2	1	4	1	1	2	1	1	1	1	1	1	1	1	1	1	1	1	1	1	1	1	.	.	.	.	.	.	.	1	.	.	.	.	.	.	.	1	.	.	.	.	.	.	.	1	.	.	.	.	.	1	.	.	.	.	.	.	.	1	2	2	1	1	.	.	.	.	.	1	.	.	1	.	.	1	1	.	.	.	.	2	13	31	6	0	100	100	96	.	70	.
1530513	45	FRONT	2	1	12	2	3	2	.	.	2	.	.	2	.	.	1	.	.	1	.	.	1	.	.	2	.	.	2	.	.	2	.	.	2	.	.	2	.	.	2	.	.	1	.	.	2	.	.	2	.	.	1	.	.	1	1	1	1	1	1	1	1	1	2	2	1	1	1	3	1	3	1	1	1	1	1	1	1	1	1	1	1	1	1	1	1	1	1	1	1	.	.	.	.	.	.	.	1	.	.	.	.	.	.	.	1	.	.	.	.	.	.	.	1	.	.	.	.	.	1	.	.	.	.	.	.	.	1	2	2	1	1	.	.	.	.	.	1	.	.	1	.	.	1	1	.	1	3	4	2	10	31	0	0	100	100	100	74	90	93
1531320	48	BACK	3	1	12	3	2	2	2	2	2	2	2	2	2	2	2	2	2	2	2	2	1	2	2	2	2	2	2	2	2	2	2	2	2	2	2	2	2	2	2	2	2	2	2	2	2	2	2	2	2	2	2	2	2	1	1	1	1	1	1	1	1	1	3	3	1	1	2	4	1	4	1	1	1	1	1	1	1	1	1	1	1	1	1	1	1	1	1	1	1	.	.	.	.	.	.	.	1	.	.	.	.	.	.	.	1	.	.	.	.	.	.	.	1	.	.	.	.	.	1	.	.	.	.	.	.	.	1	1	1	1	1	.	.	.	.	.	1	.	.	.	1	.	1	1	.	.	.	.	2	2	6	0	0	100	100	100	.	75	.
1531320	46	BACK	2	1	12	1	3	2	.	.	2	.	.	2	.	.	2	.	.	2	.	.	2	.	.	2	.	.	2	.	.	2	.	.	2	.	.	2	.	.	2	.	.	2	.	.	2	.	.	2	.	.	2	.	.	1	1	1	1	1	1	1	1	1	1	2	1	1	1	4	1	4	1	1	1	1	1	1	1	1	1	1	1	1	1	1	1	1	1	1	1	.	.	.	.	.	.	.	1	.	.	.	.	.	.	.	1	.	.	.	.	.	.	.	1	.	.	.	.	.	1	.	.	.	.	.	.	.	1	1	1	1	1	.	.	.	.	.	1	.	.	1	.	.	1	1	.	1	1	3	2	0	0	0	0	100	100	100	100	95	100
1533834	48	BACK	3	2	12	2	3	2	.	.	2	.	.	2	.	.	2	.	.	2	.	.	2	.	.	2	.	.	2	.	.	2	.	.	2	.	.	2	.	.	2	.	.	2	.	.	2	.	.	2	.	.	1	1	2	1	1	1	1	1	1	1	1	1	2	2	1	2	1	4	1	4	1	1	2	1	1	1	1	1	1	1	1	1	1	1	1	1	1	1	1	.	.	.	.	.	.	.	1	.	.	.	.	.	.	.	1	.	.	.	.	.	.	.	2	.	.	.	.	.	1	.	.	.	.	.	.	.	.	1	1	2	.	.	1	.	.	.	1	.	.	.	.	.	.	1	1	.	.	.	2	4	6	6	0	100	100	96	.	85	.
1533834	46	BACK	2	2	12	2	3	2	.	.	2	.	.	2	.	.	2	.	.	2	.	.	2	.	.	2	.	.	2	.	.	2	.	.	2	.	.	2	.	.	2	.	.	2	.	.	2	.	.	2	.	.	2	.	.	1	1	1	1	1	1	1	1	1	1	1	1	2	1	4	1	4	1	1	2	1	1	1	1	1	1	1	1	1	1	1	1	1	1	1	1	.	.	.	.	.	.	.	1	.	.	.	.	.	.	.	1	.	.	.	.	.	.	.	2	.	.	.	.	.	1	.	.	.	.	.	.	.	2	1	1	2	.	.	1	.	.	.	1	.	.	.	.	.	1	1	1	11	3	3	2	0	0	0	0	100	100	93	100	95	98
1538159	48	BACK	3	2	12	3	3	2	.	.	2	.	.	2	.	.	2	.	.	2	.	.	1	2	2	2	.	.	2	.	.	2	.	.	2	.	.	2	.	.	2	.	.	2	.	.	2	.	.	2	.	.	1	1	2	1	1	1	1	1	1	1	1	1	2	2	2	1	2	3	1	4	1	1	1	1	1	1	1	1	1	1	1	1	1	1	1	1	1	1	1	.	.	.	.	.	.	.	1	.	.	.	.	.	.	.	1	.	.	.	.	.	.	.	2	.	.	.	.	1	4	.	.	.	.	.	.	.	1	2	1	2	1	.	.	.	.	.	1	.	.	1	.	.	1	.	.	.	.	.	2	6	13	6	0	100	100	100	.	80	.
1538159	46	BACK	2	2	12	1	3	2	.	.	2	.	.	2	.	.	2	.	.	2	.	.	1	2	1	2	.	.	2	.	.	2	.	.	2	.	.	2	.	.	2	.	.	2	.	.	2	.	.	2	.	.	1	1	2	1	1	1	1	1	1	1	1	2	2	2	1	1	1	3	1	4	1	1	2	1	1	1	1	1	1	1	1	1	1	1	1	1	1	1	1	.	.	.	.	1	.	.	1	.	.	.	.	.	.	.	1	.	.	.	.	.	.	.	2	.	.	.	.	1	1	.	.	.	.	.	.	.	2	1	1	2	1	.	.	.	.	.	1	.	.	1	.	.	1	1	.	1	1	3	2	8	13	6	6	100	100	93	100	90	98
1538767	48	BACK	3	1	12	1	1	2	2	2	2	2	2	2	2	2	2	2	2	1	1	2	2	2	2	2	2	2	2	2	2	2	2	2	2	2	2	2	2	2	2	2	2	1	1	2	2	2	2	2	2	2	2	2	2	2	1	1	1	1	1	1	1	1	2	4	1	2	1	3	1	4	2	1	2	2	1	2	1	1	1	1	1	1	1	1	1	1	1	1	1	.	.	.	.	.	.	.	1	.	.	.	.	.	.	.	1	.	.	.	.	.	.	.	1	.	.	.	.	.	1	.	.	.	.	.	.	.	1	1	1	1	.	1	.	.	.	.	1	.	.	1	.	.	1	1	.	.	.	.	2	8	13	13	0	96	97	88	.	75	.
1538767	46	BACK	2	1	12	1	3	2	2	2	2	2	2	2	2	2	.	2	.	1	1	.	2	.	2	.	2	2	2	2	.	2	2	2	2	2	2	2	2	2	2	2	2	1	1	2	2	2	2	.	2	2	2	2	2	1	1	1	1	1	1	1	1	1	4	4	.	.	.	4	1	4	2	1	2	1	2	2	1	1	1	1	1	1	1	.	.	1	1	1	1	.	.	.	.	.	.	.	1	.	.	.	.	.	.	.	1	.	.	.	.	.	.	.	1	.	.	.	.	.	1	.	.	.	.	.	.	.	1	1	1	1	.	.	.	.	.	.	1	.	.	1	.	.	1	1	.	1	1	3	2	8	13	13	0	100	100	89	100	.	97
1540593	48	BACK	3	1	12	2	3	2	2	2	2	2	2	2	2	2	1	2	2	2	2	2	2	2	2	2	2	2	2	2	2	2	2	2	2	2	2	2	2	2	2	2	2	2	2	2	2	2	2	2	2	2	2	2	2	1	1	1	1	1	1	1	1	1	2	2	2	2	1	3	2	4	1	1	.	1	1	1	1	1	1	1	1	1	1	1	1	1	1	1	1	.	.	.	.	.	.	.	1	.	.	.	.	.	.	.	4	.	.	.	.	.	.	1	2	.	.	.	.	1	4	.	.	.	.	.	.	.	1	2	1	1	.	.	1	.	.	.	1	.	.	.	.	.	1	1	.	.	.	.	2	2	6	0	0	100	100	100	.	80	.
1540593	46	BACK	2	1	12	3	2	2	2	2	2	2	2	2	2	2	1	2	2	2	2	2	2	2	2	2	2	2	2	2	2	2	2	2	2	2	2	2	2	2	2	2	2	2	2	2	2	2	2	2	2	2	2	2	2	2	1	1	1	1	1	1	1	1	2	2	2	3	2	2	2	2	1	1	2	2	2	1	1	1	1	1	1	1	1	1	1	1	1	1	1	.	.	.	.	.	.	.	1	.	.	.	.	.	.	.	1	.	.	.	.	.	.	.	2	.	.	.	.	1	1	.	.	.	.	.	.	.	1	2	2	1	.	.	1	.	.	.	1	.	.	.	.	.	1	1	.	1	3	3	2	2	6	0	0	96	97	90	63	70	86
1544681	48	BACK	3	1	12	.	.	2	2	2	2	2	2	2	2	2	2	2	2	2	2	2	2	2	2	2	2	2	2	2	2	2	2	2	2	2	2	2	2	2	2	2	2	2	2	2	2	2	2	1	2	2	1	1	2	1	1	1	1	1	1	1	2	1	1	1	1	1	5	.	2	4	1	1	1	1	2	1	1	1	1	1	1	1	1	1	1	1	1	1	1	.	.	.	.	.	.	.	1	.	.	.	.	.	.	.	1	.	.	.	.	.	.	.	1	.	.	.	.	.	1	.	.	.	.	.	.	.	1	1	1	1	1	.	.	.	.	.	1	.	.	1	.	.	1	2	.	.	.	.	2	6	13	6	0	96	100	96	.	80	.
1544681	46	BACK	2	1	12	2	3	2	2	2	2	2	2	2	2	2	2	2	2	2	2	2	2	2	2	2	2	2	2	2	2	2	2	2	2	2	2	2	2	2	2	2	2	2	2	2	2	2	2	2	2	2	2	2	2	1	1	1	1	1	1	1	1	1	2	2	2	2	2	4	1	4	1	1	1	1	1	1	1	1	1	1	1	1	1	1	1	1	1	1	1	.	.	.	.	.	.	.	1	.	.	.	.	.	.	.	1	.	.	.	.	.	.	.	1	.	.	.	.	.	1	.	.	.	.	.	.	.	1	1	1	1	1	.	.	.	.	.	1	.	.	1	.	.	1	2	.	1	2	3	2	0	0	0	0	100	100	100	100	75	100
1545592	48	BACK	3	1	12	1	2	2	.	.	2	.	.	2	.	.	2	.	.	2	.	.	2	.	.	2	.	.	2	.	.	2	.	.	2	.	.	2	.	.	2	.	.	2	.	.	2	.	.	2	.	.	.	2	2	1	1	1	1	1	1	1	1	1	1	1	1	1	1	4	1	4	1	1	1	1	1	1	1	1	1	1	1	1	1	1	1	1	1	1	1	.	.	.	.	.	.	.	1	.	.	.	.	.	.	.	.	.	.	.	.	.	.	.	.	.	.	.	.	.	.	.	.	.	.	.	.	.	.	.	.	1	1	.	.	.	.	.	1	.	.	1	.	.	1	10	.	.	.	.	2	0	0	0	0	100	100	100	.	100	.
1545592	46	BACK	2	1	12	2	3	2	.	.	2	.	.	2	.	.	2	.	.	2	.	.	2	.	.	2	.	.	2	.	.	2	.	.	2	.	.	2	.	.	2	.	.	2	.	.	2	.	.	2	.	.	1	2	2	1	1	1	1	1	1	1	1	1	1	1	1	1	1	4	1	4	1	1	1	1	1	1	1	1	1	1	1	1	1	1	1	1	1	1	1	.	.	.	.	.	.	.	1	.	.	.	.	.	.	.	1	.	.	.	.	.	.	.	3	.	.	.	.	1	4	.	.	.	.	.	.	.	1	1	1	1	1	.	.	.	.	.	1	.	.	1	.	.	1	6	.	1	2	3	2	2	6	0	0	100	100	100	100	100	100
1550199	48	BACK	3	1	12	1	3	2	2	2	2	2	2	2	2	2	2	2	2	1	.	1	2	2	.	2	2	2	2	2	2	2	2	2	2	2	2	.	.	2	2	.	2	2	2	2	2	2	2	2	2	2	1	1	2	1	1	1	1	1	1	1	1	1	3	3	3	3	3	4	.	4	1	1	.	1	1	1	1	1	1	1	1	1	1	1	1	1	1	.	1	.	.	.	.	.	.	.	.	.	.	.	.	.	.	.	1	.	.	.	.	.	.	.	3	.	.	.	1	.	.	.	.	.	.	.	.	.	4	.	1	1	.	.	.	.	.	.	1	.	.	.	.	.	1	1	.	.	.	.	2	8	13	6	6	100	100	100	.	50	.
1550199	46	BACK	2	1	12	1	3	.	.	2	2	.	2	2	.	2	2	.	2	1	1	1	.	.	2	.	.	.	.	.	.	2	.	.	2	.	2	.	.	2	2	.	2	.	.	2	2	.	2	.	.	2	1	1	2	1	.	.	1	1	1	1	2	1	.	.	.	.	.	4	1	4	1	1	1	1	1	1	1	.	1	1	1	1	1	1	1	1	.	1	1	.	.	.	1	.	.	.	1	.	.	.	.	.	.	.	1	.	.	.	.	.	.	.	3	.	.	.	1	1	1	.	.	.	.	.	.	.	4	1	1	1	1	.	.	.	.	.	1	.	.	.	.	.	1	1	.	1	1	3	2	10	13	13	6	94	100	100	100	.	99
1552383	48	BACK	3	1	12	1	2	2	.	.	2	.	.	2	.	.	2	.	.	2	.	.	2	.	.	2	.	.	2	.	.	2	.	.	2	.	.	2	.	.	2	.	.	2	.	.	2	.	.	1	2	2	1	1	2	1	1	1	1	1	1	1	1	1	1	1	1	1	1	4	4	4	1	1	1	1	1	1	1	1	1	1	1	1	1	1	1	1	1	1	1	.	.	.	.	.	.	.	1	.	.	.	.	.	.	.	1	.	.	.	.	.	.	.	1	.	.	.	.	.	1	.	.	.	.	.	.	.	1	1	1	1	1	.	.	.	.	.	1	.	.	1	.	.	1	3	.	.	.	.	2	6	13	6	0	100	100	100	.	100	.
1552383	46	BACK	2	1	12	1	2	2	.	.	2	.	.	2	.	.	2	.	.	2	.	.	2	.	.	2	.	.	2	.	.	2	.	.	2	.	.	2	.	.	2	.	.	2	.	.	2	.	.	1	2	2	1	1	2	1	1	1	1	1	1	1	1	1	1	1	1	1	1	4	1	4	1	1	1	1	1	1	1	1	1	1	1	1	1	1	1	1	1	1	1	.	.	.	.	.	.	.	1	.	.	.	.	.	.	.	1	.	.	.	.	.	.	.	1	.	.	.	.	.	1	.	.	.	.	.	.	.	1	1	1	1	1	.	.	.	.	.	1	.	.	1	.	.	1	3	.	1	1	2	2	6	13	6	0	100	100	100	100	100	100
1553250	48	BACK	3	2	12	1	3	2	.	.	2	.	.	2	.	.	2	.	.	2	.	.	2	.	.	2	.	.	2	.	.	2	.	.	2	.	.	2	.	.	2	.	.	2	.	.	2	.	.	2	.	.	2	.	.	2	1	1	1	1	1	1	1	1	2	2	2	2	2	2	2	2	1	1	1	1	1	1	1	1	1	1	1	1	1	1	1	3	1	1	1	.	.	.	.	.	.	.	1	.	.	.	.	.	.	.	1	.	.	.	.	.	.	.	1	.	.	.	.	.	2	1	.	.	.	.	.	.	1	4	2	2	1	.	.	.	.	.	1	.	.	1	.	.	1	2	.	.	.	.	2	0	0	0	0	96	94	100	.	75	.
1553250	46	BACK	2	2	12	1	3	2	.	.	2	.	.	2	.	.	2	.	.	2	.	.	2	.	.	2	.	.	2	.	.	2	.	.	2	.	.	2	.	.	2	.	.	2	.	.	2	.	.	2	.	.	2	.	.	2	1	1	1	1	1	1	1	1	1	1	2	1	2	2	2	2	2	.	2	2	1	1	1	1	1	1	1	1	1	1	1	3	1	1	1	.	.	.	.	.	.	.	1	.	.	.	.	.	.	.	1	.	.	.	.	.	.	.	1	.	.	.	.	.	2	1	.	1	.	.	.	.	1	3	3	2	1	.	.	.	.	.	1	.	.	1	.	.	1	2	.	1	2	3	2	0	0	0	0	96	91	89	48	90	81
1557596	48	BACK	3	2	12	4	2	2	2	2	2	2	2	2	2	2	2	2	2	2	2	2	2	2	2	2	2	2	2	2	2	2	2	2	2	2	2	2	2	2	2	2	2	2	2	2	2	2	2	2	2	2	1	1	2	2	1	1	1	1	1	1	1	1	2	3	2	2	2	3	2	4	1	1	2	1	3	2	2	1	1	2	1	1	1	1	1	1	1	1	1	.	.	.	.	.	.	.	1	.	.	.	.	.	.	1	2	.	.	.	.	.	.	.	3	.	.	.	.	1	1	.	.	.	.	.	.	.	2	2	1	2	1	.	.	.	.	.	1	.	.	1	.	.	1	1	.	.	.	.	2	4	6	6	0	96	97	80	.	70	.
1557596	46	BACK	2	2	12	2	.	2	.	.	2	.	.	2	.	.	2	.	.	2	.	.	2	.	.	2	.	.	2	.	.	.	.	.	.	.	.	.	.	.	2	.	.	.	.	.	.	.	.	.	.	.	1	1	2	2	1	1	1	1	1	1	1	1	2	3	4	3	3	2	3	4	3	2	.	1	2	.	1	1	1	1	1	1	1	1	1	1	1	1	2	.	1	.	.	.	.	.	2	.	.	.	.	.	.	.	3	.	1	.	.	.	.	.	3	.	.	.	.	1	2	.	.	.	.	.	.	.	2	1	1	2	1	.	.	.	.	.	1	.	.	1	.	.	1	1	.	4	3	1	2	4	6	6	0	96	100	65	100	50	90
1559012	48	BACK	3	2	12	2	1	2	2	2	2	2	2	2	2	2	2	2	2	2	2	2	2	2	2	2	2	2	2	2	2	2	2	2	2	2	2	2	2	2	2	2	2	2	2	2	2	2	2	2	2	2	2	2	2	2	1	1	1	1	1	1	1	1	4	4	4	4	1	2	3	2	1	1	1	1	1	2	2	1	1	1	1	1	1	1	1	1	1	1	1	.	.	.	.	.	.	.	1	.	.	.	.	.	.	.	1	.	.	.	.	.	.	.	3	.	.	1	.	.	1	.	.	.	.	.	.	.	3	3	3	2	.	.	.	.	.	.	.	.	.	1	.	.	1	1	.	.	.	.	2	0	0	0	0	96	97	96	.	40	.
1559012	46	BACK	2	2	12	1	3	2	2	2	2	2	2	2	2	2	2	2	2	2	2	2	2	2	2	2	2	2	2	2	2	2	2	2	2	2	2	2	2	2	2	2	2	2	2	2	2	2	2	2	2	2	2	2	2	2	1	1	1	1	1	1	1	1	2	2	2	1	1	4	1	4	1	1	1	1	1	1	1	1	1	1	1	1	1	1	1	1	1	1	1	.	.	.	.	.	.	.	1	.	.	.	.	.	.	.	1	.	.	.	.	.	.	.	1	.	.	.	.	.	1	.	.	.	.	.	.	.	1	1	1	2	1	.	.	.	.	.	1	.	.	1	.	.	1	1	.	1	1	2	2	0	0	0	0	96	100	100	100	85	99
1560424	48	BACK	3	1	12	1	1	2	.	2	2	.	2	2	.	2	2	.	.	2	.	2	2	.	2	2	.	2	2	.	2	2	.	2	2	.	2	2	.	2	2	.	.	2	.	2	2	.	2	2	.	2	2	.	2	1	1	2	1	1	1	1	1	1	2	4	3	1	2	3	2	4	1	1	1	1	2	1	1	1	1	1	1	1	1	1	1	2	1	1	2	.	.	.	.	.	.	.	1	.	.	.	.	.	.	.	1	.	.	.	.	.	.	.	3	.	.	.	.	1	4	.	.	.	.	.	.	.	2	1	1	1	.	1	.	.	.	.	1	.	.	1	.	.	1	.	.	.	.	.	2	0	0	0	0	96	97	92	.	65	.
1560424	46	BACK	2	1	12	1	1	2	.	.	2	.	.	2	.	.	2	.	.	2	.	.	2	.	.	2	.	.	2	.	.	2	.	.	2	.	.	2	.	.	2	.	.	2	.	.	2	.	.	2	.	.	2	.	.	1	1	1	1	1	1	1	1	1	1	1	1	1	1	4	1	4	1	1	1	1	1	1	1	1	1	1	1	1	1	1	1	1	1	1	1	.	.	.	.	.	.	.	1	.	.	.	.	.	.	.	1	.	.	.	.	.	.	.	1	.	.	.	.	.	1	.	.	.	.	.	.	.	1	1	1	1	.	1	.	.	.	.	1	.	.	1	.	.	1	2	.	1	2	3	2	0	0	0	0	100	100	100	100	100	100
1561453	48	BACK	3	1	12	2	1	2	.	.	2	.	.	2	.	.	2	.	.	2	.	.	2	.	.	2	.	.	2	.	.	2	.	.	2	.	.	2	.	.	2	.	.	2	.	.	2	.	.	2	.	.	2	.	.	1	1	1	1	1	1	1	1	1	1	1	1	1	1	4	1	4	1	1	1	1	1	1	1	1	1	1	1	1	1	1	1	1	1	1	1	.	.	.	.	.	.	.	1	.	.	.	.	.	.	.	1	.	.	.	.	.	.	.	2	.	.	.	.	1	2	.	.	.	.	1	.	.	1	1	1	1	1	.	.	.	.	.	1	.	.	1	.	.	1	1	.	.	.	.	2	0	0	0	0	100	100	100	.	100	.
1561453	46	BACK	2	1	12	2	3	2	2	2	2	2	2	2	2	2	1	2	2	1	1	1	2	2	2	2	2	2	2	2	2	2	2	2	2	2	2	2	2	2	2	2	2	1	2	1	2	2	2	2	2	2	2	2	2	1	1	1	1	1	1	1	1	1	2	2	3	4	2	3	2	4	2	1	2	1	2	1	1	1	1	1	1	1	1	1	1	1	1	1	1	.	.	.	.	.	.	.	1	.	.	.	.	.	.	.	3	.	.	.	.	1	.	.	2	.	.	.	.	1	1	.	.	.	.	.	.	.	3	1	1	1	1	.	.	.	.	.	1	.	.	1	.	.	1	1	.	4	4	4	2	13	19	6	13	100	100	82	100	60	95
1564103	48	BACK	3	2	12	1	3	2	.	.	2	.	.	2	.	.	2	.	.	2	.	.	2	.	.	2	.	.	2	.	.	2	.	.	2	.	.	2	.	.	2	.	.	2	.	.	2	.	.	2	.	.	2	.	.	1	1	1	1	1	1	1	1	1	3	4	1	3	2	3	3	2	1	1	1	1	1	1	1	1	1	1	1	1	1	1	1	1	1	1	1	.	.	.	.	.	.	.	1	.	.	.	.	.	.	.	1	.	.	.	.	.	.	.	1	.	.	.	.	.	1	.	.	.	.	.	.	.	1	2	2	2	1	.	.	.	.	.	.	.	.	1	.	.	.	.	.	.	.	.	2	0	0	0	0	100	100	100	.	60	.
1564103	46	BACK	2	2	12	1	3	2	.	.	2	.	.	2	.	.	2	.	.	2	.	.	2	.	.	2	.	.	2	.	.	2	.	.	2	.	.	2	.	.	2	.	.	2	.	.	2	.	.	2	.	.	2	.	.	1	1	1	1	1	1	1	1	1	2	4	2	2	1	3	1	4	1	1	1	1	1	1	1	1	1	1	1	1	1	1	1	1	1	1	1	.	.	.	.	.	.	.	1	.	.	.	.	.	.	.	1	.	.	.	.	.	.	.	1	.	.	.	.	.	1	.	.	.	.	.	.	.	1	2	1	2	1	.	.	.	.	.	.	.	.	1	.	.	.	.	.	4	1	3	2	0	0	0	0	100	100	100	93	70	98
1567905	47	FRONT	3	2	12	2	3	2	2	2	2	2	2	2	2	2	2	2	2	2	2	2	2	2	2	2	2	2	2	2	2	2	2	2	2	2	2	2	2	2	2	2	2	2	2	2	2	2	2	2	2	2	2	2	2	1	1	1	1	1	1	1	1	1	1	1	1	1	1	3	1	4	1	1	1	1	1	1	1	1	1	1	1	1	1	1	1	1	1	1	1	.	.	.	.	.	.	.	1	.	.	.	.	.	.	.	1	.	.	.	.	.	.	.	1	.	.	.	.	.	4	.	.	.	.	.	.	.	2	1	1	2	1	.	.	.	.	.	1	.	.	1	.	.	1	2	.	.	.	.	2	0	0	0	0	100	100	100	.	100	.
1567905	45	FRONT	2	2	12	1	3	2	.	.	2	.	.	2	.	.	2	.	.	2	.	.	2	.	.	2	.	.	2	.	.	2	.	.	2	.	.	2	.	.	2	.	.	2	.	.	2	.	.	2	.	.	2	.	.	1	1	1	1	1	1	1	1	1	1	1	1	1	1	4	1	4	1	1	1	1	.	1	1	1	1	1	1	1	1	1	1	1	1	1	1	.	.	.	.	.	.	.	1	.	.	.	.	.	.	.	1	.	.	.	.	.	.	.	1	.	.	.	.	.	1	.	.	.	.	.	.	.	1	1	1	2	1	.	.	.	.	.	1	.	.	1	.	.	1	2	.	4	1	3	2	0	0	0	0	100	100	100	100	100	100
1568175	48	BACK	3	1	12	1	3	2	.	.	2	.	.	2	.	.	2	.	.	2	.	.	2	.	.	2	.	.	2	.	.	2	.	.	2	.	.	2	.	.	2	.	.	1	2	2	2	.	.	2	.	.	2	.	.	1	1	1	1	1	1	1	1	1	1	1	1	1	1	4	1	4	1	1	1	1	1	1	1	1	1	1	1	1	1	1	1	1	1	1	1	.	.	.	.	.	.	.	1	.	.	.	.	.	.	.	1	.	.	.	.	.	.	.	1	.	.	.	.	.	1	.	.	.	.	.	.	.	1	1	1	1	1	.	.	.	.	.	1	.	.	1	.	.	1	1	.	.	.	.	2	2	6	0	0	100	100	100	.	100	.
1568175	46	BACK	2	1	12	1	3	2	.	.	2	.	.	2	.	.	2	.	.	2	.	.	2	.	.	2	.	.	2	.	.	2	.	.	2	.	.	2	.	.	2	2	2	1	.	.	2	.	.	2	.	.	2	.	.	1	1	1	1	1	1	1	1	1	1	1	1	1	1	1	1	4	1	1	1	1	1	1	1	1	1	1	1	1	1	1	1	1	1	1	1	.	.	.	.	.	.	.	1	.	.	.	.	.	.	.	1	.	.	.	.	.	.	.	1	.	.	.	.	.	1	.	.	.	.	.	.	.	1	1	1	1	1	.	.	.	.	.	1	.	.	1	.	.	1	1	.	4	1	1	2	2	6	0	0	100	100	100	100	100	100
1569910	48	BACK	3	1	12	2	3	2	.	.	2	.	.	2	.	.	2	.	.	1	2	2	2	.	.	2	.	.	2	.	.	2	.	.	2	.	.	2	.	.	2	.	.	1	1	2	2	.	.	2	.	.	1	1	2	1	1	1	1	1	1	1	1	1	1	2	1	2	1	2	2	1	1	1	1	1	1	1	1	1	1	1	1	1	1	1	1	1	1	1	1	.	.	.	.	.	.	.	1	.	.	.	.	.	.	.	1	.	.	.	.	.	.	.	1	.	.	.	.	.	1	.	.	.	.	.	.	.	1	3	1	1	1	.	.	.	.	.	1	.	.	1	.	.	.	.	1	.	.	.	2	10	19	13	0	100	100	100	.	90	.
1569910	46	BACK	2	1	12	2	3	2	.	.	2	.	.	2	.	.	2	.	.	1	2	2	2	.	.	2	.	.	2	.	.	2	.	.	2	.	.	2	.	.	2	.	.	1	1	2	2	.	.	2	.	.	1	1	2	1	1	1	1	1	1	1	1	1	2	2	1	1	1	3	2	2	1	1	1	1	1	1	1	1	1	1	1	1	1	1	1	1	1	1	1	.	.	.	.	.	.	.	1	.	.	.	.	.	.	.	1	.	.	.	.	.	.	.	1	.	.	.	.	.	1	.	.	.	.	.	.	.	1	2	2	1	1	.	.	.	.	.	1	.	.	1	.	.	.	.	1	1	4	4	2	10	19	13	0	100	100	100	63	90	91
1572337	48	BACK	3	1	12	2	3	2	.	.	2	.	.	2	.	.	2	.	.	2	.	.	2	.	.	2	.	.	2	.	.	2	.	.	2	.	.	2	.	.	2	.	.	2	.	.	2	.	.	2	.	.	2	.	.	1	1	1	1	1	1	1	1	1	2	2	2	2	1	4	2	4	1	1	1	1	1	1	1	1	1	1	1	1	1	1	1	1	1	1	1	.	.	.	.	.	.	.	1	.	.	.	.	.	.	.	1	.	.	.	.	.	.	.	1	.	.	.	.	.	1	.	.	.	.	.	.	.	1	1	1	1	.	1	.	.	.	.	1	.	.	.	1	.	.	.	.	.	.	.	2	0	0	0	0	100	100	100	.	80	.
1572337	46	BACK	2	1	12	1	3	2	.	.	2	.	.	2	.	.	2	.	.	1	2	2	2	.	.	2	.	.	2	.	.	2	.	.	2	.	.	2	.	.	2	.	.	2	.	.	2	.	.	2	.	.	2	.	.	1	1	1	1	1	1	1	1	1	1	1	1	4	1	4	1	4	1	1	1	1	1	1	1	1	1	1	1	1	1	1	1	1	1	1	1	.	.	.	.	.	.	1	1	.	.	.	.	.	.	1	1	.	.	.	.	.	.	1	1	.	.	1	.	.	1	.	.	.	.	.	.	.	1	1	1	1	.	1	.	.	.	.	1	.	.	.	1	.	.	.	.	5	2	3	2	2	6	0	0	100	100	100	100	85	100
1573691	48	BACK	3	2	12	3	3	2	.	.	2	.	.	2	.	.	2	.	.	2	.	.	1	1	2	2	.	.	2	.	.	2	.	.	2	.	.	2	.	.	2	.	.	2	.	.	2	.	.	2	.	.	2	.	.	1	1	1	1	1	1	1	1	1	2	1	1	1	2	3	1	4	1	1	1	1	1	1	1	1	1	1	1	1	1	1	1	1	1	1	1	.	.	.	.	.	.	.	1	.	.	.	.	.	.	.	1	.	.	.	.	.	.	.	1	.	.	.	.	.	1	.	.	.	.	.	.	.	1	1	1	2	1	.	.	.	1	.	1	.	.	.	1	.	1	1	.	.	.	.	2	4	6	6	0	100	100	100	.	90	.
1573691	46	BACK	2	2	12	.	.	2	.	.	2	.	.	2	.	.	2	.	.	2	.	.	1	.	.	2	.	.	2	.	.	2	.	.	2	.	.	2	.	.	2	.	.	2	.	.	2	.	.	2	.	.	1	.	.	1	1	1	1	1	1	1	1	1	1	2	1	2	1	2	2	2	2	1	1	1	1	1	1	1	1	1	1	1	1	1	1	1	1	1	1	.	.	.	.	.	.	.	1	.	.	.	.	.	.	.	1	.	.	.	.	.	.	.	1	.	.	.	.	.	1	.	.	.	.	.	.	.	1	1	1	2	1	.	.	.	.	.	.	.	1	.	1	.	1	1	.	.	3	4	2	4	13	0	0	100	100	97	78	90	94
1577950	48	BACK	3	2	12	1	3	2	.	.	2	.	.	2	.	.	2	.	.	2	.	.	1	1	.	2	.	.	2	.	.	2	.	.	2	.	.	2	.	.	2	.	.	2	.	.	2	.	.	2	.	.	2	.	.	1	1	1	1	1	1	1	1	1	1	1	1	2	1	3	1	4	1	1	1	1	1	1	1	1	1	1	1	1	1	1	1	1	1	1	1	.	.	.	.	.	.	.	1	.	.	.	.	.	.	.	1	.	.	.	.	.	.	.	1	.	.	.	.	.	1	.	.	.	.	.	.	.	1	2	1	2	1	.	.	.	.	.	1	.	.	1	.	.	1	1	.	.	.	.	2	4	6	6	0	100	100	100	.	95	.
1577950	46	BACK	2	2	12	2	2	2	2	2	2	2	2	2	2	2	1	2	2	2	2	2	1	1	2	2	2	2	2	2	2	2	2	2	2	2	2	2	2	2	2	2	2	2	2	2	2	2	2	2	2	2	2	2	2	1	1	2	1	1	1	1	1	1	2	2	2	2	2	3	1	4	1	1	1	1	1	1	1	1	1	1	1	1	1	1	1	1	1	1	1	.	.	.	.	.	.	.	1	.	.	.	.	.	.	.	1	.	.	.	.	.	.	.	1	.	.	.	.	.	1	.	.	.	.	.	.	.	1	1	1	2	1	.	.	.	.	.	1	.	.	1	.	.	1	1	.	1	2	2	2	6	13	6	0	96	100	100	100	75	99
1578053	48	BACK	3	2	12	2	3	2	.	.	2	.	.	2	.	.	2	.	.	2	.	.	2	.	.	2	.	.	2	.	.	2	.	.	2	.	.	2	.	.	2	.	.	2	.	.	2	.	.	2	.	.	1	1	2	2	1	1	1	1	1	1	1	1	1	2	1	1	1	4	1	4	1	1	1	1	1	1	1	1	1	1	1	1	1	1	1	1	2	1	1	.	.	.	.	.	.	.	1	.	.	.	.	.	.	.	1	.	.	.	.	.	.	.	1	.	.	.	.	.	1	.	.	.	.	.	.	.	1	1	1	2	.	.	.	.	.	1	1	.	.	1	.	.	.	.	.	.	.	.	2	4	6	6	0	96	98	100	.	95	.
1578053	46	BACK	2	2	12	1	3	2	.	.	2	.	.	2	.	.	2	.	.	2	.	.	2	.	.	2	.	.	2	.	.	2	.	.	2	.	.	2	.	.	2	.	.	2	.	.	2	.	.	2	.	.	1	1	2	1	1	1	1	1	1	1	1	2	2	2	2	2	1	2	1	4	1	1	1	1	1	1	1	1	1	1	1	1	1	1	1	1	1	1	1	.	.	.	.	.	.	.	1	.	.	.	.	.	.	.	1	.	.	.	.	.	.	.	1	.	.	.	.	.	1	.	.	.	.	.	.	.	1	1	1	2	.	.	.	.	.	1	1	.	.	1	.	.	.	.	.	1	2	2	2	4	6	6	0	100	100	100	100	80	100
1581758	48	BACK	3	2	12	1	3	2	.	.	2	.	.	2	.	.	2	.	.	2	.	.	2	.	.	2	.	.	2	.	.	2	.	.	2	.	.	2	.	.	2	.	.	2	.	.	2	.	.	2	.	.	2	.	.	1	1	1	1	1	1	1	1	1	1	1	1	1	1	4	1	4	1	1	1	1	1	1	1	1	1	1	1	1	1	1	1	1	1	1	1	.	.	.	.	.	.	.	1	.	.	.	.	.	.	.	1	.	.	.	.	.	.	.	1	.	.	.	.	.	1	.	.	.	.	.	.	.	1	1	1	2	1	.	.	.	.	.	1	.	.	1	.	.	1	3	.	.	.	.	2	0	0	0	0	100	100	100	.	100	.
1581758	46	BACK	2	2	12	1	3	.	.	.	2	.	.	2	.	.	2	.	.	2	.	.	2	.	.	2	.	.	2	.	.	2	.	.	2	.	.	2	.	.	2	.	.	2	.	.	2	.	.	2	.	.	2	.	.	1	1	1	1	1	1	1	1	1	1	1	1	1	1	4	1	4	1	1	1	1	1	1	1	1	1	1	1	1	1	1	1	1	1	1	1	.	.	.	.	.	.	.	1	.	.	.	.	.	.	.	1	.	.	.	.	.	.	.	1	.	.	.	.	.	1	.	.	.	.	.	.	.	1	1	1	2	1	.	.	.	.	.	1	.	.	.	.	.	1	3	.	4	2	2	2	0	0	0	0	100	100	100	100	100	100
1581948	48	BACK	3	2	12	3	2	2	2	2	2	2	2	2	2	2	2	2	2	1	1	2	1	2	2	2	2	2	2	2	2	2	2	2	2	2	2	2	2	2	2	2	2	2	2	2	2	2	2	2	2	2	2	2	2	1	1	1	1	1	1	1	1	1	4	3	2	1	1	3	1	2	1	1	1	1	.	1	1	1	1	1	1	1	1	1	1	1	1	1	2	.	.	.	.	.	.	.	1	.	.	.	.	.	.	.	1	.	.	.	.	.	.	.	1	.	.	.	.	.	4	.	.	.	.	.	.	.	2	2	2	2	1	.	.	.	.	.	1	.	.	1	.	.	1	2	.	.	.	.	2	6	13	6	0	100	100	95	.	70	.
1581948	46	BACK	2	2	12	2	3	2	2	2	2	2	2	2	2	2	2	2	2	1	1	2	2	2	2	2	2	2	2	2	2	2	2	2	2	2	2	2	2	2	2	2	2	2	2	2	2	2	2	2	2	2	2	2	2	1	1	1	1	1	1	1	1	1	4	4	2	2	2	3	1	3	2	2	2	1	1	1	1	1	1	1	1	1	1	1	1	1	1	1	1	.	.	.	.	.	.	1	1	.	.	.	.	.	.	1	1	.	.	.	.	.	.	1	1	.	.	.	.	.	1	.	.	.	.	.	.	.	1	2	2	2	1	.	.	.	.	.	1	.	.	1	.	.	1	2	.	1	1	1	2	4	6	6	0	100	100	92	74	55	91
1582025	48	BACK	3	1	12	1	3	2	.	.	2	.	.	2	.	.	2	.	.	2	.	.	2	.	.	2	.	.	2	.	.	2	.	.	2	.	.	2	.	.	2	.	.	2	.	.	2	.	.	2	.	.	2	.	.	1	1	1	1	1	1	1	1	1	3	1	2	1	1	4	1	4	1	1	1	1	1	1	1	1	1	1	1	1	1	1	1	1	1	1	1	.	.	.	.	.	.	.	1	.	.	.	.	.	.	.	1	.	.	.	.	.	.	.	1	.	.	.	.	.	1	.	.	.	.	.	.	.	1	2	1	1	1	.	.	.	.	.	1	.	.	1	.	.	1	1	.	.	.	.	2	0	0	0	0	100	100	100	.	85	.
1582025	46	BACK	2	1	12	1	3	2	.	.	2	.	.	2	.	.	2	.	.	2	.	.	2	.	.	2	.	.	2	.	.	2	.	.	2	.	.	2	.	.	2	.	.	2	.	.	2	.	.	2	.	.	2	.	.	1	1	1	1	1	1	1	1	1	4	2	2	2	1	4	1	4	1	1	1	1	1	1	1	1	1	1	1	1	1	1	1	1	1	1	1	.	.	.	.	.	.	.	1	.	.	.	.	.	.	.	1	.	.	.	.	.	.	.	1	.	.	.	.	.	1	.	.	.	.	.	.	.	1	1	1	1	1	.	.	.	.	.	1	.	.	1	.	.	1	1	.	1	3	3	2	0	0	0	0	100	100	100	100	70	100
1583293	48	BACK	3	2	12	3	2	2	.	.	2	.	.	2	.	.	2	.	.	.	.	.	1	1	.	.	.	.	2	.	.	2	.	.	2	.	.	2	.	.	2	.	.	2	.	.	2	.	.	2	.	.	2	.	.	1	1	2	1	1	1	1	2	5	2	2	2	2	2	1	2	3	2	1	2	1	2	2	1	1	1	2	1	1	1	1	1	1	1	2	1	.	.	.	.	.	.	1	1	.	.	.	.	.	.	1	1	.	.	.	.	.	.	.	2	.	.	.	1	.	2	.	.	.	.	.	1	.	4	2	2	2	1	.	.	.	.	.	1	.	.	1	.	.	1	1	.	.	.	.	2	4	6	6	0	92	98	82	83	75	89
1583293	46	BACK	2	2	12	3	3	2	.	.	2	.	.	2	.	.	2	.	.	2	.	.	1	1	2	2	.	.	2	.	.	2	.	.	2	.	.	2	.	.	2	.	.	2	.	.	2	.	.	2	.	.	2	.	.	1	1	1	1	1	1	1	1	5	2	4	2	1	1	2	1	4	1	1	2	1	1	1	1	1	1	1	1	1	1	1	1	1	1	1	1	.	.	.	.	.	.	.	1	.	.	.	.	.	.	.	1	.	.	.	.	.	.	1	3	.	.	.	.	1	1	.	.	.	.	.	.	.	1	1	1	2	1	.	.	.	.	.	1	.	.	1	.	.	1	1	.	1	4	3	2	4	6	6	0	100	100	97	100	75	99
1583609	48	BACK	3	2	12	3	2	2	.	.	2	.	.	2	.	.	2	.	.	2	.	.	2	.	.	2	.	.	2	.	.	2	.	.	2	.	.	2	.	.	2	.	.	2	.	.	2	.	.	2	.	.	1	1	2	2	1	1	1	1	1	1	1	1	3	4	3	2	2	3	2	3	2	1	2	1	3	1	1	1	2	1	1	1	1	1	1	1	1	1	1	.	.	.	.	.	.	.	1	.	.	.	.	.	.	.	2	.	.	.	.	.	.	.	3	.	.	.	1	.	1	.	.	.	.	.	.	.	2	2	2	2	1	.	.	.	.	.	1	.	.	.	.	.	1	3	1	.	.	.	2	4	6	6	0	96	100	80	.	55	.
1583609	46	BACK	2	2	12	1	3	2	.	.	2	.	.	2	.	.	2	.	.	2	.	.	2	.	.	2	.	.	2	.	.	2	.	.	2	.	.	2	.	.	2	.	.	2	.	.	2	.	.	2	.	.	1	1	2	1	1	1	1	1	1	1	1	1	1	1	1	1	1	4	1	4	1	1	1	1	1	1	1	1	1	1	1	1	1	1	1	1	1	1	1	.	.	.	.	.	.	.	1	.	.	.	.	.	.	.	1	.	.	.	.	.	.	.	3	.	.	.	.	1	1	.	.	.	.	.	.	.	1	1	1	2	1	.	.	.	.	.	1	.	.	.	.	.	1	3	1	1	2	3	2	4	6	6	0	100	100	100	100	100	100
1583686	48	BACK	3	2	12	1	3	2	.	.	2	.	.	2	.	.	2	.	.	2	.	.	2	.	.	2	.	.	2	.	.	2	.	.	2	.	.	2	.	.	.	.	.	2	.	.	2	.	.	2	.	.	.	.	.	1	1	1	1	1	1	1	1	1	1	1	2	1	1	3	4	4	1	1	1	1	1	1	1	1	1	1	1	1	1	1	1	1	1	1	1	.	.	.	.	.	.	.	1	.	.	.	.	.	.	.	1	.	.	.	.	.	.	.	1	.	.	.	.	.	1	.	.	.	.	.	.	.	1	1	1	.	1	.	.	.	.	.	1	.	.	1	.	.	.	2	.	.	.	.	2	0	0	0	0	100	100	100	.	95	.
1583686	46	BACK	2	2	12	1	3	2	.	.	2	.	.	2	.	.	2	.	.	2	.	.	2	.	.	2	.	.	2	.	.	2	.	.	2	.	.	2	.	.	2	.	.	2	.	.	2	.	.	2	.	.	2	.	.	1	1	1	1	1	1	1	1	1	1	1	1	1	1	4	1	4	1	1	1	1	1	1	1	1	1	1	1	1	1	1	1	1	1	1	1	.	.	.	.	.	.	.	1	.	.	.	.	.	.	.	1	.	.	.	.	.	.	.	1	.	.	.	.	.	1	.	.	.	.	.	.	.	1	1	1	2	1	.	.	.	.	.	1	.	.	1	.	.	1	2	.	1	2	3	2	0	0	0	0	100	100	100	100	100	100
1585356	48	BACK	3	2	12	1	3	2	.	.	2	.	.	2	.	.	2	.	.	2	.	.	2	.	.	2	.	.	2	.	.	2	.	.	2	.	.	2	.	.	2	.	.	2	.	.	2	.	.	2	.	.	2	.	.	1	1	1	1	1	1	1	1	1	2	2	2	1	1	4	4	4	1	1	1	1	1	1	1	1	1	1	1	1	1	1	1	1	1	1	1	.	.	.	.	.	.	.	1	.	.	.	.	.	.	.	1	.	.	.	.	.	.	.	1	.	.	.	.	.	4	.	.	.	.	.	.	.	2	1	1	2	1	.	.	.	.	.	1	.	.	.	.	.	.	1	1	.	.	.	2	0	0	0	0	100	100	100	.	85	.
1585356	46	BACK	2	2	12	3	3	2	.	.	2	.	.	2	.	.	2	.	.	2	.	.	2	.	.	2	.	.	2	.	.	2	.	.	2	.	.	2	.	.	2	.	.	2	.	.	2	.	.	2	.	.	2	.	.	1	1	1	1	1	1	1	1	1	2	3	2	2	1	4	1	4	1	1	1	1	1	1	1	1	1	1	1	1	1	1	1	1	1	1	1	.	.	.	.	.	.	.	1	.	.	.	.	.	.	.	1	.	.	.	.	.	.	.	2	.	.	.	.	1	4	.	.	.	.	.	.	.	1	1	1	2	1	.	.	.	.	.	1	.	.	.	.	.	.	1	1	9	5	2	2	0	0	0	0	100	100	95	100	75	99
1586511	48	BACK	3	1	12	1	3	2	.	.	2	.	.	2	.	.	2	.	.	2	.	.	2	.	.	2	.	.	2	.	.	2	.	.	2	.	.	2	.	.	2	.	.	2	.	.	2	.	.	2	.	.	2	.	.	1	1	1	1	1	1	1	1	1	1	1	1	1	1	4	1	4	1	1	1	1	1	1	1	1	1	1	1	1	1	1	1	1	1	1	1	.	.	.	.	.	.	.	1	.	.	.	.	.	.	.	1	.	.	.	.	.	.	.	1	.	.	.	.	.	1	.	.	.	.	.	.	.	1	2	1	1	1	.	.	.	.	.	1	.	.	1	.	.	.	2	.	.	.	.	2	0	0	0	0	100	100	100	.	100	.
1586511	46	BACK	2	1	12	1	3	2	2	.	2	2	.	2	2	.	2	2	.	2	2	.	2	2	.	2	2	.	2	2	.	2	2	.	2	2	.	2	2	.	2	2	.	2	2	.	2	2	.	2	2	.	2	2	.	1	1	1	1	1	1	1	1	1	1	1	1	1	1	4	1	4	1	1	1	1	1	1	1	1	1	1	1	1	1	1	1	1	1	1	1	.	.	.	.	.	.	.	1	.	.	.	.	.	.	.	1	.	.	.	.	.	.	.	1	.	.	.	.	.	1	.	.	.	.	.	.	.	1	2	1	1	1	.	.	.	.	.	1	.	.	1	.	.	1	3	.	1	1	3	2	0	0	0	0	100	100	100	93	100	98
1590482	47	FRONT	3	1	12	1	3	2	.	.	2	.	.	2	.	.	2	.	.	1	.	.	2	.	.	1	.	.	2	.	.	2	.	.	2	.	.	2	.	.	2	.	.	1	.	.	1	.	.	1	.	.	2	.	.	1	1	1	1	1	1	1	1	1	1	1	1	1	1	4	1	4	1	1	1	1	1	1	1	1	1	1	1	1	1	1	1	1	1	1	1	.	.	.	.	.	.	.	1	.	.	.	.	.	.	.	1	.	.	.	.	.	.	.	1	.	.	.	.	.	1	.	.	.	.	.	.	.	4	3	1	1	1	.	.	.	.	.	1	.	.	.	.	.	.	.	.	.	.	.	2	10	31	0	0	100	100	100	.	100	.
1590482	45	FRONT	2	1	12	2	2	2	.	.	2	.	.	2	.	.	2	.	.	1	1	.	2	.	.	1	1	1	2	.	.	2	.	.	2	.	.	2	.	.	2	.	.	1	1	1	1	1	1	1	1	1	2	.	.	1	1	1	1	1	1	1	1	1	5	5	4	4	3	4	1	4	2	1	1	1	1	1	1	1	1	1	1	1	1	1	1	1	1	1	1	.	.	.	.	.	.	.	.	.	.	.	.	.	.	.	3	.	.	.	.	.	.	.	2	.	.	.	.	1	1	.	.	.	.	.	.	.	4	1	1	1	1	.	.	.	.	.	1	.	.	.	.	.	.	.	.	1	3	3	2	29	31	31	25	100	100	86	100	20	97
1590520	48	BACK	3	2	12	2	3	2	.	.	2	.	.	2	.	.	1	1	2	2	.	.	2	.	.	2	.	.	2	.	.	2	.	.	2	.	.	2	.	.	2	.	.	1	1	2	2	.	.	2	.	.	2	.	.	2	1	1	1	1	1	1	1	1	2	2	2	2	2	3	3	4	1	1	2	2	2	2	1	1	1	1	1	1	1	1	1	1	1	1	2	.	.	.	.	1	.	.	2	.	.	.	.	1	.	.	2	.	.	.	.	1	.	.	2	.	.	.	.	1	1	.	.	.	.	.	.	.	1	2	1	2	1	.	.	.	.	.	1	.	.	1	.	.	1	1	.	.	.	.	2	8	13	13	0	96	97	85	.	75	.
1590520	46	BACK	2	2	12	2	2	2	.	.	2	.	.	2	.	.	1	1	2	1	2	2	2	.	.	2	.	.	2	.	.	2	.	.	2	.	.	2	.	.	2	.	.	1	1	2	2	.	.	2	.	.	2	.	.	2	1	2	1	2	1	1	1	1	2	2	2	2	2	2	3	4	1	2	2	2	2	2	2	1	1	1	1	1	1	1	1	2	1	1	1	.	.	.	.	.	.	.	2	.	.	.	.	.	.	.	2	.	.	.	.	.	.	.	2	.	.	.	.	1	1	.	.	.	.	.	.	.	1	2	1	2	1	.	.	.	.	.	1	.	.	1	.	.	1	1	.	4	3	3	2	10	19	13	0	88	91	79	93	75	88
1591518	47	FRONT	3	1	12	2	2	2	.	.	2	.	.	2	.	.	2	.	.	1	2	2	2	.	.	2	.	.	2	.	.	2	.	.	2	.	.	2	.	.	2	.	.	2	.	.	2	.	.	2	.	.	2	.	.	1	1	1	1	1	1	1	1	1	2	2	1	2	2	3	3	4	1	1	1	1	1	1	1	1	1	1	1	1	1	1	1	1	1	1	1	.	.	.	1	.	.	.	1	.	.	.	.	.	.	.	1	.	.	.	.	.	.	.	2	.	.	.	.	1	1	.	.	.	.	.	.	.	3	1	1	1	1	.	.	.	.	.	1	.	.	1	.	.	1	2	.	.	.	.	2	2	6	0	0	100	100	100	.	80	.
1591518	45	FRONT	2	1	12	2	2	2	.	.	2	.	.	2	.	.	2	.	.	1	2	2	2	.	.	2	.	.	2	.	.	2	.	.	2	.	.	2	.	.	2	.	.	2	.	.	2	.	.	2	.	.	2	.	.	1	1	1	1	1	1	1	1	1	2	2	2	2	2	3	3	4	1	1	2	1	2	1	1	1	1	1	1	1	1	3	1	1	1	1	1	.	.	.	.	.	.	.	1	.	.	.	.	.	.	.	1	.	.	.	.	.	.	.	3	.	.	.	1	.	1	.	.	.	.	.	.	.	4	1	1	1	1	.	.	.	.	.	1	.	.	1	.	.	1	2	.	4	3	3	2	2	6	0	0	100	94	86	100	75	95
1591554	48	BACK	3	2	12	2	2	2	.	.	2	.	.	2	.	.	2	.	.	2	.	.	2	.	.	2	.	.	2	.	.	2	.	.	2	.	.	2	.	.	2	.	.	2	.	.	2	.	.	2	.	.	2	.	.	1	1	1	1	1	1	1	1	1	1	1	1	1	2	3	1	4	1	1	1	1	1	1	1	1	1	1	1	1	1	1	1	1	1	1	1	.	.	.	.	.	.	.	1	.	.	.	.	.	.	.	1	.	.	.	.	.	.	.	3	.	.	.	.	1	1	.	.	.	.	.	.	.	1	1	1	2	1	.	.	.	.	.	1	.	.	1	.	.	1	3	.	.	.	.	2	0	0	0	0	100	100	100	.	95	.
1591554	46	BACK	2	2	12	1	3	2	.	.	2	.	.	2	.	.	2	.	.	2	.	.	2	.	.	2	.	.	2	.	.	2	.	.	2	.	.	2	.	.	2	.	.	2	.	.	2	.	.	2	.	.	2	.	.	1	1	1	1	1	1	1	1	1	1	2	1	1	1	4	1	4	1	1	1	1	1	1	1	1	1	1	1	1	1	1	1	1	1	1	1	.	.	.	.	.	.	.	1	.	.	.	.	.	.	.	1	.	.	.	.	.	.	.	3	.	.	.	.	1	1	.	.	.	.	.	.	.	2	2	1	2	1	.	.	.	.	.	1	.	.	1	.	.	1	3	.	1	2	3	2	0	0	0	0	100	100	100	93	95	98
1591585	48	BACK	3	1	12	1	3	2	2	2	2	2	2	2	2	2	2	2	2	2	2	2	2	2	2	2	2	2	2	2	2	2	2	2	2	2	2	2	2	2	2	2	2	2	2	2	2	2	2	2	2	2	2	2	2	1	1	1	1	1	1	1	1	1	1	1	1	2	1	3	2	4	1	1	1	1	1	1	1	1	1	1	1	1	1	1	1	1	1	1	1	.	.	.	.	.	.	.	2	.	.	.	.	.	.	.	1	.	.	.	.	.	.	.	2	.	.	.	.	.	1	.	.	.	.	.	.	.	3	2	1	.	1	.	.	.	.	.	1	.	.	1	.	.	1	3	.	.	.	.	2	0	0	0	0	100	100	100	.	95	.
1591585	46	BACK	2	1	12	1	3	2	.	.	2	.	.	2	.	.	2	.	.	1	2	1	2	.	.	2	.	.	2	.	.	2	.	.	2	.	.	2	.	.	2	.	.	2	.	.	1	2	2	2	.	.	2	.	.	1	1	1	1	1	1	1	1	1	3	3	2	2	2	2	3	4	1	1	1	1	1	1	1	1	1	1	1	1	1	1	1	1	1	1	1	.	.	.	.	.	.	.	2	.	.	.	1	.	.	.	2	.	.	.	1	.	.	.	3	.	.	.	1	.	2	.	.	.	1	.	.	.	4	1	1	1	1	.	.	.	.	.	1	.	.	1	.	.	1	3	.	1	3	3	2	6	13	0	6	100	100	82	100	65	95
1591608	48	BACK	3	1	12	1	3	2	.	.	2	.	.	2	.	.	2	.	.	2	.	.	2	.	.	2	.	.	2	.	.	2	.	.	2	.	.	2	.	.	2	.	.	2	.	.	2	.	.	2	.	.	2	.	.	1	1	1	1	1	1	1	1	1	2	1	1	2	1	4	1	4	1	1	1	1	1	1	1	1	1	1	1	1	1	1	1	1	1	1	1	.	.	.	.	.	.	.	1	.	.	.	.	.	.	.	1	.	.	.	.	.	.	.	1	.	.	.	.	.	1	.	.	.	.	.	.	.	2	1	1	1	1	.	.	.	.	.	1	.	.	1	.	.	1	3	.	.	.	.	2	0	0	0	0	100	100	100	.	90	.
1591608	46	BACK	2	1	12	1	3	2	.	.	2	.	.	2	.	.	2	.	.	2	.	.	2	.	.	2	.	.	2	.	.	2	.	.	2	.	.	2	.	.	2	.	.	2	.	.	2	.	.	2	.	.	2	.	.	1	1	2	1	1	1	1	1	1	1	1	1	1	1	4	2	4	1	1	1	1	1	1	1	1	1	1	1	1	1	1	1	1	1	1	1	.	.	.	.	.	.	.	1	.	.	.	.	.	.	.	1	.	.	.	.	.	.	.	1	.	.	.	.	.	1	.	.	.	.	.	.	.	2	1	1	1	1	.	.	.	.	.	1	.	.	1	.	.	1	3	.	4	1	3	2	0	0	0	0	96	100	100	100	100	99
1601547	48	BACK	3	2	12	1	1	2	.	.	2	.	.	2	.	.	2	.	.	.	.	.	2	.	.	2	.	.	2	.	.	2	.	.	.	.	.	2	.	.	2	.	.	2	.	.	.	.	.	2	.	.	2	.	.	1	1	1	1	1	1	1	1	1	1	1	2	1	1	2	1	3	1	1	1	1	1	1	1	1	1	1	1	1	1	1	1	1	1	1	1	.	.	.	.	.	.	.	1	.	.	.	.	.	.	.	1	.	.	.	.	.	.	.	1	.	.	.	.	.	1	.	.	.	.	.	.	.	1	2	2	2	1	.	.	.	.	.	1	.	.	1	.	.	.	3	.	.	.	.	2	0	0	0	0	100	100	100	.	95	.
1601547	46	BACK	2	2	12	1	3	2	.	.	2	.	.	2	.	.	1	2	2	2	.	.	2	.	.	2	.	.	2	.	.	2	.	.	2	.	.	2	.	.	2	.	.	2	.	.	2	.	.	2	.	.	1	1	2	1	1	1	1	1	1	1	1	1	2	3	2	4	1	4	1	4	1	1	1	1	1	1	1	1	1	1	1	1	1	1	1	1	1	1	1	.	.	.	.	.	.	.	1	.	.	.	.	.	.	.	1	.	.	.	.	.	.	.	1	.	.	.	.	.	1	.	.	.	.	.	.	.	1	1	1	2	1	.	.	.	.	.	1	.	.	1	.	.	1	1	.	4	1	2	2	6	13	6	0	100	100	100	100	65	100
1601593	48	BACK	3	2	12	1	3	2	2	2	2	2	2	2	2	2	2	2	2	2	2	2	2	2	2	2	2	2	2	2	2	2	2	2	2	2	2	2	2	2	2	2	2	2	2	2	2	2	2	2	2	2	1	1	2	1	1	1	1	1	1	1	1	1	2	2	2	2	2	3	1	4	1	1	1	1	2	1	1	1	1	1	1	1	1	1	1	1	1	1	1	.	.	.	.	.	.	.	1	.	.	.	.	.	.	.	1	.	.	.	.	.	.	.	1	.	.	.	.	.	1	.	.	.	.	.	.	.	1	1	1	2	1	.	.	.	.	.	1	.	.	1	.	.	1	3	.	.	.	.	2	4	6	6	0	100	100	96	.	75	.
1601593	46	BACK	2	2	12	1	3	2	.	2	2	.	2	2	.	2	2	.	2	2	.	2	2	.	2	2	.	2	2	.	2	2	.	2	2	.	2	2	.	2	2	.	2	2	.	2	2	.	2	2	.	2	1	1	2	1	1	1	1	2	.	1	1	1	2	3	2	1	1	3	1	4	1	1	1	1	1	1	1	1	1	1	1	1	1	1	1	1	1	1	1	.	.	.	.	.	.	.	1	.	.	.	.	.	.	.	1	.	.	.	.	.	.	.	2	.	.	.	.	1	1	.	.	.	.	.	.	.	1	1	1	2	1	.	.	.	.	.	1	.	.	1	.	.	1	3	.	4	2	3	2	4	6	6	0	95	100	96	100	80	98
1604927	48	BACK	3	1	12	3	3	2	.	.	2	.	.	2	.	.	2	.	.	2	.	.	2	.	.	2	.	.	2	.	.	2	.	.	2	.	.	2	.	.	2	.	.	2	.	.	2	.	.	2	.	.	2	.	.	1	1	1	1	1	1	1	1	1	2	2	2	1	3	3	1	2	1	1	1	1	1	1	1	1	1	1	1	1	1	1	1	1	1	1	1	.	.	.	.	.	.	.	1	.	.	.	.	.	.	.	1	.	.	.	.	.	.	.	2	.	.	.	.	1	4	.	.	.	.	.	.	.	1	1	1	1	1	.	.	.	.	.	1	.	.	.	1	.	1	2	.	.	.	.	2	0	0	0	0	100	100	100	.	75	.
1604927	46	BACK	2	1	12	1	1	2	.	.	.	.	.	.	.	.	.	.	.	2	.	.	.	.	.	.	.	.	2	.	.	2	.	.	.	.	.	.	.	.	.	.	.	.	.	.	.	.	.	2	.	.	.	.	.	1	1	1	1	1	1	1	.	1	2	2	.	.	2	4	1	4	1	1	1	1	1	1	1	1	.	.	.	.	.	.	.	.	.	.	.	.	.	.	.	.	.	.	.	.	.	.	.	.	.	.	1	.	.	.	.	.	.	.	1	.	.	.	.	.	4	.	.	.	.	.	.	.	1	1	1	.	1	.	.	.	.	.	1	.	.	.	1	.	.	2	.	5	.	3	2	0	0	0	0	100	.	100	100	75	.
1607169	48	BACK	3	1	12	2	3	2	.	.	2	.	.	.	.	.	1	.	2	2	.	.	2	.	.	2	.	.	2	.	.	2	.	.	2	.	.	2	.	.	.	.	.	2	.	.	2	.	.	2	.	.	1	1	2	1	1	2	1	1	1	1	1	1	3	3	1	2	3	.	2	3	1	1	1	1	1	1	1	1	1	1	1	1	1	1	1	1	1	1	1	.	.	.	.	.	.	.	1	.	.	.	.	.	.	.	1	.	.	.	.	.	.	.	2	.	.	.	.	1	1	.	.	.	.	.	.	.	2	3	2	1	1	.	.	.	.	.	1	.	.	1	.	.	1	1	.	.	.	.	2	6	13	6	0	96	100	100	.	65	.
1607169	46	BACK	2	1	12	2	2	2	.	.	2	.	.	.	.	.	1	.	.	.	.	.	1	1	.	.	.	.	.	.	.	.	.	.	.	.	.	.	.	.	.	.	.	.	.	.	.	.	.	2	.	.	1	1	.	1	1	2	1	.	1	1	1	1	1	2	2	.	1	4	1	4	1	1	1	1	2	.	.	1	1	1	.	1	.	1	1	1	.	1	1	.	.	.	.	.	.	.	1	.	.	.	.	.	.	.	1	.	.	.	.	.	.	.	2	.	.	.	.	1	1	.	.	.	.	.	.	.	4	1	1	1	.	.	.	.	.	.	1	.	.	1	.	.	.	1	.	.	.	2	2	10	19	13	0	95	100	92	100	88	97
1609319	48	BACK	3	1	12	3	3	2	.	.	2	.	.	2	.	.	2	.	.	2	.	.	2	.	.	2	.	.	2	.	.	.	.	.	.	.	.	2	.	.	2	.	.	2	.	.	2	.	.	2	.	.	2	.	.	1	1	1	1	1	1	1	1	2	2	2	2	2	2	2	2	2	2	2	2	2	2	2	2	2	1	1	1	1	1	1	1	1	1	1	1	.	.	.	.	.	.	.	1	.	.	.	.	.	.	.	1	.	.	.	.	.	.	.	1	.	.	.	.	.	1	.	.	.	.	.	.	.	1	.	2	1	1	.	.	.	.	.	1	.	.	1	.	.	.	2	.	.	.	.	2	0	0	0	0	100	91	79	.	75	.
1609319	46	BACK	2	1	12	3	3	2	.	.	2	.	.	2	.	.	2	.	.	2	.	.	2	.	.	2	.	.	2	.	.	2	.	.	2	.	.	2	.	.	.	.	.	.	.	.	2	.	.	2	.	.	2	.	.	1	1	1	1	1	1	1	1	2	2	2	2	2	2	2	2	2	2	2	2	2	2	2	2	2	1	1	1	1	1	1	1	1	1	1	1	.	.	.	.	.	.	.	1	.	.	.	.	.	.	.	1	.	.	.	.	.	.	.	1	.	.	.	.	.	1	.	.	.	.	.	.	.	1	.	2	1	1	.	.	.	.	.	1	.	.	1	.	.	1	2	.	1	4	4	2	0	0	0	0	100	91	86	54	75	83
1612488	47	FRONT	3	2	12	3	2	2	2	2	2	2	2	2	2	2	2	2	2	2	2	2	2	2	2	2	2	2	2	2	2	2	2	2	2	2	2	2	2	2	2	2	2	2	2	2	2	2	2	2	2	2	2	2	2	1	1	1	1	1	1	1	1	1	2	1	2	2	1	3	2	2	1	1	1	1	1	1	1	1	1	1	1	1	1	1	1	1	1	1	1	.	.	.	.	.	.	.	1	.	.	.	.	.	.	.	1	.	.	.	.	.	.	.	1	.	.	.	.	.	1	.	.	.	.	.	.	.	1	1	1	2	1	.	.	.	.	.	1	.	.	1	.	.	1	2	.	.	.	.	2	0	0	0	0	100	100	100	.	85	.
1612488	45	FRONT	2	2	12	1	3	2	2	2	2	2	2	2	2	2	2	2	2	2	2	2	2	2	2	2	2	2	2	2	2	2	2	2	2	2	2	2	2	2	2	2	2	2	2	2	2	2	2	2	2	2	2	2	2	1	1	1	1	1	1	1	1	1	2	2	4	2	2	4	2	4	1	1	1	1	1	1	1	1	1	1	1	1	1	1	1	1	1	1	1	.	.	.	.	.	.	.	1	.	.	.	.	.	.	.	1	.	.	.	.	.	.	.	1	.	.	.	.	.	1	.	.	.	.	.	.	.	1	2	1	2	1	.	.	.	.	.	1	.	.	1	.	.	1	2	.	4	1	3	2	0	0	0	0	100	100	100	93	65	98
1619189	48	BACK	3	1	12	2	3	2	2	2	2	2	2	2	2	2	2	2	.	2	.	2	1	2	2	2	2	2	.	.	2	2	.	2	.	.	2	.	.	2	2	2	2	.	2	2	2	.	2	2	.	2	2	.	2	1	1	1	1	1	1	1	1	1	2	2	2	2	2	3	2	.	1	1	1	.	2	3	2	1	1	.	1	1	.	.	1	.	.	.	.	.	.	.	.	.	.	.	1	.	.	.	.	.	.	.	.	.	.	.	.	.	.	.	2	.	.	.	.	1	1	.	.	.	.	.	.	.	1	1	1	1	1	.	.	.	.	.	1	.	.	1	.	.	.	1	.	.	.	.	2	2	6	0	0	100	.	83	.	75	.
1619189	46	BACK	2	1	12	2	3	2	.	.	2	.	.	2	.	.	2	.	.	2	.	.	2	.	.	2	.	.	2	.	.	2	.	.	2	.	.	2	.	.	2	.	.	2	.	.	2	.	.	2	.	.	2	.	.	1	1	1	1	1	1	1	1	1	2	1	1	1	1	2	1	4	1	1	1	1	2	1	1	1	1	1	1	1	1	1	1	1	1	1	1	.	.	.	.	.	.	.	1	.	.	.	.	.	.	.	2	.	.	.	1	.	.	.	2	.	.	.	.	1	1	.	.	.	.	.	.	.	2	1	1	1	1	.	.	.	.	.	1	.	.	1	.	.	1	1	.	.	2	3	2	0	0	0	0	100	100	90	100	95	98
1619580	48	BACK	3	2	12	1	3	2	.	.	2	.	.	2	.	.	2	.	.	2	.	.	2	.	.	2	.	.	2	.	.	2	.	.	2	.	.	2	.	.	2	.	.	2	.	.	2	.	.	2	.	.	2	.	.	1	1	1	1	1	1	1	1	1	1	1	1	1	1	3	1	4	1	1	1	1	1	1	1	1	1	1	1	1	1	1	1	1	1	1	1	.	.	.	.	.	.	.	1	.	.	.	.	.	.	.	1	.	.	.	.	.	.	.	1	.	.	.	.	.	1	.	.	.	.	.	.	.	1	1	1	2	1	.	.	.	.	.	1	.	.	1	.	.	1	1	.	.	.	.	2	0	0	0	0	100	100	100	.	100	.
1619580	46	BACK	2	2	12	1	3	2	.	.	2	.	.	2	.	.	2	.	.	2	.	.	2	.	.	2	.	.	2	.	.	2	.	.	2	.	.	2	.	.	2	.	.	2	.	.	2	.	.	2	.	.	2	.	.	1	1	1	1	1	1	1	1	1	1	1	.	1	2	2	2	2	1	1	1	1	2	1	1	1	1	1	1	1	1	1	1	1	1	1	1	.	.	.	.	.	.	.	1	.	.	.	.	.	.	.	1	.	.	.	.	.	.	.	1	.	.	.	.	.	1	.	.	.	.	.	.	.	1	2	2	2	1	.	.	.	.	.	1	.	.	1	.	.	.	.	.	4	1	3	2	0	0	0	0	100	100	97	63	94	90
1619866	48	BACK	3	2	12	1	3	2	.	.	2	.	.	2	.	.	2	.	.	2	.	.	.	.	.	2	.	.	.	.	.	.	.	.	2	.	.	2	.	.	2	.	.	.	.	.	2	.	.	2	.	.	2	.	.	1	1	1	1	1	1	1	1	1	1	1	1	1	1	4	2	4	1	1	1	1	1	1	1	1	1	1	1	1	1	1	1	1	1	1	1	.	.	.	.	.	.	.	1	.	.	.	.	.	.	.	1	.	.	.	.	.	.	.	2	.	.	.	.	1	1	.	.	.	.	.	.	.	1	1	1	2	1	.	.	.	.	.	1	.	.	1	.	.	1	1	.	.	.	.	2	0	0	0	0	100	100	100	.	100	.
1619866	46	BACK	2	2	12	1	3	2	.	.	2	.	.	2	.	.	2	.	.	2	.	.	2	.	.	2	.	.	2	.	.	2	.	.	2	.	.	2	.	.	2	.	.	2	.	.	2	.	.	2	.	.	2	.	.	1	2	1	1	1	1	1	1	1	1	1	1	1	1	4	1	4	1	1	1	1	1	1	1	1	1	1	1	1	1	1	1	1	1	1	1	.	.	.	.	.	.	.	1	.	.	.	.	.	.	.	1	.	.	.	.	.	.	.	2	.	.	.	.	1	1	.	.	.	.	.	.	.	1	1	1	2	1	.	.	.	.	.	1	.	.	1	.	.	1	1	.	4	1	3	2	0	0	0	0	96	100	96	100	100	98
1626266	48	BACK	3	2	12	1	2	2	.	.	2	.	.	2	.	.	2	.	.	2	.	.	1	2	2	2	.	.	2	.	.	2	.	.	2	.	.	2	.	.	2	.	.	2	.	.	2	.	.	2	.	.	2	.	.	1	1	1	1	1	1	1	1	1	1	1	1	1	1	4	1	4	1	1	1	1	1	1	1	1	1	1	1	1	1	1	1	1	1	1	1	.	.	.	.	.	.	.	1	.	.	.	.	.	.	.	1	.	.	.	.	.	.	.	1	.	.	.	.	.	1	.	.	.	.	.	.	.	1	1	1	2	1	.	.	.	.	.	.	.	.	1	.	.	.	.	1	.	.	.	2	2	6	0	0	100	100	100	.	100	.
1626266	46	BACK	2	2	12	2	3	2	.	.	2	.	.	2	.	.	2	.	.	2	.	.	1	2	.	2	.	.	2	.	.	2	.	.	2	.	.	2	.	.	2	.	.	2	.	.	2	.	.	2	.	.	2	.	.	1	.	1	.	2	1	.	.	1	2	2	2	4	1	2	1	2	1	1	1	1	1	1	1	1	1	1	1	1	1	2	1	1	1	1	1	.	.	.	.	.	.	.	1	.	.	.	.	.	.	.	1	.	.	.	.	.	.	.	1	.	.	.	.	.	1	.	.	.	.	.	.	.	2	1	1	2	1	.	.	.	.	.	.	.	.	1	.	.	.	.	.	4	2	3	2	2	6	0	0	93	97	100	78	70	92
1626934	48	BACK	3	2	12	1	2	2	.	.	2	.	.	2	.	.	2	.	.	1	1	2	2	.	.	2	.	.	2	.	.	2	.	.	2	.	.	2	.	.	2	.	.	2	.	.	2	.	.	2	.	.	2	.	.	1	1	1	1	1	1	1	1	1	1	2	2	2	1	4	1	4	1	1	1	1	1	1	1	1	1	1	1	1	1	1	1	1	1	1	1	.	.	.	.	.	.	.	1	.	.	.	.	.	.	.	1	.	.	.	.	.	.	.	1	.	.	.	.	.	1	.	.	.	.	.	.	.	1	1	1	2	1	.	.	.	.	.	1	.	.	1	.	.	1	1	.	.	.	.	2	4	6	6	0	100	100	100	.	85	.
1626934	46	BACK	2	2	12	1	2	2	.	.	2	.	.	2	.	.	2	.	.	1	1	2	2	.	.	2	.	.	2	.	.	2	.	.	2	.	.	2	.	.	2	.	.	2	.	.	2	.	.	2	.	.	2	.	.	1	1	1	1	1	1	1	.	1	1	2	1	1	1	4	1	4	1	1	1	1	1	1	1	1	1	1	1	1	1	1	1	1	1	1	1	.	.	.	.	.	.	.	1	.	.	.	.	.	.	.	1	.	.	.	.	.	.	.	1	.	.	.	.	.	1	.	.	.	.	.	.	.	2	1	1	2	1	.	.	.	.	.	1	.	.	1	.	.	1	1	.	1	1	2	2	4	6	6	0	100	100	100	100	95	100
1627465	48	BACK	3	1	12	1	3	2	2	2	2	2	2	2	2	2	2	2	2	1	1	2	1	2	2	2	2	2	2	2	2	2	2	2	2	2	2	2	2	2	2	2	2	1	2	2	2	2	2	2	2	2	2	2	2	1	1	1	1	1	1	1	1	1	1	1	1	2	1	3	3	4	1	1	1	1	1	1	1	1	1	1	1	1	1	1	1	1	1	1	1	.	.	.	.	.	.	.	1	.	.	.	.	.	.	.	1	.	.	.	.	.	.	.	1	.	.	.	.	.	1	.	.	.	.	.	.	.	1	2	1	1	1	.	.	.	.	.	1	.	.	.	1	.	1	1	.	.	.	.	2	8	19	6	0	100	100	100	.	95	.
1627465	46	BACK	2	1	12	2	3	2	2	2	2	2	2	2	2	2	2	2	2	1	1	2	1	2	2	2	.	.	2	2	2	2	2	2	2	2	2	2	2	2	2	2	2	1	2	2	2	2	2	2	2	2	2	2	2	1	1	1	1	1	1	1	1	1	2	2	2	2	2	4	2	3	1	1	1	1	1	1	1	1	1	1	1	1	1	1	1	1	1	1	1	.	.	.	.	.	.	.	1	.	.	.	.	.	.	.	1	.	.	.	.	1	.	.	3	.	.	.	.	1	1	.	.	.	.	.	.	.	2	2	2	1	1	.	.	.	.	.	1	.	.	.	1	.	1	1	.	1	3	3	2	8	19	6	0	100	100	100	74	75	93
1630307	48	BACK	3	1	12	1	3	2	.	.	2	.	.	2	.	.	2	.	.	2	.	.	2	.	.	2	.	.	2	.	.	2	.	.	2	.	.	2	.	.	2	.	.	2	.	.	2	.	.	2	.	.	2	.	.	2	1	1	1	1	1	1	1	1	2	2	1	1	1	3	1	4	1	1	1	1	1	1	1	1	1	1	1	1	1	1	1	1	1	1	1	.	.	.	.	.	.	.	1	.	.	.	.	.	.	.	1	.	.	.	.	.	.	.	1	.	.	.	.	.	1	.	.	.	.	.	.	.	1	1	1	1	1	.	.	.	.	.	1	.	.	1	.	.	1	3	.	.	.	.	2	0	0	0	0	96	100	100	.	90	.
1630307	46	BACK	2	1	12	1	3	2	2	2	2	2	2	2	2	2	2	2	2	2	2	2	2	2	2	2	2	2	2	2	2	2	2	2	2	2	2	2	2	2	2	2	2	2	2	2	2	2	2	2	2	2	2	2	2	1	1	1	1	1	1	1	1	1	1	1	1	1	1	4	1	4	1	1	1	1	1	1	1	1	1	1	1	1	1	1	1	1	1	1	1	.	.	.	.	.	.	.	1	.	.	.	.	.	.	.	1	.	.	.	.	.	.	.	1	.	.	.	.	.	1	.	.	.	.	.	.	.	1	1	1	1	1	.	.	.	.	.	1	.	.	1	.	.	1	2	.	1	2	3	2	0	0	0	0	100	100	100	100	100	100
1643433	48	BACK	3	1	12	4	1	2	.	.	2	.	.	2	.	.	1	1	1	1	1	2	1	1	1	2	.	.	2	.	.	2	.	.	2	.	.	2	.	.	2	.	.	1	1	2	1	2	2	2	.	.	1	1	1	4	1	2	1	1	1	1	2	6	3	3	3	3	5	2	4	2	3	2	2	1	2	1	1	1	1	1	1	1	1	1	1	1	1	1	2	.	1	.	.	.	.	.	2	.	1	.	.	.	.	.	3	.	1	.	.	.	.	.	3	.	1	.	.	.	3	.	.	1	.	.	.	.	1	3	4	1	1	.	.	.	.	.	1	.	.	.	1	.	1	1	.	.	.	.	2	29	38	31	19	79	100	75	.	40	.
1643433	46	BACK	2	1	12	4	1	2	.	.	2	.	.	2	.	.	1	.	1	1	1	1	1	1	1	.	.	.	.	.	.	.	.	.	.	.	.	.	.	.	.	.	.	1	1	1	.	.	.	.	.	.	.	.	.	2	2	2	1	1	1	1	2	6	4	4	1	5	4	1	3	1	2	1	1	1	2	1	1	1	1	1	1	1	1	1	1	1	1	1	2	.	.	.	.	.	.	.	2	.	1	.	.	.	.	.	3	.	1	.	.	.	.	.	3	.	1	.	.	.	4	.	1	.	.	.	.	.	3	4	3	1	1	.	.	.	.	.	1	.	.	.	1	.	1	1	.	1	2	3	2	23	25	19	25	83	100	73	30	35	72
1655191	48	BACK	3	2	12	3	2	2	2	2	2	2	.	2	.	.	1	2	.	2	2	2	2	2	.	2	.	.	2	.	.	2	.	.	2	2	2	.	2	.	2	2	.	.	2	2	2	2	.	2	2	.	.	2	2	.	.	.	1	.	.	.	.	.	.	.	.	1	.	.	.	.	.	.	.	2	.	.	.	.	.	.	.	1	.	1	.	.	.	.	.	.	.	.	.	.	.	.	.	.	.	.	.	.	.	.	.	.	.	.	.	.	.	.	.	.	.	.	.	1	1	.	.	.	.	.	.	.	2	.	1	.	.	.	.	.	.	.	.	.	.	.	.	.	1	1	.	.	.	.	2	2	6	0	0	.	.	.	.	.	.
1655191	46	BACK	2	2	12	.	3	2	.	.	.	.	.	.	.	.	1	.	.	.	.	.	1	.	.	.	.	.	.	.	.	.	.	.	.	.	.	.	.	2	.	.	2	.	.	2	.	.	2	.	.	.	.	.	.	.	1	2	1	.	1	.	.	1	.	.	.	1	1	3	1	.	2	.	.	.	.	.	.	1	1	1	1	.	.	.	.	.	.	.	1	.	.	.	.	.	.	.	.	.	.	.	.	.	.	.	1	.	.	.	.	.	.	.	2	.	.	.	.	1	.	.	.	.	.	.	.	.	1	2	1	2	.	.	.	.	.	.	.	.	.	1	.	.	1	1	.	1	2	.	2	4	13	0	0	92	.	86	90	.	.
1707259	48	BACK	3	2	12	1	3	2	.	.	2	.	.	2	.	.	2	.	.	2	.	.	2	.	.	2	.	.	2	.	.	2	.	.	2	.	.	2	.	.	2	.	.	2	.	.	2	.	.	2	.	.	2	.	.	1	1	1	1	1	1	1	1	1	1	2	2	2	1	3	1	4	1	1	1	1	1	1	1	1	1	1	1	1	1	1	1	1	1	1	1	.	.	.	.	.	.	.	1	.	.	.	.	.	.	.	1	.	.	.	.	.	.	.	1	.	.	.	.	.	1	.	.	.	.	.	.	.	1	1	1	2	1	.	.	.	.	.	1	.	.	1	.	.	1	1	.	.	.	.	2	0	0	0	0	100	100	100	.	85	.
1707259	46	BACK	2	2	12	1	3	2	.	.	2	.	.	2	.	.	2	.	.	2	.	.	2	.	.	2	.	.	2	.	.	2	.	.	2	.	.	.	.	.	2	.	.	2	.	.	2	.	.	2	.	.	2	.	.	1	1	1	1	1	1	1	1	1	1	2	1	1	1	4	1	4	1	1	1	1	1	.	1	1	1	1	1	1	1	1	1	1	1	1	1	.	.	.	.	.	.	.	1	.	.	.	.	.	.	.	1	.	.	.	.	.	.	.	1	.	.	.	.	.	1	.	.	.	.	.	.	.	1	1	1	.	1	.	.	.	.	.	1	.	.	1	.	.	1	1	.	1	1	2	2	0	0	0	0	100	100	100	100	95	100
1708898	48	BACK	3	1	12	1	3	2	.	.	2	.	.	2	.	.	2	.	.	2	.	.	2	.	.	2	.	.	2	.	.	2	.	.	2	.	.	2	.	.	2	.	.	2	.	.	2	.	.	2	.	.	2	.	.	1	1	1	1	1	1	1	1	1	1	1	2	1	1	3	1	2	1	1	1	1	2	1	1	1	1	1	1	1	1	1	1	1	1	1	1	.	.	.	.	.	.	.	1	.	.	.	.	.	.	.	2	.	.	.	1	.	.	.	2	.	.	.	.	1	1	.	.	.	.	.	.	.	1	2	2	1	1	.	.	.	.	.	1	.	.	1	.	.	1	2	.	.	.	.	2	0	0	0	0	100	100	96	.	95	.
1708898	46	BACK	2	1	12	1	3	2	.	.	2	.	.	2	.	.	2	.	.	2	.	.	2	.	.	2	.	.	2	.	.	2	.	.	2	.	.	2	.	.	2	.	.	2	.	.	2	.	.	2	.	.	2	.	.	1	1	1	1	1	1	1	1	1	1	1	2	1	1	2	1	2	1	1	1	1	2	1	1	1	1	1	1	1	1	1	1	1	1	1	1	.	.	.	.	.	.	.	1	.	.	.	.	.	.	.	2	.	.	.	.	.	.	.	1	.	.	.	.	.	1	.	.	.	.	.	.	.	1	3	3	1	1	.	.	.	.	.	1	.	.	1	.	.	1	2	.	1	2	3	2	0	0	0	0	100	100	94	48	95	86
1712411	48	BACK	3	1	12	.	3	2	2	2	2	2	2	2	2	2	1	1	2	1	1	2	1	1	2	2	2	2	2	2	2	2	2	2	2	2	2	2	2	2	2	2	2	1	2	2	2	2	2	2	2	2	2	2	2	1	1	1	1	1	1	1	1	1	1	1	1	1	1	3	1	4	1	1	1	1	1	1	1	1	1	1	1	1	1	1	1	1	1	1	1	.	.	.	.	.	.	.	1	.	.	.	.	.	.	.	1	.	.	.	.	.	.	.	1	.	.	.	.	.	1	.	.	.	.	.	.	.	1	1	1	1	1	.	.	.	.	.	1	.	.	.	1	.	1	1	.	.	.	.	2	15	25	19	0	100	100	100	.	100	.
1712411	46	BACK	2	1	12	1	3	2	.	.	2	.	.	2	.	.	1	1	2	1	1	2	1	1	2	2	.	.	2	.	.	2	.	.	2	.	.	2	.	.	2	.	.	1	1	2	2	.	.	2	.	.	2	.	.	1	1	1	1	1	1	1	1	1	1	1	1	1	1	4	4	4	1	1	1	1	1	1	1	1	1	1	1	1	1	1	1	1	1	1	1	.	.	.	.	.	.	.	1	.	.	.	.	.	.	.	1	.	.	.	.	.	.	.	1	.	.	.	.	.	1	.	.	.	.	.	.	.	1	1	1	1	1	.	.	.	.	.	1	.	.	.	1	.	1	1	.	5	3	3	2	17	25	25	0	100	100	100	100	100	100
1732372	48	BACK	3	1	12	1	3	2	.	.	2	.	.	2	.	.	2	.	.	2	.	.	2	.	.	2	.	.	2	.	.	2	.	.	2	.	.	2	.	.	1	1	1	2	.	.	2	.	.	2	.	.	2	.	.	2	1	1	1	.	1	1	1	1	3	3	1	4	1	4	1	4	1	1	1	1	1	1	1	1	1	1	1	1	1	1	1	1	1	1	1	.	.	.	.	.	.	.	1	.	.	.	.	.	.	.	2	.	.	.	.	.	.	.	1	.	.	.	.	.	1	.	.	.	.	.	.	.	1	1	1	1	1	.	.	.	.	.	1	.	.	1	.	.	1	2	.	.	.	.	2	6	6	6	6	95	100	100	.	65	.
1732372	46	BACK	2	1	12	1	3	2	2	2	2	2	2	2	2	2	2	2	2	2	2	2	2	2	2	2	2	2	2	2	2	2	2	2	2	2	2	2	2	2	1	1	1	2	2	2	2	2	2	2	2	2	2	2	2	2	1	1	1	1	1	1	1	1	2	2	2	3	2	4	1	4	1	1	1	1	2	1	1	1	1	1	1	1	1	1	1	1	1	1	1	.	.	.	.	.	.	.	1	.	.	.	.	.	.	.	2	.	.	.	.	.	.	.	1	.	.	.	.	.	1	.	.	.	.	.	.	.	1	1	1	1	1	.	.	.	.	.	1	.	.	1	.	.	1	2	.	1	2	3	2	6	6	6	6	96	100	94	100	70	98
1738027	48	BACK	3	1	12	1	3	2	.	.	2	.	.	2	.	.	2	.	.	1	1	1	2	.	.	1	2	2	2	.	.	2	.	.	2	.	.	2	.	.	2	.	.	1	1	2	2	.	.	2	.	.	1	1	2	1	1	1	1	1	1	1	1	1	2	4	3	2	1	4	1	4	1	1	1	1	1	1	1	1	1	1	1	1	1	1	1	1	1	1	1	.	.	.	.	.	.	.	1	.	.	.	.	.	.	.	1	.	.	.	.	.	.	.	2	.	.	.	.	.	2	.	.	1	.	.	.	.	3	1	1	1	1	.	.	.	.	.	1	.	.	.	1	.	1	4	.	.	.	.	2	17	25	19	6	100	100	100	.	65	.
1738027	46	BACK	2	1	12	1	3	2	.	.	2	.	.	2	.	.	2	.	.	1	1	1	2	.	.	1	2	1	2	.	.	2	.	.	2	.	.	2	.	.	2	.	.	1	1	2	2	.	.	2	.	.	1	1	2	1	1	1	1	1	1	1	1	1	.	4	1	1	1	4	1	4	1	1	1	1	1	1	1	1	1	1	1	1	1	1	1	1	1	1	1	.	.	.	1	.	.	.	1	.	.	.	1	.	.	.	2	.	.	.	.	.	.	.	2	.	.	.	1	.	2	.	.	.	1	.	.	.	4	1	1	1	1	.	.	.	.	.	1	.	.	.	1	.	1	4	.	1	1	.	2	19	25	19	13	100	100	89	100	81	97
1747292	48	BACK	3	1	12	1	3	2	2	2	2	2	2	2	2	2	2	2	2	2	2	2	2	2	2	2	2	2	2	2	2	2	2	2	2	2	2	2	2	2	2	2	2	2	2	2	2	2	2	2	2	2	2	2	2	1	1	1	1	1	1	1	1	1	1	1	1	1	1	4	1	4	1	1	1	1	1	1	1	1	1	1	1	1	1	1	.	.	1	1	1	.	.	.	.	.	.	.	1	.	.	.	.	.	.	.	1	.	.	.	.	.	.	.	2	.	.	.	.	.	1	.	.	.	.	.	.	.	1	1	1	1	1	.	.	.	.	.	1	.	.	1	.	.	1	2	.	.	.	.	2	0	0	0	0	100	100	100	.	100	.
1747292	46	BACK	2	1	12	1	3	2	2	2	2	2	2	2	2	2	2	2	2	2	2	2	2	2	2	2	2	2	2	2	2	2	2	2	2	2	2	2	2	2	2	2	2	2	2	2	2	2	2	2	2	2	2	2	2	1	1	1	1	1	1	1	1	1	1	1	1	1	1	4	1	4	1	1	1	1	1	1	1	1	1	1	1	1	1	1	1	1	1	1	1	.	.	.	.	.	.	.	1	.	.	.	.	.	.	.	1	.	.	.	.	.	.	.	2	.	.	.	.	.	1	.	.	.	.	.	.	.	1	1	1	1	1	.	.	.	.	.	1	.	.	1	.	.	1	2	.	1	3	2	2	0	0	0	0	100	100	96	100	100	99
1751161	48	BACK	3	1	12	4	3	2	.	.	2	.	.	2	.	.	2	.	.	1	.	.	1	.	.	2	.	.	.	.	.	2	.	.	2	.	.	1	.	.	2	.	.	1	.	.	1	.	.	1	1	.	1	.	.	1	.	.	1	1	1	1	.	1	3	3	2	2	.	.	2	.	1	1	1	1	1	1	1	1	1	1	1	1	1	1	1	1	1	1	1	.	.	.	.	.	.	.	1	.	.	.	.	.	.	.	2	.	.	.	.	1	.	.	3	.	.	.	.	1	1	.	.	.	.	.	.	.	2	1	1	1	1	.	.	.	.	.	1	.	.	.	.	.	.	.	.	.	.	.	2	17	44	6	0	100	100	100	.	63	.
1751161	46	BACK	2	1	12	1	1	2	.	.	2	.	.	2	.	.	2	.	.	2	.	.	2	.	.	2	.	.	2	.	.	2	.	.	2	.	.	1	.	.	2	.	.	2	.	.	2	.	.	1	.	.	2	.	.	1	1	1	1	1	1	1	1	1	2	2	3	2	2	3	1	4	1	1	.	1	1	1	1	1	1	1	1	1	1	1	1	1	1	1	1	.	.	.	.	.	.	.	1	.	.	.	.	.	.	.	2	.	.	.	.	1	.	.	1	.	.	.	.	.	1	.	.	.	.	.	.	.	1	1	1	.	1	.	.	.	.	.	1	.	.	.	.	.	.	.	.	1	1	2	2	4	13	0	0	100	100	97	100	70	99
1759828	48	BACK	3	2	12	3	3	2	.	.	2	.	.	2	.	.	1	.	2	1	2	.	2	.	.	2	.	.	2	.	.	2	.	.	2	.	.	2	.	.	2	.	.	2	.	.	1	2	2	2	.	.	2	.	.	2	1	1	1	2	1	1	1	1	3	2	.	3	2	2	2	3	1	2	1	1	2	1	1	1	2	1	1	1	1	2	1	1	1	1	2	1	.	.	.	.	.	.	1	.	.	.	.	.	.	.	1	.	.	.	.	.	.	.	1	.	.	.	.	.	3	1	.	.	.	.	.	.	1	2	2	.	1	.	.	.	.	.	1	.	.	.	1	.	1	1	.	.	.	.	2	6	19	0	0	92	97	84	.	63	.
1759828	46	BACK	2	2	12	3	3	2	.	.	2	.	.	2	.	.	2	.	.	1	1	1	2	.	.	1	2	1	2	.	.	2	.	.	2	.	.	2	.	.	2	.	.	2	.	.	1	1	2	1	2	2	1	2	2	2	1	2	1	2	1	1	2	2	1	2	3	2	3	3	2	3	2	1	1	1	2	2	1	1	1	1	1	1	1	1	1	1	1	1	1	.	.	.	.	.	.	.	2	.	.	.	.	.	.	.	2	.	.	.	.	.	.	.	1	.	.	.	.	.	1	.	.	.	.	.	.	.	3	3	2	2	1	.	.	.	.	.	1	.	.	1	.	.	1	1	.	.	2	3	2	19	31	13	13	83	100	86	67	70	84
1761477	48	BACK	3	2	12	.	3	2	.	.	2	.	.	2	.	.	2	.	.	2	.	.	2	.	.	2	.	.	2	.	.	2	.	.	2	.	.	2	.	.	2	.	.	2	.	.	2	.	.	2	.	.	2	.	.	.	1	1	1	1	1	1	.	1	1	1	1	1	.	4	.	4	1	1	1	1	1	1	1	1	1	1	.	1	1	1	1	1	.	1	.	.	.	.	.	.	.	.	.	.	.	.	.	.	.	.	1	.	.	.	.	.	.	.	1	.	.	.	.	.	1	.	.	.	.	.	.	.	1	1	1	2	1	.	.	.	.	.	1	.	.	1	.	.	1	1	.	.	.	.	2	0	0	0	0	100	100	100	.	100	.
1761477	46	BACK	2	2	12	2	3	2	.	.	2	.	.	2	.	.	2	.	.	2	.	.	2	.	.	2	.	.	2	.	.	2	.	.	2	.	.	2	.	.	2	.	.	2	.	.	2	.	.	2	.	.	2	.	.	1	1	1	1	1	1	1	1	1	1	2	2	3	1	3	2	2	1	1	1	1	1	1	1	1	1	1	1	1	1	1	1	1	2	1	1	.	.	.	.	.	.	1	1	.	.	.	.	.	.	1	1	.	.	.	.	.	.	1	2	.	.	.	.	1	1	.	.	.	.	.	.	.	2	2	2	2	1	.	.	.	.	.	1	.	.	1	.	.	1	1	.	1	2	2	2	0	0	0	0	100	98	96	63	80	89
1761677	47	FRONT	3	1	12	2	3	2	2	2	2	2	2	2	2	2	2	2	2	2	2	2	2	2	2	2	2	2	2	2	2	2	2	2	2	2	2	2	2	2	2	2	2	1	1	1	2	2	2	1	1	2	2	2	1	1	1	1	1	1	1	1	1	1	2	2	2	2	2	1	2	2	2	1	1	1	1	1	1	1	1	1	1	1	1	1	1	1	1	1	1	.	.	.	.	.	.	.	1	.	.	.	.	.	.	.	1	.	.	.	1	.	.	.	2	.	.	.	.	1	2	.	.	.	.	1	.	.	1	2	2	1	.	.	.	.	.	.	1	.	.	.	1	.	.	.	.	.	.	.	2	13	13	13	13	100	100	96	.	75	.
1761677	45	FRONT	2	1	12	1	2	2	2	2	2	2	2	2	2	2	2	2	2	2	2	2	2	2	2	2	2	2	2	2	2	2	2	2	2	2	2	2	2	2	2	2	2	1	1	1	2	2	2	1	1	1	2	2	2	1	1	1	1	1	1	1	1	1	1	1	1	1	1	2	3	4	2	1	1	1	1	1	1	1	1	1	1	1	1	1	1	1	1	1	2	.	.	.	.	.	.	.	2	.	.	.	.	.	.	.	4	.	.	.	1	.	.	.	2	.	.	.	.	1	1	.	.	.	.	.	.	.	1	1	2	1	.	.	.	.	.	1	1	.	.	.	1	.	.	.	.	5	2	3	2	13	13	13	13	100	100	79	92	100	93
1762282	48	BACK	3	1	12	1	3	2	.	.	2	.	.	2	.	.	2	.	.	1	1	2	2	.	.	2	.	.	2	.	.	2	.	.	2	.	.	2	.	.	2	.	.	2	.	.	2	.	.	2	.	.	2	.	.	1	1	1	1	1	1	1	1	1	1	1	1	1	1	2	1	4	1	1	1	1	1	1	1	3	1	1	1	1	1	3	.	1	1	1	1	.	.	.	.	1	.	.	1	.	.	.	.	1	.	.	4	.	.	.	.	1	.	.	3	.	.	.	.	1	2	.	.	.	.	1	.	.	2	1	1	1	1	.	.	.	.	.	1	.	.	1	.	.	1	1	.	.	.	.	2	4	6	6	0	100	88	100	.	100	.
1762282	46	BACK	2	1	12	1	3	2	.	.	2	.	.	2	.	.	2	.	.	1	1	2	2	.	.	2	.	.	2	.	.	2	.	.	2	.	.	2	.	.	2	.	.	2	.	.	2	.	.	2	.	.	2	.	.	1	1	1	1	1	1	1	1	1	1	1	1	3	1	2	1	4	1	1	1	1	1	1	1	4	1	1	1	1	1	3	1	1	1	1	1	.	.	.	.	1	.	.	2	.	.	.	.	1	.	.	4	.	.	.	.	1	.	.	3	.	.	.	.	1	2	.	.	.	.	1	.	.	3	1	1	1	1	.	.	.	.	.	1	.	.	1	.	.	1	1	.	1	1	3	2	4	6	6	0	100	85	83	100	90	92
1764493	48	BACK	3	2	12	2	3	2	2	2	2	2	2	2	2	2	2	2	2	1	1	2	2	2	2	2	2	2	2	2	2	2	2	2	2	2	2	2	2	2	2	2	2	2	2	2	2	2	2	2	2	2	2	2	2	1	1	1	1	1	1	1	1	1	3	1	2	1	1	2	3	4	1	1	1	1	2	1	1	1	1	1	1	1	1	1	1	1	1	1	1	.	.	.	.	.	.	.	1	.	.	.	.	.	.	.	1	.	.	.	.	.	.	.	2	.	.	.	.	.	2	.	.	.	.	.	.	.	2	1	1	2	1	.	.	.	.	.	.	1	.	1	.	.	1	1	.	.	.	.	2	4	6	6	0	100	100	96	.	85	.
1764493	46	BACK	2	2	12	1	3	2	.	.	2	.	.	2	.	.	2	.	.	1	1	2	2	.	.	2	.	.	2	.	.	2	.	.	2	.	.	2	.	.	2	.	.	2	.	.	2	.	.	2	.	.	1	1	2	1	1	1	2	1	1	1	2	1	1	1	1	1	4	3	1	4	1	1	1	1	1	1	1	1	1	1	1	1	1	1	1	1	1	1	1	.	.	.	.	.	.	.	4	.	.	.	.	1	.	.	4	.	.	.	.	1	.	.	2	.	.	.	.	1	1	.	.	.	.	.	.	.	1	1	1	2	1	.	.	.	.	.	.	1	.	1	.	.	1	1	.	2	2	3	2	8	13	13	0	92	100	79	100	85	93
1768874	48	BACK	3	2	12	3	2	2	.	.	2	.	.	2	.	.	.	.	.	.	.	.	.	.	.	.	.	.	.	.	2	.	.	.	.	.	.	.	.	.	.	.	.	.	.	.	.	.	.	.	.	.	.	.	.	1	1	1	1	1	1	.	.	1	2	.	1	.	1	3	1	2	1	1	1	1	1	1	1	1	.	1	1	.	1	.	1	1	1	1	.	.	.	.	.	.	.	.	1	.	.	.	.	.	.	.	.	.	.	.	.	.	.	.	1	.	.	.	.	.	1	.	.	.	.	.	.	.	1	2	2	.	.	.	.	.	.	.	1	.	.	.	1	.	1	1	.	.	.	.	2	0	0	0	0	100	100	100	.	92	.
1768874	46	BACK	2	2	12	3	2	.	.	.	.	.	.	.	.	.	.	.	.	.	.	.	.	.	.	.	.	.	.	.	.	.	.	.	.	.	.	.	.	.	.	.	.	.	.	.	.	.	.	.	.	.	.	.	.	1	.	.	1	1	1	.	1	2	1	.	2	2	2	4	1	4	.	1	.	1	1	1	.	1	.	1	1	1	1	.	.	1	1	2	1	.	.	.	.	.	.	.	1	.	.	.	.	.	.	.	1	.	.	.	.	.	.	.	1	.	.	.	.	.	1	.	.	.	.	.	.	.	1	2	1	2	.	1	.	.	.	.	.	.	.	.	.	.	1	1	.	5	2	2	2	0	0	0	0	100	97	100	93	81	98
1786735	48	BACK	3	2	12	4	3	2	.	.	2	.	.	2	.	.	2	.	.	2	.	.	2	.	.	2	.	.	2	.	.	2	.	.	2	.	.	2	.	.	2	.	.	2	.	.	1	2	2	2	.	.	2	.	.	2	1	1	1	1	1	.	1	2	2	2	1	1	2	3	1	3	1	1	1	1	1	1	1	1	1	1	1	1	1	1	1	1	1	1	2	.	.	.	.	.	.	.	4	.	.	.	.	1	.	.	4	.	.	.	.	1	.	.	2	.	.	.	.	1	4	.	.	.	.	.	.	.	2	3	2	2	1	.	.	.	.	.	1	.	.	.	.	.	.	.	1	.	.	.	2	2	6	0	0	96	100	96	.	85	.
1786735	46	BACK	2	2	12	3	3	.	.	.	2	.	.	.	.	.	.	.	.	2	.	.	.	.	.	.	.	.	2	.	.	2	.	.	.	.	.	2	.	.	.	.	.	.	.	.	.	.	.	.	.	.	.	.	.	1	.	1	1	1	1	1	.	3	3	3	.	3	2	2	3	3	2	1	.	1	2	1	1	1	1	1	1	.	.	.	.	.	1	1	1	.	.	.	.	.	.	.	1	.	.	.	.	.	.	.	4	.	.	.	1	1	.	.	2	.	.	.	.	1	2	.	.	.	.	1	.	.	3	3	2	2	1	.	.	.	.	.	1	.	.	.	1	.	.	.	.	1	2	3	2	0	0	0	0	100	100	76	67	56	86
1787692	48	BACK	3	1	12	2	3	2	.	.	2	.	.	2	.	.	2	.	.	2	.	.	2	.	.	2	.	.	2	.	.	2	.	.	2	.	.	2	.	.	2	.	.	2	.	.	2	.	.	2	.	.	2	.	.	1	1	1	1	1	1	1	1	1	2	1	1	2	1	3	2	3	1	1	1	1	1	1	1	1	1	1	1	.	1	1	1	1	1	1	1	.	.	.	.	.	.	.	1	.	.	.	.	.	.	.	1	.	.	.	.	.	.	.	2	.	.	.	.	1	1	.	.	.	.	.	.	.	3	2	1	1	1	.	.	.	.	.	1	.	.	1	.	.	1	1	.	.	.	.	2	0	0	0	0	100	100	100	.	90	.
1787692	46	BACK	2	1	12	1	3	2	.	.	2	.	.	2	.	.	2	.	.	2	.	.	2	.	.	2	.	.	2	.	.	2	.	.	2	.	.	2	.	.	2	.	.	2	.	.	2	.	.	2	.	.	2	.	.	1	1	1	1	1	1	1	1	1	2	2	1	4	1	3	1	4	1	1	1	1	1	1	1	1	1	1	1	1	1	1	1	.	1	1	1	.	.	.	.	.	.	.	1	.	.	.	.	.	.	.	1	.	.	.	.	.	.	.	2	.	.	.	.	.	1	.	.	.	.	.	.	.	2	2	1	1	1	.	.	.	.	.	1	.	.	1	.	.	1	1	.	4	2	3	2	0	0	0	0	100	100	96	93	75	97
1790224	48	BACK	3	2	12	3	2	2	.	.	2	.	.	2	.	.	2	.	.	2	.	.	2	.	.	2	.	.	2	.	.	2	.	.	2	.	.	2	.	.	2	.	.	2	.	.	2	.	.	2	.	.	1	1	2	1	1	1	1	1	1	1	1	1	2	3	3	2	3	2	2	4	1	1	2	1	1	1	1	1	1	1	1	1	1	1	1	1	1	1	2	.	.	.	.	.	.	.	2	.	.	.	.	.	.	.	2	.	.	.	.	.	.	.	2	.	.	.	.	1	1	.	.	.	.	.	.	.	2	1	1	2	1	.	.	.	.	.	1	.	.	1	.	.	1	2	.	.	.	.	2	4	6	6	0	100	100	92	.	60	.
1790224	46	BACK	2	2	12	2	3	2	.	.	2	.	.	2	.	.	2	.	.	2	.	.	2	.	.	2	.	.	2	.	.	2	.	.	2	.	.	2	.	.	2	.	.	2	.	.	2	.	.	2	.	.	1	1	2	1	1	1	1	1	1	1	1	1	2	3	2	3	2	3	2	4	1	1	2	1	1	1	1	1	1	1	1	1	1	1	1	1	1	1	1	.	.	.	.	.	.	.	1	.	.	.	.	.	.	.	1	.	.	.	.	.	.	.	2	.	.	.	.	1	1	.	.	.	.	.	.	.	2	1	1	2	1	.	.	.	.	.	1	.	.	1	.	.	1	2	.	1	4	2	2	4	6	6	0	100	100	93	100	65	98
1793038	48	BACK	3	2	12	2	1	2	2	2	2	2	2	2	2	2	2	2	2	2	2	2	2	2	2	2	2	2	2	2	2	2	2	2	2	2	2	2	.	2	2	2	2	2	2	2	2	2	2	2	2	2	2	2	2	2	2	1	1	1	1	1	2	1	3	3	2	2	2	3	2	3	1	1	2	1	1	1	1	1	1	2	2	1	1	3	.	2	2	1	.	1	.	.	.	.	.	.	2	1	.	.	.	.	.	.	1	.	.	.	.	.	.	.	1	.	.	.	.	.	1	.	.	.	.	.	.	.	1	2	2	2	1	.	.	.	.	.	1	.	.	1	.	.	1	.	.	.	.	.	2	0	0	0	0	86	86	92	.	65	.
1793038	46	BACK	2	2	12	1	3	2	2	2	2	2	2	2	.	2	2	2	2	2	2	2	2	2	2	2	2	2	2	2	2	2	2	2	2	2	2	2	2	2	2	2	2	1	1	2	2	2	2	2	2	2	2	2	2	1	1	1	1	1	1	1	1	1	4	2	4	4	1	4	1	4	1	1	1	1	1	1	1	1	1	1	1	1	1	1	1	1	1	1	1	.	.	.	.	.	.	.	1	.	.	.	.	.	.	.	1	.	.	.	.	.	.	.	1	.	.	.	.	.	1	.	.	.	.	.	.	.	1	1	1	2	1	.	.	.	.	.	1	.	.	1	.	.	1	2	.	1	1	3	2	4	6	6	0	100	100	100	100	50	100
1796881	48	BACK	3	1	12	2	2	2	2	2	2	2	2	2	2	2	2	2	2	2	2	2	1	1	2	2	2	2	2	2	2	2	2	2	2	2	2	2	2	2	2	2	2	2	2	2	2	2	2	2	2	2	2	2	2	2	1	1	1	1	1	1	1	1	1	2	1	1	1	4	1	4	1	1	2	1	2	1	1	1	1	1	1	1	1	2	1	2	1	1	2	.	.	.	.	.	.	.	1	.	.	.	.	.	.	.	2	.	.	.	.	.	.	.	2	.	.	.	.	1	1	.	.	.	.	.	.	.	2	2	1	1	1	.	.	.	.	.	.	.	.	1	.	.	1	1	.	.	.	.	2	4	6	6	0	96	94	88	.	95	.
1796881	46	BACK	2	1	12	3	3	2	.	.	2	.	.	2	.	.	1	1	2	2	.	.	2	.	.	2	.	.	2	.	.	2	.	.	2	.	.	2	.	.	2	.	.	2	.	.	2	.	.	2	.	.	2	.	.	1	1	1	1	1	1	1	1	1	3	3	2	2	2	4	2	4	1	1	2	1	2	1	1	1	1	1	1	1	1	3	1	1	1	1	1	.	.	.	.	.	.	.	1	.	.	.	.	.	.	.	1	.	.	.	.	.	.	.	2	.	.	.	.	.	1	.	.	.	.	.	.	.	2	1	1	1	1	.	.	.	.	.	.	.	.	1	.	.	1	1	.	4	4	3	2	4	6	6	0	100	94	90	100	65	96
1803126	48	BACK	3	1	12	2	3	2	2	2	2	2	2	2	2	2	2	2	2	.	2	2	2	2	2	2	2	2	2	2	2	2	2	2	2	2	2	2	2	2	2	2	2	1	1	2	2	2	2	2	2	2	2	2	2	1	1	1	1	1	1	1	1	1	1	1	1	1	1	4	2	4	1	1	1	1	2	1	1	1	1	1	1	1	1	1	1	1	1	1	1	.	.	.	.	.	.	.	1	.	.	.	.	.	.	.	1	.	.	.	.	.	.	.	2	.	.	.	.	1	1	.	.	.	.	.	.	.	1	1	1	1	1	.	.	.	.	.	1	.	.	.	.	.	1	1	.	.	.	.	2	4	6	6	0	100	100	96	.	100	.
1803126	46	BACK	2	1	12	1	3	.	.	.	.	.	.	2	.	.	.	.	.	.	.	.	.	.	.	.	.	.	.	.	.	.	.	.	.	.	.	.	.	.	.	.	.	.	.	.	.	.	.	.	.	.	.	.	.	1	1	1	.	1	1	.	.	1	1	1	1	1	1	.	1	.	1	1	1	1	1	.	.	1	1	.	.	.	.	.	.	.	.	.	.	.	.	.	.	.	.	.	.	.	.	.	.	.	.	.	1	.	.	.	.	.	.	.	2	.	.	.	.	1	1	.	.	.	.	.	.	.	.	1	.	.	.	.	.	.	.	.	.	.	.	.	.	.	.	1	.	.	.	.	2	0	0	0	0	100	.	94	100	100	.
1808685	48	BACK	3	2	12	3	2	2	.	.	2	.	.	2	.	.	1	1	2	2	.	.	2	.	.	2	.	.	2	.	.	2	.	.	2	.	.	2	.	.	2	.	.	1	2	2	2	.	.	1	1	2	1	1	2	1	1	1	1	1	1	1	1	2	2	2	4	2	2	2	3	4	1	1	1	1	1	1	1	1	1	1	1	1	1	1	1	1	1	1	1	1	.	1	.	.	.	.	1	.	.	1	.	.	.	.	1	.	.	1	.	.	.	.	2	.	.	.	.	1	1	.	.	.	.	.	.	.	2	2	2	2	1	.	.	.	.	.	1	.	.	1	.	.	1	1	.	.	.	.	2	15	25	19	0	100	100	100	.	65	.
1808685	46	BACK	2	2	12	2	2	2	.	.	2	.	.	2	.	.	2	.	.	2	.	.	2	.	.	2	.	.	2	.	.	2	.	.	2	.	.	2	.	.	2	.	.	1	2	2	2	.	.	1	1	2	1	1	2	1	1	1	1	1	1	1	1	2	1	2	4	2	2	3	3	3	2	1	1	1	1	1	1	1	1	1	1	1	1	1	1	1	1	1	1	1	.	1	.	.	.	.	1	1	.	1	.	.	.	.	1	1	.	1	.	.	.	.	2	.	.	.	.	1	1	.	.	.	.	.	.	.	3	2	1	2	1	.	.	.	.	.	1	.	.	1	.	.	1	1	.	4	1	2	2	10	19	13	0	100	100	93	82	70	94
1811578	48	BACK	3	2	12	2	1	2	2	2	2	2	2	2	.	2	1	1	.	.	2	.	1	1	.	2	2	2	.	2	2	2	.	.	.	2	2	.	2	.	2	2	.	2	2	2	2	2	2	2	2	2	1	.	2	2	1	1	1	1	1	1	1	1	1	1	1	1	2	3	1	3	1	.	2	1	3	2	.	1	1	1	1	1	.	1	1	1	1	1	2	.	.	.	.	.	.	.	2	.	.	.	.	.	.	.	2	.	.	.	.	.	.	.	1	.	.	.	.	.	4	.	.	.	.	.	.	.	1	.	2	2	1	.	.	.	.	.	.	.	.	1	.	.	1	1	.	.	.	.	2	10	19	13	0	96	100	76	.	95	.
1811578	46	BACK	2	2	12	2	3	2	2	2	2	2	2	2	2	2	1	1	1	2	2	2	1	1	1	2	2	2	2	2	2	2	2	2	2	2	2	2	2	2	2	2	2	2	2	2	2	2	2	2	2	2	2	2	2	2	1	1	1	1	1	1	1	2	2	2	1	1	4	3	2	3	1	.	1	1	.	1	1	1	2	1	1	1	1	1	1	1	1	1	1	.	.	.	.	1	.	.	2	.	.	.	.	.	.	.	2	.	1	.	.	.	.	.	2	.	.	.	.	.	4	.	.	.	.	.	.	.	3	2	2	2	1	.	.	.	.	.	1	.	.	1	.	.	1	1	.	1	2	3	2	13	13	13	13	96	100	84	74	75	88
1814170	48	BACK	3	2	12	1	3	2	.	.	2	.	.	2	.	.	2	.	.	2	.	.	2	.	.	2	.	.	2	.	.	2	.	.	2	.	.	2	.	.	2	.	.	2	.	.	2	.	.	2	.	.	2	.	.	1	1	1	1	1	1	1	1	1	1	2	1	2	1	4	1	4	1	1	1	1	1	1	1	1	1	1	1	1	1	1	1	1	1	1	1	.	.	.	.	.	.	.	1	.	.	.	.	.	.	.	1	.	.	.	.	.	.	.	1	.	.	.	.	.	1	.	.	.	.	.	.	.	1	1	1	2	.	.	.	.	1	.	1	.	.	1	.	.	1	2	.	.	.	.	2	0	0	0	0	100	100	100	.	90	.
1814170	46	BACK	2	2	12	1	3	2	.	.	2	.	.	2	.	.	2	.	.	2	.	.	2	.	.	2	.	.	2	.	.	2	.	.	2	.	.	2	.	.	2	.	.	2	.	.	2	.	.	2	.	.	2	.	.	1	1	1	1	1	1	1	1	1	1	1	1	1	1	4	1	4	1	1	1	1	1	1	1	1	1	1	1	1	1	1	1	.	1	1	1	.	.	.	.	.	.	.	1	.	.	.	.	.	.	.	1	.	.	.	.	.	.	.	1	.	.	.	.	.	1	.	.	.	.	.	.	.	1	1	1	2	.	.	.	.	1	.	1	.	.	1	.	.	1	2	.	1	5	3	2	0	0	0	0	100	100	100	100	100	100
1819742	48	BACK	3	1	12	2	3	2	.	.	2	.	.	2	.	.	2	.	.	2	.	.	2	.	.	2	.	.	2	.	.	2	.	.	2	.	.	2	.	.	2	.	.	2	.	.	2	.	.	2	.	.	2	.	.	1	1	1	1	1	1	1	1	1	1	1	1	1	1	4	2	4	1	1	1	1	1	1	1	1	1	1	1	1	1	1	1	1	1	1	1	.	.	.	.	.	.	.	1	.	.	.	.	.	.	.	1	.	.	.	.	.	.	.	1	.	.	.	.	.	1	.	.	.	.	.	.	.	1	2	1	1	1	.	.	.	.	.	1	.	.	1	.	.	1	1	.	.	.	.	2	0	0	0	0	100	100	100	.	100	.
1819742	46	BACK	2	1	12	2	3	2	.	.	2	.	.	2	.	.	2	.	.	2	.	.	2	.	.	2	.	.	2	.	.	2	.	.	2	.	.	2	.	.	2	.	.	2	.	.	2	.	.	2	.	.	2	.	.	1	1	1	1	1	1	1	1	1	1	1	1	1	1	4	1	4	2	1	1	1	2	1	1	1	1	1	1	1	1	1	1	1	1	1	1	.	.	.	.	.	.	.	1	.	.	.	.	.	.	.	1	.	.	.	.	.	.	.	1	.	.	.	.	.	1	.	.	.	.	.	.	.	1	1	1	1	1	.	.	.	.	.	1	.	.	1	.	.	1	1	.	4	3	3	2	0	0	0	0	100	100	94	100	100	99
1820765	48	BACK	3	1	12	2	2	2	.	.	2	.	.	2	.	.	2	.	.	2	.	.	2	.	.	2	.	.	2	.	.	2	.	.	2	.	.	2	.	.	2	.	.	2	.	.	2	.	.	2	.	.	2	.	.	1	1	1	1	1	1	1	1	1	3	3	3	1	1	.	1	4	1	1	1	1	1	1	1	1	1	1	1	1	1	1	1	1	1	1	1	.	.	.	.	.	.	.	1	.	.	.	.	.	.	.	1	.	.	.	.	.	.	.	1	.	.	.	.	.	1	.	.	.	.	.	.	.	1	1	1	1	1	.	.	.	.	.	1	.	.	1	.	.	1	3	.	.	.	.	2	0	0	0	0	100	100	100	.	70	.
1820765	46	BACK	2	1	12	3	1	2	.	.	2	.	.	2	.	.	2	.	.	1	2	2	1	2	2	2	.	.	2	.	.	2	.	.	2	.	.	2	.	.	2	.	.	2	.	.	2	.	.	2	.	.	2	.	.	1	1	1	1	1	1	1	1	1	2	3	2	2	2	2	2	4	1	1	1	1	3	1	1	1	1	1	1	1	1	1	1	1	1	1	1	.	.	.	.	.	.	.	1	.	.	.	.	.	.	.	2	.	.	.	.	.	.	.	1	.	.	.	.	.	1	.	.	.	.	.	.	.	2	2	1	1	1	.	.	.	.	.	1	.	.	1	.	.	1	2	.	1	2	3	2	4	13	0	0	100	100	92	93	70	96
1821305	48	BACK	3	2	12	2	.	2	.	.	2	.	.	2	.	.	1	2	2	2	.	.	1	1	1	2	.	.	2	.	.	2	.	.	2	.	.	2	.	.	2	.	.	2	.	.	2	.	.	2	.	.	1	1	1	1	1	1	1	1	1	1	1	1	2	5	2	2	1	3	1	2	1	1	2	1	1	1	1	1	1	1	1	1	1	1	1	1	1	1	1	.	.	.	.	.	.	.	1	.	.	.	.	.	.	.	1	.	.	.	.	.	.	.	1	.	.	.	.	.	1	.	.	.	.	.	.	.	1	2	2	2	.	1	.	.	.	.	1	.	.	.	1	.	1	2	.	.	.	.	2	15	19	13	13	100	100	96	.	65	.
1821305	46	BACK	2	2	12	1	3	2	2	2	2	2	2	2	2	2	1	1	2	2	2	2	1	1	2	2	2	2	2	2	2	2	2	2	2	2	2	2	2	2	2	2	2	2	2	2	2	2	2	2	2	2	1	1	2	1	1	1	1	1	1	1	1	1	.	.	2	1	1	4	1	4	1	1	1	1	1	1	1	1	1	1	1	1	1	1	1	1	1	1	1	.	.	.	.	.	.	.	1	.	.	.	.	.	.	.	1	.	.	.	.	.	.	.	1	.	.	.	.	.	1	.	.	.	.	.	.	.	1	1	1	2	.	1	.	.	.	.	1	.	.	.	1	.	.	.	.	1	3	2	2	13	19	19	0	100	100	100	100	92	100
1827335	48	BACK	3	1	12	1	3	2	2	2	2	2	2	2	2	2	1	2	2	2	2	2	2	2	2	2	2	2	2	2	2	2	2	2	2	2	2	2	2	2	2	2	2	2	2	2	2	2	2	2	2	2	1	1	2	1	1	1	1	1	1	1	1	1	1	2	1	1	1	3	2	4	1	1	1	1	1	1	1	1	1	1	1	1	1	1	1	1	1	1	1	.	.	.	.	.	.	.	1	.	.	.	.	.	.	.	1	.	.	.	.	.	.	.	1	.	.	.	.	.	1	.	.	.	.	.	.	.	2	1	1	1	1	.	1	.	.	.	1	.	.	1	.	.	1	1	.	.	.	.	2	6	13	6	0	100	100	100	.	95	.
1827335	46	BACK	2	1	12	2	3	2	.	.	2	.	.	2	.	.	1	2	2	2	.	.	2	.	.	2	.	.	2	.	.	2	.	.	2	.	.	2	.	.	2	.	.	2	.	.	2	.	.	2	.	.	1	2	2	1	1	1	1	1	1	1	1	1	2	2	2	2	2	3	2	3	1	1	1	1	1	1	1	1	1	1	1	1	1	1	1	1	1	1	1	.	.	.	.	.	.	.	1	.	.	.	.	.	.	.	1	.	.	.	.	.	.	.	2	.	.	.	1	1	1	.	.	.	.	.	.	.	3	2	2	1	.	.	1	.	.	.	1	.	.	1	.	.	1	1	.	4	3	4	2	4	13	0	0	100	100	96	74	75	92
1833670	48	BACK	3	2	12	1	3	.	.	.	.	.	.	.	.	.	.	.	.	.	.	.	.	.	.	.	.	.	.	.	.	.	.	.	.	.	.	.	.	.	.	.	.	.	.	.	.	.	.	.	.	.	.	.	.	2	1	1	1	1	1	1	1	1	1	1	1	1	1	4	1	1	1	1	1	1	2	1	1	1	1	2	1	1	1	1	1	1	1	2	1	.	.	.	.	.	.	.	1	.	.	.	.	.	.	.	2	.	.	.	.	.	.	.	1	.	.	.	.	.	1	.	.	.	.	.	.	.	1	2	1	2	1	.	.	.	.	.	1	.	.	1	.	.	1	1	.	.	.	.	2	0	0	0	0	96	98	93	.	100	.
1833670	46	BACK	2	2	12	1	3	2	.	.	2	.	.	2	.	.	2	.	.	2	.	.	2	.	.	2	.	.	2	.	.	2	.	.	2	.	.	2	.	.	2	.	.	2	.	.	2	.	.	2	.	.	2	.	.	1	1	1	1	1	1	1	1	1	1	1	1	1	1	4	1	3	1	1	1	1	1	1	1	1	1	1	1	1	1	1	1	1	1	1	1	.	.	.	.	.	.	.	1	.	.	.	.	.	.	.	1	.	.	.	.	.	.	.	2	.	.	.	.	1	1	.	.	.	.	.	.	.	1	2	1	2	1	.	.	.	.	.	1	.	.	1	.	.	1	1	.	4	1	3	2	0	0	0	0	100	100	96	82	100	95
1833915	48	BACK	3	2	12	1	3	2	.	.	2	.	.	2	.	.	2	.	.	2	.	.	2	.	.	2	.	.	2	.	.	2	.	.	2	.	.	2	.	.	2	.	.	2	.	.	2	.	.	2	.	.	2	.	.	1	1	1	1	1	1	1	1	1	2	4	2	3	2	3	2	2	1	2	1	2	2	1	1	1	1	1	1	1	1	1	1	1	1	1	1	.	.	.	.	.	.	.	1	.	.	.	.	.	.	.	1	.	.	.	.	.	.	.	1	.	.	.	.	.	1	.	.	.	.	.	.	.	2	2	1	2	1	.	.	.	.	.	.	.	.	.	.	.	.	.	1	.	.	.	2	0	0	0	0	100	97	92	.	60	.
1833915	46	BACK	2	2	12	1	3	2	.	.	2	.	.	2	.	.	2	.	.	2	.	.	2	.	.	2	.	.	2	.	.	2	.	.	2	.	.	2	.	.	2	.	.	2	.	.	2	.	.	2	.	.	2	.	.	1	1	1	1	1	1	1	1	1	2	2	2	1	1	3	1	4	1	1	1	1	1	1	1	1	1	1	1	1	1	1	1	1	1	1	1	.	.	.	.	.	.	.	1	.	.	.	.	.	.	.	1	.	.	.	.	.	.	.	1	.	.	.	.	.	1	.	.	.	.	.	.	.	1	1	1	2	1	.	.	.	.	.	.	.	.	.	.	.	.	.	1	9	1	3	2	0	0	0	0	100	100	100	100	85	100
1834588	48	BACK	3	2	12	2	3	2	.	.	2	.	.	2	.	.	2	.	.	2	.	.	2	.	.	2	.	.	2	.	.	2	.	.	2	.	.	2	.	.	2	.	.	2	.	.	2	.	.	2	.	.	2	.	.	2	1	1	1	1	1	1	1	1	2	2	2	2	2	3	1	4	2	1	1	1	1	1	1	1	1	1	1	1	1	1	1	1	1	1	1	.	.	.	.	.	.	.	1	.	.	.	.	.	.	.	2	.	.	.	.	.	.	.	2	.	.	.	.	1	1	.	.	.	.	.	.	.	3	2	1	2	1	.	.	.	.	.	1	.	.	1	.	.	1	1	.	.	.	.	2	0	0	0	0	96	100	96	.	75	.
1834588	46	BACK	2	2	12	2	3	2	.	.	2	.	.	2	.	.	2	.	.	2	.	.	2	.	.	2	.	.	2	.	.	2	.	.	2	.	.	2	.	.	2	.	.	2	.	.	2	.	.	2	.	.	2	.	.	1	1	1	1	1	1	1	1	1	2	2	2	2	2	3	2	4	1	1	1	1	1	1	1	1	1	1	1	1	1	1	1	1	1	1	1	.	.	.	.	.	.	.	1	.	.	.	.	.	.	.	2	.	.	.	.	.	.	.	2	.	.	.	.	1	1	.	.	.	.	.	.	.	2	1	1	2	1	.	.	.	.	.	1	.	.	1	.	.	1	1	.	1	2	3	2	0	0	0	0	100	100	93	100	75	98
1837452	47	FRONT	3	1	12	3	3	2	.	.	2	.	.	2	.	.	1	.	1	2	.	.	2	.	.	2	.	.	2	.	.	2	.	.	2	.	.	2	.	.	2	.	.	2	.	.	2	.	.	2	.	.	1	1	1	1	1	2	1	1	1	1	1	3	3	3	2	2	2	2	2	4	1	1	2	1	4	3	1	1	1	1	1	1	1	1	1	1	1	1	2	.	.	.	.	.	.	.	2	.	.	.	.	.	.	.	2	.	.	.	.	.	.	.	2	.	.	.	.	1	2	.	.	.	.	.	.	.	3	1	2	1	1	.	.	.	.	.	1	.	.	.	.	.	.	.	.	.	.	.	2	10	13	6	13	96	100	71	.	65	.
1837452	45	FRONT	2	1	12	3	3	2	.	.	2	.	.	2	.	.	1	2	1	2	.	.	2	.	.	2	.	.	2	.	.	2	.	.	2	.	.	2	.	.	2	.	.	2	.	.	2	.	.	2	.	.	1	1	1	1	1	3	1	1	1	1	1	3	2	2	2	1	1	4	1	4	2	1	2	2	4	3	2	1	1	1	1	1	1	1	2	2	1	1	2	.	.	.	.	.	.	.	2	.	.	.	.	.	.	.	2	.	.	.	.	.	.	.	3	.	.	.	.	1	2	.	.	.	.	.	.	.	2	2	1	1	1	.	.	.	.	.	1	.	.	.	.	.	.	.	.	1	4	4	2	10	13	6	13	88	91	65	93	85	84
1839362	48	BACK	3	1	12	1	3	2	.	.	.	.	.	.	.	.	2	.	.	.	.	.	1	2	.	.	.	.	.	.	.	.	.	.	.	.	.	.	.	.	.	.	.	.	.	.	.	.	.	.	.	.	.	.	.	1	.	1	1	1	1	.	.	5	3	.	.	3	.	1	4	.	.	4	2	3	.	.	1	1	1	2	2	1	1	1	1	.	.	2	.	.	.	.	.	.	.	.	1	.	.	.	.	.	.	.	1	.	.	.	.	.	.	.	3	.	1	.	.	.	4	.	.	.	.	.	.	.	1	6	5	.	.	.	.	.	.	.	.	.	.	.	.	.	.	3	.	.	.	.	2	2	6	0	0	100	84	.	.	.	.
1839362	46	BACK	2	1	12	2	3	2	.	.	2	.	.	2	.	.	2	.	.	2	.	.	2	.	.	2	.	.	2	.	.	2	.	.	2	.	.	2	.	.	2	.	.	2	.	.	2	.	.	2	.	.	1	1	2	1	1	1	1	1	1	1	1	1	1	2	2	2	3	1	4	1	3	3	2	1	2	2	1	1	1	1	1	1	1	1	1	1	1	1	1	.	.	.	.	.	.	.	1	.	.	.	.	.	.	.	1	.	.	.	.	.	.	.	2	.	1	.	.	.	4	.	.	.	.	.	.	.	2	4	5	1	1	.	.	.	.	.	1	.	.	1	.	.	1	3	.	1	2	3	2	4	6	6	0	100	100	74	13	75	72
1840528	48	BACK	3	2	12	3	3	2	.	.	2	.	.	2	.	.	1	2	1	2	.	.	2	.	.	2	.	.	2	.	.	2	.	.	2	.	.	2	.	.	2	.	.	2	.	.	2	.	.	2	.	.	2	.	.	1	1	1	1	1	1	1	1	3	2	2	1	4	3	2	2	2	2	1	2	1	2	1	1	1	1	1	1	1	1	.	1	1	1	1	2	.	.	.	.	.	.	.	2	.	.	.	.	.	.	.	2	.	.	.	.	.	.	.	2	.	.	1	.	1	1	.	.	1	.	.	.	.	3	2	2	2	1	1	.	.	.	.	1	.	.	.	1	.	1	1	.	.	.	.	2	4	6	0	0	100	100	85	.	65	.
1840528	46	BACK	2	2	12	3	3	2	.	.	2	.	.	2	.	.	1	2	1	2	.	.	2	.	.	2	.	.	2	.	.	2	.	.	2	.	.	2	.	.	2	.	.	2	.	.	2	.	.	2	.	.	2	.	.	1	1	1	1	1	1	1	1	3	5	5	1	3	3	2	2	3	2	1	2	1	2	1	1	1	1	1	1	1	1	1	1	1	1	1	1	.	.	.	.	.	.	.	1	.	.	.	.	.	.	.	1	.	.	1	.	.	.	.	2	.	.	.	.	1	1	.	.	.	.	.	.	.	3	2	2	2	1	1	.	.	.	.	1	.	.	.	1	.	1	1	.	5	3	4	2	4	6	0	6	100	100	88	74	40	90
1842612	48	BACK	3	1	12	2	3	2	.	.	2	.	.	2	.	.	1	2	2	2	.	.	1	1	2	2	.	.	2	.	.	2	.	.	2	.	.	2	.	.	2	.	.	2	.	.	2	.	.	2	.	.	2	.	.	1	1	1	1	2	1	1	1	1	2	2	1	2	2	3	2	4	1	1	1	1	1	1	1	1	1	1	1	1	1	2	1	1	1	1	1	.	.	.	.	.	.	.	1	.	.	.	.	.	.	.	1	.	.	.	.	.	.	.	1	.	.	.	.	.	4	.	.	.	.	.	.	.	1	1	1	1	1	.	.	.	.	.	1	.	.	1	.	.	1	2	.	.	.	.	2	6	13	6	0	96	97	100	.	80	.
1842612	46	BACK	2	1	12	2	2	2	.	.	2	.	.	2	.	.	2	.	.	2	.	.	2	.	.	2	.	.	2	.	.	2	.	.	2	.	.	2	.	.	2	.	.	2	.	.	2	.	.	2	.	.	2	.	.	1	1	1	1	1	1	1	1	1	1	2	2	2	1	4	2	3	1	1	1	1	1	1	1	1	1	1	1	1	1	1	1	1	1	1	1	.	.	.	.	.	.	.	1	.	.	.	.	.	.	.	1	.	.	.	.	.	.	.	1	.	.	.	.	.	1	.	.	.	.	.	.	.	1	2	1	1	1	.	.	.	.	.	1	.	.	1	.	.	1	2	.	1	3	3	2	0	0	0	0	100	100	100	82	85	96
1845068	48	BACK	3	2	12	1	3	2	.	.	2	.	.	2	.	.	2	.	.	2	.	.	2	.	.	2	.	.	2	.	.	2	.	.	2	.	.	2	.	.	2	.	.	2	.	.	2	.	.	2	.	.	1	1	2	1	1	1	1	1	1	1	1	1	2	1	1	1	1	4	4	4	1	1	1	1	2	1	1	1	1	1	1	1	1	1	1	1	1	1	1	.	.	.	.	.	.	.	1	.	.	.	.	.	.	.	1	.	.	.	.	.	.	.	1	.	.	.	.	.	4	.	.	.	.	.	.	.	1	2	1	2	1	.	.	.	.	.	1	.	.	1	.	.	1	1	.	.	.	.	2	4	6	6	0	100	100	96	.	95	.
1845068	46	BACK	2	2	12	1	3	2	.	.	2	.	.	2	.	.	2	.	.	2	.	.	2	.	.	2	.	.	2	.	.	2	.	.	2	.	.	2	.	.	2	.	.	2	.	.	2	.	.	2	.	.	1	1	2	1	1	1	1	1	1	1	1	1	1	2	2	2	2	3	1	4	1	1	1	1	1	1	1	1	1	1	1	1	1	1	1	1	1	1	1	.	.	.	.	.	.	.	1	.	.	.	.	.	.	.	1	.	.	.	.	.	.	.	1	.	.	.	.	.	4	.	.	.	.	.	.	.	1	2	1	2	1	.	.	.	.	.	1	.	.	1	.	.	1	1	.	4	2	3	2	4	6	6	0	100	100	100	93	80	98
1845246	48	BACK	3	2	12	3	3	1	2	2	2	.	.	2	.	.	2	.	.	1	2	2	2	.	.	2	.	.	2	.	.	2	.	.	2	.	.	2	.	.	2	.	.	1	1	.	2	.	.	2	.	.	2	.	.	1	1	1	1	1	1	1	1	2	1	1	2	1	1	4	1	4	1	1	1	1	1	1	1	1	1	1	1	1	1	1	1	1	1	1	1	.	.	.	.	.	.	.	1	.	.	.	.	.	.	.	1	.	.	.	.	.	.	.	1	.	.	.	.	.	1	.	.	.	.	.	.	.	1	1	1	2	1	.	.	.	.	.	1	.	.	.	.	.	.	.	1	.	.	.	2	8	19	6	0	100	100	100	.	95	.
1845246	46	BACK	2	2	12	1	1	1	2	2	2	.	.	2	.	.	2	.	.	1	1	2	1	1	2	2	.	.	2	.	.	2	.	.	2	.	.	2	.	.	2	.	.	1	1	2	2	.	.	2	.	.	2	.	.	1	1	1	1	1	1	1	1	1	3	2	2	3	3	4	1	4	1	1	1	1	2	1	1	1	1	1	1	1	1	1	1	1	1	1	1	.	.	.	.	.	.	.	1	.	.	.	.	.	.	.	1	.	.	.	.	.	.	.	1	.	.	.	.	.	1	.	.	.	.	.	.	.	1	1	1	2	1	.	.	.	.	.	1	.	.	.	.	.	.	.	1	9	3	2	2	15	25	19	0	100	100	97	100	60	99
1845452	48	BACK	3	2	12	1	3	2	.	.	2	.	.	2	.	.	2	.	.	2	.	.	2	.	.	2	.	.	2	.	.	2	.	.	2	.	.	2	.	.	2	.	.	2	.	.	2	.	.	2	.	.	1	1	2	1	1	1	1	1	1	1	1	3	4	4	4	1	1	4	1	4	1	1	1	1	1	1	1	1	1	1	1	1	1	1	1	1	1	1	1	.	.	.	.	.	.	.	1	.	.	.	.	.	.	.	1	.	.	.	.	.	.	.	1	.	.	.	.	.	1	.	.	.	.	.	.	.	1	1	1	2	1	.	.	.	.	.	1	.	.	1	.	.	.	.	.	.	.	.	2	4	6	6	0	100	100	100	.	55	.
1845452	46	BACK	2	2	12	2	3	2	.	.	2	.	.	2	.	.	2	.	.	2	.	.	2	.	.	2	.	.	2	.	.	2	.	.	2	.	.	2	.	.	2	.	.	2	.	.	2	.	.	2	.	.	1	1	2	2	1	1	1	1	1	1	1	1	2	2	2	2	1	4	1	4	1	.	1	1	1	1	1	.	1	1	1	1	1	1	1	1	1	1	1	.	.	.	.	.	.	.	1	.	.	.	.	.	.	.	1	.	.	.	.	.	.	.	2	.	.	.	.	.	4	.	.	.	.	.	.	.	1	3	1	2	1	.	.	.	.	.	1	.	.	1	.	.	.	.	.	1	2	3	2	4	6	6	0	96	100	95	87	80	94
1849357	48	BACK	3	2	12	3	2	2	.	2	2	.	2	2	.	2	2	.	2	1	1	2	1	1	2	2	.	2	2	.	2	2	.	2	2	.	2	2	.	2	2	.	2	1	1	1	2	.	2	1	1	2	2	.	2	4	3	1	1	3	1	1	1	6	2	2	2	1	1	2	1	3	3	3	3	2	4	3	1	3	.	2	1	1	1	1	1	1	2	1	4	.	.	.	.	1	.	.	4	.	.	.	.	1	.	.	4	.	.	.	.	1	.	.	3	.	.	.	.	1	4	.	.	.	.	.	.	.	4	4	3	2	1	.	.	.	.	.	1	.	.	.	.	.	1	1	.	.	.	.	2	19	25	25	6	71	89	39	.	85	.
1849357	46	BACK	2	2	12	2	3	2	.	.	2	.	.	2	.	.	2	.	.	1	1	2	1	1	2	2	.	.	2	.	.	2	.	.	2	.	.	2	.	.	2	.	.	1	1	1	2	.	.	1	1	1	2	.	.	3	3	3	2	3	2	1	2	1	1	2	1	4	2	2	3	2	4	3	4	3	3	3	2	3	2	4	2	1	1	1	2	2	1	1	4	1	1	.	.	1	.	.	4	1	1	.	.	1	.	.	4	1	1	.	.	1	.	.	2	.	.	.	.	1	4	.	.	.	.	.	.	.	3	4	3	2	1	.	.	.	.	.	1	.	.	.	.	.	1	1	.	1	2	3	2	21	25	25	13	50	79	23	41	75	48
1850647	48	BACK	3	2	12	3	3	1	2	2	2	.	.	2	.	.	1	1	2	1	2	2	1	2	2	2	.	.	2	.	.	2	.	.	2	.	.	2	.	.	2	.	.	2	.	.	2	.	.	2	.	.	1	2	2	2	1	1	1	1	1	1	1	1	4	4	5	4	3	2	3	3	1	1	2	1	2	1	1	1	1	1	1	1	1	1	1	1	1	1	2	.	.	.	.	.	.	.	2	.	.	.	.	.	.	.	2	.	.	.	.	.	.	.	2	.	.	.	.	1	1	.	.	.	.	.	.	.	3	3	2	2	1	.	.	.	.	.	1	.	.	1	.	.	1	1	.	.	.	.	2	13	31	6	0	96	100	88	.	25	.
1850647	46	BACK	2	2	12	2	3	2	.	.	2	.	.	2	.	.	1	2	2	2	.	.	2	.	.	2	.	.	2	.	.	2	.	.	2	.	.	2	.	.	2	.	.	2	.	.	2	.	.	2	.	.	2	.	.	1	1	1	1	1	1	1	1	1	4	4	2	3	2	3	2	3	2	1	3	2	2	1	1	1	1	1	1	1	1	1	1	1	1	1	1	.	.	.	.	.	.	.	1	.	.	.	.	.	.	.	2	.	.	.	.	.	.	.	1	.	.	.	.	.	1	.	.	.	.	.	.	.	2	3	2	2	1	.	.	.	.	.	1	.	.	1	.	.	1	1	.	1	2	3	2	2	6	0	0	100	97	86	67	50	88
1850756	48	BACK	3	1	12	3	2	2	.	.	2	.	.	2	.	.	2	.	.	2	.	.	2	.	.	2	.	.	2	.	.	2	.	.	2	.	.	2	.	.	2	.	.	2	.	.	2	.	.	2	.	.	2	.	.	1	1	1	1	1	1	1	1	2	1	4	2	4	3	3	3	2	2	4	2	2	2	1	1	1	1	1	1	1	1	1	1	1	1	1	1	.	.	.	.	.	.	.	1	.	.	.	.	.	.	.	2	.	.	.	.	.	.	.	2	.	.	.	.	1	2	.	.	.	.	1	.	.	2	5	4	1	1	.	.	.	.	.	1	.	.	1	.	.	.	.	.	.	.	.	2	0	0	0	0	100	97	75	.	55	.
1850756	46	BACK	2	1	12	2	3	2	.	.	2	.	.	2	.	.	2	.	.	2	.	.	2	.	.	2	.	.	2	.	.	2	.	.	2	.	.	2	.	.	2	.	.	2	.	.	2	.	.	2	.	.	2	.	.	1	1	1	1	1	1	1	1	2	2	4	2	4	2	3	3	2	3	4	3	2	3	2	1	1	1	1	1	1	1	1	1	1	1	1	1	.	.	.	.	.	.	.	1	.	.	.	.	.	.	.	2	.	.	.	.	.	.	.	2	.	.	.	.	1	2	.	.	.	.	1	.	.	2	4	4	1	1	.	.	.	.	.	1	.	.	1	.	.	.	.	.	4	2	3	2	0	0	0	0	100	97	61	33	55	73
1852354	48	BACK	3	2	12	3	2	2	.	.	2	.	.	2	.	.	2	.	.	2	.	.	2	.	.	2	.	.	2	.	.	2	.	.	2	.	.	2	.	.	2	.	.	2	.	.	2	.	.	2	.	.	2	.	.	1	1	1	1	1	1	1	1	1	2	2	1	1	1	2	2	4	1	1	1	1	1	1	1	1	1	1	1	1	1	1	1	1	1	1	1	.	.	.	.	.	.	.	1	.	.	.	.	.	.	.	1	.	.	.	.	.	.	.	2	.	.	.	.	.	1	.	.	.	.	.	.	.	1	2	2	2	1	.	.	.	.	.	1	.	.	1	.	.	.	2	.	.	.	.	2	0	0	0	0	100	100	100	.	90	.
1852354	46	BACK	2	2	12	3	2	2	.	.	2	.	.	2	.	.	2	.	.	2	.	.	2	.	.	2	.	.	2	.	.	2	.	.	2	.	.	2	.	.	2	.	.	2	.	.	2	.	.	2	.	.	2	.	.	1	1	1	1	1	1	1	1	1	2	2	2	2	2	3	2	4	1	1	1	1	1	1	1	1	1	1	1	1	1	1	1	1	1	1	1	1	.	.	.	.	.	.	1	1	.	.	.	.	.	.	1	.	.	.	.	.	.	.	2	.	.	.	.	.	1	.	.	.	.	.	.	.	2	2	2	2	1	.	.	.	.	.	1	.	.	1	.	.	.	2	.	1	3	4	2	0	0	0	0	100	100	96	85	75	95
1852934	48	BACK	3	2	12	2	3	2	.	.	2	.	.	2	.	.	2	.	.	2	.	.	2	.	.	2	.	.	2	.	.	2	.	.	2	.	.	2	.	.	2	.	.	2	.	.	2	.	.	2	.	.	1	1	2	1	1	1	1	1	2	1	2	1	5	5	5	5	2	3	2	3	1	1	1	1	2	1	1	1	1	2	1	1	1	1	1	1	1	1	1	.	.	.	.	.	.	.	2	.	.	.	.	.	.	.	2	.	.	.	.	.	.	.	1	.	.	.	.	.	1	.	.	.	.	.	.	.	2	2	2	2	1	.	.	.	.	.	1	.	.	.	1	.	1	1	.	.	.	.	2	4	6	6	0	92	100	93	.	15	.
1852934	46	BACK	2	2	12	2	3	2	.	.	2	.	.	2	.	.	2	.	.	2	.	.	2	.	.	2	.	.	2	.	.	2	.	.	2	.	.	2	.	.	2	.	.	2	.	.	2	.	.	2	.	.	1	1	2	1	1	1	1	1	2	1	2	1	3	3	3	4	3	3	2	3	1	1	1	1	2	1	1	1	1	1	1	1	1	1	1	1	1	1	1	.	.	.	.	.	.	.	1	.	.	.	.	.	.	.	2	.	.	.	.	.	.	.	1	.	.	.	.	.	1	.	.	.	.	.	.	.	2	2	2	2	1	.	.	.	.	.	1	.	.	.	1	.	1	1	.	1	3	3	2	4	6	6	0	92	100	94	74	45	90
1854598	48	BACK	3	1	12	2	3	2	.	.	2	.	.	2	.	.	2	.	.	2	.	.	2	.	.	2	.	.	2	.	.	2	.	.	2	.	.	1	2	2	2	.	.	2	.	.	2	.	.	2	.	.	1	1	2	1	1	1	1	1	1	1	1	1	2	4	4	4	1	3	1	4	1	1	2	2	2	2	1	1	1	1	1	1	1	1	1	1	1	1	1	.	.	.	.	.	.	.	1	.	.	.	.	.	.	.	1	.	.	.	.	.	.	.	2	.	.	.	.	1	4	.	.	.	.	.	.	.	1	1	1	1	1	.	.	.	1	.	1	.	.	1	.	.	.	.	.	.	.	.	2	6	13	6	0	100	97	88	.	50	.
1854598	46	BACK	2	1	12	2	3	2	.	.	2	.	.	2	.	.	2	.	.	2	.	.	2	.	.	2	.	.	2	.	.	2	.	.	2	.	.	1	2	2	2	.	.	2	.	.	2	.	.	2	.	.	1	1	2	1	1	1	1	1	1	1	1	1	2	2	4	2	1	3	1	4	1	1	2	1	2	2	1	1	1	1	1	1	1	1	1	1	1	1	1	.	.	.	.	.	.	.	1	.	.	.	.	.	.	.	1	.	.	.	.	.	.	.	2	.	.	.	.	1	4	.	.	.	.	.	.	.	1	1	1	1	1	.	.	.	1	.	1	.	.	1	.	.	.	.	.	4	1	3	2	6	13	6	0	100	100	86	100	70	97
1855745	48	BACK	3	2	12	1	1	2	.	.	2	.	.	2	.	.	2	.	.	2	.	.	2	.	.	2	.	.	2	.	.	2	.	.	2	.	.	2	.	.	2	.	.	1	1	2	2	.	.	2	.	.	1	2	2	1	1	2	1	1	1	1	1	2	1	1	1	1	2	4	1	4	1	1	1	1	1	1	1	1	2	1	1	1	1	1	1	1	1	1	1	.	.	.	.	.	.	.	1	.	.	.	.	.	.	.	1	.	.	.	.	.	.	.	1	.	.	.	.	.	1	.	.	.	.	.	.	.	1	1	1	2	1	.	.	.	.	.	1	.	.	1	.	.	1	2	.	.	.	.	2	6	13	6	0	96	100	97	.	95	.
1855745	46	BACK	2	2	12	2	1	2	2	2	2	2	2	2	2	2	2	2	2	2	2	2	2	2	2	2	2	2	2	2	2	2	2	2	2	2	2	2	2	2	2	2	2	1	1	2	2	2	2	2	2	2	1	1	2	1	1	1	1	1	1	1	1	1	2	2	2	2	2	4	1	4	1	1	1	1	1	1	1	1	1	1	1	1	1	1	1	1	1	1	1	.	.	.	.	.	.	.	1	.	.	.	.	.	.	.	1	.	.	.	.	.	.	.	1	.	.	.	.	.	1	.	.	.	.	.	.	.	1	1	1	2	1	.	.	.	.	.	1	.	.	1	.	.	1	2	.	4	2	2	2	8	13	13	0	100	100	100	100	75	100
1856858	48	BACK	3	1	12	1	3	2	.	.	2	.	.	2	.	.	2	.	.	2	.	.	2	.	.	2	.	.	2	.	.	2	.	.	2	.	.	2	.	.	2	.	.	2	.	.	2	.	.	2	.	.	2	.	.	1	1	1	1	1	1	1	1	1	1	1	1	1	1	4	2	4	1	1	1	1	1	1	1	1	1	1	1	1	1	1	1	1	.	1	1	.	.	.	.	.	.	.	1	.	.	.	.	.	.	.	1	.	.	.	.	.	.	.	1	.	.	.	.	.	1	.	.	.	.	.	.	.	1	2	1	1	1	.	.	.	.	.	1	.	.	1	.	.	1	2	.	.	.	.	2	0	0	0	0	100	100	100	.	100	.
1856858	46	BACK	2	1	12	2	3	2	.	.	2	.	.	2	.	.	2	.	.	2	.	.	2	.	.	2	.	.	2	.	.	2	.	.	2	.	.	2	.	.	2	.	.	2	.	.	2	.	.	2	.	.	2	.	.	2	1	1	1	1	1	1	1	1	2	2	2	2	2	2	2	3	1	1	1	1	1	1	1	1	1	1	1	1	1	1	1	1	1	1	1	.	.	.	.	1	.	.	1	.	.	.	.	1	.	.	1	.	.	.	.	1	.	.	1	.	.	.	.	1	1	.	.	.	.	.	.	.	1	2	1	1	1	.	.	.	.	.	1	.	.	1	.	.	1	2	.	1	2	3	2	0	0	0	0	96	100	100	82	75	95
1860228	48	BACK	3	2	12	2	3	2	2	2	2	2	2	2	2	2	2	2	2	2	2	2	1	2	2	2	2	2	2	2	2	2	2	2	2	2	2	2	2	2	2	2	2	2	2	2	2	2	2	2	2	2	2	2	2	2	1	1	1	1	1	1	1	1	1	1	1	1	1	3	2	4	2	2	2	1	2	1	1	1	1	1	1	1	1	1	1	1	1	1	1	.	.	.	.	.	.	.	1	.	.	.	.	.	.	.	1	.	.	.	.	.	.	.	1	.	.	.	.	.	3	.	.	.	.	1	.	.	1	2	2	2	1	.	.	.	1	.	1	.	.	1	.	.	1	1	.	.	.	.	2	2	6	0	0	96	100	83	.	100	.
1860228	46	BACK	2	2	12	2	3	2	2	2	2	2	2	2	2	2	2	2	2	2	2	2	1	2	2	2	2	2	2	2	2	2	2	2	2	2	2	2	2	2	2	2	2	2	2	2	2	2	2	2	2	2	2	2	2	2	1	1	1	1	1	1	1	1	1	1	1	1	1	4	3	4	1	1	2	1	2	1	1	1	1	1	1	1	1	1	1	1	1	1	1	.	.	.	.	.	.	.	1	.	.	.	.	.	.	.	1	.	.	.	.	.	.	.	1	.	.	.	.	.	3	.	.	.	.	1	.	.	1	2	1	2	1	.	.	.	.	.	1	.	.	1	.	.	1	1	.	4	4	4	2	2	6	0	0	96	100	86	93	100	94
1861528	48	BACK	3	2	12	1	3	2	.	.	2	.	.	2	.	.	2	.	.	2	.	.	1	2	2	2	.	.	2	.	.	2	.	.	2	.	.	2	.	.	2	.	.	2	.	.	2	.	.	2	.	.	2	.	.	1	1	1	1	1	1	1	1	1	4	4	4	2	2	4	1	2	1	1	1	1	1	1	1	1	1	1	1	1	1	1	1	1	1	1	1	.	.	.	.	.	.	.	1	.	.	.	.	.	.	.	1	.	.	.	.	.	.	.	1	.	.	.	.	.	1	.	.	.	.	.	.	.	.	.	1	2	1	.	.	.	.	.	1	.	.	.	.	.	.	.	.	.	.	.	2	2	6	0	0	100	100	100	.	45	.
1861528	46	BACK	2	2	12	1	3	2	.	.	2	.	.	.	.	.	2	.	.	2	.	.	1	2	2	2	.	.	2	.	.	2	.	.	2	.	.	2	.	.	2	.	.	2	.	.	2	.	.	2	.	.	2	.	.	1	1	1	1	1	1	1	1	1	4	4	4	2	2	4	1	1	1	1	1	1	1	1	1	1	1	1	1	1	1	1	1	1	1	1	1	.	.	.	.	.	.	.	1	.	.	.	.	.	.	.	4	.	.	.	.	.	.	1	1	.	.	.	.	.	1	.	.	.	.	.	.	.	1	2	1	2	1	.	.	.	.	.	1	.	.	.	.	.	.	.	.	10	1	3	2	2	6	0	0	100	100	92	60	45	88
1862050	48	BACK	3	1	12	1	3	2	.	.	2	.	.	2	.	.	2	.	.	2	.	.	2	.	.	2	.	.	2	.	.	2	.	.	2	.	.	2	.	.	2	.	.	2	.	.	2	.	.	2	.	.	1	1	2	1	1	1	1	1	1	1	1	1	4	4	3	2	2	4	2	3	1	1	1	1	1	1	1	1	1	1	1	1	1	1	1	1	1	1	1	.	.	.	.	.	.	.	1	.	.	.	.	.	.	.	1	.	.	.	.	.	.	.	2	.	.	.	.	1	1	.	.	.	.	.	.	.	1	2	1	1	.	.	1	.	.	.	1	.	.	1	.	.	1	2	.	.	.	.	2	4	6	6	0	100	100	100	.	50	.
1862050	46	BACK	2	1	12	1	3	2	.	.	2	.	.	2	.	.	2	.	.	2	.	.	2	.	.	2	.	.	2	.	.	2	.	.	2	.	.	2	.	.	2	.	.	2	.	.	2	.	.	2	.	.	1	1	2	1	1	1	1	1	1	1	1	1	1	2	1	2	1	4	1	4	1	1	1	1	2	1	1	1	1	1	1	1	1	1	1	1	1	1	1	.	.	.	.	.	.	.	1	.	.	.	.	.	.	.	1	.	.	.	.	.	.	.	1	.	.	.	.	.	1	.	.	.	.	.	.	.	1	1	1	1	.	.	1	.	.	.	1	.	.	1	.	.	1	2	.	4	1	3	2	4	6	6	0	100	100	97	100	90	99
1863010	48	BACK	3	1	12	1	3	2	.	.	2	.	.	2	.	.	2	.	.	2	.	.	2	.	.	2	.	.	2	.	.	2	.	.	2	.	.	2	.	.	2	.	.	2	.	.	2	.	.	2	.	.	2	.	.	2	1	1	1	1	1	1	1	2	1	1	1	1	1	3	2	3	1	1	1	1	2	2	1	1	1	1	1	1	1	1	1	1	1	1	1	.	.	.	.	.	.	.	1	.	.	.	.	.	.	.	1	.	.	.	.	.	.	.	1	.	.	.	.	.	1	.	.	.	.	.	.	.	1	2	2	1	1	.	.	.	.	.	1	.	.	1	.	.	.	.	.	.	.	.	2	0	0	0	0	96	100	92	.	100	.
1863010	46	BACK	2	1	12	2	3	2	.	.	2	.	.	2	.	.	2	.	.	2	.	.	2	.	.	2	.	.	2	.	.	2	.	.	2	.	.	2	.	.	2	.	.	2	.	.	2	.	.	2	.	.	2	.	.	1	1	1	1	1	1	1	1	2	1	1	1	1	1	3	1	3	1	1	1	1	1	1	1	1	1	1	1	1	1	1	1	1	1	1	1	.	.	.	.	.	.	.	1	.	.	.	.	.	.	.	1	.	.	.	.	.	.	.	1	.	.	.	.	.	1	.	.	.	.	.	.	.	1	2	2	1	1	.	.	.	.	.	1	.	.	1	.	.	.	.	.	4	2	3	2	0	0	0	0	100	100	100	74	100	93
1863648	48	BACK	3	1	12	2	3	2	2	2	2	2	2	2	2	2	2	2	2	2	2	2	2	2	2	2	2	2	2	2	2	2	2	2	2	2	2	2	2	2	2	2	2	2	2	2	2	2	2	2	2	2	.	.	2	1	1	1	1	1	1	1	1	1	2	2	1	1	4	2	3	3	1	1	1	1	1	1	1	1	1	1	1	1	1	1	1	1	1	1	1	.	.	.	.	.	.	.	1	.	.	.	.	.	.	.	1	.	.	.	.	.	.	.	3	.	.	.	.	1	1	.	.	.	.	.	.	.	3	1	1	1	1	.	.	.	.	.	1	.	.	1	.	.	1	2	.	.	.	.	2	0	0	0	0	100	100	100	.	75	.
1863648	46	BACK	2	1	12	1	3	2	.	.	2	.	.	2	.	.	2	.	.	2	.	.	2	.	.	2	.	.	2	.	.	2	.	.	2	.	.	2	.	.	2	.	.	2	.	.	2	.	.	2	.	.	2	.	.	1	1	1	1	1	1	1	1	1	2	2	2	2	2	3	2	3	1	1	1	1	1	1	1	1	1	1	1	1	1	1	1	1	1	1	1	.	.	.	.	.	.	.	1	.	.	.	.	.	.	.	1	.	.	.	.	.	.	.	2	.	1	.	.	1	1	.	.	.	.	.	.	.	3	2	2	1	1	.	.	.	.	.	1	.	.	1	.	.	1	2	.	4	2	3	2	0	0	0	0	100	100	96	74	75	92
1876914	48	BACK	3	2	12	2	1	2	.	.	2	.	.	2	.	.	2	1	.	2	.	.	2	.	.	2	.	.	2	.	.	2	.	.	2	.	.	2	.	.	2	.	.	2	.	.	2	.	.	2	.	.	1	1	1	2	1	1	1	1	1	1	1	1	2	2	1	1	1	2	2	4	1	1	2	1	2	1	1	1	2	1	1	1	1	2	1	2	2	1	2	.	.	.	.	.	.	.	2	.	.	.	.	.	.	.	1	.	.	.	.	.	.	.	1	.	.	.	.	.	2	.	.	.	.	1	.	.	2	2	2	2	1	.	.	.	.	.	1	.	.	1	.	.	1	2	.	.	.	.	2	8	6	13	6	96	92	84	.	90	.
1876914	46	BACK	2	2	12	1	3	2	.	.	2	.	.	2	.	.	2	.	.	2	.	.	2	.	.	2	.	.	2	.	.	2	.	.	2	.	.	2	.	.	2	.	.	2	.	.	2	.	.	2	.	.	1	1	2	1	1	1	1	1	1	1	1	1	2	1	2	2	1	2	1	2	1	1	1	1	1	1	1	1	1	1	1	1	1	1	1	1	1	1	1	.	.	.	.	.	.	.	1	.	.	.	.	.	.	.	1	.	.	.	.	.	.	.	3	.	.	.	.	1	1	.	.	.	.	.	.	.	3	2	2	2	1	.	.	.	.	.	1	.	.	.	1	.	1	2	.	1	1	3	2	4	6	6	0	100	100	100	63	85	91
1879227	48	BACK	3	2	12	2	2	2	.	.	2	.	.	2	.	.	2	.	.	2	.	.	1	1	2	2	.	.	2	.	.	2	.	.	2	.	.	2	.	.	2	.	.	2	.	.	2	.	.	2	.	.	2	.	.	1	1	1	1	1	1	1	1	2	3	3	3	2	2	3	2	4	3	1	1	1	1	1	1	1	1	1	1	1	1	1	1	1	1	1	1	.	.	.	.	.	.	.	1	.	.	.	.	.	.	.	4	1	1	.	.	1	.	.	3	.	.	.	.	1	2	.	.	.	.	.	.	.	2	2	1	2	1	.	.	.	.	.	1	.	.	1	.	.	1	4	.	.	.	.	2	4	6	6	0	100	100	93	.	60	.
1879227	46	BACK	2	2	12	2	2	2	.	.	2	.	.	2	.	.	2	.	.	2	.	.	1	1	2	2	.	.	2	.	.	2	.	.	2	.	.	2	.	.	2	.	.	2	.	.	2	.	.	2	.	.	2	.	.	1	1	1	1	1	1	1	1	2	2	2	4	2	2	3	2	4	4	1	2	1	1	1	1	1	1	1	1	1	1	1	1	1	1	1	2	.	.	.	.	.	.	.	2	.	.	.	.	.	.	.	4	1	.	.	.	1	1	.	3	.	.	.	.	1	1	.	.	.	.	.	.	.	2	1	1	2	1	.	.	.	.	.	1	.	.	1	.	.	1	4	.	1	2	1	2	4	6	6	0	100	100	73	100	65	93
1879259	48	BACK	3	1	12	1	3	2	.	.	2	.	.	2	.	.	1	2	2	2	.	.	2	.	.	2	.	.	2	.	.	2	.	.	2	.	.	2	.	.	2	.	.	2	.	.	2	.	.	2	.	.	2	.	.	1	1	1	1	1	1	1	1	1	2	2	2	2	1	4	1	4	1	1	1	1	1	1	1	1	1	1	1	1	1	1	1	1	1	1	1	.	.	.	.	.	.	.	1	.	.	.	.	.	.	.	1	.	.	.	.	.	.	.	2	.	.	.	.	1	1	.	.	.	.	.	.	.	1	1	1	1	1	.	.	.	.	.	1	.	.	1	.	.	1	1	.	.	.	.	2	2	6	0	0	100	100	100	.	80	.
1879259	46	BACK	2	1	12	1	3	2	.	.	2	.	.	2	.	.	1	2	2	2	.	.	2	.	.	2	.	.	2	.	.	2	.	.	2	.	.	2	.	.	2	.	.	2	.	.	2	.	.	2	.	.	2	.	.	1	1	1	1	1	1	1	1	1	1	1	1	1	1	4	1	4	1	1	1	1	1	1	1	1	1	1	1	1	1	1	1	1	1	1	1	.	.	.	.	.	.	.	1	.	.	.	.	.	.	.	1	.	.	.	.	.	.	.	1	.	.	.	.	.	1	.	.	.	.	.	.	.	1	1	1	1	1	.	.	.	.	.	1	.	.	1	.	.	1	1	.	1	1	3	2	2	6	0	0	100	100	100	100	100	100
1880543	47	FRONT	3	2	12	2	3	2	.	.	2	.	.	2	.	.	2	.	.	2	.	.	2	.	.	2	.	.	2	.	.	2	.	.	2	.	.	2	.	.	2	.	.	2	.	.	2	.	.	2	.	.	2	.	.	1	1	1	1	1	1	1	1	1	2	2	2	1	1	4	1	4	1	1	2	1	1	1	1	1	1	1	1	1	1	1	1	1	1	1	1	.	.	.	.	.	.	.	1	.	.	.	.	.	.	.	1	.	.	.	.	.	.	.	1	.	.	.	.	.	1	.	.	.	.	.	.	.	1	2	1	2	1	.	.	.	.	.	1	.	.	1	.	.	1	.	.	.	.	.	2	0	0	0	0	100	100	96	.	85	.
1880543	45	FRONT	2	2	12	2	3	2	.	.	2	.	.	2	.	.	2	.	.	2	.	.	2	.	.	2	.	.	2	.	.	2	.	.	2	.	.	2	.	.	2	.	.	2	.	.	2	.	.	2	.	.	2	.	.	1	1	1	1	1	1	1	1	1	2	2	2	1	1	4	1	4	1	1	2	1	1	1	1	1	1	1	1	1	1	1	1	1	1	1	1	.	.	.	.	.	.	.	1	.	.	.	.	.	.	.	1	.	.	.	.	.	.	.	1	.	.	.	.	.	1	.	.	.	.	.	.	.	1	1	1	2	1	.	.	.	.	.	1	.	.	1	.	.	1	.	.	1	2	3	2	0	0	0	0	100	100	97	100	85	99
1881039	48	BACK	3	2	12	2	3	2	.	.	2	.	.	2	.	.	1	2	2	2	.	.	1	1	2	2	.	.	2	.	.	2	.	.	2	.	.	2	.	.	2	.	.	2	.	.	2	.	.	2	.	.	2	.	.	1	1	2	1	1	1	1	1	1	2	2	1	1	1	2	2	4	1	1	1	1	1	1	1	1	1	1	1	1	1	1	1	1	1	1	1	.	.	.	.	.	.	.	1	.	.	.	.	.	.	.	1	.	.	.	.	.	.	.	3	.	.	.	.	1	1	.	.	.	.	.	.	.	1	1	1	2	.	.	.	.	.	1	1	.	.	1	.	.	1	1	.	.	.	.	2	6	13	6	0	96	100	100	.	90	.
1881039	46	BACK	2	2	12	2	3	2	.	.	2	.	.	2	.	.	1	2	2	2	.	.	1	1	2	2	.	.	2	.	.	2	.	.	2	.	.	2	.	.	2	.	.	2	.	.	2	.	.	2	.	.	2	.	.	1	1	2	1	1	1	1	1	1	1	1	1	3	4	2	2	3	1	1	1	1	1	1	1	1	1	1	1	1	1	1	1	1	1	1	1	.	.	.	.	.	.	.	1	.	.	.	.	.	.	.	1	.	.	.	.	.	.	.	3	.	.	.	.	1	1	.	.	.	.	.	.	.	1	1	1	2	.	.	1	.	.	.	1	.	.	1	.	.	1	1	.	1	2	3	2	6	13	6	0	96	100	100	89	75	96
1881410	48	BACK	3	1	12	2	3	2	.	.	2	.	.	2	.	.	2	.	.	2	.	.	2	.	.	2	.	.	2	.	.	2	.	.	2	.	.	2	.	.	2	.	.	2	.	.	2	.	.	2	.	.	2	.	.	1	1	1	1	1	1	1	1	1	3	3	4	4	2	3	3	4	1	1	1	1	1	1	1	1	1	1	1	1	1	1	1	1	1	1	1	.	.	.	.	.	.	.	1	.	.	.	.	.	.	.	1	.	.	.	.	.	.	.	2	.	.	.	.	1	4	.	.	.	.	.	.	.	3	1	1	1	1	.	.	.	.	.	1	.	.	1	.	.	1	1	.	.	.	.	2	0	0	0	0	100	100	100	.	45	.
1881410	46	BACK	2	1	12	2	3	2	.	.	2	.	.	2	.	.	2	.	.	2	.	.	2	.	.	2	.	.	2	.	.	2	.	.	2	.	.	2	.	.	2	.	.	2	.	.	2	.	.	2	.	.	2	.	.	1	1	1	1	1	1	1	1	1	2	2	2	2	2	3	2	4	1	1	1	1	1	1	1	1	1	1	1	1	1	1	1	1	1	1	1	.	.	.	.	.	.	.	1	.	.	.	.	.	.	.	1	.	.	.	.	.	.	.	2	.	.	.	.	1	1	.	.	.	.	.	.	.	3	1	1	1	1	.	.	.	.	.	1	.	.	1	.	.	1	1	.	4	3	3	2	0	0	0	0	100	100	96	100	75	99
1900381	48	BACK	3	2	12	1	3	2	.	.	2	.	.	2	.	.	2	.	.	2	.	.	2	.	.	2	.	.	2	.	.	2	.	.	2	.	.	2	.	.	2	.	.	2	.	.	2	.	.	2	.	.	2	.	.	1	1	1	1	1	1	1	1	1	4	4	4	2	1	3	2	3	2	1	1	1	2	1	1	1	1	1	1	1	1	1	1	1	1	1	1	.	.	.	.	.	.	1	1	1	.	.	.	.	.	1	1	1	.	.	.	.	.	1	2	.	.	.	.	1	4	.	.	.	.	.	.	.	2	3	3	2	1	.	.	.	.	.	.	1	.	1	.	.	.	.	.	.	.	.	2	0	0	0	0	100	100	93	.	50	.
1900381	46	BACK	2	2	12	1	3	2	.	.	2	.	.	2	.	.	2	.	.	2	.	.	2	.	.	2	.	.	2	.	.	2	.	.	2	.	.	2	.	.	2	.	.	2	.	.	2	.	.	2	.	.	2	.	.	1	1	1	1	1	1	1	1	1	2	2	4	1	1	4	2	4	1	1	1	1	1	1	1	1	1	1	1	1	1	1	1	1	1	1	1	1	1	1	1	.	.	.	1	.	.	.	.	.	.	.	1	.	.	.	.	.	.	.	2	.	.	.	.	1	4	.	.	.	.	.	.	.	1	1	1	2	1	.	.	.	.	.	.	1	.	1	.	.	.	.	.	4	1	3	2	0	0	0	0	100	100	95	100	75	99
2002122	48	BACK	3	2	12	1	3	2	.	.	2	.	.	2	.	.	2	.	.	2	.	.	2	.	.	2	.	.	2	.	.	2	.	.	2	.	.	2	.	.	2	.	.	2	.	.	2	.	.	2	.	.	2	.	.	1	1	1	1	1	1	1	1	1	4	4	4	1	1	4	1	4	1	1	1	1	1	1	1	1	1	1	1	1	1	1	1	1	1	1	1	.	.	.	.	.	.	.	1	.	.	.	.	.	.	.	1	.	.	.	.	.	.	.	1	.	.	.	.	.	1	.	.	.	.	.	.	.	2	1	1	2	1	.	.	.	.	.	1	.	.	1	.	.	1	2	.	.	.	.	2	0	0	0	0	100	100	100	.	55	.
2002122	46	BACK	2	2	12	1	3	2	.	.	2	.	.	2	.	.	2	.	.	2	.	.	2	.	.	2	.	.	2	.	.	2	.	.	2	.	.	2	.	.	2	.	.	2	.	.	2	.	.	2	.	.	2	.	.	1	1	1	1	1	1	1	1	1	4	4	4	2	2	4	1	4	1	1	1	1	1	1	1	1	1	1	1	1	1	1	1	1	1	1	1	.	.	.	.	.	.	.	1	.	.	.	.	.	.	.	1	.	.	.	.	.	.	.	1	.	.	.	.	.	1	.	.	.	.	.	.	.	3	1	1	2	1	.	.	.	.	.	1	.	.	1	.	.	1	2	.	1	3	3	2	0	0	0	0	100	100	100	100	45	100
2004007	48	BACK	3	1	12	2	2	.	.	.	.	.	.	.	.	.	.	.	.	.	.	.	1	1	2	.	.	.	.	.	.	.	.	.	.	.	.	1	.	1	.	.	.	.	.	.	.	.	.	.	.	.	.	.	.	1	1	1	1	1	1	1	1	2	3	4	3	2	2	2	2	3	2	1	1	1	2	1	1	1	1	1	1	1	1	1	1	1	1	1	2	.	.	.	.	.	.	.	2	1	.	.	.	.	.	.	2	1	.	.	.	.	.	.	2	.	.	.	.	1	2	1	.	.	.	.	.	.	1	3	2	1	1	.	.	.	.	.	1	.	.	1	.	.	.	1	.	.	.	.	2	8	13	6	6	100	100	88	.	55	.
2004007	46	BACK	2	1	12	3	3	.	.	.	.	.	.	.	.	.	1	2	2	.	.	.	1	2	2	.	.	.	.	.	.	.	.	.	.	.	.	.	.	.	.	.	.	.	.	.	.	.	.	.	.	.	.	.	.	1	1	1	1	1	1	1	1	2	2	4	2	2	4	2	2	2	2	1	1	1	2	1	1	1	1	1	1	1	1	1	1	1	1	1	2	1	.	.	.	.	.	.	2	1	.	.	.	.	.	.	2	1	.	.	.	.	.	.	2	1	.	.	.	.	2	1	.	.	.	.	.	.	1	2	2	1	1	.	.	.	.	.	1	.	.	1	.	.	.	1	.	4	3	4	2	4	13	0	0	100	100	78	63	55	85
2006677	48	BACK	3	2	12	1	3	2	.	.	2	.	.	2	.	.	2	.	.	2	.	.	2	.	.	2	.	.	2	.	.	2	.	.	2	.	.	2	.	.	2	.	.	2	.	.	2	.	.	2	.	.	2	.	.	1	1	1	1	1	1	1	1	1	3	3	2	1	1	4	2	4	1	1	1	1	1	1	1	1	1	1	1	1	1	1	1	1	1	1	1	.	.	.	.	.	.	.	1	.	.	.	.	.	.	.	1	.	.	.	.	.	.	.	1	.	.	.	.	.	4	.	.	.	.	.	.	.	1	1	1	2	1	.	.	.	.	.	1	.	.	1	.	.	1	1	.	.	.	.	2	0	0	0	0	100	100	100	.	75	.
2006677	46	BACK	2	2	12	1	3	2	.	.	2	.	.	2	.	.	2	.	.	2	.	.	2	.	.	2	.	.	2	.	.	2	.	.	2	.	.	2	.	.	2	.	.	2	.	.	2	.	.	2	.	.	2	.	.	1	1	1	1	1	1	1	1	1	2	2	2	1	1	4	1	4	1	1	1	1	1	1	1	1	1	1	1	1	1	1	1	1	1	1	1	.	.	.	.	.	.	.	1	.	.	.	.	.	.	.	1	.	.	.	.	.	.	.	2	.	.	.	.	1	4	.	.	.	.	.	.	.	1	1	1	2	1	.	.	.	.	.	1	.	.	1	.	.	1	1	.	4	2	3	2	0	0	0	0	100	100	95	100	85	99
2007011	48	BACK	3	1	12	3	2	2	.	.	2	.	.	2	.	.	1	2	2	2	.	.	1	2	2	2	.	.	2	.	.	2	.	.	2	.	.	2	.	.	2	.	.	2	.	.	2	.	.	2	.	.	2	.	.	1	1	1	1	1	1	1	1	1	1	1	1	2	1	4	2	4	1	1	1	1	1	1	1	1	1	1	1	1	1	1	1	1	1	1	1	.	.	.	.	.	.	.	1	.	.	.	.	.	.	.	2	.	.	.	.	.	.	.	2	.	.	.	.	.	2	.	.	.	.	.	.	.	1	1	1	1	1	.	.	.	.	.	1	.	.	.	.	.	1	2	1	.	.	.	2	4	13	0	0	100	100	100	.	95	.
2007011	46	BACK	2	1	12	3	3	2	.	.	2	.	.	.	.	.	1	.	.	2	.	.	.	.	.	2	.	.	2	.	.	2	.	.	.	.	.	.	.	.	.	.	.	.	.	.	.	.	.	.	.	.	.	.	.	1	.	1	1	1	1	1	.	2	2	2	2	2	2	2	2	2	1	1	1	1	.	.	.	.	1	1	.	.	.	.	1	1	1	2	.	.	.	.	.	.	.	.	1	.	.	.	.	.	.	.	.	.	.	.	.	.	.	.	1	.	.	.	.	.	1	.	.	.	.	.	.	.	2	1	1	1	1	.	.	.	.	.	1	.	.	.	.	.	.	.	.	1	2	2	2	2	6	0	0	100	.	100	78	75	.
2012138	48	BACK	3	1	12	1	3	2	.	.	2	.	.	2	.	.	2	.	.	1	.	.	2	.	.	2	.	.	2	.	.	2	.	.	2	.	.	2	.	.	2	.	.	2	.	.	2	.	.	2	.	.	2	.	.	1	1	1	1	1	1	1	1	1	2	2	2	2	1	4	2	4	1	1	1	1	1	1	1	1	1	1	1	1	1	1	1	1	1	1	1	.	.	.	.	.	.	.	1	.	.	.	.	.	.	.	1	.	.	.	.	.	.	.	1	.	.	.	.	.	1	.	.	.	.	.	.	.	1	1	1	1	1	.	.	.	.	.	1	.	.	.	1	.	1	1	.	.	.	.	2	2	6	0	0	100	100	100	.	80	.
2012138	46	BACK	2	1	12	2	3	2	.	.	2	.	.	2	.	.	2	.	.	1	.	.	2	.	.	2	.	.	2	.	.	2	.	.	2	.	.	2	.	.	2	.	.	2	.	.	2	.	.	2	.	.	2	.	.	1	1	1	1	1	1	1	1	1	1	1	2	1	1	4	1	4	1	1	1	1	1	1	1	1	1	1	1	1	1	1	1	1	1	1	1	.	.	.	.	.	.	.	1	.	.	.	.	.	.	.	1	.	.	.	.	.	.	.	1	.	.	.	.	.	1	.	.	.	.	.	.	.	1	1	1	1	1	.	.	.	.	.	1	.	.	.	1	.	.	1	.	1	2	3	2	2	6	0	0	100	100	100	100	95	100
2015283	48	BACK	3	1	12	2	3	2	.	.	2	.	.	2	.	.	2	.	.	2	.	.	1	.	.	2	.	.	2	.	.	2	.	.	2	.	.	2	.	.	2	.	.	2	.	.	2	.	.	2	.	.	2	.	.	1	1	1	1	1	1	1	1	1	3	4	1	2	1	3	3	3	1	1	2	1	2	1	1	1	1	1	1	1	1	1	1	1	1	1	1	.	.	.	.	.	.	1	1	.	.	.	.	.	.	.	1	.	.	.	.	.	.	.	2	.	.	.	.	1	1	.	.	.	.	.	.	.	2	2	2	1	1	.	.	.	.	.	1	.	.	1	.	.	1	1	.	.	.	.	2	2	6	0	0	100	100	93	.	70	.
2015283	46	BACK	2	1	12	2	2	2	2	2	2	2	2	2	2	2	1	1	1	1	.	.	1	1	1	2	2	2	2	2	2	2	2	2	2	2	2	2	2	2	1	2	2	2	2	2	2	2	2	2	2	2	2	2	2	1	1	1	1	1	1	1	1	2	4	4	2	2	1	4	1	4	1	1	2	1	2	1	1	1	1	1	1	1	1	1	1	1	1	1	1	.	.	.	.	.	.	.	1	.	.	.	.	.	.	.	1	.	.	.	.	.	.	.	2	.	.	.	.	1	1	.	.	.	.	.	.	.	1	2	1	1	1	.	.	.	.	.	1	.	.	1	.	.	1	1	.	1	3	4	2	17	25	13	13	100	100	90	93	60	96
2023196	48	BACK	3	2	12	3	3	2	2	2	2	2	2	2	2	2	2	2	2	1	.	2	1	1	2	2	2	2	2	2	2	2	2	2	2	2	2	2	2	2	2	2	2	1	2	2	2	2	2	2	2	2	2	2	2	1	1	1	1	1	1	1	1	3	1	1	1	1	1	3	1	3	1	1	1	1	1	1	1	1	1	1	1	1	1	1	1	1	1	1	1	.	.	.	.	.	.	.	1	1	.	.	.	.	.	.	1	.	.	.	.	.	.	.	1	.	.	.	.	.	1	.	.	.	.	.	.	.	1	2	2	2	1	.	.	.	.	.	1	.	.	1	.	.	.	1	.	.	.	.	2	8	19	6	0	100	100	100	.	100	.
2023196	46	BACK	2	2	12	3	3	2	2	2	2	2	2	2	2	2	2	2	2	1	2	2	1	1	2	2	2	2	2	2	2	2	2	2	2	2	2	2	2	2	2	2	2	1	2	2	2	2	2	2	2	2	2	2	2	1	1	1	1	1	1	1	1	3	1	1	1	1	1	3	1	3	1	1	1	1	1	1	1	1	1	1	1	1	1	1	1	1	1	1	1	.	1	.	.	.	.	.	1	.	1	.	.	.	.	.	1	.	1	.	.	.	.	.	1	.	.	.	.	.	1	.	1	.	.	.	.	.	1	1	2	2	1	.	.	.	.	.	1	.	.	1	.	.	1	1	.	1	3	3	2	8	19	6	0	100	100	100	81	100	95
2057007	48	BACK	3	1	12	1	3	2	.	.	2	.	.	2	.	.	2	.	.	2	.	.	2	.	.	2	.	.	2	.	.	2	.	.	2	.	.	2	.	.	2	.	.	2	.	.	2	.	.	1	2	2	2	.	.	1	1	1	1	1	1	1	1	2	1	1	1	1	1	3	1	4	1	.	.	.	.	.	.	.	1	1	1	1	1	1	1	1	1	1	.	.	.	.	.	.	.	.	1	.	.	.	.	.	.	.	1	.	.	.	.	.	.	.	1	.	.	.	.	.	1	.	.	.	.	.	.	.	1	2	1	1	1	.	.	.	.	.	1	.	.	1	.	.	1	3	.	.	.	.	2	2	6	0	0	100	100	.	.	100	.
2057007	46	BACK	2	1	12	1	3	2	.	.	2	.	.	2	.	.	2	.	.	2	.	.	2	.	.	2	.	.	2	.	.	2	.	.	2	.	.	2	.	.	2	.	.	2	.	.	2	.	.	1	2	.	2	.	.	1	1	1	1	1	1	1	1	1	1	1	1	1	1	4	1	4	1	1	1	1	1	1	1	1	1	1	1	1	1	1	1	1	1	1	1	.	.	.	.	.	.	.	1	.	.	.	.	.	.	.	1	.	.	.	.	.	.	.	1	.	.	.	.	.	1	.	.	.	.	.	.	.	1	2	1	1	1	.	.	.	.	.	1	.	.	1	.	.	1	3	.	1	2	3	2	2	6	0	0	100	100	100	93	100	98
2058545	48	BACK	3	1	12	2	3	2	2	2	2	2	2	2	2	2	2	2	2	2	2	2	2	2	2	2	2	2	2	2	2	2	2	2	2	2	2	2	2	2	2	2	2	2	2	2	2	2	2	2	2	2	2	2	2	1	1	1	1	1	1	1	1	1	1	1	1	1	1	3	1	4	1	1	1	1	2	1	1	1	1	1	1	1	1	1	1	1	1	1	1	.	.	.	.	.	.	.	1	.	.	.	.	.	.	.	1	.	.	.	.	.	.	.	2	.	.	.	1	.	1	.	.	.	.	.	.	.	1	2	1	1	1	.	.	.	.	.	1	.	.	1	.	.	1	2	.	.	.	.	2	0	0	0	0	100	100	96	.	100	.
2058545	46	BACK	2	1	12	1	3	2	2	2	2	2	2	2	2	2	2	2	2	2	2	2	2	2	2	2	2	2	2	2	2	2	2	2	2	2	2	2	2	2	2	2	2	2	2	2	2	2	2	2	2	2	2	2	2	1	1	1	1	1	1	1	1	1	2	1	2	2	1	4	.	4	1	1	1	1	1	1	1	1	1	1	1	1	1	1	1	1	1	1	1	.	.	.	.	.	.	.	1	.	.	.	.	.	.	.	1	.	.	1	1	1	.	.	1	.	.	.	.	.	1	.	.	.	.	.	.	.	3	2	1	1	1	.	.	.	.	.	1	.	.	1	.	.	1	2	.	1	1	2	2	0	0	0	0	100	100	100	93	85	98
2058789	48	BACK	3	2	12	2	2	2	.	.	2	.	.	2	.	.	2	.	.	2	.	.	1	2	2	.	.	.	2	.	.	2	.	.	2	.	.	2	.	.	.	.	.	.	.	.	.	.	.	.	.	.	.	.	.	1	1	1	1	1	1	1	1	3	1	1	2	2	1	2	3	4	2	2	1	1	2	1	1	1	1	1	1	1	1	1	1	2	1	1	2	.	.	.	.	.	.	.	1	.	.	.	.	.	.	.	1	.	.	.	.	.	.	.	3	.	.	.	.	1	1	.	.	.	.	.	.	.	4	2	1	2	1	.	.	.	.	.	1	.	.	.	1	.	1	3	.	.	.	.	2	2	6	0	0	100	97	83	.	90	.
2058789	46	BACK	2	2	12	2	3	2	2	2	2	2	2	.	2	2	2	2	2	2	2	2	2	2	2	.	2	2	2	2	2	.	2	2	2	2	2	2	2	2	2	2	2	2	2	2	2	2	2	2	2	2	2	.	2	2	1	1	1	1	1	1	1	3	2	2	2	3	1	2	3	2	2	1	2	1	2	1	1	1	1	1	1	1	1	1	1	1	1	1	1	.	.	.	.	.	.	.	1	.	.	.	.	.	.	.	1	.	.	.	.	.	.	.	2	.	.	.	.	1	2	.	.	.	.	1	.	.	2	2	2	2	1	.	.	.	.	.	1	.	.	.	1	.	.	3	.	1	2	3	2	0	0	0	0	96	100	83	63	75	85
2062940	48	BACK	3	2	12	1	3	2	.	.	2	.	.	2	.	.	2	.	.	2	.	.	2	.	.	2	.	.	2	.	.	2	.	.	2	.	.	2	.	.	2	.	.	2	.	.	2	.	.	2	.	.	2	.	.	1	1	1	1	1	1	1	1	1	1	1	1	1	1	4	1	4	1	1	1	1	1	1	1	1	1	1	1	1	1	1	1	1	1	1	1	.	.	.	.	.	.	.	1	.	.	.	.	.	.	.	1	.	.	.	.	.	.	.	1	.	.	.	.	.	1	.	.	.	.	.	.	.	1	1	1	2	1	.	.	.	.	.	1	.	.	1	.	.	1	2	.	.	.	.	2	0	0	0	0	100	100	100	.	100	.
2062940	46	BACK	2	2	12	1	3	2	.	.	2	.	.	2	.	.	2	.	.	2	.	.	2	.	.	2	.	.	2	.	.	2	.	.	2	.	.	2	.	.	2	.	.	2	.	.	2	.	.	2	.	.	2	.	.	1	1	1	1	1	1	1	1	1	3	3	2	2	1	3	2	4	2	1	2	1	1	1	1	1	1	1	1	1	1	1	1	1	1	1	1	.	.	.	.	.	.	.	1	.	.	.	.	.	.	1	1	.	.	.	.	.	.	1	3	.	.	.	.	1	1	.	.	.	.	.	.	.	1	1	1	2	1	.	.	.	.	.	1	.	.	1	.	.	1	2	.	1	2	3	2	0	0	0	0	100	100	94	100	70	98
2063179	48	BACK	3	2	12	1	2	2	.	.	2	.	.	2	.	.	2	.	.	2	.	.	2	.	.	2	.	.	2	.	.	2	.	.	2	.	.	2	.	.	2	.	.	2	.	.	2	.	.	2	.	.	2	.	.	1	1	1	1	1	1	1	1	1	2	2	2	2	2	2	3	4	2	1	2	1	2	1	1	1	1	1	1	1	1	1	1	1	1	1	2	.	.	.	1	.	.	.	2	.	.	.	1	.	.	.	2	.	.	.	1	.	.	.	1	.	.	.	.	.	1	.	.	.	.	.	.	.	1	1	1	2	1	.	.	.	.	.	.	.	.	1	.	.	.	.	1	.	.	.	2	0	0	0	0	100	100	83	.	75	.
2063179	46	BACK	2	2	12	1	2	2	.	.	2	.	.	2	.	.	2	.	.	2	.	.	2	.	.	2	.	.	2	.	.	2	.	.	2	.	.	2	.	.	2	.	.	2	.	.	2	.	.	2	.	.	2	.	.	1	1	1	1	1	1	1	1	1	2	3	2	2	1	3	1	4	2	2	2	2	2	2	1	1	1	1	1	1	1	1	1	1	1	1	2	.	.	.	.	.	.	.	2	.	1	.	.	.	.	.	2	.	1	.	.	.	.	.	1	.	.	.	.	.	1	.	.	.	.	.	.	.	1	1	1	2	1	.	.	.	.	.	.	.	.	1	.	.	.	.	1	10	4	4	2	0	0	0	0	100	97	78	100	75	94
2068284	48	BACK	3	2	12	3	2	2	.	.	2	.	.	2	.	.	2	.	.	2	.	.	2	.	.	2	.	.	2	.	.	2	.	.	2	.	.	2	.	.	2	.	.	2	.	.	2	.	.	2	.	.	2	.	.	1	1	1	1	1	1	1	1	.	1	1	1	1	1	3	1	4	1	1	1	1	1	1	1	1	1	1	1	1	1	1	1	1	1	1	1	.	.	.	.	.	.	.	1	.	.	.	.	.	.	.	1	.	.	.	.	.	.	.	1	.	.	.	.	.	1	.	.	.	.	.	.	.	1	1	1	2	.	1	.	.	.	.	1	.	.	.	1	.	1	1	.	.	.	.	2	0	0	0	0	100	100	100	.	100	.
2068284	46	BACK	2	2	12	1	3	2	.	.	2	.	.	2	.	.	2	.	.	2	.	.	2	.	.	2	.	.	2	.	.	2	.	.	2	.	.	2	.	.	2	.	.	2	.	.	2	.	.	2	.	.	2	.	.	1	1	1	1	1	1	1	1	1	1	1	1	1	1	4	1	4	1	1	1	1	1	1	1	1	1	1	1	1	1	1	1	1	1	1	.	.	.	.	.	.	.	.	1	.	.	.	.	.	.	.	1	.	.	.	.	.	.	.	1	.	.	.	.	.	1	.	.	.	.	.	.	.	1	1	1	2	.	1	.	.	.	.	1	.	.	1	.	.	1	1	1	1	1	3	2	0	0	0	0	100	100	100	100	100	100
2068439	48	BACK	3	1	12	3	3	2	.	.	2	.	.	2	.	.	2	.	.	2	.	.	2	.	.	2	.	.	2	.	.	2	.	.	2	.	.	2	.	.	2	.	.	2	.	.	2	.	.	2	.	.	2	.	.	1	1	1	1	1	1	.	.	1	3	2	1	2	2	3	2	4	1	1	1	1	1	1	1	1	1	1	1	1	1	1	1	1	1	1	1	.	.	.	.	.	.	.	1	.	.	.	.	.	.	.	4	.	.	.	.	1	.	.	.	.	.	.	.	1	1	.	.	.	.	.	.	.	2	1	2	1	1	.	.	.	.	.	1	.	.	.	.	.	1	1	.	.	.	.	2	0	0	0	0	100	100	100	.	75	.
2068439	46	BACK	2	1	12	1	3	2	.	.	2	.	.	2	.	.	2	.	.	1	2	2	2	.	.	2	.	.	2	.	.	2	.	.	2	.	.	2	.	.	2	.	.	2	.	.	2	.	.	2	.	.	2	.	.	1	1	1	1	1	1	1	1	1	3	3	3	2	1	2	3	4	2	1	1	1	1	1	1	1	1	1	1	1	1	1	1	.	1	1	4	.	.	.	1	1	.	.	1	.	.	.	1	1	.	.	3	.	.	.	1	1	.	.	3	.	.	.	1	.	.	.	.	.	.	.	.	.	4	1	1	1	1	.	.	.	.	.	1	.	.	.	.	.	1	1	.	1	1	3	2	2	6	0	0	100	100	73	100	65	93
2069003	48	BACK	3	1	12	2	3	2	2	2	2	2	2	1	2	2	2	2	2	2	2	2	1	1	2	2	2	2	2	2	2	2	2	2	2	.	2	2	2	2	2	2	2	2	2	2	1	2	2	.	.	2	.	.	2	2	1	1	1	1	1	1	1	2	5	5	4	1	1	.	4	2	1	2	2	1	1	2	1	1	1	1	1	1	.	.	1	2	1	1	1	.	.	.	1	.	.	.	1	.	.	.	.	1	.	.	2	.	.	.	.	.	.	.	2	1	.	.	.	.	4	.	.	.	.	.	.	.	2	4	3	1	1	.	.	.	.	.	1	.	.	1	.	.	1	3	.	.	.	.	2	8	19	6	0	96	96	88	.	45	.
2069003	46	BACK	2	1	12	1	3	2	.	.	2	.	.	2	.	.	2	.	.	2	.	.	2	.	.	2	.	.	2	.	.	2	.	.	2	.	.	2	.	.	2	.	.	2	.	.	2	.	.	2	.	.	2	.	.	1	1	1	1	1	1	1	1	1	3	3	4	2	2	4	1	4	1	1	1	1	2	1	1	1	1	1	1	1	1	1	1	1	1	1	1	.	.	.	.	.	.	.	1	.	.	.	.	.	.	.	2	.	.	.	.	.	.	.	2	.	.	.	.	1	1	.	.	.	.	.	.	.	3	1	1	1	1	.	.	.	.	.	1	.	.	1	.	.	1	3	.	4	2	3	2	0	0	0	0	100	100	90	100	55	98
2069521	48	BACK	3	2	12	2	3	2	.	.	2	.	.	2	.	.	2	.	.	2	.	.	2	.	.	2	.	.	2	.	.	2	.	.	2	.	.	2	.	.	2	.	.	2	.	.	2	.	.	2	.	.	2	.	.	1	1	1	1	1	1	1	1	1	3	2	2	2	1	1	2	2	1	1	1	1	2	1	1	1	1	1	1	1	1	1	1	1	1	1	1	.	.	.	.	.	.	.	1	.	.	.	.	.	.	.	1	.	.	.	.	.	.	.	1	.	.	.	.	.	1	.	.	.	.	.	.	.	1	2	1	2	.	.	1	.	.	.	1	.	.	1	.	.	1	2	.	.	.	.	2	0	0	0	0	100	100	96	.	75	.
2069521	46	BACK	2	2	12	2	3	2	.	.	2	.	.	2	.	.	2	.	.	2	.	.	2	.	.	2	.	.	2	.	.	2	.	.	2	.	.	2	.	.	2	.	.	2	.	.	2	.	.	2	.	.	2	.	.	1	1	1	1	1	1	1	1	1	2	2	2	2	2	1	2	3	1	1	1	1	2	1	1	1	1	1	1	1	1	1	1	1	1	1	1	.	.	.	.	.	.	.	1	.	.	.	.	.	.	.	1	.	.	.	.	.	.	.	1	.	.	.	.	.	1	.	.	.	.	.	.	.	1	2	1	2	.	.	1	.	.	.	1	.	.	1	.	.	1	2	.	4	4	3	2	0	0	0	0	100	100	97	82	75	95
2071971	48	BACK	3	1	12	.	.	2	2	2	2	2	2	.	.	2	.	2	2	2	2	2	1	2	2	2	2	2	2	.	2	2	2	2	2	2	2	1	1	2	2	2	2	2	2	2	2	2	2	1	1	2	1	2	2	1	1	.	1	1	1	.	1	.	1	1	1	1	1	1	1	.	1	1	1	1	1	1	.	.	4	.	1	1	.	1	1	1	.	.	1	.	.	.	.	.	.	.	2	.	.	.	.	.	.	.	1	.	.	.	.	.	.	.	.	.	.	.	.	.	1	.	.	.	.	.	.	.	1	1	1	1	.	1	.	.	.	.	.	.	.	.	.	.	1	1	.	.	.	.	2	13	25	13	0	100	.	89	.	100	.
2071971	46	BACK	2	1	12	1	3	.	.	.	.	.	.	.	.	.	.	.	.	.	.	.	.	.	.	.	.	.	.	.	.	.	.	.	.	.	.	.	.	.	.	.	.	.	.	.	.	.	.	.	.	.	.	.	.	1	1	1	1	1	1	1	1	1	1	1	1	1	1	4	4	4	1	1	1	1	.	1	1	.	.	.	1	1	.	.	.	.	1	1	1	.	.	.	.	.	.	.	.	.	.	.	.	.	.	.	.	.	.	.	.	.	.	.	.	.	.	.	.	.	.	.	.	.	.	.	.	.	.	.	.	.	.	.	.	.	.	.	.	.	.	.	.	.	.	1	.	.	1	.	2	0	0	0	0	100	100	.	.	100	.
2073915	48	BACK	3	1	12	1	2	2	2	2	2	2	2	2	2	2	2	2	2	2	2	2	1	2	2	2	2	2	2	2	2	2	2	2	2	2	2	2	2	2	2	2	2	2	2	2	1	2	2	2	2	2	1	.	2	1	1	1	1	1	1	1	1	1	1	2	1	1	1	3	2	2	1	1	1	1	1	1	1	1	1	2	1	1	1	1	1	1	1	2	1	.	.	.	.	.	.	.	1	.	.	.	1	.	.	.	1	.	.	.	1	.	.	.	1	.	.	.	1	.	1	.	.	.	1	.	.	.	1	2	2	1	.	.	.	.	.	.	1	.	.	1	.	.	.	.	.	.	.	.	2	6	19	0	0	100	98	97	.	95	.
2073915	46	BACK	2	1	12	2	3	2	.	.	2	.	.	2	.	.	2	.	.	2	.	.	2	.	.	2	.	.	2	.	.	2	.	.	2	.	.	2	.	.	2	.	.	2	.	.	2	.	.	2	.	.	2	.	.	1	1	2	1	1	1	1	1	1	2	2	2	2	2	3	1	3	1	1	1	1	1	1	1	1	1	1	1	1	1	1	1	1	1	1	1	.	.	.	.	.	.	.	1	.	.	.	.	.	.	.	1	.	.	.	.	.	.	.	1	.	.	.	.	.	1	.	.	.	.	.	.	.	1	2	1	1	1	.	.	.	.	.	.	.	.	1	.	.	.	.	.	4	4	3	2	0	0	0	0	96	100	100	82	75	95
2077855	48	BACK	3	2	12	1	1	2	.	.	2	.	.	2	.	.	2	.	.	2	.	.	1	1	2	2	.	.	2	.	.	2	.	.	2	.	.	2	.	.	2	.	.	2	.	.	2	.	.	2	.	.	2	.	.	1	1	1	1	1	1	1	1	1	2	2	3	2	1	2	1	2	2	1	1	1	1	1	1	1	1	1	1	1	1	1	1	1	1	1	1	.	.	.	.	.	.	.	1	.	.	.	.	.	.	.	1	.	.	.	.	.	.	.	1	.	.	.	.	.	1	.	.	.	.	.	.	.	1	2	2	2	1	.	.	.	.	.	1	.	.	.	.	.	.	.	1	.	.	.	2	4	6	6	0	100	100	96	.	75	.
2077855	46	BACK	2	2	12	1	1	2	.	.	2	.	.	2	.	.	2	.	.	2	.	.	1	.	.	2	.	.	2	.	.	2	.	.	2	.	.	2	.	.	2	.	.	2	.	.	2	.	.	2	.	.	2	.	.	1	1	1	1	1	1	1	1	1	1	2	1	1	1	4	1	4	1	1	1	1	1	1	1	1	1	1	1	1	1	1	1	1	1	1	1	.	.	.	.	.	.	.	1	.	.	.	.	.	.	.	1	.	.	.	.	.	.	.	1	.	.	.	.	.	1	.	.	.	.	.	.	.	1	1	1	2	1	.	.	.	.	.	1	.	.	.	.	.	.	.	1	1	2	3	2	2	6	0	0	100	100	100	100	95	100
2080477	48	BACK	3	2	12	2	3	2	.	.	2	.	.	2	.	.	2	.	.	2	.	.	2	.	.	2	.	.	2	.	.	2	.	.	2	.	.	2	.	.	2	.	.	2	.	.	2	.	.	2	.	.	2	.	.	1	1	1	1	1	1	1	1	1	2	2	1	1	1	2	1	4	1	1	1	1	1	1	1	1	1	1	1	1	1	1	1	1	1	1	1	.	.	.	.	.	.	.	1	.	.	.	.	.	.	.	1	.	.	.	.	.	.	.	1	.	.	.	.	.	1	.	.	.	.	.	.	.	1	1	1	2	.	.	.	.	1	.	1	.	.	1	.	.	1	7	.	.	.	.	2	0	0	0	0	100	100	100	.	90	.
2080477	46	BACK	2	2	12	2	3	2	.	.	2	.	.	2	.	.	2	.	.	2	.	.	2	.	.	2	.	.	2	.	.	2	.	.	2	.	.	2	.	.	2	.	.	2	.	.	2	.	.	2	.	.	2	.	.	1	1	1	1	1	1	1	1	1	2	2	1	2	1	3	1	4	2	1	2	1	1	1	1	1	1	1	1	1	1	1	1	1	1	1	1	.	.	.	.	.	.	.	1	.	.	.	.	.	.	.	1	.	.	.	.	.	.	.	1	.	.	.	.	.	1	.	.	.	.	.	.	.	1	1	1	2	.	.	.	.	1	.	1	.	.	1	.	.	1	7	.	4	2	3	2	0	0	0	0	100	100	94	100	85	99
2081591	48	BACK	3	2	12	3	3	2	2	2	2	2	2	2	2	2	2	2	2	2	2	2	2	2	2	2	2	2	2	2	2	2	2	2	2	2	2	2	2	2	2	2	2	2	2	2	2	2	2	2	2	2	2	2	2	2	2	1	1	1	1	1	1	1	4	4	1	1	2	2	3	2	2	1	2	1	1	1	1	1	1	1	1	1	1	1	1	2	1	1	1	.	.	.	1	.	.	.	1	.	.	.	1	.	.	.	1	.	.	.	1	.	.	.	1	.	.	.	.	.	1	.	.	.	.	.	.	.	3	3	2	2	1	.	.	.	.	.	1	.	.	.	.	.	1	4	1	.	.	.	2	0	0	0	0	92	97	92	.	65	.
2081591	46	BACK	2	2	12	1	3	2	2	2	2	2	2	2	2	2	2	2	2	2	2	2	2	2	2	2	2	2	2	2	2	2	2	2	2	2	2	2	2	2	2	2	2	2	2	2	2	2	2	2	2	2	2	2	2	1	1	1	1	1	1	1	1	1	4	2	2	1	1	4	1	4	1	1	1	1	1	1	1	1	1	1	1	1	1	1	1	1	1	1	1	.	.	.	.	.	.	.	1	.	.	.	.	.	.	.	1	.	.	.	.	.	.	.	1	.	.	.	.	.	1	.	.	.	.	.	.	.	1	1	1	2	1	.	.	.	.	.	1	.	.	.	.	.	1	3	1	1	2	3	2	0	0	0	0	100	100	100	100	75	100
2081784	48	BACK	3	2	12	2	3	2	.	.	2	.	.	2	.	.	1	1	2	2	.	.	1	1	.	2	.	2	2	.	.	2	.	.	2	.	.	2	.	.	2	.	.	2	.	.	2	.	.	2	.	.	1	1	2	1	1	1	1	1	1	1	1	1	2	2	1	1	2	3	1	4	1	1	1	1	1	1	1	1	1	1	1	1	1	1	1	1	1	1	1	.	.	.	.	.	.	.	1	.	.	.	.	.	.	.	1	.	.	.	.	.	.	.	1	.	.	.	.	.	1	.	.	.	.	.	.	.	1	1	1	2	1	.	.	.	.	.	1	.	.	1	.	.	1	1	.	.	.	.	2	13	19	19	0	100	100	100	.	85	.
2081784	46	BACK	2	2	12	2	3	2	.	.	2	.	.	2	.	.	1	1	2	2	.	.	1	1	2	2	.	.	2	.	.	2	.	.	2	.	.	2	.	.	2	.	.	2	.	.	2	.	.	2	.	.	1	1	2	1	1	1	1	1	1	1	1	1	2	2	2	1	2	3	2	4	1	1	1	1	1	1	1	1	1	1	1	1	1	1	1	1	1	1	1	.	.	.	.	.	.	.	1	.	.	.	.	.	.	.	1	.	.	.	.	.	.	.	1	.	.	.	.	.	1	.	.	.	.	.	.	.	1	3	1	2	1	.	.	.	.	.	1	.	.	1	.	.	1	1	.	4	2	3	2	13	19	19	0	100	100	100	87	80	97
2083170	48	BACK	3	2	12	2	3	2	2	2	2	2	2	2	2	2	2	2	2	2	2	2	2	2	2	2	2	2	2	2	2	2	2	2	2	2	2	2	2	2	2	2	2	2	2	2	2	2	2	2	2	2	1	1	2	1	1	1	1	1	1	1	1	1	1	1	1	1	1	4	2	3	1	1	1	1	1	1	1	1	1	1	1	1	1	1	1	1	1	1	1	.	.	.	.	.	.	.	1	.	.	.	.	.	.	.	1	.	.	.	.	.	.	.	1	.	.	.	.	.	1	.	.	.	.	.	.	.	1	.	1	2	1	.	.	.	.	.	1	.	.	.	1	.	1	3	.	.	.	.	2	4	6	6	0	100	100	100	.	100	.
2083170	46	BACK	2	2	12	1	3	2	.	.	2	.	.	2	.	.	2	.	.	2	.	.	2	.	.	2	.	.	2	.	.	2	.	.	2	.	.	2	.	.	2	.	.	2	.	.	2	.	.	2	.	.	1	1	2	1	1	1	1	1	1	1	1	1	2	2	2	2	4	3	1	3	1	1	1	1	1	1	1	1	1	1	1	1	1	1	1	1	1	1	1	.	.	.	.	.	.	.	1	.	.	.	.	.	.	.	1	.	.	.	.	.	.	.	1	.	.	.	.	.	1	.	.	.	.	.	.	.	1	2	2	2	1	.	.	.	.	.	1	.	.	.	1	.	1	3	.	1	3	3	2	4	6	6	0	100	100	100	74	65	93
2086105	48	BACK	3	2	12	2	1	1	2	2	2	.	.	2	.	.	1	1	2	1	1	1	2	.	.	1	1	1	.	.	.	.	.	.	.	.	.	1	1	2	.	.	.	1	1	1	.	.	.	.	.	.	.	.	.	1	1	1	1	1	1	1	1	4	2	2	2	3	1	3	2	4	1	1	1	1	1	1	1	1	1	1	1	1	1	1	1	1	1	1	1	.	.	.	.	.	.	.	.	.	.	.	.	.	.	.	2	.	.	.	1	.	.	.	3	.	.	.	1	.	4	.	.	.	.	.	.	.	3	2	1	2	1	.	.	.	.	.	1	.	.	1	.	.	.	0	.	.	.	.	2	29	38	31	19	100	100	100	.	75	.
2086105	46	BACK	2	2	12	2	1	1	2	2	2	.	.	2	.	.	1	1	2	1	1	1	2	.	.	1	1	1	2	.	.	2	.	.	2	.	.	1	1	2	2	.	.	1	1	1	2	.	.	2	.	.	2	.	.	1	1	1	1	1	1	1	1	4	2	2	2	3	1	3	2	4	1	1	1	1	1	1	1	1	1	1	1	1	1	1	1	1	1	1	1	.	.	.	.	.	.	.	1	.	.	.	.	.	.	.	1	.	.	.	.	.	.	.	2	.	.	.	1	.	4	.	.	.	.	.	.	.	3	2	2	2	1	.	.	.	.	.	1	.	.	1	.	.	.	0	.	1	3	2	2	29	38	31	19	100	100	95	85	75	95
2087176	48	BACK	3	1	12	2	3	2	.	.	2	.	.	2	.	.	2	.	.	2	.	.	1	1	2	2	.	.	2	.	.	2	.	.	2	.	.	2	.	.	2	.	.	2	.	.	2	.	.	2	.	.	2	.	.	1	1	1	1	1	1	1	1	1	2	2	2	2	.	4	1	4	1	1	1	1	2	1	1	1	1	1	1	1	1	1	1	1	1	1	1	.	.	.	.	.	.	.	1	.	.	.	.	.	.	.	1	.	.	.	.	.	.	.	3	.	.	.	.	1	4	.	.	.	.	.	.	.	2	1	1	1	.	.	.	.	1	.	1	.	.	1	.	.	.	.	.	.	.	.	2	4	6	6	0	100	100	96	.	75	.
2087176	46	BACK	2	1	12	2	3	2	.	.	2	.	.	2	.	.	2	.	.	2	.	.	1	1	2	2	.	.	2	.	.	2	.	.	2	.	.	2	.	.	2	.	.	2	.	.	2	.	.	2	.	.	2	.	.	1	1	1	1	1	1	1	1	1	1	2	1	1	1	4	1	4	1	1	1	1	2	1	1	1	1	1	1	1	1	1	1	1	1	1	1	.	.	.	.	.	.	.	1	.	.	.	.	.	.	.	1	.	.	.	.	.	.	.	3	.	.	.	.	1	4	.	.	.	.	.	1	.	2	1	1	1	.	.	.	.	1	.	1	.	.	1	.	.	.	.	.	1	3	2	2	4	6	6	0	100	100	97	100	95	99
2088651	48	BACK	3	2	12	2	3	2	.	.	2	.	.	2	.	.	2	.	.	2	.	.	2	.	.	2	.	.	2	.	.	2	.	.	2	.	.	2	.	.	2	.	.	2	.	.	2	.	.	2	.	.	2	.	.	1	1	1	1	1	1	1	1	1	4	4	2	2	2	4	1	4	1	1	1	1	1	1	1	1	1	1	1	1	1	1	1	1	1	1	1	.	.	.	.	.	.	.	1	.	.	.	.	.	.	.	1	.	.	.	.	.	.	.	1	.	.	.	.	.	1	.	.	.	.	.	.	.	1	1	1	2	1	.	.	.	.	.	1	.	.	1	.	.	1	1	.	.	.	.	2	0	0	0	0	100	100	100	.	55	.
2088651	46	BACK	2	2	12	2	3	2	.	.	2	.	.	2	.	.	2	.	.	2	.	.	2	.	.	2	.	.	2	.	.	2	.	.	2	.	.	2	.	.	2	.	.	2	.	.	2	.	.	2	.	.	2	.	.	1	1	1	1	1	1	1	1	1	4	4	2	2	2	4	1	4	1	1	1	1	2	1	1	1	1	1	1	1	1	1	1	1	1	1	1	.	.	.	.	.	.	.	1	.	.	.	.	.	.	.	1	.	.	.	.	.	.	.	1	.	.	.	.	.	1	.	.	.	.	.	.	.	1	1	1	2	1	.	.	.	.	.	1	.	.	1	.	.	1	1	.	1	3	3	2	0	0	0	0	100	100	97	100	55	99
2089280	48	BACK	3	2	12	1	3	2	.	.	2	.	.	2	.	.	2	.	.	2	.	.	2	.	.	2	.	.	2	.	.	2	.	.	2	.	.	2	.	.	2	.	.	2	.	.	2	.	.	2	.	.	2	.	.	1	1	1	1	1	1	1	1	1	1	1	1	2	1	4	1	4	1	1	1	1	1	1	1	1	1	1	1	1	1	1	1	1	1	1	1	.	.	.	.	.	.	.	1	.	.	.	.	.	.	.	1	.	.	.	.	.	.	.	2	.	.	.	.	1	1	.	.	.	.	.	.	.	1	1	1	2	1	.	.	.	.	.	1	.	.	1	.	.	1	1	.	.	.	.	2	0	0	0	0	100	100	100	.	95	.
2089280	46	BACK	2	2	12	1	3	2	.	.	2	.	.	2	.	.	2	.	.	2	.	.	2	.	.	2	.	.	2	.	.	2	.	.	2	.	.	2	.	.	2	.	.	2	.	.	2	.	.	2	.	.	2	.	.	1	1	1	1	1	1	1	1	1	1	1	1	2	1	4	1	4	1	1	1	1	1	1	1	1	1	1	1	1	1	1	1	1	1	1	1	.	.	.	.	.	.	.	1	.	.	.	.	.	.	.	1	.	.	.	.	.	.	.	2	.	.	.	.	1	1	.	.	.	.	.	.	.	1	1	1	2	1	.	.	.	.	.	1	.	.	1	.	.	1	1	.	4	2	2	2	0	0	0	0	100	100	96	100	95	99
2089558	48	BACK	3	1	12	1	2	2	.	.	2	.	.	2	.	.	1	2	2	2	.	.	2	.	.	2	.	.	2	.	.	2	.	.	2	.	.	2	.	.	2	.	.	2	.	.	2	.	.	2	.	.	2	.	.	1	1	1	1	1	1	1	1	1	.	.	.	.	.	4	4	3	1	1	1	1	1	1	1	1	1	1	1	1	1	1	1	.	1	1	1	.	.	.	.	.	.	.	1	.	.	.	.	.	.	.	1	.	.	.	.	.	.	.	1	.	.	.	.	.	1	.	.	.	.	.	.	.	1	2	1	1	1	.	.	.	.	.	1	.	.	1	.	.	1	1	.	.	.	.	2	2	6	0	0	100	100	100	.	.	.
2089558	46	BACK	2	1	12	1	2	2	.	.	2	.	.	2	.	.	1	2	2	2	.	.	2	.	.	2	.	.	2	.	.	2	.	.	2	.	.	2	.	.	2	.	.	2	.	.	2	.	.	2	.	.	2	.	.	1	1	1	1	1	1	1	1	1	2	2	1	1	1	4	4	4	1	1	1	1	1	1	1	1	1	1	1	1	1	1	1	.	1	1	1	.	.	.	.	.	.	.	1	.	.	.	.	.	.	.	1	.	.	.	.	.	.	.	1	.	.	.	.	.	1	.	.	.	.	.	.	.	1	3	1	1	1	.	.	.	.	.	1	.	.	1	.	.	1	1	.	1	1	2	2	2	6	0	0	100	100	100	87	90	97
2091165	48	BACK	3	1	12	2	2	2	.	.	2	.	.	2	.	.	2	.	.	2	.	.	2	.	.	2	.	.	2	.	.	1	1	2	2	.	.	2	.	.	2	.	.	2	.	.	2	.	.	2	.	.	2	.	.	1	1	1	1	1	1	1	1	1	3	1	1	1	1	2	2	4	1	1	1	1	1	1	1	1	1	1	1	1	1	1	1	1	1	1	1	.	.	.	.	.	.	.	1	.	.	.	.	.	.	.	1	.	.	.	.	.	.	.	1	.	.	.	.	.	1	.	.	.	.	.	.	.	2	1	1	1	1	.	.	.	.	.	1	.	.	1	.	.	1	1	.	.	.	.	2	4	6	6	0	100	100	100	.	90	.
2091165	46	BACK	2	1	12	1	1	2	.	.	2	.	.	2	.	.	2	.	.	2	.	.	2	.	.	2	.	.	2	.	.	1	1	2	2	.	.	2	.	.	2	.	.	2	.	.	2	.	.	2	.	.	2	.	.	1	1	1	1	1	1	1	1	1	2	1	1	1	1	4	1	4	1	1	1	1	1	1	1	1	1	1	1	1	1	1	1	1	1	1	1	.	.	.	.	.	.	.	1	.	.	.	.	.	.	.	1	.	.	.	.	.	.	.	1	.	.	.	.	.	1	.	.	.	.	.	.	.	1	1	1	1	1	.	.	.	.	.	1	.	.	1	.	.	1	1	.	1	1	2	2	4	6	6	0	100	100	100	100	95	100
2091766	48	BACK	3	2	12	2	3	2	.	.	2	.	.	2	.	.	2	.	.	2	.	.	2	.	.	2	.	.	2	.	.	2	.	.	2	.	.	2	.	.	2	.	.	2	.	.	2	.	.	2	.	.	2	.	.	1	1	1	1	1	1	1	1	3	1	1	1	1	1	3	2	4	1	1	1	1	1	1	1	1	1	1	1	1	1	1	1	1	1	1	1	.	.	.	.	.	.	.	1	.	.	.	.	.	.	.	1	.	.	.	.	.	.	.	3	.	.	.	.	1	4	.	.	.	.	.	.	.	1	2	1	2	1	.	.	.	.	.	1	.	.	1	.	.	.	.	.	.	.	.	2	0	0	0	0	100	100	100	.	100	.
2091766	46	BACK	2	2	12	2	3	2	2	2	2	.	.	2	.	.	2	.	.	2	.	.	2	.	.	2	.	.	2	.	.	2	.	.	2	.	.	2	.	.	2	.	.	2	.	.	2	.	.	1	2	2	2	.	.	1	1	1	1	1	1	1	1	1	4	4	2	1	1	3	2	4	1	1	1	1	2	1	1	1	1	1	1	1	1	1	1	1	1	1	1	.	.	.	.	.	.	1	1	.	.	.	.	.	.	.	1	.	.	.	.	.	.	.	2	.	.	.	.	1	3	.	.	.	.	.	.	.	2	1	1	2	1	.	.	.	.	.	1	.	.	1	.	.	.	.	.	1	2	3	2	2	6	0	0	100	100	85	100	65	96
2091836	48	BACK	3	1	12	1	3	2	.	.	2	.	.	2	.	.	1	2	2	2	.	.	1	1	2	2	.	.	2	.	.	2	.	.	2	.	.	2	.	.	2	.	.	2	.	.	2	.	.	2	.	.	2	.	.	1	1	1	1	1	1	1	1	1	1	1	1	1	1	4	2	4	1	1	1	1	1	1	1	1	1	1	1	1	1	1	1	1	1	1	1	.	.	.	.	.	.	.	1	.	.	.	.	.	.	.	1	.	.	.	.	.	.	.	1	.	.	.	.	.	1	.	.	.	.	.	.	.	1	1	1	1	1	.	.	.	.	.	1	.	.	1	.	.	1	2	.	.	.	.	2	6	13	6	0	100	100	100	.	100	.
2091836	46	BACK	2	1	12	1	3	2	.	.	2	.	.	2	.	.	1	2	2	2	.	.	1	1	2	2	.	.	2	.	.	2	.	.	2	.	.	2	.	.	2	.	.	2	.	.	2	.	.	2	.	.	2	.	.	1	1	1	1	1	1	1	1	1	1	1	1	1	1	4	2	4	1	1	1	1	1	1	1	1	1	1	1	1	1	1	1	1	1	1	1	.	.	.	.	.	.	.	1	.	.	.	.	.	.	.	1	.	.	.	.	.	.	.	1	.	.	.	.	.	1	.	.	.	.	.	.	.	1	1	1	1	1	.	.	.	.	.	1	.	.	1	.	.	1	2	.	4	1	3	2	6	13	6	0	100	100	100	100	100	100
2092058	48	BACK	3	1	12	3	3	2	2	2	2	2	2	2	2	2	2	2	.	2	2	.	2	.	2	2	2	.	.	2	.	2	.	2	2	2	2	2	.	2	2	2	2	2	2	.	.	.	2	2	2	.	2	2	.	1	1	1	1	1	.	.	.	1	1	1	1	1	1	4	2	4	.	1	1	1	1	1	1	1	.	1	1	1	1	1	1	1	1	.	1	.	.	.	.	.	.	.	.	.	.	.	.	.	.	.	1	.	.	.	.	.	.	.	1	.	.	.	.	.	1	.	.	.	.	.	.	.	1	1	1	1	1	.	.	.	.	.	.	.	.	.	.	.	1	3	.	.	.	.	2	0	0	0	0	100	100	100	.	100	.
2092058	46	BACK	2	1	12	2	2	2	.	.	2	.	.	2	.	.	2	.	.	2	.	.	2	.	.	2	.	.	2	.	.	2	.	.	2	.	.	2	.	.	2	.	.	2	.	.	2	.	.	2	.	.	2	.	.	1	1	1	1	1	1	1	1	1	3	3	2	3	2	4	2	4	2	1	2	1	2	1	1	1	1	1	1	1	1	1	1	1	1	1	1	.	.	.	.	.	.	.	1	.	.	.	.	.	.	.	1	.	.	.	.	.	.	.	3	.	.	.	.	1	1	.	.	.	.	.	.	.	2	1	1	1	1	.	.	.	.	.	1	.	.	1	.	.	1	3	.	1	2	2	2	0	0	0	0	100	100	91	100	60	98
2095820	48	BACK	3	2	12	3	2	2	.	.	2	.	.	2	.	.	1	1	2	2	.	.	1	1	1	2	.	.	2	.	.	2	.	.	2	.	.	2	.	.	2	.	.	2	.	.	2	.	.	2	.	.	1	2	2	1	1	2	1	1	1	1	1	1	2	3	2	3	2	2	3	4	1	1	3	2	1	1	1	1	2	1	1	1	1	1	1	2	1	1	1	.	.	.	.	.	.	.	1	.	.	.	.	.	.	.	1	.	.	.	.	.	.	.	3	.	.	.	.	1	1	.	.	.	.	.	.	.	3	3	1	2	1	.	1	.	.	.	1	.	.	1	.	.	1	1	.	.	.	.	2	13	19	13	6	96	94	89	.	65	.
2095820	46	BACK	2	2	12	2	2	2	.	.	2	.	.	2	.	.	1	1	2	2	.	.	1	1	2	2	.	.	2	.	.	2	.	.	2	.	.	2	.	.	2	.	.	2	.	.	2	.	.	2	.	.	1	2	2	1	1	2	1	1	1	1	1	1	2	4	2	4	2	2	2	4	1	1	3	1	2	1	1	1	1	1	1	1	1	1	1	2	1	1	1	.	.	.	.	.	.	.	1	.	.	.	.	.	.	.	.	.	.	.	.	.	.	.	.	.	.	.	.	.	.	.	.	.	.	.	.	.	.	.	.	2	1	.	.	.	.	.	1	.	.	1	.	.	1	1	.	1	3	4	2	10	19	13	0	96	97	89	.	55	.
2097557	48	BACK	3	2	12	1	3	2	.	.	2	.	.	2	.	.	2	.	.	2	.	.	2	.	.	2	.	.	2	.	.	2	.	.	2	.	.	2	.	.	2	.	.	2	.	.	2	.	.	2	.	.	2	.	.	1	1	1	1	1	1	1	1	1	1	1	2	2	1	2	2	4	1	1	1	1	1	1	1	1	1	1	1	1	1	1	1	1	1	1	1	.	.	.	.	.	.	.	1	.	.	.	.	.	.	.	1	.	.	.	.	.	.	.	2	.	.	.	.	1	4	.	.	.	.	.	.	.	1	1	1	2	1	.	.	.	.	.	1	.	.	.	.	.	1	1	.	.	.	.	2	0	0	0	0	100	100	100	.	90	.
2097557	46	BACK	2	2	12	1	3	2	.	.	2	.	.	2	.	.	.	.	.	2	.	.	2	.	.	.	.	.	.	.	.	2	.	.	.	.	.	2	.	.	2	.	.	2	.	.	2	.	.	2	.	.	2	.	.	1	1	1	1	1	1	1	1	1	1	1	2	2	1	3	1	4	1	1	1	1	1	1	1	1	1	1	1	1	1	1	1	1	1	1	1	.	.	.	.	.	.	.	1	.	.	.	.	.	.	.	4	.	.	.	.	1	.	.	1	.	.	.	.	.	4	.	.	.	.	.	.	.	1	1	1	2	1	.	.	.	.	.	1	.	.	.	.	.	.	2	.	1	1	3	2	0	0	0	0	100	100	91	100	90	98
2097631	48	BACK	3	1	12	2	3	2	.	.	.	.	.	.	.	.	.	.	.	2	.	.	2	.	.	2	.	.	.	.	.	.	.	.	.	.	.	.	.	.	.	.	.	.	.	.	.	.	.	.	.	.	.	.	.	1	.	1	1	1	1	1	1	1	1	1	1	1	1	4	1	3	1	1	1	1	1	1	1	1	1	1	1	1	1	1	1	1	1	1	1	.	.	.	.	.	.	.	1	.	.	.	.	.	.	.	1	.	.	.	.	.	.	.	2	.	.	1	.	.	1	.	.	.	.	.	.	.	1	.	1	.	1	.	.	.	.	.	1	.	.	.	1	.	1	3	.	.	.	.	2	0	0	0	0	100	100	100	.	100	.
2097631	46	BACK	2	1	12	1	.	2	.	.	2	.	.	.	.	.	.	.	.	.	.	.	.	.	.	.	.	.	.	.	.	2	.	.	.	.	.	2	.	.	.	.	.	.	.	.	.	.	.	2	.	.	2	.	.	1	.	.	1	.	1	1	.	1	2	.	.	.	.	4	1	.	1	1	1	1	1	.	.	.	.	.	.	.	.	.	.	.	1	1	.	.	.	.	.	.	.	.	.	.	.	.	.	.	.	.	1	.	.	.	.	.	.	.	2	.	.	1	.	.	1	.	.	.	.	.	.	.	1	1	1	1	1	.	.	.	.	.	1	1	.	.	.	.	.	.	.	5	3	4	2	0	0	0	0	.	.	93	100	.	.
2098184	48	BACK	3	2	12	2	3	2	.	.	2	.	.	2	.	.	2	.	.	2	.	.	1	2	2	2	.	.	2	.	.	2	.	.	2	.	.	2	.	.	2	.	.	2	.	.	2	.	.	2	.	.	2	.	.	1	1	1	1	1	1	1	1	2	1	2	1	3	2	3	1	3	1	1	2	1	2	2	1	1	1	1	1	1	1	1	1	1	1	1	1	.	.	.	.	.	.	.	1	.	.	.	.	.	.	.	2	.	.	.	.	.	.	.	1	.	.	.	.	.	4	.	.	.	.	.	.	.	1	1	1	2	1	.	.	.	.	.	1	.	.	1	.	.	.	.	.	.	.	.	2	2	6	0	0	100	100	88	.	80	.
2098184	46	BACK	2	2	12	2	3	2	.	.	2	.	.	2	.	.	2	.	.	2	.	.	1	2	2	2	.	.	2	.	.	2	.	.	2	.	.	2	.	.	2	.	.	2	.	.	2	.	.	1	2	2	2	.	.	1	1	1	1	1	1	1	1	2	1	1	1	1	1	3	1	4	1	1	1	1	2	1	1	1	1	1	1	1	1	1	1	1	1	1	1	.	.	.	.	.	.	.	1	.	.	.	.	.	.	.	2	.	.	.	.	.	.	.	1	.	.	.	.	.	4	.	.	.	.	.	.	.	1	1	1	2	1	.	.	.	.	.	1	.	.	1	.	.	.	.	.	1	2	3	2	4	13	0	0	100	100	94	100	100	98
2098671	48	BACK	3	1	12	3	3	2	.	.	2	.	.	2	.	.	2	.	.	2	.	.	2	.	.	2	.	.	2	.	.	2	.	.	2	.	.	2	.	.	2	.	.	2	.	.	2	.	.	2	.	.	2	.	.	1	1	1	1	1	1	1	1	.	2	2	2	2	2	2	1	3	1	1	1	1	1	1	1	1	1	1	1	1	1	1	1	1	1	1	1	.	.	.	.	.	.	.	1	.	.	.	.	.	.	.	1	.	.	.	.	.	.	.	1	.	.	.	.	.	1	.	.	.	.	.	.	.	2	1	1	1	1	.	.	.	.	.	1	.	.	.	.	.	1	2	1	.	.	.	2	0	0	0	0	100	100	100	.	75	.
2098671	46	BACK	2	1	12	2	3	2	.	.	2	.	.	2	.	.	2	.	.	2	.	.	2	.	.	2	.	.	2	.	.	2	.	.	2	.	.	2	.	.	2	.	.	2	.	.	2	.	.	2	.	.	2	.	.	1	1	1	1	1	1	1	1	2	1	2	2	3	2	2	2	2	1	1	1	1	1	1	1	1	1	1	1	1	1	1	1	1	1	1	1	.	.	.	.	.	.	.	1	.	.	.	.	.	.	.	1	.	.	.	.	.	.	.	2	.	.	.	.	.	1	.	.	.	.	.	.	.	1	.	1	1	1	.	.	.	.	.	1	.	.	.	.	.	1	.	1	10	3	3	2	0	0	0	0	100	100	96	67	75	91
2099716	48	BACK	3	1	12	1	3	2	.	.	2	.	.	2	.	.	2	.	.	2	.	.	2	.	.	2	.	.	2	.	.	2	.	.	2	.	.	2	.	.	2	.	.	2	.	.	2	.	.	2	.	.	2	.	.	1	1	1	1	1	1	1	1	1	1	1	1	1	1	4	1	4	1	1	1	1	1	1	1	1	1	1	1	1	1	1	1	1	1	1	1	.	.	.	.	.	.	.	1	.	.	.	.	.	.	.	1	.	.	.	.	.	.	.	1	.	.	.	.	.	1	.	.	.	.	.	.	.	1	1	1	1	1	.	.	.	.	.	1	.	.	1	.	.	1	1	.	.	.	.	2	0	0	0	0	100	100	100	.	100	.
2099716	46	BACK	2	1	12	1	3	2	.	.	2	.	.	2	.	.	2	.	.	2	.	.	2	.	.	2	.	.	2	.	.	2	.	.	2	.	.	2	.	.	2	.	.	2	.	.	2	.	.	2	.	.	2	.	.	1	1	1	1	1	1	1	1	1	1	1	1	1	1	4	1	4	1	1	1	1	1	1	1	1	1	1	1	1	1	1	1	1	1	1	1	.	.	.	.	.	.	.	1	.	.	.	.	.	.	.	1	.	.	.	.	.	.	.	1	.	.	.	.	.	1	.	.	.	.	.	.	.	1	1	1	1	1	.	.	.	.	.	1	.	.	1	.	.	1	1	.	1	3	1	2	0	0	0	0	100	100	100	100	100	100
2108640	48	BACK	3	2	12	2	2	2	.	.	2	.	.	2	.	.	2	.	.	2	.	.	2	.	.	2	.	.	2	.	.	2	.	.	2	.	.	2	.	.	2	.	.	2	.	.	2	.	.	2	.	.	2	.	.	1	1	1	1	1	1	1	1	1	2	2	2	1	2	3	1	4	1	1	1	1	1	1	1	1	1	1	1	1	1	1	1	1	1	1	1	.	.	.	.	.	.	.	1	.	.	.	.	.	.	.	1	.	.	.	.	.	.	.	1	.	.	.	.	.	1	.	.	.	.	.	.	.	1	1	1	2	1	.	.	.	.	.	1	.	.	1	.	.	1	1	.	.	.	.	2	0	0	0	0	100	100	100	.	80	.
2108640	46	BACK	2	2	12	1	3	2	.	.	.	.	.	2	.	.	2	.	.	2	.	.	2	.	.	2	.	.	2	.	.	2	.	.	2	.	.	2	.	.	.	.	.	2	.	.	.	.	.	.	.	.	.	.	.	1	1	1	1	1	1	1	1	1	1	1	1	1	1	3	1	4	1	1	1	1	1	1	1	1	1	.	1	1	1	1	1	.	1	1	1	.	.	.	.	.	.	.	1	.	.	.	.	.	.	.	1	.	.	.	.	.	.	.	1	.	.	.	.	.	1	.	.	.	.	.	.	.	1	1	1	2	.	.	.	.	.	.	1	.	.	1	.	.	1	1	.	.	1	3	2	0	0	0	0	100	100	100	100	100	100
2112205	48	BACK	3	2	12	1	3	2	2	2	2	2	2	2	2	.	2	2	2	2	2	2	1	1	2	2	2	2	2	.	2	2	2	2	2	2	.	2	2	2	2	2	.	2	2	.	2	2	2	2	2	2	1	1	2	1	1	1	1	1	1	1	1	1	1	1	1	1	1	3	3	3	1	.	1	1	2	1	1	1	.	.	1	1	1	2	1	1	1	1	2	.	.	.	.	.	.	.	2	.	.	.	.	.	.	.	2	.	.	.	.	.	.	.	1	.	.	.	.	.	1	.	.	.	.	.	.	.	3	2	1	.	1	.	.	.	.	.	1	.	.	.	.	.	1	1	.	.	.	.	2	8	13	13	0	100	97	.	.	100	.
2112205	46	BACK	2	2	12	1	3	2	.	.	2	.	.	2	.	.	2	.	.	2	.	.	2	.	.	2	.	.	2	.	.	2	.	.	2	.	.	2	.	.	2	.	.	2	.	.	2	.	.	2	.	.	2	.	.	1	1	1	1	1	1	1	1	1	1	1	1	1	1	3	3	4	1	1	1	1	2	1	1	1	1	1	1	1	1	1	1	1	1	1	1	.	.	.	.	.	.	.	1	.	.	.	.	.	.	.	1	.	.	.	.	.	.	.	2	.	.	.	.	.	1	.	.	.	.	.	.	.	2	1	1	2	1	.	.	.	.	.	1	.	.	.	.	.	1	1	.	1	2	3	2	0	0	0	0	100	100	93	100	100	98
2112996	48	BACK	3	2	12	2	3	2	.	.	2	.	.	2	.	.	2	.	.	1	2	2	1	2	2	2	.	.	2	.	.	2	.	.	2	.	.	2	.	.	2	.	.	2	.	.	2	.	.	2	.	.	1	1	2	1	1	1	1	1	1	1	1	3	1	1	1	1	1	2	2	4	1	.	1	1	1	1	1	1	1	1	1	1	1	1	1	1	1	1	1	.	.	.	.	.	.	1	.	.	.	.	.	.	.	.	1	.	.	.	.	.	.	1	1	.	.	.	.	.	2	.	.	.	.	.	.	.	1	2	1	2	.	1	.	.	.	.	1	.	.	.	1	.	1	1	.	.	.	.	2	8	19	6	0	100	100	100	.	100	.
2112996	46	BACK	2	2	12	2	3	2	.	.	2	.	.	2	.	.	2	.	.	2	.	.	1	2	2	2	.	.	2	.	.	2	.	.	2	.	.	2	.	.	2	.	.	2	.	.	2	.	.	2	.	.	1	2	2	1	1	1	1	1	1	1	1	1	1	1	1	1	1	3	2	3	1	1	1	1	1	1	1	1	1	1	1	1	1	1	1	1	1	1	1	.	.	.	.	1	.	.	1	.	.	.	.	.	.	.	1	.	.	.	.	.	.	.	2	.	.	.	.	.	1	.	.	.	.	.	.	.	1	3	2	2	.	1	.	.	.	.	1	.	.	.	.	.	1	1	.	1	2	3	2	4	13	0	0	100	100	96	67	100	91
2115866	48	BACK	3	2	12	1	2	2	.	.	2	.	.	2	.	.	2	.	.	2	.	.	2	.	.	2	.	.	2	.	.	2	.	.	2	.	.	2	.	.	2	.	.	2	.	.	2	.	.	2	.	.	2	.	.	1	1	1	1	1	1	1	1	1	1	1	1	1	1	4	2	4	1	1	1	1	1	1	1	1	1	1	1	1	1	1	1	1	1	1	1	.	.	.	.	.	.	.	1	.	.	.	.	.	.	.	1	.	.	.	.	.	.	.	1	.	.	.	.	.	1	.	.	.	.	.	.	.	1	1	1	2	1	.	.	.	.	.	1	.	.	1	.	.	.	.	.	.	.	.	2	0	0	0	0	100	100	100	.	100	.
2115866	46	BACK	2	2	12	1	3	2	2	2	2	2	2	2	2	2	2	2	2	2	2	2	2	2	2	2	2	2	2	2	2	2	2	2	2	2	2	2	2	2	2	2	2	2	2	2	2	2	2	2	2	2	2	2	2	1	1	1	1	1	1	1	1	1	1	1	1	1	1	3	2	4	1	1	1	1	1	1	1	1	1	1	1	1	1	1	1	1	1	1	1	.	.	.	.	.	.	.	1	.	.	.	.	.	.	.	1	.	.	.	.	.	.	.	1	.	.	.	.	.	1	.	.	.	.	.	.	.	1	1	1	2	1	.	.	.	.	.	1	.	.	1	.	.	.	.	.	4	2	2	2	0	0	0	0	100	100	100	100	100	100
2118085	48	BACK	3	2	12	2	3	2	.	.	2	.	.	2	.	.	2	.	.	2	.	.	2	.	.	2	.	.	2	.	.	2	.	.	2	.	.	2	.	.	2	.	.	2	.	.	2	.	.	2	.	.	2	.	.	1	1	1	1	1	1	1	1	1	2	2	2	2	1	4	1	4	1	1	1	1	1	1	1	1	1	1	1	1	1	1	1	1	1	1	1	.	.	.	.	.	.	.	1	.	.	.	.	.	.	.	1	.	.	.	.	.	.	.	2	.	.	.	.	1	1	.	.	.	.	.	.	.	1	1	1	2	1	.	.	.	.	.	1	.	.	1	.	.	1	1	.	.	.	.	2	0	0	0	0	100	100	100	.	80	.
2118085	46	BACK	2	2	12	1	3	2	.	.	2	.	.	2	.	.	2	.	.	2	.	.	2	.	.	2	.	.	2	.	.	2	.	.	2	.	.	2	.	.	2	.	.	2	.	.	2	.	.	2	.	.	2	.	.	1	1	1	1	1	1	1	1	1	1	1	2	2	1	4	1	4	1	1	1	1	1	1	1	1	1	1	1	1	1	1	1	.	1	1	1	.	.	.	.	.	.	.	1	.	.	.	.	.	.	.	1	.	.	.	.	.	.	.	1	.	.	.	.	.	1	.	.	.	.	.	.	.	1	1	1	2	1	.	.	.	.	.	1	.	.	1	.	.	1	1	.	1	2	3	2	0	0	0	0	100	100	100	100	90	100
2119214	48	BACK	3	2	12	2	1	2	2	2	2	2	2	2	2	2	2	2	2	2	2	2	2	2	2	2	2	.	2	2	2	2	2	2	2	2	2	2	.	2	.	2	2	.	2	2	.	.	.	2	2	2	2	2	2	1	1	1	1	1	1	1	1	1	4	1	1	1	1	3	2	.	1	1	1	1	1	1	1	1	2	.	1	1	1	1	1	1	1	1	1	.	.	.	.	.	.	1	1	.	.	1	.	.	.	1	1	.	.	.	.	.	.	1	1	.	.	1	.	1	1	.	.	1	.	.	1	.	1	3	2	2	1	.	.	.	1	.	1	.	.	.	1	.	1	2	.	.	.	.	2	0	0	0	0	100	100	97	100	85	99
2119214	46	BACK	2	2	12	1	3	2	.	.	2	.	.	2	.	.	2	.	.	2	.	.	.	.	.	2	.	.	2	.	.	2	.	.	.	.	.	2	.	.	.	.	.	2	.	.	.	.	.	2	.	.	2	.	.	1	1	1	1	1	1	1	1	1	1	1	1	1	1	3	1	.	1	1	1	1	1	1	1	1	.	.	.	.	.	.	.	.	.	.	.	.	.	.	.	.	.	.	.	.	.	.	.	.	.	.	1	.	.	.	.	.	.	.	3	.	.	.	.	1	4	.	.	.	.	.	.	.	1	2	1	2	1	.	.	.	.	.	1	.	.	1	.	.	1	2	.	1	1	3	2	0	0	0	0	100	.	100	90	100	.
2122742	48	BACK	3	1	12	3	2	2	.	.	2	.	.	2	.	.	2	.	.	2	.	.	2	.	.	2	.	.	2	.	.	2	.	.	2	.	.	2	.	.	2	.	.	2	.	.	2	.	.	2	.	.	1	1	1	1	1	1	1	2	1	1	2	1	2	2	1	3	2	3	1	1	1	1	1	1	2	1	1	1	1	1	1	1	1	1	1	1	1	1	1	.	.	.	.	.	.	.	2	.	.	.	.	.	.	.	2	.	.	.	.	.	.	.	1	.	.	.	.	.	1	.	.	.	.	.	.	.	1	4	2	1	1	.	.	.	.	.	1	.	.	.	.	.	1	1	.	.	.	.	2	6	6	6	0	92	100	96	.	75	.
2122742	46	BACK	2	1	12	1	3	2	.	.	2	.	.	2	.	.	2	.	.	2	.	.	2	.	.	2	.	.	2	.	.	2	.	.	2	.	.	2	.	.	2	.	.	2	.	.	2	.	.	2	.	.	1	1	1	1	1	1	1	2	1	1	1	1	1	1	1	4	2	3	1	3	1	1	1	1	2	1	1	1	1	1	1	1	1	1	1	1	1	1	2	.	.	.	.	.	.	.	2	.	.	.	.	.	.	.	3	.	.	.	.	.	.	.	1	.	.	.	.	.	1	.	.	.	.	.	.	.	3	1	1	1	1	.	.	.	.	.	1	.	.	.	.	.	1	1	.	1	1	3	2	6	6	6	6	96	100	86	89	80	93
2126157	48	BACK	3	2	12	2	3	2	.	.	2	.	.	2	.	.	2	.	.	2	.	.	2	.	.	2	.	.	2	.	.	2	.	.	.	.	.	1	2	2	2	.	.	2	.	.	2	.	.	2	.	.	.	.	.	1	1	1	1	1	1	1	1	1	2	4	2	2	1	3	1	4	1	1	1	1	1	1	1	1	1	1	1	1	1	1	1	1	1	1	1	.	.	.	.	.	.	1	1	.	.	.	.	.	.	.	1	.	.	.	.	.	.	.	1	.	.	.	.	.	4	.	.	.	.	.	.	.	1	2	1	2	1	.	.	.	.	.	1	.	.	1	.	.	1	1	.	.	.	.	2	2	6	0	0	100	100	100	.	70	.
2126157	46	BACK	2	2	12	2	3	2	.	.	2	.	.	2	.	.	2	.	.	2	.	.	2	.	.	2	.	.	2	.	.	2	.	.	2	.	.	1	2	2	2	.	.	2	.	.	2	.	.	2	.	.	2	.	.	1	1	1	1	1	1	1	1	1	2	4	2	2	2	3	1	4	1	1	1	1	2	1	1	1	1	1	1	1	1	1	1	1	1	1	1	.	.	.	.	.	.	.	1	.	.	.	.	.	.	.	1	.	.	.	.	.	.	.	1	.	.	.	.	.	4	.	.	.	.	.	.	.	1	2	1	2	1	.	.	.	.	.	1	.	.	1	.	.	1	1	.	4	4	5	2	2	6	0	0	100	100	97	93	65	98
2127261	48	BACK	3	2	12	1	3	2	.	.	2	.	.	2	.	.	2	.	.	2	.	.	2	.	.	2	.	.	2	.	.	2	.	.	2	.	.	2	.	.	2	.	.	2	.	.	2	.	.	2	.	.	1	1	2	1	1	1	1	1	.	1	1	1	1	1	2	1	1	4	1	4	1	1	1	1	1	1	1	1	1	1	1	1	1	1	1	1	1	1	1	.	.	.	.	.	.	.	1	.	.	.	.	.	.	.	1	.	.	.	.	.	.	.	1	.	.	.	.	.	1	.	.	.	.	.	.	.	1	1	1	2	1	.	.	.	.	.	1	.	.	.	1	.	1	1	.	.	.	.	2	4	6	6	0	100	100	100	.	95	.
2127261	46	BACK	2	2	12	1	3	2	.	.	2	.	.	2	.	.	2	.	.	2	.	.	2	.	.	2	.	.	2	.	.	2	.	.	2	.	.	2	.	.	2	.	.	2	.	.	2	.	.	2	.	.	1	1	2	1	1	1	1	1	1	1	1	1	1	1	2	1	1	4	1	4	1	1	1	1	1	1	1	1	1	1	1	1	1	1	1	1	1	1	1	.	.	.	.	.	.	.	1	.	.	.	.	.	.	.	1	.	.	.	.	.	.	.	1	.	.	.	.	.	1	.	.	.	.	.	.	.	1	1	1	2	1	.	.	.	.	.	1	.	.	.	1	.	1	1	.	1	2	3	2	4	6	6	0	100	100	100	100	95	100
2127589	48	BACK	3	1	12	3	2	2	.	.	2	.	.	2	.	.	1	1	2	2	.	.	2	.	.	2	.	.	2	.	.	2	.	.	2	.	.	2	.	.	2	.	.	2	.	.	2	.	.	2	.	.	2	.	.	1	1	1	1	1	1	1	1	1	2	3	1	2	1	4	2	4	2	1	1	1	1	1	1	1	1	1	1	1	1	1	1	1	1	1	2	.	.	.	.	.	.	.	2	.	.	.	.	.	.	.	2	.	.	.	.	.	.	.	3	.	.	.	.	1	1	.	.	.	.	.	.	.	3	2	1	1	1	.	.	.	.	.	1	.	.	1	.	.	1	1	.	.	.	.	2	4	6	6	0	100	100	92	.	80	.
2127589	46	BACK	2	1	12	2	2	2	.	.	2	.	.	2	.	.	1	1	2	2	.	.	2	.	.	2	.	.	2	.	.	2	.	.	2	.	.	2	.	.	2	.	.	2	.	.	2	.	.	2	.	.	2	.	.	1	1	1	1	1	1	1	1	1	2	2	2	2	2	4	1	4	1	1	2	1	1	1	1	1	1	1	1	1	1	1	1	1	1	1	2	.	.	.	.	.	.	.	1	.	.	.	.	.	.	.	2	.	.	.	.	.	.	.	2	.	.	.	.	1	1	.	.	.	.	.	.	.	3	1	1	1	1	.	.	.	.	.	1	.	.	1	.	.	1	1	.	1	2	3	2	4	6	6	0	100	100	88	100	75	97
2127919	48	BACK	3	1	12	2	3	2	.	.	2	.	.	2	.	.	2	.	.	1	2	2	1	2	2	2	.	.	2	.	.	2	.	.	2	.	.	2	.	.	2	.	.	2	.	.	2	.	.	2	.	.	2	.	.	1	1	2	1	1	1	1	1	1	2	3	2	4	1	3	2	4	1	1	.	1	.	.	1	1	2	1	1	2	1	1	1	1	1	1	1	.	.	.	.	.	.	.	1	.	.	.	.	.	.	.	2	.	.	.	.	.	.	.	2	.	.	.	.	1	4	.	.	.	.	.	.	.	4	1	1	1	1	.	.	.	.	.	1	.	.	.	.	.	.	.	.	.	.	.	2	4	13	0	0	96	97	.	.	65	.
2127919	46	BACK	2	1	12	2	3	2	2	2	2	.	.	2	.	.	2	.	.	1	2	.	1	2	.	2	.	.	2	.	.	2	.	.	2	.	.	2	.	.	2	.	.	2	.	.	2	.	.	2	.	.	2	.	.	1	1	1	1	1	1	1	1	2	4	3	4	5	2	3	2	4	1	1	1	1	2	1	1	1	1	1	1	1	1	1	1	1	1	1	1	.	.	.	.	.	.	.	1	.	.	.	.	.	.	.	2	.	.	.	.	.	.	.	3	.	.	.	.	1	4	.	.	.	.	.	.	.	3	2	1	1	1	.	.	.	.	.	1	.	.	.	.	.	.	.	.	1	2	3	2	4	13	0	0	100	100	93	93	35	97
2128558	48	BACK	3	1	12	2	3	2	2	2	2	2	2	2	2	2	2	2	2	2	2	2	.	2	2	2	2	2	2	2	2	2	2	2	2	2	2	2	2	2	2	2	2	2	2	2	2	2	2	2	2	2	1	1	2	1	1	1	1	1	1	1	1	2	5	5	5	5	5	2	3	3	2	1	2	1	3	3	1	1	1	1	1	1	1	1	1	1	1	1	1	.	.	.	.	.	.	.	2	.	.	.	1	.	.	.	2	.	.	.	.	.	.	.	2	.	.	.	1	1	3	.	.	.	.	1	.	.	3	3	2	1	1	.	.	.	.	.	1	.	.	.	.	.	1	1	.	.	.	.	2	4	6	6	0	100	100	75	.	0	.
2128558	46	BACK	2	1	12	3	3	2	2	2	2	.	2	2	2	2	.	2	2	2	.	2	2	2	.	2	2	.	2	2	2	2	.	2	.	.	2	2	2	2	2	.	.	2	2	2	2	2	2	2	.	2	1	1	.	1	1	1	1	1	1	1	1	3	5	5	4	4	4	1	3	3	2	2	.	2	3	2	1	1	1	1	1	1	1	1	.	1	1	1	2	.	1	.	1	.	.	.	2	.	.	.	.	.	.	.	2	.	.	.	.	.	.	.	2	.	.	.	.	1	2	.	.	.	1	1	.	.	2	2	2	1	1	.	.	.	.	.	1	.	.	.	.	.	1	1	.	1	.	4	2	4	6	6	0	100	97	67	74	15	84
2129290	48	BACK	3	1	12	2	1	2	2	2	2	2	2	2	2	2	2	2	2	1	1	1	1	1	1	1	1	1	2	2	2	2	2	2	2	2	2	2	2	2	2	2	2	1	1	1	1	1	1	2	2	2	2	2	2	1	1	1	1	2	1	1	1	1	2	2	4	4	4	2	3	2	1	1	2	1	2	1	1	.	1	1	1	1	1	1	1	1	1	1	2	.	.	.	.	.	.	.	2	.	.	.	.	.	.	.	4	.	1	.	1	.	.	.	2	.	1	.	1	.	1	.	.	.	.	.	.	.	4	4	.	1	1	1	.	.	.	.	1	.	.	.	1	.	1	1	.	.	.	.	2	31	31	31	31	96	100	88	.	45	.
2129290	46	BACK	2	1	12	3	1	2	2	2	2	2	2	2	2	2	2	2	2	1	1	1	1	2	2	1	1	1	2	2	2	2	2	2	2	2	2	2	2	2	2	2	2	1	1	1	1	1	1	2	2	2	1	1	1	1	1	1	1	2	1	1	1	1	2	3	4	2	4	2	4	1	2	2	2	1	2	1	1	.	1	1	1	1	1	1	1	1	1	1	.	.	1	.	1	.	.	.	4	.	1	.	1	.	.	.	4	.	1	.	1	.	.	.	2	.	1	.	1	1	1	.	.	.	.	.	.	.	4	4	4	1	1	1	.	.	.	.	1	.	.	.	1	.	1	1	.	5	3	2	2	33	38	31	31	96	100	65	22	50	71
2133091	48	BACK	3	1	12	3	3	2	.	.	2	.	.	2	.	.	2	.	.	2	.	.	1	1	.	1	.	.	2	.	.	1	1	1	2	.	.	2	.	.	2	.	.	1	.	.	1	.	.	2	.	.	1	.	.	2	2	2	2	2	2	2	2	3	2	2	2	2	2	2	2	2	2	2	2	2	.	2	2	.	2	1	1	1	1	.	1	1	2	1	2	.	.	.	.	.	.	.	2	.	1	.	.	.	.	.	2	.	1	.	.	.	.	.	2	.	1	.	.	.	2	.	1	.	.	.	.	.	1	2	2	1	1	.	.	.	.	.	1	.	.	1	.	.	1	2	.	.	.	.	2	19	38	13	6	71	86	73	.	75	.
2133091	46	BACK	2	1	12	3	3	.	.	.	.	.	.	.	.	.	.	.	.	.	.	.	1	1	.	.	.	.	.	.	.	1	1	.	.	.	.	.	.	.	.	.	.	1	.	.	1	.	.	.	.	.	1	.	.	2	2	2	2	2	2	2	2	3	2	2	2	2	.	.	2	2	2	2	2	2	2	2	2	2	2	.	.	.	1	1	1	1	.	1	2	.	1	.	.	.	.	.	2	.	.	.	.	.	.	.	2	.	1	.	.	.	.	.	2	.	1	.	.	.	2	1	1	.	.	.	.	.	1	2	2	1	.	.	.	.	.	.	1	.	.	.	.	.	1	2	.	.	3	3	2	15	31	13	0	71	83	64	63	75	70
2133423	48	BACK	3	1	12	1	3	2	2	2	2	2	2	2	2	2	2	2	2	2	2	2	1	1	2	2	2	2	2	2	2	2	2	2	2	2	2	2	2	2	2	2	2	2	2	2	2	2	2	2	2	2	2	2	2	1	1	1	1	1	1	1	1	1	1	1	2	2	1	2	2	4	1	1	1	1	1	1	1	1	1	1	1	1	1	1	1	1	1	1	1	.	.	.	.	.	.	.	1	.	.	.	.	.	.	.	1	.	.	.	.	.	.	.	1	.	.	.	.	.	1	.	.	.	.	.	.	.	1	1	1	1	1	.	.	.	.	.	1	.	.	1	.	.	.	1	.	.	.	.	2	4	6	6	0	100	100	100	.	90	.
2133423	46	BACK	2	1	12	3	3	2	2	2	2	2	2	2	2	2	2	2	2	2	2	2	1	2	2	2	2	2	2	2	2	2	2	2	2	2	2	2	2	2	2	2	2	2	2	2	2	2	2	2	2	2	1	2	1	1	1	1	1	1	1	1	1	6	1	1	1	1	3	3	3	2	1	1	1	1	2	2	1	1	1	1	1	1	1	1	1	1	1	1	1	.	.	.	.	.	.	.	1	.	.	.	.	.	.	.	1	.	.	.	.	.	.	.	2	.	.	.	.	1	4	.	.	.	.	.	.	.	1	1	1	1	1	.	.	.	.	.	.	.	.	.	.	.	.	.	1	14	1	2	2	6	13	0	6	100	100	89	78	90	92
2139125	48	BACK	3	1	12	1	3	2	.	.	2	.	.	2	.	.	2	.	.	2	.	.	2	.	.	.	.	.	2	.	.	2	.	.	2	.	.	1	2	2	1	2	2	2	.	.	.	.	.	2	.	.	1	1	2	1	1	1	1	1	1	1	1	1	2	1	1	1	1	4	1	3	1	1	1	1	1	1	1	1	1	1	1	1	1	1	1	1	1	1	1	.	.	.	.	.	.	.	1	.	.	.	.	.	.	.	1	.	.	.	.	.	.	.	1	.	.	.	.	.	1	.	.	.	.	.	.	.	1	2	2	1	1	.	.	.	.	.	1	.	.	1	.	.	1	3	1	.	.	.	2	8	19	6	0	100	100	100	.	95	.
2139125	46	BACK	2	1	12	1	3	2	.	.	2	.	.	2	.	.	.	.	.	2	.	.	1	2	2	2	.	.	2	.	.	.	.	.	2	.	.	1	2	2	2	.	.	2	.	.	2	.	.	2	.	.	1	1	2	1	1	1	1	1	1	1	1	1	2	2	2	2	2	2	2	2	1	1	1	1	1	1	.	1	1	1	1	1	1	1	1	1	1	1	1	.	.	.	.	.	.	.	1	.	.	.	.	.	.	.	1	.	.	.	.	.	.	.	1	.	.	.	.	.	1	.	.	.	.	.	.	.	1	3	2	1	1	.	.	.	.	.	1	.	.	1	.	.	1	3	1	1	2	2	2	8	19	6	0	100	100	100	56	75	89
2139225	48	BACK	3	2	12	2	3	.	.	.	.	.	.	.	.	.	.	.	.	.	.	.	.	.	.	.	.	.	.	.	.	2	.	.	.	.	.	.	.	.	.	.	.	.	.	.	2	.	.	2	.	.	.	.	.	2	.	1	1	1	1	1	1	3	2	2	2	2	.	3	2	3	2	.	.	.	1	1	1	1	.	2	1	.	1	.	.	1	1	1	1	.	.	.	.	.	.	.	.	.	.	.	.	.	.	.	1	.	.	.	.	.	.	.	1	.	.	.	.	.	1	.	.	.	.	.	.	.	2	2	2	2	1	.	.	.	.	.	1	.	.	1	.	.	1	2	.	.	.	.	2	0	0	0	0	94	100	.	.	75	.
2139225	46	BACK	2	2	12	3	3	2	.	.	2	.	.	2	.	.	2	.	.	2	.	.	2	.	.	2	.	.	2	.	.	2	.	.	2	.	.	2	.	.	2	.	.	2	.	.	2	.	.	2	.	.	2	.	.	1	1	1	1	1	1	1	1	1	2	2	2	2	2	2	3	2	1	1	1	1	1	1	1	1	1	1	1	1	1	1	1	1	1	1	1	.	.	.	.	.	.	.	1	.	.	.	.	.	.	.	1	.	.	.	.	.	.	.	1	.	.	.	.	.	1	.	.	.	.	.	.	.	3	2	1	2	1	.	.	.	.	.	1	.	.	1	.	.	1	2	.	1	3	2	2	0	0	0	0	100	100	100	71	75	93
2139821	48	BACK	3	2	12	2	3	2	.	.	2	.	.	2	.	.	2	.	.	2	.	.	2	.	.	2	.	.	2	.	.	2	.	.	2	.	.	2	.	.	2	.	.	2	.	.	2	.	.	2	.	.	1	1	2	1	1	1	1	1	1	1	1	1	4	4	4	3	2	2	4	4	1	1	1	1	1	1	1	1	1	1	1	1	1	1	1	1	1	1	1	.	.	.	.	.	.	.	1	.	.	.	.	.	.	.	1	.	.	.	.	.	.	.	1	.	.	.	.	.	1	.	.	.	.	.	.	.	3	1	1	.	1	.	.	.	.	.	1	.	.	1	.	.	1	6	.	.	.	.	2	4	6	6	0	100	100	100	.	40	.
2139821	46	BACK	2	2	12	3	3	2	.	.	2	.	.	2	.	.	2	.	.	2	.	.	2	.	.	2	.	.	2	.	.	2	.	.	2	.	.	2	.	.	2	.	.	2	.	.	2	.	.	2	.	.	1	1	2	1	1	1	1	1	1	1	1	1	3	3	3	3	3	3	1	4	1	1	1	1	5	1	1	1	1	.	1	1	1	1	1	1	1	1	1	.	.	.	.	.	.	.	1	.	.	.	.	.	.	.	1	.	.	.	.	.	.	.	1	.	.	.	.	.	1	.	.	.	.	.	.	.	1	.	1	2	1	.	.	.	.	.	1	.	.	1	.	.	1	6	.	4	3	3	2	4	6	6	0	100	100	100	100	50	100
2141007	48	BACK	3	2	12	1	3	2	.	.	2	.	.	2	.	.	2	.	.	2	.	.	2	.	.	2	.	.	2	.	.	2	.	.	2	.	.	2	.	.	2	.	.	2	.	.	2	.	.	2	.	.	1	1	2	1	1	1	1	1	1	1	1	1	1	1	1	1	1	3	1	4	1	1	1	1	1	1	1	1	1	1	1	1	1	1	1	1	1	1	1	.	.	.	.	.	.	.	1	.	.	.	.	.	.	.	1	.	.	.	.	.	.	.	1	.	.	.	.	.	1	.	.	.	.	.	.	.	1	1	1	2	1	.	.	.	.	.	1	.	.	1	.	.	1	1	.	.	.	.	2	4	6	6	0	100	100	100	.	100	.
2141007	46	BACK	2	2	12	1	3	2	.	2	2	.	2	2	.	2	2	.	2	2	.	2	2	.	2	2	.	2	2	.	2	2	.	2	2	.	2	2	.	2	2	.	2	2	.	2	2	.	2	2	.	2	1	1	2	1	1	1	1	1	1	1	1	1	1	1	1	1	1	4	1	4	1	1	1	1	1	1	1	1	1	1	1	1	1	1	1	1	1	1	1	.	.	.	.	.	.	.	1	.	.	.	.	.	.	.	1	.	.	.	.	.	.	.	1	.	.	.	.	.	1	.	.	.	.	.	.	.	1	1	1	2	1	.	.	.	.	.	1	.	.	1	.	.	1	1	.	1	1	3	2	4	6	6	0	100	100	100	100	100	100
2141365	48	BACK	3	2	12	1	3	2	.	.	2	.	.	2	.	.	2	.	.	2	.	.	2	.	.	2	.	.	2	.	.	2	.	.	2	.	.	2	.	.	2	.	.	2	.	.	2	.	.	2	.	.	1	1	2	2	1	1	1	1	1	1	1	1	1	2	1	1	1	3	1	4	1	1	2	1	1	1	1	1	1	1	1	1	1	1	1	1	1	1	1	.	.	.	.	.	.	.	1	.	.	.	.	.	.	.	1	.	.	.	.	.	.	.	1	.	.	.	.	.	1	.	.	.	.	.	.	.	1	2	1	2	1	.	.	.	.	.	1	.	.	1	.	.	1	3	.	.	.	.	2	4	6	6	0	96	100	96	.	95	.
2141365	46	BACK	2	2	12	1	3	2	.	.	2	.	.	2	.	.	2	.	.	2	.	.	2	.	.	2	.	.	2	.	.	2	.	.	2	.	.	2	.	.	2	.	.	2	.	.	2	.	.	2	.	.	1	1	2	1	1	1	1	1	1	1	1	1	2	2	2	2	1	2	1	2	1	1	1	1	1	1	1	1	1	1	1	1	1	1	1	1	1	1	1	.	.	.	.	.	.	.	1	.	.	.	.	.	.	.	1	.	.	.	.	.	.	.	1	.	.	.	.	.	1	.	.	.	.	.	.	.	1	1	1	2	1	.	.	.	.	.	1	.	.	1	.	.	1	3	.	4	1	3	2	4	6	6	0	100	100	100	78	80	94
2143724	48	BACK	3	1	12	3	4	2	2	2	2	2	2	2	2	2	2	2	2	1	1	1	1	1	1	1	1	1	2	2	2	2	2	2	1	1	1	1	1	1	2	2	2	1	1	1	1	1	1	1	1	1	1	1	1	1	2	1	1	2	2	1	2	1	4	4	2	5	5	2	4	3	3	1	1	1	2	1	1	2	2	1	2	2	2	2	1	3	2	1	2	.	.	.	1	.	.	.	2	.	.	1	.	.	.	.	2	.	.	.	1	.	.	.	3	.	.	.	.	1	3	.	.	.	.	1	.	.	4	3	2	1	1	.	.	.	.	.	1	.	.	.	1	.	1	.	.	.	.	.	2	56	56	56	57	83	77	80	.	25	.
2143724	46	BACK	2	1	12	4	3	1	2	1	2	2	2	2	2	2	2	2	2	1	1	1	1	2	1	1	1	1	2	2	2	2	2	2	1	1	1	1	2	1	2	2	2	1	1	1	1	1	1	1	1	1	1	1	1	2	1	1	1	2	1	2	3	3	5	3	4	2	4	1	3	2	2	1	3	2	3	3	2	1	2	1	2	2	1	2	1	3	2	1	2	.	.	.	.	.	.	.	3	.	.	.	.	.	.	.	3	.	.	.	.	.	.	.	2	.	1	.	.	1	.	.	1	.	1	1	.	.	3	4	3	1	1	.	.	.	.	.	1	.	.	.	1	.	.	1	.	1	3	4	2	56	63	44	63	83	73	57	41	35	64
2145264	48	BACK	3	2	12	1	3	2	2	2	2	2	2	2	2	2	2	2	2	2	2	2	2	2	2	2	2	2	2	2	2	2	2	2	2	2	2	2	2	2	2	2	2	2	2	2	2	2	2	2	2	2	2	2	2	1	1	1	1	1	1	1	1	1	1	1	1	1	1	3	3	3	1	1	1	1	1	1	1	1	1	1	1	1	1	1	1	1	1	1	1	.	.	.	.	.	.	.	1	.	.	.	.	.	.	.	1	.	.	.	.	.	.	.	2	.	.	.	.	.	1	.	.	.	.	.	.	.	1	2	2	2	1	.	.	.	.	.	1	.	.	1	.	.	1	2	.	.	.	.	2	0	0	0	0	100	100	100	.	100	.
2145264	46	BACK	2	2	12	1	3	2	.	.	2	.	.	2	.	.	2	.	.	2	.	.	2	.	.	2	.	.	2	.	.	2	.	.	2	.	.	2	.	.	2	.	.	2	.	.	2	.	.	2	.	.	2	.	.	1	1	1	1	1	1	1	1	1	1	1	1	1	1	4	1	4	1	1	1	1	1	1	1	1	1	1	1	1	1	1	1	1	1	1	1	.	.	.	.	.	.	.	1	.	.	.	.	.	.	.	1	.	.	.	.	.	.	.	1	.	.	.	.	.	1	.	.	.	.	.	.	.	1	1	1	2	1	.	.	.	.	.	1	.	.	1	.	.	1	2	.	1	2	2	2	0	0	0	0	100	100	100	100	100	100
2148300	48	BACK	3	1	12	2	3	2	.	.	2	.	.	.	.	.	2	.	.	2	.	.	.	.	.	2	.	.	2	.	.	2	.	.	2	.	.	2	.	.	2	.	.	2	.	.	1	1	.	.	.	.	1	1	.	1	1	2	1	1	1	1	1	1	2	3	2	2	2	3	1	3	1	1	1	1	1	1	1	1	1	1	1	1	1	1	1	1	1	1	1	.	.	.	.	.	.	.	1	.	.	.	.	.	.	.	2	.	.	.	.	.	.	.	2	.	.	.	.	1	1	.	.	.	.	.	.	.	2	2	2	1	1	.	.	.	.	.	1	.	.	1	.	.	.	.	.	.	.	.	2	8	13	13	0	96	100	100	.	70	.
2148300	46	BACK	2	1	12	2	3	2	.	.	2	.	.	2	.	.	2	.	.	2	.	.	2	.	.	2	.	.	2	.	.	2	.	.	2	.	.	2	.	.	2	.	.	2	.	.	2	.	.	2	.	.	1	1	.	1	1	1	1	1	1	1	1	1	2	2	1	2	2	3	1	.	1	1	1	1	2	1	1	1	1	1	1	1	1	1	1	1	1	1	1	.	.	.	.	.	.	.	1	.	.	.	.	.	.	.	1	.	.	.	.	.	.	.	1	.	.	.	.	.	1	.	.	.	.	.	.	.	1	2	1	1	1	.	.	.	.	.	1	.	.	1	.	.	.	.	.	1	2	3	2	4	6	6	0	100	100	97	90	80	97
2156875	48	BACK	3	1	12	1	3	2	.	.	2	.	.	2	.	.	2	.	.	1	2	.	2	.	.	2	.	.	2	.	.	2	.	.	2	.	.	2	.	.	2	.	.	2	.	.	2	.	.	2	.	.	2	.	.	1	1	1	1	1	1	1	1	1	1	1	1	1	1	4	1	4	1	1	1	1	1	1	1	1	1	1	1	1	1	1	1	1	1	1	1	.	.	.	.	.	.	.	1	.	.	.	.	.	.	.	1	.	.	.	.	.	.	.	1	.	.	.	.	.	1	.	.	.	.	.	.	.	1	1	1	1	1	.	.	.	.	.	1	.	.	.	1	.	1	1	.	.	.	.	2	2	6	0	0	100	100	100	.	100	.
2156875	46	BACK	2	1	12	1	3	2	.	.	2	.	.	2	.	.	2	.	2	1	1	.	.	.	.	2	.	.	2	.	.	2	.	.	2	.	.	2	.	.	2	.	.	2	.	.	2	.	.	2	.	.	2	.	.	1	1	1	1	1	1	1	1	1	1	1	1	1	1	4	1	4	1	1	1	1	1	1	1	1	1	1	1	1	1	1	1	1	1	1	1	.	.	.	.	.	.	.	1	.	.	.	.	.	.	.	1	.	.	.	.	.	.	.	1	.	.	.	.	.	1	.	.	.	.	.	.	.	1	1	1	1	1	.	.	.	.	.	1	.	.	.	1	.	1	1	.	5	1	3	2	4	6	6	0	100	100	100	100	100	100
2162850	48	BACK	3	2	12	2	3	2	.	.	2	.	.	2	.	.	2	.	.	2	.	.	2	.	.	2	.	.	2	.	.	2	.	.	2	.	.	2	.	.	2	.	.	2	.	.	2	.	.	2	.	.	2	.	.	1	1	1	1	1	1	1	1	1	1	2	1	1	1	4	1	4	1	1	1	1	1	1	1	1	1	1	1	1	1	1	1	1	1	1	1	.	.	.	.	.	.	.	1	.	.	.	.	.	.	.	1	.	.	.	.	.	.	.	1	.	.	.	.	.	1	.	.	.	.	.	.	.	1	1	1	2	1	.	.	.	.	.	1	.	.	.	1	.	.	.	.	.	.	.	2	0	0	0	0	100	100	100	.	95	.
2162850	46	BACK	2	2	12	2	3	2	.	.	2	.	.	2	.	.	2	.	.	2	.	.	2	.	.	2	.	.	2	.	.	2	.	.	2	.	.	2	.	.	2	.	.	2	.	.	2	.	.	2	.	.	2	.	.	1	1	1	1	1	1	1	1	1	1	1	1	1	1	4	1	4	1	1	1	1	2	1	1	1	1	1	1	1	1	1	1	1	1	1	1	.	.	.	.	.	.	.	1	.	.	.	.	.	.	.	1	.	.	.	.	.	.	.	1	.	.	.	.	.	1	.	.	.	.	.	.	.	1	1	1	2	1	.	.	.	.	.	1	.	.	.	1	.	.	.	.	1	2	3	2	0	0	0	0	100	100	97	100	100	99
2164801	48	BACK	3	1	12	1	3	2	.	.	2	.	.	2	.	.	2	.	.	2	.	.	2	.	.	2	.	.	2	.	.	2	.	.	2	.	.	2	.	.	2	.	.	2	.	.	2	.	.	2	.	.	2	.	.	1	1	1	1	1	1	1	1	1	1	1	1	1	1	4	3	4	1	1	1	1	1	1	1	1	1	1	1	1	1	1	1	1	1	1	1	.	.	.	.	.	.	.	1	.	.	.	.	.	.	.	1	.	.	.	.	.	.	.	2	.	.	.	.	.	1	.	.	.	.	.	.	.	1	1	1	1	1	.	.	.	.	.	1	.	.	.	.	.	1	1	.	.	.	.	2	0	0	0	0	100	100	100	.	100	.
2164801	46	BACK	2	1	12	1	3	2	.	.	2	.	.	2	.	.	2	.	.	2	.	.	2	.	.	2	.	.	2	.	.	2	.	.	2	.	.	2	.	.	2	.	.	2	.	.	2	.	.	2	.	.	2	.	.	1	1	1	1	1	1	1	1	1	3	3	3	3	2	3	3	4	1	1	1	1	1	1	1	1	1	1	1	1	1	1	1	1	1	1	1	.	.	.	.	.	.	.	1	.	.	.	.	.	.	.	1	.	.	.	.	.	.	.	2	.	.	.	.	1	1	.	.	.	.	.	.	.	2	1	1	1	1	.	.	.	.	.	1	.	.	.	.	.	1	1	.	1	4	3	2	0	0	0	0	100	100	96	100	55	99
2165205	48	BACK	3	1	12	3	3	2	.	.	2	.	.	2	.	.	2	.	.	2	.	.	2	.	.	2	.	.	2	.	.	1	.	.	2	.	.	2	.	.	2	.	.	2	.	.	2	.	.	2	.	.	2	.	.	1	1	1	1	1	1	1	1	3	5	5	5	5	5	2	3	3	1	.	1	1	1	1	1	1	1	1	1	1	1	1	1	1	1	1	1	.	.	.	1	.	.	.	1	.	.	.	.	.	.	.	.	.	.	.	.	.	.	.	.	.	.	.	.	.	.	.	.	.	.	.	.	.	.	.	.	1	1	.	.	.	.	.	1	.	.	.	.	.	.	.	.	.	.	.	2	2	6	0	0	100	100	100	.	0	.
2165205	46	BACK	2	1	12	3	2	2	.	.	2	.	.	2	.	.	2	.	.	2	.	.	2	.	.	2	.	.	2	.	.	2	.	.	1	.	.	2	.	.	2	.	.	2	.	.	2	.	.	2	.	.	2	.	.	1	1	1	1	1	1	1	1	3	4	4	3	4	2	2	2	2	2	4	3	2	1	1	1	1	4	1	1	1	1	1	1	1	1	1	1	.	.	.	.	.	.	.	2	.	.	.	.	.	.	.	4	.	.	.	.	1	.	.	2	.	.	.	1	.	2	.	.	.	.	1	.	.	3	4	3	1	1	.	.	.	.	.	1	.	.	.	.	.	.	0	.	1	3	2	2	2	6	0	0	100	97	58	41	40	74
2170382	48	BACK	3	1	12	1	1	2	.	.	2	.	.	2	.	.	1	.	.	2	.	.	1	.	.	2	.	.	2	.	.	2	.	.	2	.	.	2	.	.	2	.	.	2	.	.	2	.	.	2	.	.	.	.	.	1	1	1	1	1	1	1	1	2	1	1	2	1	1	2	2	1	1	1	1	1	1	1	1	1	1	2	1	1	1	1	1	1	1	2	1	.	.	.	.	.	.	.	1	.	.	.	.	.	.	.	4	.	.	.	.	.	.	1	2	.	.	.	.	1	1	.	.	.	.	.	.	.	1	2	1	1	1	1	.	.	.	.	1	.	.	1	.	.	1	1	.	.	.	.	2	4	13	0	0	100	98	97	.	95	.
2170382	46	BACK	2	1	12	2	3	2	.	.	2	.	.	2	.	.	1	1	2	2	.	.	1	1	1	2	.	.	2	.	.	2	.	.	2	.	.	2	.	.	2	.	.	2	.	.	2	.	.	2	.	.	2	.	.	1	1	1	1	1	1	1	1	2	2	2	2	2	2	3	1	3	1	1	2	1	2	1	1	1	1	1	1	1	1	1	1	1	1	1	1	.	.	.	.	.	.	.	1	.	.	.	.	.	.	.	4	.	.	.	1	.	.	.	2	.	.	.	.	1	1	.	.	.	.	.	.	.	3	2	1	1	1	1	.	.	.	.	1	.	.	1	.	.	.	.	.	1	2	2	2	10	13	13	6	100	100	82	82	75	91
2174234	48	BACK	3	1	12	4	3	2	.	.	2	.	.	2	.	.	2	.	.	1	2	1	2	.	.	1	2	1	.	.	.	2	.	.	2	.	.	2	.	.	2	.	.	1	2	1	2	.	.	1	.	2	2	.	.	2	1	1	1	1	1	1	1	1	3	3	4	4	2	2	1	3	1	1	.	1	1	1	1	1	1	1	1	1	1	1	1	1	1	1	.	.	.	.	.	.	.	.	.	.	.	.	.	.	.	.	.	.	.	.	.	.	.	.	.	.	.	.	.	.	2	.	.	.	1	.	.	.	2	2	1	1	.	.	.	.	.	.	.	.	.	.	.	.	.	.	1	.	.	.	2	15	25	0	19	96	100	100	.	45	.
2174234	46	BACK	2	1	12	3	3	2	.	.	2	.	.	2	.	.	2	.	.	1	2	2	2	.	.	1	.	1	2	.	.	2	.	.	2	.	.	2	.	.	2	.	.	1	.	1	2	.	.	1	2	2	2	.	.	2	2	1	1	2	1	1	1	.	2	3	4	3	2	2	2	4	1	1	1	1	2	1	1	1	1	1	1	1	1	1	1	1	1	1	.	.	.	.	.	.	.	.	.	.	.	.	.	.	.	.	.	.	.	.	.	.	.	.	2	.	.	.	1	.	1	.	.	.	1	.	.	.	.	2	2	1	.	.	.	.	.	1	.	.	.	.	.	.	.	.	1	.	4	3	2	13	25	0	13	88	100	91	85	55	91
2174590	48	BACK	3	2	12	1	3	2	.	.	2	.	.	2	.	.	2	.	.	2	.	.	2	.	.	2	.	.	2	.	.	2	.	.	2	.	.	2	.	.	2	.	.	2	.	.	2	.	.	2	.	.	2	.	.	1	1	1	1	1	1	1	1	1	1	1	1	1	1	4	1	4	1	1	1	1	1	1	1	1	1	1	1	1	1	1	1	1	1	1	1	.	.	.	.	.	.	.	1	.	.	.	.	.	.	.	1	.	.	.	.	.	.	.	1	.	.	.	.	.	1	.	.	.	.	.	.	.	1	1	1	2	1	.	.	.	.	.	1	.	.	1	.	.	1	3	.	.	.	.	2	0	0	0	0	100	100	100	.	100	.
2174590	46	BACK	2	2	12	1	3	2	.	.	2	.	.	2	.	.	2	.	.	2	.	.	2	.	.	2	.	.	2	.	.	2	.	.	2	.	.	2	.	.	2	.	.	2	.	.	2	.	.	2	.	.	2	.	.	1	1	1	1	1	1	1	1	1	1	1	1	1	1	4	1	4	1	1	1	1	1	1	1	1	1	1	1	1	1	1	1	1	1	1	1	.	.	.	.	.	.	.	1	.	.	.	.	.	.	.	1	.	.	.	.	.	.	.	1	.	.	.	.	.	1	.	.	.	.	.	.	.	1	1	1	2	1	.	.	.	.	.	1	.	.	1	.	.	1	3	.	4	3	3	2	0	0	0	0	100	100	100	100	100	100
2175065	48	BACK	3	1	12	3	3	2	.	.	2	.	.	2	.	.	2	.	.	2	.	.	1	1	2	2	.	.	2	.	.	2	.	.	2	.	.	2	.	.	2	.	.	2	.	.	2	.	.	2	.	.	2	.	.	2	1	1	1	1	1	2	1	1	4	4	4	4	4	2	2	1	2	2	2	2	2	2	2	2	2	2	2	1	1	1	1	2	2	2	4	1	.	1	.	.	.	.	4	1	.	1	.	.	.	.	4	1	.	1	.	.	.	.	1	.	.	.	.	.	4	.	.	.	.	.	.	.	1	2	2	1	1	.	.	.	.	.	1	.	.	1	.	.	.	.	.	.	.	.	2	4	6	6	0	96	77	60	.	25	.
2175065	46	BACK	2	1	12	3	4	2	.	.	2	.	.	2	.	.	2	.	.	2	.	.	1	1	1	2	.	.	2	.	.	2	.	.	2	.	.	2	.	.	2	.	.	2	.	.	2	.	.	2	.	.	2	.	.	2	1	1	1	1	1	3	1	1	4	4	3	4	4	2	2	1	4	4	4	.	4	4	4	3	2	2	2	1	1	1	1	2	2	2	4	1	.	1	.	.	.	.	4	1	.	1	.	.	.	.	4	1	.	1	.	.	.	.	2	1	.	1	.	.	4	.	.	.	.	.	.	.	1	3	2	1	1	.	.	.	.	.	1	.	.	1	.	.	.	.	.	1	3	2	2	6	6	6	6	96	65	18	45	30	56
2176522	48	BACK	3	1	12	1	3	2	.	2	2	2	2	2	2	2	2	2	2	2	2	2	1	1	2	2	2	2	2	2	2	2	2	2	2	2	2	2	2	2	2	2	2	2	2	2	2	2	2	1	2	2	1	2	2	1	1	.	1	1	.	.	.	1	1	.	.	.	1	4	1	3	1	1	1	1	.	1	1	1	.	.	1	1	1	1	1	1	1	1	1	.	.	.	.	.	.	.	1	.	.	.	.	.	.	.	.	.	.	.	.	.	.	.	1	.	.	.	.	.	1	.	.	.	.	.	.	.	1	2	2	1	.	.	.	.	.	.	1	.	.	1	.	.	1	2	.	.	.	.	2	8	19	6	0	100	100	.	.	.	.
2176522	46	BACK	2	1	12	2	3	2	.	.	2	.	.	2	.	.	2	.	.	2	.	.	1	1	2	2	.	.	2	.	.	2	.	.	2	.	.	2	.	.	2	.	.	2	.	.	2	.	.	2	.	.	2	.	.	2	2	1	1	1	1	1	1	1	2	2	2	1	2	4	1	4	1	1	1	1	1	1	1	1	1	1	1	1	1	1	1	1	1	1	1	.	.	.	.	.	.	.	1	.	.	.	.	.	.	.	1	.	.	.	.	.	.	.	1	.	.	.	.	.	1	.	.	.	.	.	.	.	1	1	1	1	1	.	.	.	.	.	1	.	.	1	.	.	1	2	.	1	2	3	2	4	6	6	0	92	100	100	100	80	98
2180157	48	BACK	3	1	12	1	3	1	2	2	2	.	.	2	.	.	2	.	.	1	1	1	2	.	.	2	.	.	2	.	.	2	.	.	2	.	.	2	.	.	2	.	.	1	1	1	1	1	2	2	.	.	2	.	.	1	1	1	1	1	1	1	1	2	2	2	3	4	1	4	1	4	1	1	1	1	1	1	1	1	1	1	1	1	1	1	1	1	1	1	2	.	.	.	.	1	.	.	2	.	.	.	.	1	.	.	4	.	.	.	.	1	.	.	2	.	.	.	1	.	2	.	.	.	.	1	.	.	2	1	1	1	1	.	.	.	.	.	1	.	.	1	.	.	1	1	.	.	.	.	2	19	25	19	13	100	100	96	.	65	.
2180157	46	BACK	2	1	12	1	3	1	2	2	.	.	.	.	.	.	.	.	.	1	1	1	.	.	.	.	.	.	.	.	.	.	.	.	.	.	.	.	.	.	.	.	.	.	.	.	.	.	.	.	.	.	.	.	.	1	1	1	1	1	1	1	1	1	1	1	3	5	1	4	1	4	1	1	1	1	2	1	1	1	1	1	1	1	1	1	1	1	1	1	1	.	.	.	.	1	.	.	4	.	.	.	.	.	.	.	3	.	.	.	.	1	.	.	2	.	.	.	.	1	1	.	.	.	.	.	.	.	2	1	1	1	1	.	.	.	.	.	1	.	.	1	.	.	1	1	.	4	1	3	2	8	13	6	6	100	100	79	100	70	95
2182515	48	BACK	3	1	12	2	3	2	2	2	2	2	2	2	2	2	2	2	2	1	1	1	1	2	2	2	2	2	2	2	2	2	2	2	2	2	2	2	2	2	2	2	2	2	2	2	2	2	2	2	2	2	2	2	2	1	1	1	1	1	1	1	1	1	3	3	1	3	2	4	1	4	1	1	1	1	1	1	1	1	1	1	1	1	1	1	1	1	1	1	1	.	.	.	.	.	.	.	1	.	.	.	.	.	.	.	1	.	.	.	.	.	.	.	1	.	.	.	.	.	1	.	.	.	.	.	.	.	1	1	1	1	1	.	.	.	.	.	1	.	.	1	.	.	1	1	.	.	.	.	2	8	13	6	6	100	100	100	.	65	.
2182515	46	BACK	2	1	12	1	3	2	.	.	2	.	.	2	.	.	2	.	.	1	1	1	1	2	2	2	.	.	2	.	.	2	.	.	2	.	.	2	.	.	2	.	.	2	.	.	2	.	.	2	.	.	2	.	.	1	1	1	1	1	1	1	1	1	2	2	2	2	2	3	1	4	2	1	1	1	2	1	1	1	1	1	1	1	1	1	1	1	1	1	1	.	.	.	.	.	.	.	1	.	.	.	.	.	.	.	2	.	.	.	.	.	.	.	2	.	.	.	.	1	1	.	.	.	.	.	.	.	2	2	1	1	1	.	.	.	.	.	1	.	.	1	.	.	1	1	.	1	1	3	2	8	13	6	6	100	100	88	93	75	95
2184621	48	BACK	3	1	12	1	3	2	2	.	2	2	.	2	.	.	2	.	.	2	.	.	2	.	.	2	.	.	2	.	.	2	.	.	2	.	.	2	.	.	2	.	.	2	.	.	2	.	.	2	.	.	2	.	.	1	1	1	1	1	1	1	1	1	1	1	1	1	1	4	2	4	1	1	1	1	1	1	1	1	1	1	1	1	1	1	1	1	1	1	1	.	.	.	.	.	.	.	1	.	.	.	.	.	.	.	1	.	.	.	.	.	.	.	1	.	.	.	.	.	1	.	.	.	.	.	.	.	1	1	1	1	.	1	.	.	.	.	1	.	.	1	.	.	.	.	.	.	.	.	2	0	0	0	0	100	100	100	.	100	.
2184621	46	BACK	2	1	12	1	3	2	.	.	2	.	.	2	.	.	2	.	.	2	.	.	2	.	.	1	1	2	1	1	2	2	.	.	2	.	.	2	.	.	2	.	.	2	.	.	2	.	.	1	1	2	2	.	.	2	1	1	1	1	1	1	1	1	1	1	1	1	1	4	2	4	1	1	1	1	1	1	1	1	1	1	1	1	1	1	1	1	1	1	1	.	.	.	.	.	.	1	2	.	.	.	.	.	.	1	1	.	.	.	.	.	.	1	1	.	.	.	.	.	1	.	.	.	.	.	.	.	1	1	1	1	.	1	.	.	.	.	1	.	.	1	.	.	.	.	.	4	4	2	2	13	19	19	0	96	100	97	100	100	98
2184626	48	BACK	3	1	12	1	3	2	.	.	2	.	.	2	.	.	2	.	.	2	.	.	2	.	.	2	.	.	2	.	.	2	.	.	2	.	.	2	.	.	2	.	.	2	.	.	2	.	.	2	.	.	2	.	.	1	1	1	1	1	1	1	1	1	1	1	1	1	1	4	1	4	1	1	1	1	1	1	1	1	1	1	1	1	1	1	1	1	1	1	1	.	.	.	.	.	.	.	1	.	.	.	.	.	.	.	1	.	.	.	.	.	.	.	1	.	.	.	.	.	1	.	.	.	.	.	.	.	1	1	1	1	1	.	.	.	.	.	1	.	.	.	.	.	.	.	.	.	.	.	2	0	0	0	0	100	100	100	.	100	.
2184626	46	BACK	2	1	12	2	3	2	.	.	2	.	.	2	.	.	2	.	.	2	.	.	1	2	2	2	.	.	2	.	.	2	.	.	2	.	.	2	.	.	2	.	.	2	.	.	2	.	.	2	.	.	2	.	.	1	1	1	1	1	1	1	1	1	1	1	1	1	1	3	1	3	1	1	1	1	1	1	1	1	1	1	1	1	1	1	1	1	1	1	1	.	.	.	.	.	.	.	1	.	.	.	.	.	.	.	1	.	.	.	.	.	.	.	1	.	.	.	.	.	1	.	.	.	.	.	.	.	1	1	1	1	1	.	.	.	.	.	1	.	.	.	.	.	.	.	1	1	2	2	2	2	6	0	0	100	100	100	89	100	97
2185805	48	BACK	3	1	12	1	3	2	.	.	2	.	.	.	.	.	.	.	.	2	.	.	.	.	.	2	.	.	2	.	.	2	.	.	2	.	.	2	.	.	.	.	.	2	.	.	2	.	.	.	.	.	2	.	.	1	1	1	1	1	1	1	1	1	1	2	1	.	1	4	1	4	1	1	1	1	1	1	1	1	.	1	1	1	1	1	1	1	.	1	1	.	.	.	.	.	.	.	1	.	.	.	.	.	.	.	2	.	.	.	.	.	.	.	2	.	.	.	.	1	1	.	.	.	.	.	.	.	1	1	1	1	.	.	.	.	.	1	1	.	.	.	.	.	.	1	.	.	.	.	2	0	0	0	0	100	100	100	.	94	.
2185805	46	BACK	2	1	12	.	3	2	.	.	2	.	.	2	.	.	2	.	.	2	.	.	2	.	.	2	.	.	2	.	.	2	.	.	2	.	.	2	.	.	2	.	.	2	.	.	2	.	.	2	.	.	2	.	.	1	1	1	1	1	1	1	1	1	4	4	2	3	1	4	2	4	2	1	2	1	1	1	1	1	1	1	1	1	1	1	1	1	1	1	1	.	.	.	.	.	.	.	.	.	.	.	.	.	.	.	.	.	.	.	.	.	.	.	.	.	.	.	.	.	.	.	.	.	.	.	.	.	1	1	1	1	1	1	.	.	.	.	1	.	.	.	.	.	1	1	.	1	1	3	2	0	0	0	0	100	100	92	100	55	98
2187120	48	BACK	3	1	12	3	3	2	2	2	2	2	2	2	2	2	1	1	1	1	1	2	2	2	2	1	1	2	2	2	2	2	2	2	2	2	2	2	2	2	2	2	2	1	1	2	1	1	2	2	2	2	1	1	2	3	1	1	1	1	1	1	1	1	2	2	2	4	2	3	1	2	3	1	2	1	3	1	1	1	1	1	1	1	1	1	1	1	1	1	4	.	.	1	.	.	.	.	4	.	.	1	.	.	.	.	4	.	.	1	.	1	.	.	3	.	.	.	.	1	3	.	.	1	.	.	.	.	4	3	2	1	1	.	.	.	.	.	1	.	.	1	.	.	.	.	.	.	.	.	2	27	38	38	6	92	100	70	.	65	.
2187120	46	BACK	2	1	12	2	3	2	2	2	2	2	2	2	2	2	1	2	1	1	1	2	2	2	2	1	1	2	2	2	2	2	2	2	2	2	2	2	2	2	2	2	2	1	1	2	1	1	2	2	2	2	1	1	2	3	1	1	1	1	1	1	1	1	2	4	2	4	3	4	1	2	4	2	2	1	3	1	1	1	1	1	1	1	1	1	1	1	1	1	4	1	.	1	.	.	.	.	4	1	.	1	.	.	.	.	4	1	.	1	.	1	.	.	3	.	.	.	.	1	3	.	.	1	.	.	.	.	4	3	2	1	1	.	.	.	.	.	1	.	.	1	.	.	.	.	.	1	5	4	2	25	38	31	6	92	100	42	56	50	73
2187405	48	BACK	3	2	12	1	3	2	.	.	2	.	.	2	.	.	2	.	.	2	.	.	2	.	.	2	.	.	2	.	.	2	.	.	2	.	.	2	.	.	2	.	.	2	.	.	2	.	.	2	.	.	1	1	2	1	1	1	1	1	1	1	1	1	4	3	2	3	3	4	1	4	1	1	1	1	1	1	1	1	1	1	1	1	1	1	1	1	1	1	1	.	.	.	.	.	.	.	1	.	.	.	.	.	.	.	1	.	.	.	.	.	.	.	3	.	.	.	.	1	1	.	.	.	.	.	.	.	1	3	2	2	1	.	.	.	.	.	1	.	.	1	.	.	1	2	.	.	.	.	2	4	6	6	0	100	100	100	.	50	.
2187405	46	BACK	2	2	12	2	3	2	.	.	2	.	.	2	.	.	2	.	.	2	.	.	2	.	.	2	.	.	2	.	.	2	.	.	2	.	.	2	.	.	2	.	.	2	.	.	2	.	.	2	.	.	1	1	2	1	1	1	1	1	1	1	1	1	4	3	1	2	1	4	1	3	1	1	2	1	2	1	1	1	1	1	1	1	1	1	1	1	1	1	1	.	.	.	.	.	.	.	1	.	.	.	.	.	.	.	1	.	.	.	.	.	.	.	3	.	.	.	.	1	1	.	.	.	.	.	.	.	2	2	1	2	1	.	.	.	.	.	1	.	.	1	.	.	1	2	.	1	2	3	2	4	6	6	0	100	100	94	82	70	94
2189217	48	BACK	3	2	12	1	3	2	.	2	2	.	2	2	.	2	2	.	2	2	.	2	2	.	2	2	.	2	2	.	2	2	.	2	2	.	2	2	.	2	2	.	2	2	.	2	2	.	2	2	.	2	1	1	2	1	1	1	1	1	1	1	1	1	1	1	1	2	1	3	2	4	1	1	1	1	1	1	1	1	2	1	1	1	1	1	1	1	1	1	1	.	.	.	.	.	.	.	1	.	.	.	.	.	.	.	1	.	.	.	.	.	.	.	3	.	.	.	.	.	1	.	.	.	.	.	.	.	1	2	1	2	1	.	.	.	.	.	1	.	.	1	.	.	1	5	1	.	.	.	2	4	6	6	0	100	100	97	.	95	.
2189217	46	BACK	2	2	12	1	3	2	2	2	2	2	2	2	2	2	2	2	2	2	2	2	2	2	2	2	2	2	2	2	2	2	2	2	2	2	2	2	2	2	2	2	2	2	2	2	2	2	2	2	2	2	1	1	2	1	1	1	1	1	1	1	1	1	2	2	2	2	1	3	1	3	1	1	1	1	1	1	1	1	1	1	1	1	1	1	1	1	1	1	1	.	.	.	.	.	.	.	1	.	.	.	.	.	.	.	1	.	.	.	.	.	.	.	2	.	.	.	.	1	1	.	.	.	.	.	.	.	2	2	1	2	1	.	.	.	.	.	1	.	.	1	.	.	1	.	.	1	2	3	2	4	6	6	0	100	100	96	82	80	95
2190759	48	BACK	3	1	12	1	3	2	.	.	2	.	.	2	.	.	2	.	.	2	.	.	2	.	.	2	.	.	2	.	.	2	.	.	2	.	.	2	.	.	2	.	.	2	.	.	2	.	.	2	.	.	1	1	2	1	1	1	1	1	1	1	1	1	1	1	1	1	1	4	1	4	1	1	1	1	1	1	1	.	1	1	1	1	1	1	1	1	1	1	1	.	.	.	.	.	.	.	1	.	.	.	.	.	.	.	1	.	.	.	.	.	.	.	1	.	.	.	.	.	1	.	.	.	.	.	.	.	1	1	1	.	1	.	.	.	.	.	1	.	.	1	.	.	1	1	.	.	.	.	2	4	6	6	0	100	100	100	.	100	.
2190759	46	BACK	2	1	12	1	3	2	.	.	2	.	.	2	.	.	2	.	.	2	.	.	2	.	.	2	.	.	2	.	.	2	.	.	2	.	.	2	.	.	2	.	.	2	.	.	2	.	.	2	.	.	1	1	2	1	1	1	1	1	1	1	1	1	1	1	1	2	1	4	1	4	1	1	1	1	1	1	1	.	1	1	1	1	1	1	1	1	1	1	1	.	.	.	.	.	.	.	1	.	.	.	.	.	.	.	1	.	.	.	.	.	.	.	1	.	.	.	.	.	1	.	.	.	.	.	.	.	1	1	1	1	1	.	.	.	.	.	1	.	.	1	.	.	1	1	.	4	1	1	2	4	6	6	0	100	100	100	100	95	100
2190970	48	BACK	3	2	12	2	3	2	2	2	2	2	2	2	2	2	2	.	.	2	.	.	2	.	.	2	.	.	2	.	.	2	.	.	2	.	.	2	.	.	2	.	.	2	.	.	2	.	.	2	.	.	1	1	2	1	1	1	1	1	1	1	1	1	1	1	1	1	1	4	1	4	1	1	1	1	1	1	1	1	1	1	1	1	1	1	1	1	1	1	1	.	.	.	.	.	.	.	1	.	.	.	.	.	.	.	1	.	.	.	.	.	.	.	2	.	.	.	.	1	1	.	.	.	.	.	.	.	1	1	1	2	1	.	.	.	.	.	1	.	.	1	.	.	1	2	.	.	.	.	2	4	6	6	0	100	100	100	.	100	.
2190970	46	BACK	2	2	12	2	3	2	.	.	2	.	.	2	.	.	2	.	.	2	.	.	2	.	.	2	.	.	2	.	.	2	.	.	2	.	.	2	.	.	2	.	.	2	.	.	1	2	2	2	.	.	1	1	2	1	1	1	1	1	1	1	1	1	2	2	1	1	2	4	1	4	1	1	1	1	1	1	1	1	1	1	1	1	1	1	1	1	1	1	1	.	.	.	.	.	.	.	1	.	.	.	.	.	.	.	1	.	.	.	.	.	.	.	2	.	.	.	.	.	1	.	.	.	.	.	.	.	2	1	1	2	1	.	.	.	.	.	1	.	.	1	.	.	1	2	.	1	2	3	2	6	13	6	0	100	100	96	100	85	99
2191213	48	BACK	3	1	12	2	3	2	2	2	2	2	2	2	2	2	1	1	2	2	2	2	1	1	2	2	2	2	2	2	2	2	2	2	2	2	2	2	2	2	2	2	2	2	2	2	2	2	2	2	2	2	2	2	2	1	1	1	1	1	1	1	1	1	2	2	1	2	1	3	2	4	1	1	1	1	2	1	1	1	1	1	1	1	1	1	1	1	1	1	1	.	.	.	.	.	.	.	1	.	.	.	.	.	.	.	1	.	.	.	.	.	.	.	1	.	.	.	.	.	1	.	.	.	.	.	.	.	1	1	1	1	1	.	.	.	.	.	1	.	.	1	.	.	1	2	.	.	.	.	2	8	13	13	0	100	100	96	.	85	.
2191213	46	BACK	2	1	12	3	3	2	.	.	2	.	.	2	.	.	1	2	2	2	.	.	1	1	2	2	.	.	2	.	.	2	.	.	2	.	.	2	.	.	2	.	.	2	.	.	2	.	.	2	.	.	2	.	.	1	1	1	1	1	1	1	1	.	1	1	2	1	2	2	2	3	1	1	1	1	1	1	1	1	1	1	1	1	1	1	1	1	1	1	1	.	.	.	.	.	.	.	1	.	.	.	.	.	.	.	1	.	.	.	.	.	.	.	1	.	.	.	.	.	1	.	.	.	.	.	.	.	1	1	1	1	1	.	.	.	.	.	1	.	.	1	.	.	1	2	.	1	2	3	2	6	13	6	0	100	100	100	89	90	97
2192326	47	FRONT	3	1	12	1	3	2	.	.	2	.	.	2	.	.	2	.	.	.	.	.	.	.	.	2	.	.	2	.	.	2	.	.	2	.	.	2	.	.	2	.	.	.	.	.	2	.	.	2	.	.	1	1	2	1	.	.	.	1	1	.	1	1	1	1	1	1	1	4	2	4	1	1	1	1	2	1	1	.	1	1	1	1	1	1	1	1	1	1	1	.	.	.	.	.	.	.	1	.	.	.	.	.	.	.	1	.	.	.	.	.	.	.	1	.	.	.	.	.	1	.	.	.	.	.	.	.	2	1	1	1	1	.	.	.	.	.	1	.	.	1	.	.	1	.	.	.	.	.	2	4	6	6	0	100	100	96	.	100	.
2192326	45	FRONT	2	1	12	1	3	2	.	.	2	.	.	2	.	.	2	.	.	2	.	.	2	.	.	2	.	.	2	.	.	2	.	.	2	.	.	2	.	.	2	.	.	2	.	.	2	.	.	2	.	.	1	1	2	1	1	1	1	1	1	1	1	1	1	1	1	1	1	4	1	4	1	1	1	1	1	1	1	1	1	1	1	1	1	1	1	1	1	1	1	.	.	.	.	.	.	.	1	.	.	.	.	.	.	.	1	.	.	.	.	.	.	.	1	.	.	.	.	.	1	.	.	.	.	.	.	.	2	1	1	1	1	.	.	.	.	.	1	.	.	1	.	.	1	3	.	4	2	3	2	4	6	6	0	100	100	100	100	100	100
2195420	48	BACK	3	1	12	2	2	2	.	.	2	.	.	2	.	.	1	1	2	2	.	.	2	.	.	2	.	.	2	.	.	2	.	.	2	.	.	1	2	2	2	.	.	2	.	.	2	.	.	2	.	.	2	.	.	1	1	1	1	1	1	1	1	1	1	1	1	1	1	3	3	4	1	1	1	1	1	1	1	1	1	1	1	1	1	1	1	1	1	1	1	.	.	.	.	.	.	.	1	.	.	.	.	.	.	.	1	.	.	.	.	.	.	.	1	.	.	.	.	.	1	.	.	.	.	.	.	.	1	2	2	1	1	.	.	.	.	.	1	.	.	.	.	.	1	1	.	.	.	.	2	6	13	6	0	100	100	100	.	100	.
2195420	46	BACK	2	1	12	2	2	2	.	.	2	.	.	2	.	.	1	1	2	2	.	.	2	.	.	2	.	.	2	.	.	2	.	.	2	.	.	1	2	2	2	.	.	2	.	.	2	.	.	2	.	.	2	.	.	1	1	1	1	1	1	1	1	1	4	1	5	1	1	4	4	4	1	1	1	1	1	1	1	1	1	1	1	1	1	1	1	1	1	1	1	.	.	.	.	.	.	.	1	.	.	.	.	.	.	.	1	.	.	.	.	.	.	.	1	.	.	.	.	.	1	.	.	.	.	.	.	.	1	1	1	1	1	.	.	.	.	.	1	.	.	.	.	.	1	1	.	1	3	3	2	6	13	6	0	100	100	100	100	65	100
2198499	48	BACK	3	1	12	2	2	2	.	.	2	.	.	2	.	.	2	.	.	2	.	.	2	.	.	2	.	.	2	.	.	2	.	.	2	.	.	2	.	.	2	.	.	2	.	.	2	.	.	2	.	.	2	.	.	1	1	1	1	1	1	1	1	1	2	2	2	1	1	4	1	4	1	1	1	1	1	1	1	1	1	1	1	1	1	1	1	1	1	1	1	.	.	.	.	.	.	.	1	.	.	.	.	.	.	.	1	.	.	.	.	.	.	.	1	.	.	.	.	.	1	.	.	.	.	.	.	.	1	1	1	1	1	.	.	.	.	.	1	.	.	1	.	.	1	1	.	.	.	.	2	0	0	0	0	100	100	100	.	85	.
2198499	46	BACK	2	1	12	1	2	2	.	.	2	.	.	2	.	.	2	.	.	2	.	.	2	.	.	2	.	.	2	.	.	2	.	.	2	.	.	2	.	.	2	.	.	2	.	.	2	.	.	2	.	.	2	.	.	1	1	1	1	1	1	1	1	1	2	2	2	1	1	4	1	4	1	1	1	1	1	1	1	1	1	1	1	1	1	1	1	1	1	1	1	.	.	.	.	.	.	.	1	.	.	.	.	.	.	.	1	.	.	.	.	.	.	.	1	.	.	.	.	.	1	.	.	.	.	.	.	.	1	1	1	1	1	.	.	.	.	.	1	.	.	1	.	.	1	1	.	4	3	4	2	0	0	0	0	100	100	100	100	85	100
2200062	48	BACK	3	2	12	2	3	2	2	2	2	2	2	2	2	2	2	2	2	2	2	2	1	1	1	2	2	2	2	2	2	2	2	2	2	2	2	2	2	2	2	2	2	1	1	1	2	2	2	2	2	2	2	2	2	1	1	1	1	1	1	1	1	1	2	1	1	2	1	4	2	4	1	1	1	1	1	1	1	1	1	1	1	1	1	1	1	1	1	1	.	.	.	.	.	1	.	.	4	.	.	.	.	1	.	.	4	.	.	.	.	1	.	.	3	.	.	.	.	1	1	.	.	.	.	.	.	.	2	1	1	2	1	.	.	.	.	.	1	.	.	1	.	.	1	3	.	.	.	.	2	13	13	13	13	100	100	100	.	90	.
2200062	46	BACK	2	2	12	3	2	2	.	.	2	.	.	2	.	.	2	.	.	1	2	2	2	.	.	2	.	.	2	.	.	2	.	.	2	.	.	2	.	.	2	.	.	2	.	.	2	.	.	2	.	.	2	.	.	1	1	1	1	1	1	1	1	1	2	2	2	.	1	1	1	2	1	1	1	1	1	1	1	1	1	1	1	1	1	1	1	1	1	1	1	.	.	.	.	.	.	.	1	.	.	.	.	.	.	.	1	.	.	.	.	.	.	.	1	.	.	.	.	.	1	.	.	.	.	.	.	.	3	1	1	2	1	.	.	.	.	.	.	1	.	1	.	.	1	2	.	4	3	3	2	2	6	0	0	100	100	100	78	81	94
2200984	48	BACK	3	1	12	1	3	2	.	.	2	.	.	2	.	.	2	.	.	2	.	.	2	.	.	2	.	.	2	.	.	2	.	.	2	.	.	2	.	.	2	.	.	2	.	.	2	.	.	2	.	.	2	.	.	1	1	1	1	1	1	1	1	1	1	1	1	1	1	4	1	4	1	1	1	1	1	1	1	1	1	1	1	1	1	1	1	1	1	1	1	.	.	.	.	.	.	.	1	.	.	.	.	.	.	.	1	.	.	.	.	.	.	.	1	.	.	.	.	.	1	.	.	.	.	.	.	.	1	2	1	1	1	.	.	.	.	.	1	.	.	1	.	.	.	.	.	.	.	.	2	0	0	0	0	100	100	100	.	100	.
2200984	46	BACK	2	1	12	1	3	2	.	.	2	.	.	2	.	.	2	.	.	2	.	.	2	.	.	2	.	.	2	.	.	2	.	.	2	.	.	2	.	.	2	.	.	2	.	.	2	.	.	2	.	.	2	.	.	1	1	1	1	1	1	1	1	1	1	1	1	1	1	4	1	4	1	1	1	1	1	1	1	1	1	1	1	1	1	1	1	1	1	1	1	.	.	.	.	.	.	.	1	.	.	.	.	.	.	.	1	.	.	.	.	.	.	.	1	.	.	.	.	.	1	.	.	.	.	.	.	.	1	2	1	1	1	.	.	.	.	.	1	.	.	1	.	.	.	.	.	4	2	2	2	0	0	0	0	100	100	100	93	100	98
2207087	48	BACK	3	2	12	3	3	2	.	.	2	.	.	2	.	.	2	.	.	2	.	.	1	1	1	2	.	.	2	.	.	2	.	.	2	.	.	2	.	.	2	.	.	2	.	.	2	.	.	2	.	.	2	.	.	1	1	1	1	1	1	1	1	1	2	2	1	1	2	2	2	2	1	1	2	1	2	2	1	1	2	1	1	1	1	1	1	1	1	1	1	.	.	.	.	.	.	.	1	.	.	.	.	.	.	.	1	.	.	.	.	.	.	.	2	.	.	.	.	.	1	.	.	.	.	.	.	.	1	2	2	2	1	1	.	1	1	.	1	.	.	1	.	.	1	1	.	.	.	.	2	6	6	6	6	100	100	84	.	85	.
2207087	46	BACK	2	2	12	3	3	2	.	.	2	.	.	2	.	.	2	.	.	2	.	.	1	1	1	2	.	.	2	.	.	2	.	.	2	.	.	2	.	.	2	.	.	2	.	.	2	.	.	2	.	.	2	.	.	1	1	1	1	1	1	1	1	1	2	2	4	2	2	2	2	4	1	1	2	1	2	2	1	1	2	1	1	1	1	1	1	1	1	1	1	.	.	.	.	.	.	.	1	.	.	.	.	.	.	.	1	.	.	.	.	.	.	.	2	.	.	.	.	.	1	.	.	.	.	.	.	.	1	2	2	2	1	1	.	1	.	.	1	.	.	1	.	.	1	1	.	4	3	3	2	6	6	6	6	100	100	85	85	65	93
2210471	48	BACK	3	1	12	2	3	2	.	.	.	.	.	2	.	.	2	.	.	.	.	.	.	.	.	2	.	.	2	.	.	2	.	.	2	.	.	2	.	.	2	.	.	2	.	.	2	.	.	.	.	.	2	.	.	1	1	1	1	.	1	1	1	1	2	1	.	1	1	3	1	3	1	1	1	1	1	1	1	1	1	1	1	1	1	1	1	1	1	1	1	.	.	.	.	.	.	.	1	.	.	.	.	.	.	.	1	.	.	.	.	.	.	.	1	.	.	.	.	.	2	.	.	1	.	.	.	.	1	2	2	1	1	.	.	.	.	.	1	.	.	1	.	.	1	2	.	.	.	.	2	0	0	0	0	100	100	100	.	94	.
2210471	46	BACK	2	1	12	2	3	2	.	.	2	.	.	2	.	.	2	.	.	2	.	.	1	1	2	2	.	.	2	.	.	2	.	.	2	.	.	2	.	.	2	.	.	2	.	.	2	.	.	2	.	.	2	.	.	1	1	1	1	1	1	1	1	1	2	2	2	2	.	3	2	3	2	1	1	1	1	1	1	1	1	1	1	1	1	1	1	1	1	1	1	.	.	.	.	.	.	.	1	.	.	.	.	.	.	.	1	.	.	.	.	.	.	.	1	.	.	.	.	.	2	.	.	1	.	.	.	.	1	1	1	1	1	.	.	.	.	.	1	.	.	1	.	.	1	2	.	1	2	3	2	4	6	6	0	100	100	93	89	75	95
2210770	48	BACK	3	2	12	1	1	2	.	.	2	.	.	2	.	.	2	.	.	2	.	.	2	.	.	2	.	.	2	.	.	2	.	.	2	.	.	2	.	.	2	.	.	2	.	.	2	.	.	2	.	.	2	.	.	1	1	1	1	1	1	1	1	1	1	1	1	1	1	3	1	4	1	1	1	1	1	1	1	1	1	1	1	1	1	1	1	1	1	1	1	.	.	.	.	.	.	.	1	.	.	.	.	.	.	.	1	.	.	.	.	.	.	.	2	.	.	.	.	1	4	.	.	.	.	.	.	.	1	2	1	2	1	.	.	.	.	.	1	.	.	1	.	.	1	3	.	.	.	.	2	0	0	0	0	100	100	100	.	100	.
2210770	46	BACK	2	2	12	1	1	2	2	2	2	2	2	2	2	2	2	2	2	2	2	2	1	1	2	2	2	2	2	2	2	2	2	2	2	2	2	2	2	2	2	2	2	2	2	2	2	2	2	2	2	2	2	2	2	1	1	1	1	1	1	1	1	1	1	1	2	2	1	3	2	3	1	1	1	1	1	1	1	1	1	1	1	1	1	1	1	1	1	1	1	.	.	.	.	.	.	.	1	.	.	.	.	.	.	.	1	.	.	.	.	.	.	.	3	.	.	.	.	.	4	.	.	.	.	.	.	.	1	2	2	2	1	.	.	.	.	.	1	.	.	1	.	.	1	3	.	1	1	1	2	4	6	6	0	100	100	91	74	90	91
2211757	48	BACK	3	2	12	1	3	2	.	.	2	.	.	2	.	.	2	.	.	2	.	.	2	.	.	2	.	.	2	.	.	2	.	.	2	.	.	2	.	.	2	.	.	2	.	.	2	.	.	2	.	.	1	1	2	1	1	1	1	1	1	1	1	1	1	1	1	1	1	2	2	2	1	1	1	1	1	1	1	1	1	2	1	1	1	1	1	1	1	1	1	.	.	.	.	.	.	.	1	.	.	.	.	.	.	.	1	.	.	.	.	.	.	.	3	.	.	.	.	.	1	.	.	.	.	.	.	.	2	3	2	2	1	.	.	.	.	.	1	.	.	1	.	.	1	2	.	.	.	.	2	4	6	6	0	100	100	97	.	100	.
2211757	46	BACK	2	2	12	1	3	2	.	.	2	.	.	.	.	.	1	2	2	2	.	.	2	.	.	.	.	.	2	.	.	2	.	.	2	.	.	.	.	.	.	.	.	.	.	.	2	.	.	2	.	.	1	1	2	.	1	.	1	.	1	1	1	1	1	.	.	.	.	.	1	4	.	.	.	.	.	1	.	1	1	1	.	1	.	.	.	.	1	1	1	.	.	.	.	.	.	.	1	.	.	.	.	.	.	.	1	.	.	.	.	.	.	.	1	.	.	.	.	.	1	.	.	.	.	.	.	.	1	1	1	2	1	.	.	.	.	.	1	.	.	1	.	.	1	2	.	1	1	3	2	6	13	6	0	100	.	100	100	.	.
2213251	48	BACK	3	1	12	1	3	2	.	.	2	.	.	2	.	.	2	.	.	2	.	.	2	.	.	2	.	.	2	.	.	2	.	.	2	.	.	2	.	.	2	.	.	2	.	.	2	.	.	2	.	.	2	.	.	1	1	1	1	1	1	1	1	1	1	1	2	1	1	4	1	4	1	1	1	1	1	1	1	1	1	1	1	1	1	1	1	1	1	1	1	.	.	1	.	.	.	.	1	.	.	.	.	.	.	.	1	.	.	.	.	.	.	.	3	.	.	.	.	.	2	.	.	.	.	.	1	.	1	1	1	1	.	1	.	.	.	.	1	.	.	.	.	.	1	3	.	.	.	.	2	0	0	0	0	100	100	100	100	95	100
2213251	46	BACK	2	1	12	1	3	2	.	.	2	.	.	2	.	.	2	.	.	2	.	.	2	.	.	2	.	.	2	.	.	2	.	.	2	.	.	2	.	.	2	.	.	2	.	.	2	.	.	2	.	.	2	.	.	1	1	1	1	1	1	1	1	1	1	1	2	2	1	3	1	4	1	1	1	1	1	1	1	1	1	1	1	1	1	1	1	1	1	1	1	.	.	.	.	.	.	.	1	.	.	.	.	.	.	.	1	.	.	.	.	.	.	.	3	.	.	1	.	.	2	.	.	.	.	.	1	.	1	1	1	1	.	1	.	.	.	.	.	.	.	.	.	.	1	3	.	1	3	3	2	0	0	0	0	100	100	88	100	90	97
2218217	48	BACK	3	2	12	2	3	2	2	2	2	2	2	2	2	2	2	2	2	1	2	2	2	2	2	2	2	2	2	2	2	2	2	2	2	2	2	2	2	2	2	2	2	2	2	2	2	2	2	2	2	2	2	2	2	1	1	1	1	1	1	1	1	1	3	2	2	2	1	4	2	3	1	1	1	1	2	1	1	1	1	1	1	1	1	1	1	1	1	1	1	.	.	.	.	.	.	.	1	.	.	.	.	.	.	.	2	.	.	.	.	.	.	.	2	.	.	.	.	1	1	.	.	.	.	.	.	.	2	1	1	2	1	.	.	.	.	.	1	.	.	.	1	.	1	2	.	.	.	.	2	2	6	0	0	100	100	96	.	75	.
2218217	46	BACK	2	2	12	1	3	2	.	.	2	.	.	2	.	.	2	.	.	2	.	.	2	.	.	2	.	.	2	.	.	2	.	.	2	.	.	2	.	.	2	.	.	2	.	.	2	.	.	2	.	.	2	.	.	1	1	1	1	1	1	1	1	1	2	1	4	4	1	4	1	4	1	1	1	1	1	1	1	1	1	1	1	1	1	1	1	1	1	1	1	.	.	.	.	.	.	.	1	.	.	.	.	.	.	.	1	.	.	.	.	.	.	.	1	.	.	.	.	.	1	.	.	.	.	.	.	.	2	1	1	2	1	.	.	.	.	.	1	.	.	.	1	.	1	2	.	5	1	3	2	0	0	0	0	100	100	100	100	65	100
2220500	48	BACK	3	1	12	1	3	2	2	2	2	2	2	2	2	2	2	2	2	2	2	2	2	2	2	2	2	2	2	2	2	2	2	2	2	2	2	2	2	2	2	2	2	2	2	2	2	2	2	2	2	2	2	2	2	1	1	1	1	1	1	1	1	1	2	1	2	1	1	4	1	4	1	1	1	1	2	1	1	1	1	1	1	1	1	1	1	1	1	1	1	.	.	.	.	.	.	.	1	.	.	.	.	.	.	.	1	.	.	.	.	.	.	.	2	.	.	.	.	1	1	.	.	.	.	.	.	.	2	1	1	1	1	.	.	.	.	.	1	.	.	.	1	.	1	2	1	.	.	.	2	0	0	0	0	100	100	96	.	90	.
2220500	46	BACK	2	1	12	1	3	2	2	2	2	2	2	2	2	2	2	2	2	2	2	2	2	2	2	2	2	2	2	2	2	2	2	2	2	2	2	2	2	2	2	2	2	2	2	2	2	2	2	2	2	2	2	2	2	1	1	1	1	1	1	1	1	1	2	1	4	2	2	2	1	2	2	2	1	1	2	2	1	1	1	1	1	1	1	1	1	1	1	1	1	.	.	.	.	.	.	.	1	.	.	.	.	.	.	.	1	.	.	.	.	.	.	.	3	.	1	.	.	1	2	.	1	1	.	.	.	.	1	2	3	1	1	.	.	.	.	.	1	.	.	.	1	.	1	.	1	1	1	3	2	0	0	0	0	100	100	83	54	70	84
2220598	48	BACK	3	2	12	1	3	2	.	.	2	.	.	2	.	.	2	.	.	2	.	.	2	.	.	2	.	.	2	.	.	2	.	.	2	.	.	2	.	.	2	.	.	2	.	.	2	.	.	2	.	.	2	.	.	1	1	1	1	1	1	1	1	1	1	1	1	1	1	4	1	4	1	1	1	1	1	1	1	1	1	1	1	1	1	1	1	1	1	1	1	.	.	.	.	.	.	.	1	.	.	.	.	.	.	.	1	.	.	.	.	.	.	.	1	.	.	.	.	.	1	.	.	.	.	.	.	.	1	2	2	2	1	.	.	.	.	.	.	.	.	1	.	.	.	.	.	.	.	.	2	0	0	0	0	100	100	100	.	100	.
2220598	46	BACK	2	2	12	1	3	1	2	1	2	.	.	2	.	.	2	.	.	2	.	.	2	.	.	2	.	.	2	.	.	2	.	.	2	.	.	2	.	.	2	.	.	2	.	.	2	.	.	2	.	.	2	.	.	1	1	1	1	1	1	1	1	1	1	1	1	1	1	4	1	4	1	1	1	1	1	1	1	1	1	1	1	1	1	1	1	1	1	1	1	.	.	.	.	.	.	.	1	.	.	.	.	.	.	.	1	.	.	.	.	.	.	.	1	.	.	.	.	.	1	.	.	.	.	.	.	.	1	1	1	2	1	.	.	.	.	.	.	.	.	1	.	.	.	.	.	4	3	2	2	4	6	0	6	100	100	100	100	100	100
2226517	48	BACK	3	2	12	2	3	2	.	.	2	.	.	2	.	.	2	.	.	2	.	.	2	.	.	2	.	.	2	.	.	2	.	.	2	.	.	2	.	.	2	.	.	2	.	.	1	.	.	2	.	.	2	.	.	2	1	2	1	1	1	1	1	1	1	1	1	2	1	1	1	4	1	1	1	1	1	1	1	1	1	1	1	1	1	1	1	1	1	1	1	.	.	.	.	.	.	.	1	.	.	.	.	.	.	.	1	.	.	.	.	.	.	.	1	.	.	.	.	.	1	.	.	.	.	.	.	.	1	1	1	2	1	.	.	.	.	.	1	.	.	1	.	.	1	1	.	.	.	.	2	2	6	0	0	92	100	100	.	95	.
2226517	46	BACK	2	2	12	3	3	2	.	.	2	.	.	2	.	.	2	.	.	2	.	.	2	.	.	2	.	.	2	.	.	2	.	.	2	.	.	2	.	.	2	.	.	2	.	.	2	.	.	2	.	.	2	.	.	2	1	1	1	1	1	1	1	1	1	1	1	2	1	3	2	4	1	1	1	1	1	1	1	1	1	1	1	1	1	1	1	1	1	1	1	.	.	.	.	.	.	.	1	.	.	.	.	.	.	.	1	.	.	.	.	.	.	.	1	.	.	.	.	.	1	.	.	.	.	.	.	.	1	1	1	2	1	.	.	.	.	.	1	.	.	1	.	.	1	1	.	1	3	3	2	0	0	0	0	96	100	100	100	95	99
2228044	48	BACK	3	1	12	3	3	1	2	2	2	.	.	2	.	.	2	.	.	2	.	.	2	.	.	2	.	.	2	.	.	2	.	.	2	.	.	1	2	2	2	.	.	2	.	.	1	2	2	2	.	.	2	.	.	1	1	1	1	1	1	1	1	1	1	1	1	1	1	4	2	4	1	1	1	1	1	1	1	1	1	1	1	1	1	1	1	1	1	1	1	.	.	.	.	.	.	.	1	.	.	.	.	.	.	.	1	.	.	.	.	.	.	.	1	.	.	.	.	.	1	.	.	.	.	.	.	.	1	1	1	1	.	1	.	.	.	.	1	.	.	.	.	.	1	2	1	.	.	.	2	6	19	0	0	100	100	100	.	100	.
2228044	46	BACK	2	1	12	2	3	2	.	.	2	.	.	2	.	.	2	.	.	2	.	.	2	.	.	2	.	.	2	.	.	2	.	.	2	.	.	2	.	.	2	.	.	2	.	.	2	.	.	2	.	.	2	.	.	1	1	1	1	1	1	1	1	1	1	1	1	1	1	4	1	4	1	1	1	1	1	1	1	1	1	1	1	1	1	1	1	1	1	1	1	.	.	.	.	.	.	.	1	.	.	.	.	.	.	.	1	.	.	.	.	.	.	.	1	.	.	.	.	.	1	.	.	.	.	.	.	.	1	1	1	1	.	1	.	.	.	.	1	.	.	.	.	.	1	1	1	1	2	2	2	0	0	0	0	100	100	100	100	100	100
2229603	48	BACK	3	2	12	2	3	2	.	.	2	.	.	2	.	.	2	.	.	2	.	.	1	1	2	2	.	.	2	.	.	2	.	.	2	.	.	2	.	.	2	.	.	2	.	.	2	.	.	2	.	.	2	.	.	2	1	1	1	1	1	1	1	1	1	1	1	1	1	3	1	4	1	1	1	1	1	1	1	1	1	1	1	1	1	1	1	1	1	1	1	.	.	.	.	.	.	.	1	.	.	.	.	.	.	.	1	.	.	.	.	.	.	.	1	.	.	.	.	.	1	.	.	.	.	.	.	.	1	1	1	2	1	.	.	.	.	.	1	.	.	1	.	.	1	2	.	.	.	.	2	4	6	6	0	96	100	100	.	100	.
2229603	46	BACK	2	2	12	1	3	2	.	.	2	.	.	2	.	.	2	.	.	2	.	.	1	1	2	2	.	.	2	.	.	2	.	.	2	.	.	2	.	.	2	.	.	2	.	.	2	.	.	2	.	.	2	.	.	1	1	1	1	1	1	1	1	1	1	1	1	1	1	4	1	4	1	1	1	1	1	1	1	1	1	1	1	1	1	1	1	1	1	1	1	.	.	.	.	.	.	.	1	.	.	.	.	.	.	.	1	.	.	.	.	.	.	.	1	.	.	.	.	.	1	.	.	.	.	.	.	.	1	1	1	2	1	.	.	.	.	.	1	.	.	1	.	.	1	2	.	4	1	3	2	4	6	6	0	100	100	100	100	100	100
2229810	48	BACK	3	2	12	2	3	2	.	.	2	.	.	2	.	.	2	.	.	2	.	.	1	2	2	2	.	.	2	.	.	2	.	.	2	.	.	2	.	.	2	.	.	2	.	.	2	.	.	2	.	.	2	.	.	1	1	1	1	1	1	1	1	2	2	2	1	1	1	3	1	4	1	1	1	1	1	1	1	1	1	1	1	1	1	1	1	1	1	1	1	.	.	.	.	.	.	.	1	.	.	.	.	.	.	.	1	.	.	.	.	.	.	1	2	.	.	.	.	1	1	.	.	.	.	.	.	.	1	3	1	2	1	.	.	.	.	.	1	.	.	.	.	.	.	.	.	.	.	.	2	2	6	0	0	100	100	100	.	90	.
2229810	46	BACK	2	2	12	2	3	2	2	2	2	.	2	2	.	2	2	.	2	2	.	2	1	2	2	2	.	2	2	.	2	2	.	2	2	.	2	2	.	2	2	.	2	2	.	2	2	.	2	2	.	2	1	.	2	1	1	1	1	1	1	1	1	2	2	2	1	1	1	4	1	4	1	1	1	1	1	1	1	1	1	1	1	1	1	1	1	1	1	1	1	.	.	.	.	.	.	.	1	.	.	.	.	.	.	.	1	.	.	.	.	.	.	.	2	.	.	.	.	1	1	.	.	.	.	.	.	.	1	3	1	2	1	.	.	.	.	.	1	.	.	.	.	.	.	.	.	1	2	1	2	4	13	0	0	100	100	96	87	90	96
2229876	48	BACK	3	1	12	3	3	2	.	.	2	.	.	2	.	.	2	.	.	2	.	.	.	.	.	2	.	.	2	.	.	2	.	.	2	.	.	2	.	.	2	.	.	2	.	.	2	.	.	1	2	2	2	.	.	2	1	1	1	1	1	1	1	1	2	2	1	1	2	3	2	3	1	4	1	1	1	1	1	1	1	1	1	1	1	1	1	1	1	1	1	.	.	.	.	.	.	.	1	.	.	.	.	.	.	.	1	.	.	.	.	.	.	.	1	.	.	.	.	.	1	.	.	.	.	.	.	.	1	2	2	1	1	.	.	.	.	.	1	.	.	1	.	.	1	1	.	.	.	.	2	2	6	0	0	96	100	88	.	85	.
2229876	46	BACK	2	1	12	1	3	2	.	2	2	.	2	2	.	2	2	.	2	2	.	2	2	.	2	2	.	2	2	.	2	2	.	2	2	.	2	2	.	2	2	.	2	2	.	2	2	.	2	2	.	2	2	.	2	1	1	1	1	1	1	1	1	2	2	2	2	2	2	2	2	2	2	3	1	.	3	2	1	1	1	1	1	1	1	1	1	1	1	1	1	.	.	.	.	.	.	.	1	.	.	.	.	.	.	.	1	.	.	.	.	.	.	.	2	.	.	.	.	1	1	.	.	.	.	.	.	.	2	3	1	1	1	.	.	.	.	.	1	.	.	1	.	.	1	1	.	1	1	3	2	0	0	0	0	100	100	79	64	75	86
2231846	48	BACK	3	2	12	1	3	2	.	.	2	.	.	2	.	.	2	.	.	2	.	.	2	.	.	2	.	.	2	.	.	2	.	.	2	.	.	2	.	.	2	.	.	2	.	.	2	.	.	2	.	.	2	.	.	1	1	1	1	1	1	1	1	1	1	1	1	1	1	4	1	4	1	1	1	1	1	1	1	1	1	1	1	1	1	1	1	1	1	1	1	.	.	.	.	.	.	.	1	.	.	.	.	.	.	.	1	.	.	.	.	.	.	.	1	.	.	.	.	.	4	.	.	.	.	.	.	.	1	1	1	2	1	.	.	.	.	.	1	.	.	1	.	.	1	1	.	.	.	.	2	0	0	0	0	100	100	100	.	100	.
2231846	46	BACK	2	2	12	1	3	2	2	2	2	2	2	2	2	2	2	2	2	2	2	2	2	2	2	2	2	2	2	2	2	2	2	2	2	2	2	2	2	2	2	2	2	2	2	2	2	2	2	2	2	2	2	2	2	1	1	1	1	1	1	1	1	1	1	1	1	1	4	2	2	4	2	2	2	2	2	2	2	2	1	1	1	1	1	1	1	1	1	1	1	.	.	.	.	.	.	.	1	.	.	.	.	.	.	.	1	.	.	.	.	.	.	.	1	.	.	.	.	.	1	.	.	.	.	.	.	.	1	1	1	2	1	.	.	.	.	.	1	.	.	1	.	.	1	1	.	1	1	4	2	0	0	0	0	100	91	86	100	85	94
2232187	48	BACK	3	2	12	2	.	.	.	.	.	.	.	.	.	.	.	.	.	.	.	.	.	.	.	.	.	.	.	.	.	.	.	.	.	.	.	.	.	.	.	.	.	.	.	.	.	.	.	.	.	.	.	.	.	1	1	2	1	1	1	1	1	.	1	1	1	1	.	4	1	.	1	1	.	1	1	1	1	1	1	5	1	1	1	1	.	1	1	5	.	.	.	.	.	.	.	.	.	.	.	.	.	.	.	.	1	.	.	.	.	.	.	.	1	.	.	.	.	.	.	.	.	.	.	.	.	.	1	1	1	.	.	.	.	.	.	.	.	.	.	.	.	.	.	.	.	.	.	.	2	0	0	0	0	95	91	83	.	100	.
2232187	46	BACK	2	2	12	2	2	2	.	.	2	.	.	2	.	.	2	.	.	2	.	.	2	.	.	2	.	.	2	.	.	2	.	.	2	.	.	2	.	.	2	.	.	2	.	.	2	.	.	2	.	.	2	.	.	1	1	1	1	1	1	1	1	1	1	1	1	1	1	4	1	4	1	1	1	1	2	1	1	1	1	5	1	1	1	1	1	1	1	5	2	.	.	.	.	.	.	.	2	.	.	.	.	.	.	.	4	.	1	.	.	.	.	.	1	.	.	.	.	.	1	.	.	.	.	.	.	.	1	2	1	2	1	.	.	.	.	.	1	.	.	1	.	.	1	2	.	.	2	3	2	0	0	0	0	100	91	75	93	100	90
2235955	48	BACK	3	2	12	3	3	2	.	2	2	.	2	2	.	2	1	1	1	2	.	2	2	.	2	2	.	2	2	.	2	2	2	2	2	.	2	2	.	2	2	.	2	2	.	2	2	.	2	2	.	2	1	1	1	1	1	1	1	1	1	1	1	1	2	3	1	3	3	4	2	4	1	1	1	1	1	1	1	1	2	2	1	1	1	1	1	1	1	1	.	.	1	1	.	1	.	1	.	.	1	1	.	1	.	1	.	.	1	1	.	1	.	1	.	.	1	1	.	1	.	.	1	1	.	.	.	.	2	2	2	2	.	.	.	1	.	.	1	.	.	1	.	.	1	1	.	.	.	.	2	13	13	13	13	100	100	95	.	65	.
2235955	46	BACK	2	2	12	2	3	.	.	.	.	.	.	.	.	.	1	1	2	.	.	.	.	.	.	.	.	.	.	.	.	.	.	.	.	.	.	.	.	.	.	.	.	.	.	.	.	.	.	.	.	.	1	1	1	1	2	1	1	1	1	1	1	1	2	2	2	3	2	4	1	1	2	1	1	1	3	1	1	1	1	1	1	1	1	1	1	1	1	1	2	.	.	.	.	.	.	.	1	.	.	.	.	.	.	.	2	.	.	.	.	.	.	.	1	.	.	.	.	.	1	.	.	.	.	.	.	.	2	2	2	2	.	.	.	1	.	.	1	.	.	1	.	.	1	1	.	4	4	2	2	10	13	13	6	96	100	86	52	70	83
2237353	48	BACK	3	1	12	1	3	2	.	.	2	.	.	.	.	.	2	.	.	2	.	.	1	1	2	2	.	.	2	.	.	2	.	.	2	.	.	2	.	.	2	.	.	2	.	.	2	.	.	2	.	.	.	.	.	1	1	1	1	1	1	.	1	1	2	2	2	2	1	3	1	3	1	1	2	1	2	1	1	1	1	1	1	1	1	1	1	2	1	1	1	.	.	.	.	.	.	.	1	.	.	.	.	.	.	.	1	.	.	.	.	.	.	.	1	.	.	.	.	.	1	.	.	.	.	.	.	.	1	2	1	.	1	.	.	.	.	.	1	.	.	1	.	.	1	1	.	.	.	.	2	4	6	6	0	100	97	92	.	80	.
2237353	46	BACK	2	1	12	1	3	2	.	.	2	.	.	2	.	.	2	.	.	2	.	.	1	1	2	2	.	.	2	.	.	2	.	.	2	.	.	2	.	.	2	.	.	2	.	.	2	.	.	2	.	.	2	.	.	1	1	1	1	1	1	1	1	1	2	3	2	2	2	4	1	4	1	1	1	1	1	1	1	1	1	1	1	1	1	1	1	1	1	1	1	.	.	.	.	.	.	.	1	.	.	.	.	.	.	.	1	.	.	.	.	.	.	.	2	.	.	.	.	1	1	.	.	.	.	.	.	.	2	1	1	1	1	.	.	.	.	.	1	.	.	1	.	.	1	1	.	1	1	2	2	4	6	6	0	100	100	96	100	70	99
2239439	48	BACK	3	1	12	1	.	.	.	.	.	.	.	.	.	.	.	.	.	.	.	.	.	.	.	.	.	.	.	.	.	.	.	.	.	.	.	.	.	.	.	.	.	.	.	.	.	.	.	.	.	.	.	.	.	.	1	.	1	.	.	1	1	1	1	.	1	1	.	2	1	.	1	1	1	1	.	1	.	.	.	.	1	1	.	1	1	.	.	1	.	.	.	.	.	.	.	.	.	.	.	.	.	.	.	.	1	.	.	.	.	.	.	.	1	.	.	.	.	.	1	.	.	.	.	.	.	.	1	1	1	1	.	.	.	.	.	.	.	.	.	.	.	.	.	.	.	.	.	.	2	0	0	0	0	100	.	.	.	100	.
2239439	46	BACK	2	1	12	1	3	2	.	.	2	.	.	2	.	.	2	.	.	.	.	.	.	.	.	2	.	.	2	.	.	2	.	.	2	.	.	2	.	.	2	.	.	2	.	.	1	2	2	2	.	.	2	.	.	1	1	1	1	1	1	1	1	1	2	4	2	1	1	3	1	4	1	1	1	1	1	1	1	1	1	1	1	1	1	1	1	1	1	1	1	.	.	.	.	.	.	.	1	.	.	.	.	.	.	.	1	.	.	.	.	.	.	.	1	.	.	.	.	.	1	.	.	.	.	.	.	.	1	1	1	1	1	.	.	.	.	.	1	.	.	1	.	.	.	.	.	1	1	3	2	2	6	0	0	100	100	100	100	75	100
2240476	48	BACK	3	1	12	2	2	2	2	2	2	2	2	2	2	2	2	2	2	2	2	2	2	2	2	2	2	2	2	2	2	2	2	2	2	2	2	2	2	2	2	2	2	2	2	2	1	2	2	2	2	2	2	2	2	1	1	1	1	1	2	1	1	1	1	1	1	1	1	3	1	.	1	1	1	1	1	1	1	1	1	1	1	1	1	1	1	1	1	1	1	.	.	.	.	.	.	.	1	.	.	.	.	.	.	.	1	.	.	.	.	.	.	.	1	.	.	.	.	.	3	.	.	.	.	.	1	.	1	4	1	1	1	.	.	.	.	.	1	.	.	.	1	.	1	1	.	.	.	.	2	2	6	0	0	96	100	100	100	100	99
2240476	46	BACK	2	1	12	1	2	2	.	.	2	.	.	2	.	.	2	.	.	2	.	.	2	.	.	2	.	.	2	.	.	2	.	.	2	.	.	2	.	.	2	.	.	2	.	.	2	.	.	2	.	.	2	.	.	1	1	1	1	1	1	1	1	1	2	2	1	1	1	3	1	3	1	1	1	1	1	1	1	1	1	1	1	1	1	1	1	1	1	1	1	.	.	.	.	.	.	.	1	.	.	.	.	.	.	.	1	.	.	.	.	.	.	.	1	.	.	.	.	.	1	.	.	.	.	.	.	.	1	3	2	1	1	.	.	.	.	.	1	.	.	.	1	.	1	2	.	5	3	2	2	0	0	0	0	100	100	100	67	90	92
2241122	47	FRONT	3	2	12	2	2	2	.	.	2	.	.	2	.	.	1	1	.	2	.	.	2	.	.	2	.	.	2	.	.	2	.	.	2	.	.	2	.	.	2	.	.	2	.	.	2	.	.	2	.	.	2	.	.	2	1	1	1	1	1	1	1	1	2	2	2	2	2	3	1	1	2	1	1	1	2	1	1	1	1	1	1	1	1	1	1	1	1	1	2	.	.	.	.	.	.	.	2	.	.	.	.	.	.	.	2	.	.	.	.	.	.	.	1	.	.	.	.	.	1	.	.	.	.	.	.	.	1	1	1	2	.	1	.	.	.	.	1	.	.	1	.	.	.	.	.	.	.	.	2	4	6	6	0	96	100	88	.	75	.
2241122	45	FRONT	2	2	12	2	2	2	.	.	2	.	.	.	.	.	1	1	.	2	.	.	2	.	.	2	.	.	2	.	.	2	.	.	2	.	.	2	.	.	2	.	.	2	.	.	2	.	.	2	.	.	2	.	.	2	1	1	1	1	1	1	1	1	2	2	2	2	2	3	1	4	2	1	1	1	2	1	1	1	1	1	1	1	1	1	1	1	1	1	2	.	.	.	.	.	.	.	2	.	.	.	.	.	.	.	2	.	.	.	.	.	.	.	1	.	.	.	.	.	1	.	.	.	.	.	.	.	1	1	1	2	.	1	.	.	.	.	1	.	.	1	.	.	.	.	.	4	2	2	2	4	6	6	0	96	100	86	100	75	95
2241825	48	BACK	3	2	12	2	3	2	2	2	2	2	2	2	2	2	2	2	2	2	2	2	2	2	2	2	2	2	2	2	2	2	2	2	2	2	2	2	2	2	2	2	2	2	2	2	2	2	2	2	2	2	2	2	2	1	1	2	1	1	1	2	1	1	2	2	2	1	2	3	1	4	1	1	1	1	1	1	1	1	1	1	1	1	1	1	1	1	1	1	1	.	.	.	.	.	.	.	1	.	.	.	.	.	.	.	1	.	.	.	.	.	.	.	1	.	.	.	.	.	3	.	.	.	.	.	.	.	3	.	1	.	1	.	.	.	.	.	1	.	.	.	.	.	.	.	.	.	.	.	2	0	0	0	0	96	97	100	.	80	.
2241825	46	BACK	2	2	12	2	3	2	2	2	2	2	2	2	2	2	2	2	2	2	2	2	2	2	2	2	2	2	2	2	2	2	2	2	2	2	2	2	2	2	2	2	2	2	2	2	2	2	2	2	2	2	2	2	2	1	1	1	1	1	1	1	1	1	2	2	2	2	2	4	4	4	2	1	1	1	1	1	1	1	1	1	1	1	1	1	1	1	1	1	1	.	.	.	.	.	.	.	1	.	.	.	.	.	.	.	1	.	.	.	.	.	.	.	2	.	.	.	.	1	2	.	.	.	.	.	.	.	1	1	1	2	1	.	.	.	.	.	1	.	.	1	.	.	1	2	.	1	2	3	2	0	0	0	0	100	100	89	100	75	97
2242146	48	BACK	3	2	12	1	3	2	2	2	2	2	2	2	2	2	2	2	2	2	2	2	2	2	2	2	2	2	2	2	2	2	2	2	2	2	2	2	2	2	2	2	2	2	2	2	2	2	2	2	2	2	2	2	2	1	1	1	1	1	1	1	1	1	1	2	1	1	1	4	.	4	1	1	1	1	1	1	1	1	1	1	1	1	1	1	1	1	1	1	1	.	.	.	.	.	.	.	1	.	.	.	.	.	.	.	1	.	.	.	.	.	.	.	1	.	.	.	.	.	1	.	.	.	.	.	.	.	1	1	1	2	1	.	.	.	.	.	1	.	.	1	.	.	.	1	.	.	.	.	2	0	0	0	0	100	100	100	.	95	.
2242146	46	BACK	2	2	12	2	3	2	.	.	2	.	.	2	.	.	2	.	.	2	.	.	2	.	.	2	.	.	2	.	.	2	.	.	2	.	.	2	.	.	2	.	.	2	.	.	2	.	.	2	.	.	2	.	.	1	1	1	1	1	1	1	1	1	1	2	1	1	1	4	2	4	1	1	1	1	1	1	1	1	1	1	1	1	1	1	1	1	1	1	1	.	.	.	.	.	.	.	1	.	.	.	.	.	.	.	1	.	.	.	.	.	.	.	1	.	.	.	.	.	1	.	.	.	.	.	.	.	1	1	1	2	1	.	.	.	.	.	1	.	.	1	.	.	1	1	.	4	2	3	2	0	0	0	0	100	100	100	100	95	100
2248883	48	BACK	3	2	12	2	3	2	.	.	2	.	.	2	.	.	2	.	.	2	.	.	2	.	.	2	.	.	2	.	.	.	2	2	2	.	.	1	2	2	2	.	.	2	.	.	2	.	.	2	.	.	2	.	.	1	1	1	1	1	1	1	1	1	2	2	1	1	1	4	1	4	1	1	1	1	1	1	1	1	1	1	1	1	1	1	1	1	1	1	1	.	.	.	.	.	.	.	1	.	.	.	.	.	.	.	1	.	.	.	.	.	.	.	1	.	.	.	.	.	1	.	.	.	.	.	.	.	4	1	1	2	1	.	.	.	.	.	1	.	.	.	.	.	1	1	1	.	.	.	2	2	6	0	0	100	100	100	.	90	.
2248883	46	BACK	2	2	12	1	3	2	.	.	2	.	.	2	.	.	2	.	.	2	.	.	2	.	.	2	.	.	2	.	.	1	2	2	2	.	.	2	.	.	2	.	.	2	.	.	2	.	.	2	.	.	1	1	2	1	1	1	1	1	1	1	1	1	2	2	1	2	1	4	1	4	1	1	1	1	1	1	1	1	1	1	1	1	1	1	1	1	1	1	1	.	.	.	.	.	.	.	1	.	.	.	.	.	.	.	1	.	.	.	.	.	.	.	1	.	.	.	.	.	1	.	.	.	.	.	.	.	3	1	1	2	1	.	.	.	.	.	1	.	.	.	.	.	1	1	1	1	1	3	2	6	13	6	0	100	100	100	100	85	100
2249408	48	BACK	3	1	12	1	3	2	.	.	2	.	.	2	.	.	2	.	.	2	.	.	2	.	.	1	1	1	2	.	.	2	.	.	2	.	.	2	.	.	2	.	.	2	.	.	2	.	.	2	.	.	1	1	2	1	1	1	1	1	1	1	1	1	2	2	1	2	1	3	3	3	1	1	1	1	1	1	1	1	1	1	1	1	1	1	1	1	1	1	1	.	.	.	.	.	.	.	2	.	.	.	.	.	.	.	3	.	.	.	.	.	.	.	2	.	.	.	.	1	1	.	.	.	.	.	.	.	1	3	2	1	1	.	.	.	.	.	1	.	.	1	.	.	1	1	.	.	.	.	2	10	13	13	6	100	100	100	.	85	.
2249408	46	BACK	2	1	12	2	3	2	.	.	2	.	.	2	.	.	2	.	.	1	1	2	2	.	.	1	1	1	1	2	1	2	.	.	2	.	.	2	.	.	2	.	.	1	1	1	2	.	.	1	2	2	2	.	.	1	1	1	1	1	1	1	1	1	2	2	2	2	2	4	1	4	1	1	1	1	1	1	1	1	1	1	1	1	1	1	1	1	1	1	2	.	.	.	.	.	.	.	2	.	1	.	.	.	.	.	4	.	.	.	.	1	.	.	2	.	.	.	.	1	1	.	.	.	.	.	.	.	1	1	1	1	1	.	.	.	.	.	1	.	.	1	.	.	1	1	.	4	2	2	2	23	31	19	19	100	100	82	100	75	95
2249798	48	BACK	3	1	12	2	2	2	.	.	2	.	.	2	.	.	2	.	.	2	.	.	2	.	.	2	.	.	2	.	.	2	.	.	1	2	2	2	.	.	2	.	.	2	.	.	2	.	.	2	.	.	1	1	2	1	1	1	1	1	1	1	1	1	2	2	1	1	1	4	1	3	1	1	1	1	1	1	1	1	1	1	1	1	1	1	1	1	1	1	1	.	.	.	.	.	.	.	1	.	.	.	.	.	.	.	1	.	.	.	.	.	.	.	1	.	.	.	.	.	1	.	.	.	.	.	.	.	1	2	1	1	1	.	.	.	.	.	1	.	.	1	.	.	.	.	.	.	.	.	2	6	13	6	0	100	100	100	.	90	.
2249798	46	BACK	2	1	12	1	3	2	2	2	2	2	2	2	2	2	2	2	2	2	2	2	2	2	2	2	2	2	2	2	2	2	2	2	1	2	2	2	2	2	2	2	2	1	2	2	1	2	2	2	2	2	1	1	2	1	1	1	1	1	1	1	1	1	3	4	1	3	1	4	3	2	1	1	1	1	1	1	1	1	1	1	1	1	1	1	1	1	1	1	1	.	.	.	.	.	.	.	1	.	.	.	.	.	.	.	3	.	.	.	.	.	.	.	1	.	.	.	.	.	1	.	.	.	.	.	.	.	3	2	1	1	.	.	.	.	.	.	1	.	.	1	.	.	1	3	.	1	3	4	2	10	25	6	0	100	100	94	71	65	91
2249923	48	BACK	3	2	12	2	3	2	.	2	2	.	2	2	.	2	2	.	2	2	.	2	1	1	2	2	.	2	2	.	2	2	.	2	2	.	2	2	.	2	1	2	2	1	1	2	2	.	2	2	.	2	1	1	2	1	1	1	1	1	1	1	1	1	2	2	2	.	2	3	1	4	2	1	1	1	1	1	1	1	1	1	1	1	1	1	1	1	1	1	1	.	.	.	.	.	.	.	1	.	.	.	.	.	.	.	1	.	.	.	.	.	.	.	1	.	.	.	.	.	1	.	.	.	.	.	.	.	1	1	1	2	1	.	.	.	.	.	1	.	.	1	.	.	1	2	.	.	.	.	2	15	25	19	0	100	100	96	.	75	.
2249923	46	BACK	2	2	12	2	2	2	.	2	2	.	2	2	.	2	2	.	2	2	.	2	1	1	2	2	.	2	2	.	2	2	.	2	2	.	2	2	.	2	1	2	2	1	1	2	2	.	2	2	.	2	1	1	2	1	1	1	1	1	1	1	1	1	1	2	2	1	1	3	1	4	1	1	1	1	1	1	1	1	1	1	1	1	1	1	1	1	1	1	1	.	.	.	.	.	.	.	1	.	.	.	.	.	.	.	1	.	.	.	.	.	.	.	1	.	.	.	.	.	1	.	.	.	.	.	.	.	1	2	1	2	1	.	.	.	.	.	1	.	.	1	.	.	1	2	.	4	3	3	2	15	25	19	0	100	100	100	93	90	98
2250081	48	BACK	3	2	12	1	3	2	.	.	2	.	.	2	.	.	2	.	.	2	.	.	2	.	.	2	.	.	2	.	.	2	.	.	2	.	.	2	.	.	2	.	.	2	.	.	2	.	.	2	.	.	2	.	.	1	1	2	1	1	1	1	1	1	2	2	2	1	1	4	1	4	1	1	1	1	1	1	1	1	1	1	1	1	1	1	1	1	1	1	1	.	.	.	.	.	.	.	1	.	.	.	.	.	.	.	1	.	.	.	.	.	.	.	1	.	.	.	.	.	1	.	.	.	.	.	.	.	1	1	1	2	1	.	.	.	.	.	1	.	.	1	.	.	1	1	.	.	.	.	2	0	0	0	0	96	100	100	.	85	.
2250081	46	BACK	2	2	12	1	3	2	.	.	2	.	.	2	.	.	2	.	.	2	.	.	2	.	.	2	.	.	2	.	.	2	.	.	2	.	.	2	.	.	2	.	.	2	.	.	2	.	.	2	.	.	2	.	.	1	1	1	1	1	1	1	1	1	1	1	2	1	1	4	1	4	1	1	1	1	1	1	1	1	1	1	1	1	1	1	1	1	1	1	1	.	.	.	.	.	.	.	1	.	.	.	.	.	.	.	1	.	.	.	.	.	.	.	1	.	.	.	.	.	1	.	.	.	.	.	.	.	1	1	1	2	1	.	.	.	.	.	1	.	.	1	.	.	1	1	.	1	2	3	2	0	0	0	0	100	100	100	100	95	100
2256226	48	BACK	3	2	12	1	3	2	2	2	2	2	2	2	2	2	1	1	2	2	2	2	1	1	2	2	2	2	2	2	2	2	2	2	2	2	2	2	2	2	2	2	2	2	2	2	2	2	2	2	2	2	2	2	2	1	1	1	1	1	1	1	1	1	1	1	1	1	1	4	1	4	1	1	1	1	1	1	1	1	1	1	1	1	1	1	1	1	1	1	1	.	.	.	.	.	.	.	1	.	.	.	.	.	.	.	1	.	.	.	.	.	.	.	1	.	.	.	.	.	1	.	.	.	.	.	.	.	1	1	1	2	1	.	.	.	.	.	1	.	.	1	.	.	1	1	.	.	.	.	2	8	13	13	0	100	100	100	.	100	.
2256226	46	BACK	2	2	12	1	3	2	2	2	2	2	2	2	2	2	1	1	.	2	2	2	1	1	2	2	2	2	2	2	2	2	2	2	2	2	2	2	2	2	2	2	2	2	2	2	2	2	2	2	2	2	2	2	2	1	1	1	1	1	1	1	1	1	1	1	1	1	1	4	1	4	1	1	1	1	1	1	1	1	1	1	1	1	1	1	1	1	1	1	1	.	.	.	.	.	.	.	1	.	.	.	.	.	.	.	1	.	.	.	.	.	.	.	1	.	.	.	.	.	1	.	.	.	.	.	.	.	1	1	1	2	1	.	.	.	.	.	1	.	.	1	.	.	1	1	.	1	2	3	2	8	13	13	0	100	100	100	100	100	100
2258786	48	BACK	3	1	12	1	3	2	.	.	2	.	.	2	.	.	2	.	.	2	.	.	1	1	1	2	.	.	2	.	.	2	.	.	2	.	.	2	.	.	2	.	.	2	.	.	2	.	.	2	.	.	2	.	.	1	1	1	1	1	1	1	1	1	2	2	2	2	1	2	2	4	1	1	1	1	1	1	1	1	1	1	1	1	1	1	1	1	1	1	1	.	.	.	.	.	.	.	1	.	.	.	.	.	.	.	1	.	.	.	.	.	.	.	1	.	.	.	.	.	1	.	.	.	.	.	.	.	1	1	1	1	1	.	.	.	.	.	1	.	.	1	.	.	1	1	.	.	.	.	2	6	6	6	6	100	100	100	.	80	.
2258786	46	BACK	2	1	12	1	3	2	.	.	2	.	.	2	.	.	2	.	.	2	.	.	1	1	2	2	.	.	2	.	.	2	.	.	2	.	.	2	.	.	2	.	.	2	.	.	2	.	.	2	.	.	2	.	.	1	1	1	1	1	1	1	1	1	2	2	2	2	1	3	1	4	1	1	1	1	1	1	1	1	1	1	1	1	1	1	1	1	1	1	1	.	.	.	.	.	.	.	1	.	.	.	.	.	.	.	1	.	.	.	.	.	.	.	1	.	.	.	.	.	1	.	.	.	.	.	.	.	1	2	1	1	1	.	.	.	.	.	1	.	.	1	.	.	1	.	.	1	1	3	2	4	6	6	0	100	100	100	93	80	98
2260338	48	BACK	3	1	12	2	3	2	.	2	2	.	2	2	.	2	2	.	2	2	.	2	2	.	2	2	.	.	2	.	2	2	.	2	2	.	2	2	.	2	2	.	2	.	.	2	2	.	2	2	.	.	1	1	2	2	1	1	1	2	1	1	1	1	2	2	1	1	1	4	.	.	1	1	2	1	.	1	1	1	1	1	1	1	1	1	1	1	.	1	1	.	.	.	.	1	.	.	.	.	.	.	.	.	.	.	2	.	.	.	.	1	.	.	2	.	.	.	.	1	3	.	.	.	.	1	.	.	.	1	1	1	1	.	.	.	.	.	1	.	.	1	.	.	1	2	.	.	.	.	2	4	6	6	0	92	100	96	.	90	.
2260338	46	BACK	2	1	12	3	3	.	.	.	2	.	.	2	.	.	2	.	.	2	.	.	2	.	.	2	.	.	2	.	.	2	.	.	2	.	.	2	.	.	2	.	.	2	.	.	2	.	.	2	.	.	1	1	2	1	1	1	1	1	1	1	1	1	4	4	3	2	.	.	2	4	2	1	2	.	2	.	1	1	1	1	1	1	1	1	1	1	1	1	1	.	.	.	.	.	.	.	1	.	.	.	.	.	.	.	1	.	.	.	.	.	.	.	2	.	.	.	.	.	4	.	.	.	.	.	.	.	2	1	1	1	1	.	.	.	.	.	1	.	.	1	.	.	1	2	.	4	1	3	2	4	6	6	0	100	100	85	100	44	96
2267759	48	BACK	3	1	12	2	3	1	1	1	2	2	2	2	2	2	1	1	1	1	1	2	2	2	2	2	2	2	2	2	2	2	2	2	2	2	2	2	2	2	2	2	2	2	2	2	2	2	2	2	2	2	1	1	2	2	2	2	2	2	2	2	2	3	1	1	2	1	1	3	1	2	1	1	2	1	1	1	1	1	1	1	1	1	1	1	2	1	1	1	2	.	.	.	.	.	.	.	2	1	.	1	.	.	.	.	2	1	.	1	.	.	.	.	1	.	.	.	.	.	4	.	.	.	.	.	.	.	1	4	4	1	1	.	.	.	.	.	1	.	.	.	.	.	1	1	.	.	.	.	2	21	25	25	13	67	97	92	.	95	.
2267759	46	BACK	2	1	12	2	3	1	1	1	2	2	2	2	2	2	1	1	1	1	1	2	2	2	2	2	2	2	2	2	2	2	2	2	2	2	2	2	2	2	2	2	2	2	2	2	2	2	2	2	2	2	1	1	2	3	3	3	3	3	3	3	3	3	1	1	2	1	1	4	1	2	1	1	2	1	1	1	1	1	1	1	1	1	1	1	2	1	1	1	4	1	.	1	.	.	.	.	4	1	.	1	.	.	.	.	1	.	.	.	.	.	.	.	1	.	.	.	.	.	4	.	.	1	.	.	.	.	1	4	3	1	1	.	.	.	.	.	1	.	.	.	.	.	1	1	.	1	3	3	2	21	25	25	13	38	94	79	41	95	63
2277413	48	BACK	3	2	12	2	3	2	.	.	2	.	.	2	.	.	2	.	.	2	.	.	2	.	.	2	.	.	2	.	.	2	.	.	2	.	.	2	.	.	2	.	.	2	.	.	2	.	.	2	.	.	2	.	.	1	1	1	1	1	1	1	1	1	4	4	4	3	2	3	1	4	1	1	1	1	1	1	1	1	1	1	1	1	1	1	1	1	1	1	1	.	.	.	.	.	.	.	1	.	.	.	.	.	.	.	1	.	.	.	.	.	.	.	3	.	.	.	.	1	1	.	.	.	.	.	.	.	1	2	1	2	.	1	.	.	.	.	1	.	.	.	1	.	1	2	.	.	.	.	2	0	0	0	0	100	100	100	.	40	.
2277413	46	BACK	2	2	12	2	3	2	.	.	2	.	.	2	.	.	2	.	.	2	.	.	2	.	.	2	.	.	2	.	.	2	.	.	2	.	.	2	.	.	2	.	.	2	.	.	2	.	.	2	.	.	2	.	.	1	1	1	1	1	1	1	1	1	4	2	4	4	2	3	1	4	1	1	1	1	1	1	1	1	1	1	1	1	1	1	1	1	1	1	1	.	.	.	.	.	.	.	1	.	.	.	.	.	.	.	1	.	.	.	.	.	.	.	3	.	.	.	.	1	1	.	.	.	.	.	.	.	1	3	1	2	.	1	.	.	.	.	1	.	.	.	1	.	1	2	.	5	1	3	2	0	0	0	0	100	100	100	87	45	97
2291145	48	BACK	3	1	12	1	3	2	.	.	2	.	.	2	.	.	2	.	.	2	.	.	2	.	.	2	.	.	2	.	.	2	.	.	2	.	.	2	.	.	2	.	.	2	.	.	2	.	.	2	.	.	2	.	.	1	1	1	1	1	1	1	1	1	2	2	1	1	1	4	4	4	1	1	1	1	1	1	1	1	1	1	1	1	1	1	1	1	1	1	1	.	.	.	.	.	.	.	1	.	.	.	.	.	.	.	1	.	.	.	.	.	.	.	2	.	.	.	.	.	1	.	.	.	.	.	.	.	1	1	1	1	1	.	.	.	.	.	1	.	.	1	.	.	1	5	.	.	.	.	2	0	0	0	0	100	100	100	.	90	.
2291145	46	BACK	2	1	12	1	3	2	2	2	2	2	2	2	2	2	2	2	2	2	2	2	2	2	2	2	2	2	2	2	2	2	2	2	2	2	2	2	2	2	2	2	2	2	2	2	2	2	2	2	2	2	2	2	2	1	1	1	1	1	1	1	1	1	3	3	2	1	1	4	1	4	1	1	1	1	1	1	1	1	1	1	1	1	1	1	1	1	1	1	1	.	.	.	.	.	.	.	1	.	.	.	.	.	.	.	1	.	.	.	.	.	.	.	2	.	.	.	.	.	1	.	.	.	.	.	.	.	1	1	1	1	1	.	.	.	.	.	1	.	.	1	.	.	1	5	.	1	2	3	2	0	0	0	0	100	100	96	100	75	99
2292817	48	BACK	3	2	12	2	1	2	2	2	2	2	2	2	2	2	2	2	2	2	2	2	2	2	2	2	2	2	2	2	2	2	2	2	2	2	2	2	2	2	2	2	2	2	2	2	2	2	2	2	2	2	1	1	2	2	1	1	1	1	1	1	1	1	2	4	1	2	1	4	1	3	2	1	1	1	1	1	1	1	1	1	1	1	1	1	1	1	1	1	1	.	.	.	.	.	.	.	2	.	.	.	.	.	.	.	2	.	.	.	.	.	.	.	2	.	.	.	.	.	4	.	.	.	.	.	.	.	1	2	2	2	1	.	.	.	.	.	.	.	.	1	.	.	.	.	1	.	.	.	2	4	6	6	0	96	100	96	.	75	.
2292817	46	BACK	2	2	12	2	2	2	2	2	2	2	2	2	2	2	2	2	2	2	2	2	2	2	2	2	2	2	2	2	2	2	2	2	2	2	2	2	2	2	2	2	2	2	2	2	2	2	2	2	2	2	1	1	2	1	1	1	1	1	1	1	1	1	2	3	1	2	2	4	1	2	2	1	1	1	1	1	1	1	1	1	1	1	1	1	1	1	1	1	2	.	.	.	.	.	.	.	2	.	.	.	.	.	.	.	3	.	.	.	.	.	.	.	1	.	.	.	.	.	4	.	.	.	.	.	.	.	1	2	2	2	1	.	.	.	.	.	.	.	.	1	.	.	.	.	1	13	2	1	2	4	6	6	0	100	100	85	63	75	87
2298037	48	BACK	3	2	12	1	3	2	.	.	2	.	.	2	.	.	2	.	.	2	.	.	2	.	.	2	.	.	2	.	.	2	.	.	2	.	.	2	.	.	2	.	.	2	.	.	2	.	.	2	.	.	2	.	.	1	1	1	1	1	1	1	1	1	2	1	2	2	1	4	1	3	1	1	2	1	2	1	1	1	1	1	1	1	1	1	1	1	1	1	1	.	.	.	.	.	.	.	1	.	.	.	.	.	.	.	1	.	.	.	.	.	.	.	1	.	.	.	.	.	1	.	.	.	.	.	.	.	1	2	2	2	1	.	.	.	.	.	.	1	.	1	.	.	1	1	.	.	.	.	2	0	0	0	0	100	100	92	.	85	.
2298037	46	BACK	2	2	12	2	3	2	.	.	2	.	.	2	.	.	1	2	2	2	.	.	2	.	.	2	.	.	2	.	.	2	.	.	2	.	.	2	.	.	2	.	.	2	.	.	2	.	.	2	.	.	2	.	.	1	1	1	1	1	2	1	1	1	1	1	1	3	1	4	1	4	1	1	1	1	2	1	1	1	1	1	1	1	1	1	1	1	1	1	1	.	.	.	.	.	.	.	1	.	.	.	.	.	.	.	2	.	.	.	.	.	.	.	1	.	.	.	.	.	1	.	.	.	.	.	.	.	1	2	1	2	1	.	.	.	.	.	1	.	.	1	.	.	.	.	.	1	2	3	2	2	6	0	0	96	100	94	93	90	96
2299520	48	BACK	3	1	12	1	3	2	.	.	2	.	.	2	.	.	2	.	.	2	.	.	2	.	.	2	.	.	2	.	.	2	.	.	2	.	.	2	.	.	2	.	.	2	.	.	2	.	.	2	.	.	2	.	.	1	1	3	1	1	1	1	1	1	2	1	1	2	1	3	2	4	1	1	1	1	1	1	1	1	1	1	1	1	1	1	1	1	1	1	1	.	.	.	.	.	.	.	1	.	.	.	.	.	.	.	1	.	.	.	.	.	.	.	1	.	.	.	.	.	1	.	.	.	.	.	.	.	.	1	1	1	1	.	.	.	.	.	1	.	.	1	.	.	1	1	.	.	.	.	2	0	0	0	0	92	100	100	.	90	.
2299520	46	BACK	2	1	12	1	3	2	.	.	2	.	.	2	.	.	2	.	.	2	.	.	2	.	.	2	.	.	2	.	.	2	.	.	2	.	.	2	.	.	2	.	.	2	.	.	2	.	.	2	.	.	2	.	.	1	1	1	1	1	1	1	1	1	2	3	2	4	1	4	2	4	2	1	1	1	1	1	1	1	1	1	1	1	1	1	1	1	1	1	1	.	.	.	.	.	.	.	1	.	.	.	.	.	.	.	1	.	.	.	.	.	.	.	1	.	.	.	.	.	1	.	.	.	.	.	.	.	1	2	1	1	1	.	.	.	.	.	1	.	.	1	.	.	1	1	.	4	2	3	2	0	0	0	0	100	100	97	93	65	98
2304630	48	BACK	3	2	12	2	3	2	2	.	2	.	.	.	.	.	.	.	.	2	.	.	2	.	.	.	.	.	.	.	.	.	.	.	.	2	.	2	.	.	2	2	.	.	2	.	.	.	.	.	2	.	2	2	.	1	1	2	1	1	.	1	1	2	.	2	.	1	1	4	1	4	.	1	.	1	1	1	1	1	1	.	.	1	.	.	1	.	.	.	.	.	.	.	.	.	.	.	.	.	.	.	.	.	.	.	2	.	.	.	.	1	.	.	1	.	.	.	.	.	1	.	.	.	.	.	.	.	1	1	1	2	1	.	.	.	.	.	1	.	.	.	.	.	.	.	.	.	.	.	2	0	0	0	0	95	.	.	.	92	.
2304630	46	BACK	2	2	12	2	3	2	2	.	2	.	.	.	.	.	.	.	.	.	.	.	.	.	.	.	.	.	.	.	.	2	.	.	.	.	.	.	.	.	2	.	.	2	.	.	.	.	.	.	.	.	.	.	.	1	.	.	1	1	1	1	1	2	2	.	.	1	.	.	1	4	1	1	1	.	.	.	.	.	1	1	1	1	1	1	1	1	1	1	1	.	.	.	.	.	.	.	1	.	.	.	.	.	.	.	2	.	.	.	.	1	.	.	1	.	.	.	.	.	1	.	.	.	.	.	.	.	1	1	1	.	.	.	.	.	.	.	1	.	.	.	.	.	.	.	.	1	3	3	2	0	0	0	0	100	100	97	100	.	99
2308296	48	BACK	3	2	12	3	3	2	.	.	2	.	.	2	.	.	2	.	.	2	.	.	2	.	.	2	.	.	2	.	.	2	.	.	2	.	.	2	.	.	2	.	.	2	.	.	2	.	.	2	.	.	1	1	2	3	1	1	1	1	1	1	1	1	2	2	2	2	2	3	4	2	2	1	1	1	3	1	2	1	1	1	1	1	1	1	1	1	1	1	1	.	.	.	.	.	.	.	1	.	.	.	.	.	.	.	1	.	.	.	1	.	.	.	1	.	.	.	.	.	1	.	.	.	.	.	.	.	1	1	1	2	1	.	.	.	.	.	1	.	.	.	.	.	1	2	.	.	.	.	2	4	6	6	0	92	97	88	.	75	.
2308296	46	BACK	2	2	12	2	3	.	2	2	.	2	2	.	2	2	2	2	2	2	2	2	2	2	2	2	2	2	2	2	2	2	2	2	2	2	2	2	2	2	2	2	2	1	2	2	2	2	2	2	2	2	2	2	2	2	1	1	1	1	1	1	1	1	2	2	2	2	2	3	1	4	2	1	1	1	1	1	1	1	.	.	.	.	.	.	.	.	.	.	.	.	.	.	.	.	.	.	.	.	.	.	.	.	.	.	1	.	.	.	.	.	.	.	1	.	.	.	.	.	1	.	.	.	.	.	.	.	1	1	1	.	1	.	.	.	.	.	1	.	.	.	.	.	1	1	.	1	3	3	2	2	6	0	0	95	.	96	100	75	.
2308406	48	BACK	3	1	12	1	3	2	.	.	2	.	.	2	.	.	2	.	.	2	.	.	1	1	2	2	.	.	2	.	.	2	.	.	2	.	.	2	.	.	2	.	.	2	.	.	2	.	.	2	.	.	1	1	2	1	1	1	1	1	1	1	1	1	1	1	1	2	1	3	1	3	1	1	1	1	1	1	1	1	1	1	1	1	1	1	1	1	1	1	1	.	.	.	.	.	.	.	1	.	.	.	.	.	.	.	1	.	.	.	.	.	.	.	2	.	.	.	.	1	1	.	.	.	.	.	.	.	1	3	2	1	1	.	.	.	.	.	1	.	.	1	.	.	1	1	.	.	.	.	2	8	13	13	0	100	100	100	.	95	.
2308406	46	BACK	2	1	12	1	3	2	2	2	2	2	2	2	2	2	2	2	2	2	2	2	2	2	2	2	2	2	2	2	2	2	2	2	2	2	2	2	2	2	2	2	2	2	2	2	2	2	2	2	2	2	2	2	2	1	1	1	1	1	1	1	1	2	1	1	2	1	1	4	1	4	1	1	1	1	5	1	1	1	1	1	1	1	1	1	1	1	1	1	1	.	.	.	.	.	.	.	1	.	.	.	.	.	.	.	1	.	.	.	.	.	.	.	1	.	.	.	.	.	1	.	.	.	.	.	.	.	1	1	1	1	1	.	.	.	.	.	1	.	.	1	.	.	1	1	.	1	3	3	2	0	0	0	0	100	100	100	100	95	100
2323272	48	BACK	3	2	12	1	3	2	.	.	2	.	.	2	.	.	2	.	.	2	.	.	2	.	.	2	.	.	2	.	.	2	.	.	2	.	.	2	.	.	2	.	.	2	.	.	2	.	.	2	.	.	1	1	2	1	1	1	1	1	1	1	1	1	1	2	1	1	1	3	1	4	1	1	1	1	1	1	1	1	1	1	1	1	1	1	1	1	1	1	1	.	.	.	.	.	.	.	1	.	.	.	.	.	.	.	2	.	.	.	.	.	.	.	1	.	.	.	.	.	1	.	.	.	.	.	.	.	1	1	1	2	1	.	.	.	.	.	1	.	.	1	.	.	1	2	.	.	.	.	2	4	6	6	0	100	100	100	.	95	.
2323272	46	BACK	2	2	12	1	3	2	.	.	2	.	.	2	.	.	2	.	.	2	.	.	2	.	.	2	.	.	2	.	.	2	.	.	2	.	.	2	.	.	2	.	.	2	.	.	2	.	.	2	.	.	1	1	2	1	1	1	1	1	1	1	1	1	1	1	1	1	1	3	1	4	1	1	1	1	1	1	1	1	1	1	1	1	1	1	1	1	1	1	1	.	.	.	.	.	.	.	1	.	.	.	.	.	.	.	2	.	.	.	.	.	.	.	1	.	.	.	.	.	1	.	.	.	.	.	.	.	1	1	1	2	1	.	.	.	.	.	1	.	.	1	.	.	1	2	.	1	2	3	2	4	6	6	0	100	100	97	100	100	99
2326650	48	BACK	3	1	12	3	3	2	.	.	2	.	.	2	.	.	2	.	.	2	.	.	2	.	.	1	1	2	2	.	.	2	.	.	1	2	2	2	.	.	2	.	.	2	.	.	2	.	.	2	.	.	1	1	1	1	1	2	1	2	1	1	3	1	1	1	1	1	1	3	1	3	1	4	1	1	1	1	1	1	1	1	1	1	1	1	1	1	1	1	2	.	.	.	.	.	.	.	2	.	.	.	.	.	.	.	3	.	.	.	.	.	.	.	1	.	.	.	.	.	1	.	.	.	.	.	.	.	1	2	1	1	1	1	.	.	.	.	1	.	.	.	.	.	1	3	1	.	.	.	2	13	19	13	6	83	100	83	.	100	.
2326650	46	BACK	2	1	12	3	2	2	.	.	2	.	.	2	.	.	2	.	.	2	.	.	2	.	.	1	1	1	2	.	.	2	.	.	2	.	.	2	.	.	2	.	.	2	.	.	2	.	.	2	.	.	1	2	1	1	1	1	1	1	1	1	1	1	1	1	1	2	1	4	4	4	1	4	1	1	5	1	1	1	1	1	1	1	1	1	1	1	1	1	2	.	.	.	.	.	.	.	1	.	.	.	.	.	.	.	2	.	1	.	.	.	.	.	2	.	.	.	.	1	2	.	.	.	.	.	.	1	3	1	1	1	.	1	.	.	.	.	1	.	.	1	.	.	1	3	.	4	2	3	2	10	13	6	13	100	100	76	100	95	94
2327367	48	BACK	3	2	12	2	3	2	.	.	2	.	.	2	.	.	2	.	.	2	.	.	2	.	.	2	.	.	2	.	.	2	.	.	2	.	.	2	.	.	2	.	.	2	.	.	2	.	.	2	.	.	2	.	.	1	1	1	1	1	1	1	1	1	1	1	2	1	1	3	1	4	1	1	1	1	2	1	1	1	1	1	1	1	1	1	1	1	1	1	1	.	.	.	.	.	.	.	1	.	.	.	.	.	.	.	1	.	.	.	.	.	.	.	1	.	.	.	.	.	1	.	.	.	.	.	.	.	1	1	1	2	1	.	.	.	.	.	1	.	.	1	.	.	1	4	.	.	.	.	2	0	0	0	0	100	100	96	.	95	.
2327367	46	BACK	2	2	12	2	3	2	.	.	2	.	.	2	.	.	2	.	.	2	.	.	2	.	.	2	.	.	2	.	.	2	.	.	2	.	.	2	.	.	2	.	.	2	.	.	2	.	.	2	.	.	2	.	.	1	1	1	1	1	1	1	1	1	1	1	1	2	1	3	1	4	1	1	1	1	2	1	1	1	1	1	1	1	1	1	1	1	1	1	1	.	.	.	.	.	.	.	1	.	.	.	.	.	.	.	1	.	.	.	.	.	.	.	1	.	.	.	.	.	4	.	.	.	.	.	.	.	1	1	1	2	1	.	.	.	.	.	1	.	.	1	.	.	1	4	.	4	3	3	2	0	0	0	0	100	100	97	100	95	99
2330024	48	BACK	3	1	12	1	3	2	.	.	2	.	.	2	.	.	2	.	.	2	.	.	1	2	2	2	.	.	2	.	.	2	.	.	2	.	.	2	.	.	2	.	.	2	.	.	2	.	.	2	.	.	1	1	.	1	1	1	1	1	1	1	1	1	1	1	1	1	1	4	1	4	1	1	1	1	1	1	1	1	1	1	1	1	1	1	1	1	1	1	1	.	.	.	.	.	.	.	1	.	.	.	.	.	.	.	1	.	.	.	.	.	.	.	1	.	.	.	.	.	1	.	.	.	.	.	.	.	1	1	1	1	1	.	.	.	1	.	1	.	.	.	.	.	1	2	.	.	.	.	2	6	13	6	0	100	100	100	.	100	.
2330024	46	BACK	2	1	12	3	3	2	.	.	2	.	.	2	.	.	2	.	.	2	.	.	1	2	2	2	.	.	2	.	.	2	.	.	2	.	.	2	.	.	2	.	.	2	.	.	2	.	.	2	.	.	1	1	.	1	1	1	1	1	.	1	1	1	1	1	1	2	1	4	1	4	1	1	1	1	1	1	1	1	1	1	1	1	1	1	1	1	1	1	1	.	.	.	.	.	.	.	1	.	.	.	.	.	.	.	1	.	.	.	.	.	.	.	1	.	.	.	.	.	1	.	.	.	.	.	.	.	1	1	1	1	1	.	.	.	1	.	1	.	.	.	.	.	1	2	.	1	3	3	2	6	13	6	0	100	100	100	100	95	100
2333626	48	BACK	3	1	12	2	2	2	2	2	2	2	2	2	2	2	1	1	1	2	2	2	1	1	1	2	2	2	2	2	2	2	2	2	2	2	2	2	2	2	2	2	2	2	2	2	2	2	2	2	2	2	2	2	2	1	1	2	1	1	1	1	1	1	2	4	2	2	2	2	2	3	1	1	1	1	2	1	1	1	1	1	1	1	1	1	1	1	1	1	1	.	.	.	.	.	.	.	1	.	.	.	.	.	.	.	1	.	.	.	.	.	.	.	1	.	.	.	.	.	2	.	.	.	.	.	1	.	2	3	2	1	1	.	.	.	.	.	1	.	.	.	.	.	.	.	.	.	.	.	2	13	13	13	13	96	100	96	83	65	94
2333626	46	BACK	2	1	12	2	2	2	2	2	2	2	2	2	.	2	1	2	1	2	2	2	1	.	.	2	2	2	2	2	2	2	2	2	2	2	2	2	2	2	2	2	2	2	2	2	2	2	2	2	2	2	2	2	2	1	1	2	1	1	1	1	1	1	2	4	2	1	2	3	2	3	1	1	1	1	1	1	1	1	1	1	1	1	1	1	1	1	1	1	1	.	.	.	.	.	.	.	1	.	.	.	.	.	.	.	1	.	.	.	.	.	.	.	1	.	.	.	.	.	2	.	.	.	.	.	1	.	2	2	2	1	1	.	.	.	.	.	1	.	.	.	.	.	.	.	.	1	2	2	2	6	13	0	6	96	100	96	74	70	91
2333812	47	FRONT	3	1	12	3	3	2	.	.	2	.	.	2	.	.	1	2	1	2	.	.	1	1	.	1	2	.	2	.	.	2	.	.	2	.	.	1	2	.	2	.	.	1	2	1	2	.	.	2	.	.	2	.	.	2	2	1	1	1	1	1	1	1	2	2	2	2	2	1	3	3	1	1	3	1	3	1	1	1	1	1	1	1	1	1	1	1	1	1	2	.	.	.	.	.	.	.	2	.	.	.	.	.	.	.	2	.	.	.	.	.	.	.	2	.	.	.	1	.	2	.	.	.	1	.	.	.	4	3	2	1	1	1	.	.	.	.	1	.	.	.	.	.	1	1	.	.	.	.	2	17	31	6	13	92	100	79	.	75	.
2333812	45	FRONT	2	1	12	2	3	2	.	.	2	.	.	2	.	.	1	2	2	2	.	.	1	1	1	1	2	2	2	.	.	2	.	.	1	2	2	1	2	2	2	.	.	1	2	1	2	.	.	2	.	.	2	.	.	1	2	1	1	1	1	1	1	1	2	2	4	2	4	3	3	2	1	1	1	1	3	1	1	1	1	1	1	1	1	1	1	1	1	1	2	.	.	.	.	.	.	.	2	.	.	.	.	.	.	.	3	.	.	.	.	.	.	.	3	.	.	.	1	.	2	.	.	.	1	.	.	.	4	3	2	1	1	1	.	.	.	.	1	.	.	.	.	.	1	1	.	1	1	2	2	19	38	6	13	96	100	71	56	55	81
2333875	48	BACK	3	2	12	3	3	2	.	.	2	.	.	2	.	.	2	.	.	2	.	.	2	.	.	2	.	.	2	.	.	2	.	.	2	.	.	2	.	.	2	.	.	2	.	.	2	.	.	2	.	.	2	.	.	1	1	1	1	1	1	1	1	1	2	2	2	2	2	4	1	4	1	1	1	1	1	1	1	1	1	1	1	1	1	1	1	1	1	1	1	.	.	.	.	.	.	.	1	.	.	.	.	.	.	.	1	.	.	.	.	.	.	.	1	.	.	.	.	.	1	.	.	.	.	.	.	.	1	1	1	2	1	.	.	.	.	.	1	.	.	.	1	.	1	1	.	.	.	.	2	0	0	0	0	100	100	100	.	75	.
2333875	46	BACK	2	2	12	2	3	2	.	.	2	.	.	2	.	.	2	.	.	2	.	.	2	.	.	2	.	.	2	.	.	2	.	.	2	.	.	2	.	.	2	.	.	2	.	.	2	.	.	2	.	.	2	.	.	1	1	2	1	1	1	1	1	1	2	2	2	2	2	4	1	4	1	1	1	1	1	1	1	1	1	1	1	1	1	1	1	1	1	1	1	.	.	.	.	.	.	.	1	.	.	.	.	.	.	.	1	.	.	.	.	.	.	.	.	.	.	.	.	.	1	.	.	.	.	.	.	.	1	1	1	2	1	.	.	.	.	.	1	.	.	.	1	.	1	1	.	1	2	3	2	0	0	0	0	96	100	100	100	75	99
2336596	48	BACK	3	1	12	2	3	2	.	.	2	.	.	2	.	.	2	.	.	2	.	.	2	.	.	2	.	.	2	.	.	2	.	.	2	.	.	2	.	.	2	.	.	2	.	.	2	.	.	2	.	.	2	.	.	1	1	1	1	1	1	1	1	1	2	2	1	1	1	4	1	3	1	1	1	1	2	1	1	1	1	1	1	1	1	1	1	1	.	1	1	.	.	.	.	.	.	1	1	.	.	.	.	.	.	1	1	.	.	.	.	.	.	1	1	.	.	.	.	1	1	.	.	.	.	.	.	.	1	1	1	1	1	.	.	.	.	.	1	.	.	1	.	.	1	2	.	.	.	.	2	0	0	0	0	100	100	96	.	90	.
2336596	46	BACK	2	1	12	2	3	2	.	.	2	.	.	2	.	.	2	.	.	2	.	.	2	.	.	2	.	.	2	.	.	2	.	.	2	.	.	2	.	.	2	.	.	2	.	.	2	.	.	2	.	.	2	.	.	1	1	1	1	1	1	1	1	1	2	2	2	3	2	3	1	3	1	1	1	1	2	2	1	1	1	1	1	1	1	1	1	2	1	1	1	.	.	.	.	.	.	1	1	.	.	.	.	.	.	1	1	.	.	.	.	.	.	1	1	.	.	.	.	1	1	.	.	.	.	.	.	.	1	1	1	1	1	.	.	.	.	.	1	.	.	1	.	.	1	2	.	4	4	4	2	0	0	0	0	100	97	94	89	70	95
2336785	48	BACK	3	1	12	3	3	2	2	2	2	2	2	2	2	2	1	1	2	1	1	1	1	1	2	2	2	2	2	2	2	2	2	2	2	2	2	1	1	1	2	2	2	2	2	2	1	2	2	1	1	2	1	1	2	1	1	1	1	1	1	1	1	2	1	5	2	1	4	1	1	4	1	1	1	1	3	1	1	1	1	1	1	1	1	1	1	1	1	1	1	.	.	.	.	.	.	.	1	.	.	.	.	.	.	.	1	.	.	.	.	.	.	.	1	.	.	.	.	.	1	.	.	.	.	.	.	.	2	2	2	1	1	.	.	.	.	.	1	.	.	.	.	.	1	2	1	.	.	.	2	31	44	38	13	100	100	92	.	60	.
2336785	46	BACK	2	1	12	2	3	2	2	2	2	2	2	2	2	2	1	1	2	1	1	1	1	1	2	2	2	2	2	2	2	2	2	2	2	2	2	1	1	1	2	2	2	2	2	2	2	2	2	1	1	2	1	1	2	1	1	1	1	1	1	1	1	5	2	2	2	2	4	2	2	3	2	1	2	1	2	1	1	1	1	1	1	1	1	1	1	1	1	1	1	.	.	.	.	.	.	.	1	.	.	.	.	.	.	.	1	.	.	.	.	.	.	.	3	.	.	.	.	1	1	.	.	.	.	.	.	.	4	2	2	1	1	.	.	.	.	.	1	.	.	.	.	.	1	2	1	13	3	4	2	29	38	38	13	100	100	91	74	65	91
2336835	48	BACK	3	2	12	2	2	2	2	2	2	2	2	2	2	2	1	1	2	2	2	2	1	1	2	2	2	2	2	2	2	2	2	2	2	2	2	2	2	2	2	2	2	2	2	2	2	2	2	2	2	2	1	1	2	1	1	2	1	1	1	1	1	1	4	2	2	3	2	2	1	3	1	1	1	1	1	1	1	1	1	1	1	1	1	1	1	1	1	1	1	.	.	.	.	.	.	.	1	.	.	.	.	.	.	.	1	.	.	.	.	.	.	.	1	.	.	.	.	.	1	.	.	.	.	.	.	.	1	2	2	2	1	.	.	.	.	.	1	.	.	1	.	.	.	.	.	.	.	.	2	13	19	19	0	96	100	100	.	60	.
2336835	46	BACK	2	2	12	2	1	2	2	2	2	2	2	2	2	2	1	1	2	2	2	2	1	1	2	2	2	2	2	2	2	2	2	2	2	2	2	2	2	2	2	2	2	2	2	2	2	2	2	2	2	2	1	2	2	1	1	1	1	1	1	1	1	.	2	3	2	1	1	3	1	3	1	1	1	1	1	1	1	1	1	1	1	1	1	1	1	1	1	1	1	.	.	.	.	.	.	.	1	.	.	.	.	.	.	.	1	.	.	.	.	.	.	.	1	.	.	.	.	.	1	.	.	.	.	.	.	.	1	1	1	2	1	.	.	.	.	.	1	.	.	1	.	.	.	.	.	1	4	5	2	10	19	13	0	100	100	100	89	80	97
2349216	48	BACK	3	1	12	1	3	2	.	.	2	.	.	2	.	.	2	.	.	2	.	.	2	.	.	2	.	.	2	.	.	2	.	.	2	.	.	2	.	.	2	.	.	2	.	.	2	.	.	2	.	.	2	.	.	1	1	1	1	1	1	1	1	1	1	3	2	2	1	4	1	4	1	1	1	1	1	1	1	1	1	1	1	1	1	1	1	1	1	1	1	.	.	.	.	.	.	.	1	.	.	.	.	.	.	.	1	.	.	.	.	.	.	.	1	.	.	.	.	.	1	.	.	.	.	.	.	.	1	1	1	1	1	.	.	.	.	.	1	.	.	1	.	.	1	1	.	.	.	.	2	0	0	0	0	100	100	100	.	80	.
2349216	46	BACK	2	1	12	1	3	2	.	.	2	.	.	2	.	.	2	.	.	2	.	.	2	.	.	2	.	.	2	.	.	2	.	.	2	.	.	2	.	.	2	.	.	2	.	.	2	.	.	2	.	.	2	.	.	1	1	1	1	1	1	1	1	1	1	4	2	1	1	4	1	4	1	1	1	1	1	1	1	1	1	1	1	1	1	1	1	1	1	1	1	.	.	.	.	.	.	1	1	.	.	.	.	.	.	1	1	.	.	.	.	.	.	.	1	.	.	.	.	.	1	.	.	.	.	.	.	.	1	1	1	1	1	.	.	.	.	.	1	.	.	1	.	.	1	1	.	1	4	3	2	0	0	0	0	100	100	100	100	80	100
2354935	48	BACK	3	2	12	1	3	2	.	.	2	.	.	2	.	.	2	.	.	2	.	.	1	1	2	2	.	.	2	.	.	2	.	.	2	.	.	2	.	.	2	.	.	2	.	.	2	.	.	2	.	.	2	.	.	1	1	1	1	1	1	1	1	1	2	2	2	1	1	3	1	4	1	1	1	1	1	1	1	1	1	1	1	1	1	1	1	1	1	1	1	.	.	.	.	.	.	.	1	.	.	.	.	.	.	.	1	.	.	.	.	.	.	.	1	.	.	.	.	.	1	.	.	.	.	.	.	.	1	1	1	2	1	.	.	.	.	.	1	.	.	1	.	.	1	2	.	.	.	.	2	4	6	6	0	100	100	100	.	85	.
2354935	46	BACK	2	2	12	1	3	2	.	.	2	.	.	2	.	.	2	.	.	1	1	2	2	.	.	2	.	.	2	.	.	2	.	.	2	.	.	2	.	.	2	.	.	2	.	.	2	.	.	2	.	.	2	.	.	1	1	1	1	1	1	1	1	1	2	2	2	1	1	3	1	4	1	1	1	1	1	1	1	1	1	1	1	1	1	1	1	1	1	1	1	.	.	.	.	.	.	.	1	.	.	.	.	.	.	.	1	.	.	.	.	.	.	.	1	.	.	.	.	.	1	.	.	.	.	.	.	.	1	1	1	2	1	.	.	.	.	.	1	.	.	1	.	.	1	2	.	.	1	3	2	4	6	6	0	100	100	100	100	85	100
2355519	48	BACK	3	1	12	1	3	2	2	2	2	2	2	2	2	2	2	2	2	2	2	2	2	2	2	1	2	2	2	2	2	2	2	2	2	2	2	1	2	2	2	2	2	1	2	2	2	2	2	1	2	1	2	2	2	1	1	1	1	1	2	1	2	1	1	1	1	1	1	4	3	4	1	1	1	1	1	1	1	1	1	1	1	1	1	1	1	1	1	1	1	.	.	.	.	.	.	.	1	.	.	.	.	.	.	.	1	.	.	.	.	.	.	.	1	.	.	.	.	.	1	.	.	.	.	.	.	.	1	1	1	1	1	.	.	.	.	.	1	.	.	1	.	.	1	1	.	.	.	.	2	10	25	0	6	92	100	100	.	100	.
2355519	46	BACK	2	1	12	3	3	2	2	2	2	2	2	2	2	2	2	2	2	1	2	2	2	2	2	1	2	2	2	2	2	2	2	2	2	2	2	1	2	2	2	2	2	1	2	2	2	2	2	1	2	1	2	2	2	1	1	1	1	2	2	1	2	1	2	2	2	2	1	4	3	4	1	1	1	1	1	1	1	1	1	1	1	1	1	1	1	1	1	1	1	.	.	.	.	.	.	.	1	.	.	.	.	.	.	.	1	.	.	.	.	.	.	.	1	.	.	.	.	.	1	.	.	.	.	.	.	.	1	1	1	1	1	.	.	.	.	.	1	.	.	1	.	.	1	1	.	4	3	3	2	13	31	0	6	88	100	100	100	80	97
2361677	48	BACK	3	2	12	2	3	2	2	2	2	2	2	2	2	2	2	2	2	1	1	1	2	2	2	1	1	2	2	2	2	2	2	2	2	2	2	2	2	2	2	2	2	1	1	1	2	2	2	2	2	2	2	2	2	2	1	1	1	1	1	1	1	1	3	1	1	1	1	3	4	4	1	1	2	1	1	2	1	1	5	1	1	1	1	1	1	1	1	1	1	.	.	1	.	.	.	.	1	.	.	1	.	.	.	.	1	.	.	1	.	.	.	.	1	.	.	1	.	.	1	.	.	1	.	.	.	.	1	1	1	2	1	.	.	.	.	.	1	.	.	.	.	.	.	2	.	.	.	.	2	17	19	19	13	96	100	81	.	90	.
2361677	46	BACK	2	2	12	2	3	2	.	.	2	.	.	2	.	.	2	.	.	1	.	.	2	.	.	1	.	.	2	.	.	2	.	.	2	.	.	2	.	.	2	.	.	2	.	.	2	.	.	2	.	.	2	.	.	2	1	2	1	1	1	1	1	3	5	5	5	4	4	2	1	3	2	1	1	1	2	2	2	1	1	1	1	1	1	1	1	1	1	1	1	.	.	.	1	.	.	.	1	.	.	.	1	.	.	.	2	1	.	.	.	.	.	.	1	.	.	.	.	.	1	.	.	.	.	.	.	.	4	2	2	2	1	.	.	.	.	.	1	.	.	.	.	.	1	2	.	1	3	4	2	4	13	0	0	92	97	89	74	10	88
2362736	48	BACK	3	2	12	2	2	2	.	.	2	.	.	2	.	.	2	.	.	2	.	.	2	.	.	2	.	.	2	.	.	2	.	.	2	.	.	2	.	.	2	.	.	2	.	.	2	.	.	2	.	.	2	.	.	1	1	1	1	1	1	1	1	3	2	1	2	1	1	3	1	4	1	1	1	1	1	1	1	1	1	1	1	1	1	1	1	1	2	1	1	.	.	.	.	.	.	.	1	.	.	.	.	.	.	.	1	.	.	.	.	.	.	.	1	.	.	.	.	.	1	.	.	.	.	.	.	.	2	1	1	2	1	.	.	.	.	.	1	.	.	1	.	.	1	3	.	.	.	.	2	0	0	0	0	100	98	100	.	90	.
2362736	46	BACK	2	2	12	2	3	2	.	.	2	.	.	2	.	.	2	.	.	2	.	.	2	.	.	2	.	.	2	.	.	2	.	.	2	.	.	2	.	.	2	.	.	2	.	.	2	.	.	2	.	.	2	.	.	1	1	2	1	1	1	1	1	1	2	3	2	2	1	3	3	4	1	1	1	1	2	1	1	1	1	1	1	1	1	1	1	1	1	1	1	.	.	.	.	.	.	.	1	.	.	.	.	.	.	.	1	.	.	.	.	.	.	.	1	.	.	.	.	.	1	.	.	.	.	.	.	.	1	1	1	2	1	.	.	.	.	.	1	.	.	1	.	.	1	3	.	1	2	4	2	0	0	0	0	96	100	97	100	75	98
2363745	48	BACK	3	2	12	2	3	.	.	.	2	.	.	2	1	2	.	.	.	2	.	.	1	1	2	2	.	.	2	.	.	2	.	.	2	.	.	2	.	.	2	.	.	2	.	.	2	.	.	2	.	.	1	2	.	1	1	1	1	1	1	1	1	1	2	2	2	2	2	4	1	4	2	1	1	1	1	1	1	2	1	1	1	1	1	1	1	1	1	1	3	.	.	.	.	.	.	.	1	.	.	.	.	.	.	.	1	.	.	.	.	.	.	.	1	.	.	.	.	.	1	.	.	.	.	.	.	.	2	2	1	2	1	.	.	.	.	.	1	.	.	.	.	.	.	.	1	.	.	.	2	8	13	13	0	100	97	88	.	75	.
2363745	46	BACK	2	2	12	2	2	2	.	.	2	.	.	2	.	.	1	1	.	2	.	.	2	.	.	2	.	.	2	.	.	.	.	.	2	.	.	.	.	.	2	.	.	2	.	.	2	.	.	.	.	.	2	.	.	1	1	1	1	1	1	1	1	1	2	3	.	4	3	4	1	4	1	1	1	1	1	1	1	1	1	1	1	1	1	1	1	1	1	1	.	.	.	.	.	.	.	.	1	.	.	.	.	.	.	.	2	.	.	.	.	.	.	.	1	.	.	.	.	.	3	.	.	.	.	1	.	.	2	2	1	2	1	.	.	.	.	.	.	.	.	.	.	.	.	.	1	1	1	3	2	4	6	6	0	100	100	88	93	50	95
2365966	48	BACK	3	1	12	1	1	2	.	.	2	.	.	2	.	.	2	.	.	2	.	.	2	.	.	2	.	.	2	.	.	2	.	.	2	.	.	2	.	.	2	.	.	2	.	.	2	.	.	2	.	.	2	.	.	1	1	1	1	1	1	1	1	2	1	1	1	1	1	4	1	4	1	1	1	1	1	1	1	1	1	1	1	1	1	1	1	1	1	1	1	.	.	.	.	.	.	.	1	.	.	.	.	.	.	.	1	.	.	.	.	.	.	.	1	.	.	.	.	.	1	.	.	.	.	.	.	.	1	1	1	1	1	.	.	.	.	.	.	.	.	1	.	.	.	1	.	.	.	.	2	0	0	0	0	100	100	100	.	100	.
2365966	46	BACK	2	1	12	1	3	2	.	.	2	.	.	2	.	.	2	.	.	2	.	.	2	.	.	2	.	.	2	.	.	2	.	.	2	.	.	2	.	.	2	.	.	2	.	.	2	.	.	2	.	.	2	.	.	1	1	1	1	1	1	1	1	2	3	3	3	3	3	4	1	4	1	1	1	1	1	1	1	1	1	1	1	1	1	1	1	1	1	1	1	.	.	.	.	.	.	.	1	.	.	.	.	.	.	.	1	.	.	.	.	.	.	.	1	.	.	.	.	.	1	.	.	.	.	.	.	.	1	1	1	1	1	.	.	.	.	.	.	.	.	1	.	.	1	1	.	4	3	3	2	0	0	0	0	100	100	100	100	50	100
2367345	48	BACK	3	1	12	1	1	1	2	2	2	2	2	2	2	2	2	2	2	1	1	2	1	1	2	2	2	2	2	2	2	2	2	2	2	2	2	2	2	2	2	2	2	2	2	2	2	2	2	2	2	2	2	2	2	1	1	1	1	1	1	1	1	1	2	1	1	1	1	4	1	4	1	1	1	1	1	1	1	1	1	1	1	1	1	1	1	1	1	1	1	.	.	.	.	1	.	.	1	.	.	.	.	.	.	1	1	.	.	.	.	.	.	1	1	.	.	.	.	.	1	.	.	.	.	.	.	.	1	1	1	1	1	.	.	.	.	.	1	.	.	.	.	.	1	1	.	.	.	.	2	10	19	13	0	100	100	100	.	95	.
2367345	46	BACK	2	1	12	2	3	2	.	.	2	.	.	2	.	.	2	.	.	1	1	1	1	1	2	2	.	.	2	.	.	2	.	.	2	.	.	2	.	.	2	.	.	1	2	1	1	2	2	2	.	.	2	.	.	1	1	1	1	1	1	1	1	1	4	3	2	3	2	3	1	4	1	1	1	1	1	1	1	1	1	1	1	1	1	1	1	1	1	1	1	.	.	.	.	.	.	.	1	.	.	.	.	.	.	.	2	.	.	.	.	.	.	.	1	.	.	.	.	.	1	.	.	.	.	.	.	.	3	2	1	1	1	.	.	.	.	.	1	.	.	.	.	.	1	1	.	1	2	4	2	17	25	13	13	100	100	97	93	55	98
2369107	48	BACK	3	1	12	1	.	2	2	2	2	2	2	2	2	.	2	2	2	2	2	2	2	2	2	2	2	2	2	2	2	2	.	2	2	2	2	2	2	2	2	2	2	2	2	2	2	2	2	2	2	2	2	2	.	1	1	1	1	1	1	1	1	1	1	1	.	1	1	4	2	2	1	1	1	1	1	1	1	1	1	1	1	1	1	1	1	1	1	1	1	.	.	.	.	.	.	.	1	.	.	.	.	.	.	.	1	.	.	.	.	.	.	.	1	.	.	.	.	.	1	.	.	.	.	.	.	.	1	2	2	1	1	.	.	.	.	.	.	1	.	1	.	.	1	.	.	.	.	.	2	0	0	0	0	100	100	100	.	100	.
2369107	46	BACK	2	1	12	1	3	2	.	.	2	.	.	2	.	.	2	.	.	2	.	.	2	.	.	2	.	.	2	.	.	2	.	.	2	.	.	2	.	.	2	.	.	2	.	.	2	.	.	2	.	.	2	.	.	1	1	1	1	1	1	1	1	1	1	1	1	1	1	4	4	3	1	1	1	1	1	1	1	1	1	1	1	1	1	1	1	1	1	1	1	.	.	.	.	.	.	.	1	.	.	.	.	.	.	.	1	.	.	.	.	.	.	.	1	.	.	.	.	.	1	.	.	.	.	.	.	.	1	2	2	1	1	.	.	.	.	.	1	.	.	.	1	.	1	3	.	1	2	3	2	0	0	0	0	100	100	100	74	100	93
2373257	48	BACK	3	1	12	3	2	2	.	.	2	.	.	2	.	.	2	.	.	2	.	.	2	.	.	2	.	.	2	.	.	2	.	.	2	.	.	2	.	.	2	.	.	2	.	.	2	.	.	2	.	.	1	1	2	2	1	1	1	1	1	1	1	1	2	2	1	1	1	4	1	4	1	1	2	1	1	1	1	1	1	1	1	1	1	1	1	1	1	1	1	.	.	.	.	.	.	.	1	.	.	.	.	.	.	.	1	.	.	.	.	.	.	.	1	.	.	.	.	.	1	.	.	.	.	.	.	.	1	2	1	1	1	.	.	.	.	.	.	.	.	1	.	.	1	4	.	.	.	.	2	4	6	6	0	96	100	96	.	90	.
2373257	46	BACK	2	1	12	1	3	2	.	.	2	.	.	2	.	.	2	.	.	2	.	.	2	.	.	2	.	.	2	.	.	2	.	.	2	.	.	2	.	.	2	.	.	2	.	.	2	.	.	2	.	.	1	1	1	1	1	1	1	1	1	1	1	3	1	1	2	2	1	2	1	4	1	1	1	1	1	1	1	1	1	1	1	1	1	1	1	1	1	1	1	.	.	.	.	.	.	.	1	.	.	.	.	.	.	.	1	.	.	.	.	.	.	.	2	.	.	.	.	1	1	.	.	.	.	.	.	.	2	1	1	1	1	.	.	.	.	.	.	.	.	1	.	.	1	4	.	4	1	4	2	6	6	6	6	100	100	96	100	90	99
2376245	48	BACK	3	2	12	1	3	2	2	2	2	2	2	2	2	2	1	1	2	2	2	2	1	1	2	2	2	2	2	2	2	2	2	2	2	2	2	2	2	2	2	2	2	2	2	2	2	2	2	1	2	2	1	1	2	1	1	1	1	1	1	1	1	1	2	2	1	1	1	3	2	4	1	1	1	1	1	1	1	1	.	1	1	1	1	1	1	1	1	1	1	.	.	.	.	.	.	.	1	.	.	.	.	.	.	.	1	.	.	.	.	.	.	.	1	.	.	.	.	.	1	.	.	.	.	.	.	.	2	2	2	.	1	.	.	.	.	.	1	.	.	1	.	.	1	1	.	.	.	.	2	15	25	19	0	100	100	100	.	90	.
2376245	46	BACK	2	2	12	3	3	2	2	2	2	2	2	2	2	2	1	2	2	2	2	2	1	2	2	2	2	2	2	2	2	2	2	2	2	2	2	2	2	2	2	2	2	2	2	2	2	2	2	1	2	2	2	2	2	1	1	1	1	1	1	1	1	1	2	2	2	1	3	4	2	4	1	1	1	1	1	1	1	1	1	1	1	1	1	1	1	1	1	1	1	.	.	.	.	.	.	1	1	.	.	.	.	.	.	1	1	.	.	.	.	.	.	1	3	.	.	.	.	.	1	.	.	.	.	.	.	.	2	1	1	2	1	.	.	.	.	.	1	.	.	1	.	.	1	1	.	4	4	3	2	6	19	0	0	100	100	92	100	75	98
2382096	48	BACK	3	1	12	4	2	1	2	1	1	2	1	2	2	2	1	1	2	1	2	2	1	1	2	2	2	2	2	2	2	2	2	2	2	2	2	2	2	2	2	2	2	1	2	2	2	2	2	2	2	2	2	2	2	1	1	1	1	1	1	1	1	1	3	3	2	1	2	3	2	3	1	1	3	2	2	1	1	1	1	1	1	1	1	1	1	1	1	1	1	.	.	.	.	.	.	.	1	.	.	.	.	.	.	1	2	.	.	.	.	.	.	.	2	.	.	.	.	1	2	.	.	.	.	1	.	.	3	4	1	1	1	.	.	.	.	.	1	.	.	1	.	.	1	2	1	.	.	.	2	21	38	13	13	100	97	88	.	70	.
2382096	46	BACK	2	1	12	4	3	1	2	2	1	2	2	2	2	2	1	1	1	1	2	2	1	1	2	2	2	2	2	2	2	2	2	2	2	2	2	2	2	2	2	2	2	1	2	2	2	2	2	2	2	2	2	2	2	1	1	1	1	1	1	1	1	1	3	4	2	2	3	2	2	3	1	1	2	1	2	1	1	1	1	1	1	1	1	1	1	1	1	1	1	.	.	.	.	.	.	1	2	.	.	.	.	.	.	.	3	.	.	.	.	.	.	.	2	.	.	.	.	1	2	.	.	.	.	1	.	.	2	2	3	1	1	.	.	.	.	.	1	.	.	1	.	.	1	2	1	9	4	3	2	19	38	13	6	100	100	78	66	55	86
2384004	48	BACK	3	1	12	3	3	2	.	.	2	.	.	2	.	.	2	.	.	2	.	.	2	.	.	2	.	.	2	.	.	2	.	.	2	.	.	2	.	.	2	.	.	2	.	.	1	2	2	2	.	.	2	.	.	1	1	1	1	1	1	1	1	1	1	1	1	1	1	3	2	2	1	1	1	1	1	1	1	1	1	1	1	1	1	1	1	1	1	1	1	.	.	.	.	.	.	.	1	.	.	.	.	.	.	.	1	.	.	.	.	.	.	.	1	.	.	.	.	.	1	.	.	.	.	.	.	.	1	3	1	1	1	.	.	.	.	.	1	.	.	.	.	.	.	1	.	.	.	.	2	2	6	0	0	100	100	100	.	100	.
2384004	46	BACK	2	1	12	1	3	2	.	.	2	.	.	2	.	.	2	.	.	2	.	.	2	.	.	2	.	.	2	.	.	2	.	.	2	.	.	2	.	.	2	.	.	2	.	.	2	.	.	2	.	.	2	.	.	1	1	1	1	1	1	1	1	1	1	1	1	1	1	3	1	4	1	1	1	1	1	1	1	1	1	1	1	1	1	1	1	1	1	1	1	.	.	.	.	.	.	.	1	.	.	.	.	.	.	.	4	.	.	.	.	1	.	.	1	.	.	.	.	.	1	.	.	.	.	.	.	.	1	2	1	1	1	.	.	.	.	.	1	.	.	.	.	.	1	1	.	1	1	2	2	0	0	0	0	100	100	92	93	100	96
2384709	48	BACK	3	2	12	2	2	2	.	.	2	.	.	2	.	.	2	.	.	2	.	.	2	.	.	2	.	.	2	.	.	2	.	.	2	.	.	2	.	.	1	2	2	2	.	.	1	2	2	2	.	.	2	2	.	1	1	1	1	1	1	1	1	1	2	2	2	1	1	3	1	3	1	1	2	1	1	1	1	1	1	1	1	1	1	1	1	1	1	1	1	.	.	.	.	.	.	.	1	.	.	.	.	.	.	.	1	.	.	.	.	.	.	.	1	.	.	.	.	.	1	.	.	.	.	.	.	.	2	2	2	2	1	.	.	.	.	.	1	.	.	.	.	.	1	1	.	.	.	.	2	4	13	0	0	100	100	96	.	85	.
2384709	46	BACK	2	2	12	2	3	2	.	.	2	.	.	2	.	.	2	.	.	2	.	.	2	.	.	2	.	.	2	.	.	2	.	.	2	.	.	2	.	.	1	2	2	2	.	.	1	2	2	2	.	.	2	.	.	1	1	2	1	2	1	1	1	1	2	3	2	2	1	2	1	2	1	1	1	1	2	1	1	1	1	1	1	1	1	1	1	1	1	1	1	.	.	.	.	.	.	.	1	.	.	.	.	.	.	.	1	.	.	.	.	.	.	.	2	.	.	.	.	1	1	.	.	.	.	.	.	.	2	2	2	2	1	.	.	.	.	.	1	.	.	.	.	.	1	1	.	1	2	3	2	4	13	0	0	92	100	93	63	75	87
2385236	48	BACK	3	2	12	1	3	2	.	.	2	.	.	2	.	.	2	.	.	2	.	.	2	.	.	2	.	.	2	.	.	2	.	.	2	.	.	2	.	.	2	.	.	2	.	.	2	.	.	2	.	.	2	.	.	2	1	4	1	1	2	1	1	1	1	1	1	1	1	3	2	.	1	1	.	1	1	1	1	1	1	1	1	1	1	1	1	1	1	1	1	.	.	.	.	.	.	.	1	.	.	.	.	.	.	.	1	.	.	.	.	.	.	.	2	.	.	.	.	.	1	.	.	.	.	.	.	.	1	2	1	2	1	.	.	.	.	.	1	.	.	1	.	.	1	6	.	.	.	.	2	0	0	0	0	79	100	100	.	100	.
2385236	46	BACK	2	2	12	1	3	2	.	.	2	.	.	2	.	.	2	.	.	2	.	.	2	.	.	2	.	.	2	.	.	2	.	.	2	.	.	2	.	.	2	.	.	2	.	.	2	.	.	2	.	.	2	.	.	1	1	1	1	1	1	1	1	1	1	1	1	1	1	4	1	4	1	1	1	1	1	1	1	1	1	1	1	1	1	1	1	1	1	1	1	.	.	.	.	.	.	.	1	.	.	.	.	.	.	.	1	.	.	.	.	.	.	.	2	.	.	.	.	1	1	.	.	.	.	.	.	.	1	1	1	2	1	.	.	.	.	.	1	.	.	1	.	.	1	6	.	1	1	3	2	0	0	0	0	100	100	96	100	100	99
2395193	48	BACK	3	1	12	2	3	2	.	.	2	.	.	2	.	.	2	.	.	1	1	1	1	2	.	2	.	.	2	.	.	2	.	.	2	.	.	2	.	.	2	.	.	2	.	.	2	.	.	2	.	.	2	.	.	1	1	1	1	1	1	1	1	1	4	4	3	3	3	3	3	4	1	1	1	1	1	1	1	1	1	1	1	1	1	1	1	1	1	1	1	.	.	.	.	.	.	.	1	.	.	.	.	.	.	.	2	.	.	.	.	.	.	.	2	.	.	.	1	1	1	.	.	.	.	.	.	.	3	3	2	1	1	.	.	.	.	.	1	.	.	.	1	.	1	2	1	.	.	.	2	8	13	6	6	100	100	100	.	40	.
2395193	46	BACK	2	1	12	2	3	2	.	.	2	.	.	2	.	.	2	.	.	1	1	2	1	2	.	2	.	.	2	.	.	2	.	.	2	.	.	2	.	.	2	.	.	2	.	.	2	.	.	2	.	.	2	.	.	1	1	1	1	1	1	1	1	2	4	4	4	4	3	2	2	4	1	1	1	1	1	1	1	1	1	1	1	1	1	1	1	1	1	1	1	.	.	.	.	.	.	.	1	.	.	.	.	.	.	.	1	.	.	.	.	.	.	.	2	.	.	.	1	1	1	.	.	.	.	.	.	.	3	2	1	1	1	.	.	.	.	.	1	.	.	.	1	.	1	2	1	5	2	2	2	6	13	6	0	100	100	96	93	30	97
2395549	48	BACK	3	1	12	3	2	2	.	.	2	.	.	2	.	.	1	1	1	1	1	1	1	1	2	1	1	2	.	2	2	2	.	.	1	1	1	1	2	2	2	.	.	1	1	1	2	.	.	1	1	2	1	1	2	2	2	1	1	1	1	1	1	2	1	1	1	1	1	2	1	2	1	1	1	1	1	1	1	1	1	1	1	1	1	1	1	1	1	1	1	.	.	.	.	.	.	.	1	.	.	.	.	.	.	1	2	.	.	.	.	.	.	.	2	.	.	.	.	.	1	.	.	.	.	.	.	.	2	3	1	1	1	.	.	.	.	.	.	1	.	1	.	.	1	4	.	.	.	.	2	44	56	50	25	92	100	100	.	100	.
2395549	46	BACK	2	1	12	3	2	2	.	.	2	.	.	2	.	.	1	1	1	1	1	2	1	1	2	1	1	2	2	.	.	2	.	.	1	1	1	2	.	.	2	.	.	1	1	2	2	.	.	1	1	.	1	1	2	3	2	1	1	1	1	1	1	2	1	1	1	1	1	2	2	3	1	1	1	1	1	1	1	1	1	1	1	1	1	1	1	1	1	1	1	.	.	.	.	.	.	.	1	.	.	.	.	.	.	.	1	.	.	.	.	.	.	.	1	.	.	.	.	.	1	.	.	.	.	.	.	.	1	2	1	1	1	.	.	.	.	.	.	1	.	1	.	.	1	4	.	1	5	5	2	38	50	50	13	88	100	100	82	100	92
2396487	48	BACK	3	1	12	2	2	2	.	.	2	.	.	2	.	.	2	.	.	2	.	.	2	.	.	2	.	.	2	.	.	2	.	.	2	.	.	2	.	.	2	.	.	2	.	.	2	.	.	2	.	.	2	.	.	1	1	1	1	1	1	1	1	1	1	1	1	1	1	4	1	4	1	1	1	1	1	1	1	1	1	1	1	1	1	1	1	1	1	1	1	.	.	.	.	.	.	.	1	.	.	.	.	.	.	.	1	.	.	.	.	.	.	.	1	.	.	.	.	.	1	.	.	.	.	.	.	.	1	1	1	1	1	.	.	.	.	.	1	.	.	1	.	.	1	2	.	.	.	.	2	0	0	0	0	100	100	100	.	100	.
2396487	46	BACK	2	1	12	2	3	2	.	.	2	.	.	2	.	.	2	.	.	2	.	.	2	.	.	2	.	.	2	.	.	2	.	.	2	.	.	2	.	.	2	.	.	2	.	.	2	.	.	2	.	.	2	.	.	1	1	1	1	1	1	1	1	1	1	1	1	1	1	4	2	4	1	1	1	1	1	1	1	1	1	1	1	1	1	1	1	1	1	1	1	.	.	.	.	.	.	.	1	.	.	.	.	.	.	.	1	.	.	.	.	.	.	.	1	.	.	.	.	.	1	.	.	.	.	.	.	.	1	1	1	1	1	.	.	.	.	.	1	.	.	1	.	.	1	2	.	4	4	4	2	0	0	0	0	100	100	100	100	100	100
2396576	48	BACK	3	2	12	1	3	2	2	2	2	2	2	2	2	2	2	2	2	2	2	2	2	2	2	2	2	2	2	2	2	2	2	2	2	2	2	2	2	2	2	2	2	2	2	2	2	2	2	2	2	2	2	2	2	1	1	1	1	1	1	1	1	1	1	1	1	1	1	4	4	4	1	1	1	1	1	1	1	1	1	1	1	1	1	1	1	1	1	1	1	.	.	.	.	.	.	.	1	1	.	.	.	.	.	.	1	.	.	.	.	.	.	.	1	.	.	.	.	.	1	.	.	.	.	.	.	.	1	1	1	2	1	.	.	.	.	.	1	.	.	1	.	.	.	.	.	.	.	.	2	0	0	0	0	100	100	100	.	100	.
2396576	46	BACK	2	2	12	1	3	2	2	2	2	2	2	2	2	2	2	2	2	2	2	2	2	2	2	2	2	2	2	2	2	2	2	2	2	2	2	2	2	2	2	2	2	2	2	2	2	2	2	2	2	2	2	2	2	1	1	1	1	1	1	1	1	1	1	1	1	1	1	4	1	4	1	1	1	1	1	1	1	1	1	1	1	1	1	1	1	1	1	1	1	.	.	.	.	.	.	.	1	.	.	.	.	.	.	.	1	.	.	.	.	.	.	.	1	.	.	.	.	.	1	.	.	.	.	.	.	.	1	2	1	2	1	.	.	.	.	.	1	.	.	1	.	.	1	3	.	1	1	3	2	0	0	0	0	100	100	100	93	100	98
2399037	48	BACK	3	2	12	1	3	2	2	2	2	2	2	2	2	2	2	2	2	2	2	2	2	2	2	2	2	2	2	2	2	2	2	2	2	2	2	2	2	2	2	2	2	2	2	2	2	2	2	2	2	2	2	2	2	1	1	1	1	1	1	1	1	1	1	2	1	2	1	3	1	3	1	1	1	1	1	1	1	1	1	1	1	1	1	1	1	1	1	1	1	.	.	.	.	.	.	.	1	.	.	.	.	.	.	.	1	.	.	.	.	.	.	.	1	.	.	.	.	.	4	.	.	.	.	.	.	.	1	2	1	2	1	.	.	.	.	.	1	.	.	1	.	.	1	2	.	.	.	.	2	0	0	0	0	100	100	100	.	90	.
2399037	46	BACK	2	2	12	1	3	2	.	.	2	.	.	2	.	.	2	.	.	2	.	.	2	.	.	2	.	.	2	.	.	2	.	.	2	.	.	2	.	.	2	.	.	2	.	.	2	.	.	2	.	.	2	.	.	1	1	1	1	1	1	1	1	1	1	1	1	1	1	4	1	4	1	1	1	1	2	1	1	1	1	1	1	1	1	1	1	1	1	1	1	.	.	.	.	.	.	.	1	.	.	.	.	.	.	.	1	.	.	.	.	.	.	.	2	.	.	.	.	1	4	.	.	.	.	.	.	.	1	1	1	2	1	.	.	.	.	.	1	.	.	1	.	.	1	2	.	1	1	3	2	0	0	0	0	100	100	92	100	100	98
2399172	48	BACK	3	2	12	1	3	2	.	.	2	.	.	2	.	.	2	.	.	2	.	.	2	.	.	2	.	.	2	.	.	2	.	.	2	.	.	2	.	.	2	.	.	2	.	.	2	.	.	2	.	.	2	.	.	1	1	1	1	1	1	1	1	1	1	1	1	1	1	4	4	4	1	1	1	1	1	1	1	1	1	1	1	1	1	1	1	1	1	1	1	.	.	.	.	.	.	.	1	.	.	.	.	.	.	.	1	.	.	.	.	.	.	.	1	.	.	.	.	.	1	.	.	.	.	.	.	.	1	1	1	2	.	.	.	.	.	.	1	.	.	.	.	.	.	.	.	.	.	.	2	0	0	0	0	100	100	100	.	100	.
2399172	46	BACK	2	2	12	1	3	2	.	.	2	.	.	2	.	.	2	.	.	2	.	.	2	.	.	2	.	.	2	.	.	2	.	.	2	.	.	2	.	.	2	.	.	2	.	.	2	.	.	2	.	.	2	.	.	1	1	1	1	1	1	1	1	1	1	1	1	1	1	1	1	4	1	1	1	1	1	1	1	1	1	1	1	1	1	1	1	1	1	1	1	.	.	.	.	.	.	.	1	.	.	.	.	.	.	.	1	.	.	.	.	.	.	.	1	.	.	.	.	.	1	.	.	.	.	.	.	.	1	1	1	2	.	.	.	.	.	1	1	.	.	.	.	.	.	.	.	1	1	3	2	0	0	0	0	100	100	100	100	100	100
2400083	48	BACK	3	1	12	2	1	2	.	.	2	.	.	2	.	.	2	.	.	2	.	.	1	1	2	2	.	.	2	.	.	2	.	.	2	.	.	2	.	.	2	.	.	2	.	.	2	.	.	2	.	.	2	.	.	1	1	1	1	1	1	1	1	1	1	1	1	1	1	3	1	4	1	1	1	1	1	1	1	1	1	1	1	1	1	1	1	1	1	1	1	.	.	.	.	.	.	.	1	.	.	.	.	.	.	.	1	.	.	.	.	.	.	.	1	.	.	.	.	.	1	.	.	.	.	.	.	.	1	2	1	1	1	.	.	.	.	.	1	.	.	.	.	.	.	.	1	.	.	.	2	4	6	6	0	100	100	100	.	100	.
2400083	46	BACK	2	1	12	2	1	2	.	.	2	.	.	2	.	.	2	.	.	2	.	.	1	1	2	2	.	.	2	.	.	2	.	.	2	.	.	2	.	.	2	.	.	2	.	.	2	.	.	2	.	.	2	.	.	1	1	1	1	1	1	1	1	1	1	1	1	1	1	4	1	4	1	1	1	1	1	1	1	1	1	1	1	1	1	1	1	1	1	1	1	.	.	.	.	.	.	.	1	.	.	.	.	.	.	.	1	.	.	.	.	.	.	.	1	.	.	.	.	.	1	.	.	.	.	.	.	.	1	2	2	1	1	.	.	.	.	.	1	.	.	.	.	.	.	.	.	9	3	3	2	4	6	6	0	100	100	100	85	100	96
2400554	48	BACK	3	1	12	2	3	2	.	.	2	.	.	2	.	.	1	1	2	2	.	.	2	.	.	2	.	.	2	.	.	2	.	.	2	.	.	2	.	.	2	.	.	2	.	.	2	.	.	2	.	.	2	.	.	1	1	1	1	1	1	1	1	1	2	2	1	2	3	4	1	4	1	1	1	1	3	.	2	1	1	1	1	1	1	1	1	1	1	1	1	.	.	.	.	.	.	.	1	.	.	1	.	.	.	.	1	.	.	1	.	.	.	.	2	.	.	1	.	.	2	.	.	1	.	.	.	.	1	1	1	1	1	.	.	.	.	.	1	.	.	.	.	.	.	.	1	.	.	.	2	4	6	6	0	100	97	92	.	75	.
2400554	46	BACK	2	1	12	2	4	2	.	.	2	.	.	2	.	.	1	1	2	2	.	.	2	.	.	2	.	.	2	.	.	2	.	.	2	.	.	2	.	.	2	.	.	2	.	.	2	.	.	1	1	2	2	.	.	1	1	1	1	1	1	1	1	2	1	2	1	3	2	4	1	4	1	2	2	1	3	2	1	1	1	1	1	1	1	1	1	1	1	1	1	.	.	.	.	.	.	.	1	.	.	.	.	.	.	.	1	.	.	1	.	.	.	.	1	.	.	.	.	.	1	.	.	.	.	.	.	.	3	1	1	1	.	.	.	.	1	.	1	.	.	.	.	.	.	.	1	1	2	4	2	8	13	13	0	100	100	86	100	80	97
2400803	48	BACK	3	1	12	2	3	2	.	.	2	.	.	2	.	.	2	.	.	2	.	.	1	2	2	2	.	.	2	.	.	2	.	.	2	.	.	2	.	.	2	.	.	2	.	.	2	.	.	1	2	2	2	.	.	1	1	1	1	1	1	1	1	1	1	1	2	1	1	3	2	4	1	1	1	1	1	1	1	1	1	1	1	1	1	1	1	1	1	1	1	.	.	.	.	.	.	.	1	.	.	.	.	.	.	.	1	.	.	.	.	.	.	.	2	.	.	.	.	1	1	.	.	.	.	.	.	.	1	2	1	1	1	.	.	.	.	.	1	.	.	1	.	.	1	3	.	.	.	.	2	4	13	0	0	100	100	100	.	95	.
2400803	46	BACK	2	1	12	1	3	2	.	.	2	.	.	2	.	.	2	.	.	2	.	.	2	.	.	2	.	.	2	.	.	2	.	.	2	.	.	2	.	.	2	.	.	2	.	.	2	.	.	1	2	2	2	.	.	1	1	1	1	1	1	1	1	1	2	2	2	1	1	4	1	4	1	1	1	1	1	1	1	1	1	1	1	1	1	1	1	1	1	1	1	.	.	.	.	.	.	.	1	.	.	.	.	.	.	.	1	.	.	.	.	.	.	.	2	.	.	.	.	1	1	.	.	.	.	.	.	.	1	1	1	1	1	.	.	.	.	.	1	.	.	1	.	.	1	3	.	1	1	3	2	2	6	0	0	100	100	96	100	85	99
2401016	48	BACK	3	1	12	2	1	2	.	.	2	.	.	2	.	.	1	1	1	1	1	1	1	1	1	1	1	1	1	1	1	2	.	.	2	.	.	2	.	.	2	.	.	1	1	1	2	.	.	1	1	1	2	.	.	1	1	1	1	1	1	1	1	1	2	1	2	3	1	3	1	4	1	1	1	1	1	1	1	1	1	1	1	1	1	1	1	1	1	1	1	.	.	.	.	.	.	.	1	.	.	.	.	.	.	.	1	.	.	.	.	.	.	.	1	.	.	.	.	.	1	.	.	.	.	.	.	.	2	2	2	1	.	.	.	.	1	.	1	.	.	.	.	.	1	1	.	.	.	.	2	44	44	44	44	100	100	100	.	80	.
2401016	46	BACK	2	1	12	1	1	2	.	.	2	.	.	2	.	.	1	1	1	1	1	1	1	1	1	1	1	1	1	1	1	2	.	.	2	.	.	2	.	.	2	.	.	1	1	1	2	.	.	1	1	1	2	.	.	1	1	1	1	1	1	1	1	1	3	2	2	2	1	4	1	2	1	1	1	1	1	1	1	1	1	1	1	1	1	1	1	1	1	1	1	.	.	.	.	.	.	.	1	.	.	.	.	.	.	.	1	.	.	.	.	.	.	.	1	1	.	.	.	1	1	.	.	.	.	.	.	.	1	3	2	1	1	.	.	.	.	.	1	.	.	.	.	.	1	1	.	1	2	3	2	44	44	44	44	100	100	100	56	75	89
2402818	48	BACK	3	1	12	1	3	2	2	2	2	2	2	2	2	2	2	2	2	2	2	2	2	2	2	2	2	2	2	2	2	2	2	2	2	2	2	2	2	2	2	2	2	2	2	2	2	2	2	2	2	2	2	2	2	1	1	1	1	1	1	1	1	1	1	1	1	1	1	3	1	4	1	1	1	1	1	1	1	1	1	1	1	1	1	1	1	1	1	1	1	.	.	.	.	.	.	.	1	.	.	.	.	.	.	.	1	.	.	.	.	.	.	.	3	.	.	.	.	1	1	.	.	.	.	.	.	.	2	1	1	1	1	.	.	.	.	.	1	.	.	.	.	.	1	2	.	.	.	.	2	0	0	0	0	100	100	100	.	100	.
2402818	46	BACK	2	1	12	1	3	2	2	2	2	2	2	2	2	2	2	2	2	2	2	2	2	2	2	2	2	2	2	2	2	2	2	2	2	2	2	2	2	2	2	2	2	2	2	2	2	2	2	2	2	2	2	2	2	1	1	1	1	1	1	1	1	1	1	1	1	1	1	3	1	4	1	1	1	1	1	1	1	1	1	1	1	1	1	1	1	1	1	1	1	.	.	.	.	.	.	.	1	.	.	.	.	.	.	.	1	.	.	.	.	.	.	.	2	.	.	.	.	1	1	.	.	.	.	.	.	.	1	1	1	1	1	.	.	.	.	.	1	.	.	.	.	.	1	2	.	1	2	3	2	0	0	0	0	100	100	96	100	100	99
2406494	48	BACK	3	1	12	4	3	.	.	.	.	.	.	.	.	.	.	.	.	.	.	.	.	.	.	.	.	.	.	.	.	.	.	.	.	.	.	.	.	.	.	.	.	.	.	.	.	.	.	.	.	.	.	.	.	2	4	2	2	2	2	1	1	2	3	2	2	2	2	3	2	.	.	.	.	.	.	.	.	.	.	.	.	.	.	.	.	.	.	.	.	.	.	.	.	.	.	.	.	.	.	.	.	.	.	.	.	.	.	.	.	.	.	.	.	.	.	.	.	.	.	.	.	.	.	.	.	.	.	.	.	.	.	.	.	.	.	.	.	.	.	.	.	.	.	.	.	.	.	.	2	0	0	0	0	62	.	.	.	70	.
2406494	46	BACK	2	1	12	4	3	.	.	.	.	.	.	.	.	.	1	1	1	.	.	.	1	1	.	.	.	.	1	1	1	.	.	.	.	.	.	.	.	.	1	1	1	1	1	.	.	.	.	1	1	.	1	1	.	2	4	2	2	2	2	1	1	2	1	1	2	4	3	3	1	2	4	4	4	2	4	4	2	1	4	1	2	1	1	1	1	2	1	1	4	.	1	.	.	.	.	.	3	.	1	.	.	.	.	.	4	.	1	.	.	.	.	.	3	.	1	.	.	.	2	.	1	.	.	.	.	.	1	2	2	1	.	.	.	.	.	.	.	1	.	1	.	.	1	1	.	2	4	4	2	35	44	44	19	67	88	17	63	70	59
2406526	48	BACK	3	2	12	2	2	2	2	2	2	2	2	2	2	2	2	2	2	2	2	2	1	1	2	2	2	2	2	2	2	2	2	2	2	2	2	2	2	2	2	2	2	2	2	2	2	2	2	2	2	2	2	2	2	1	1	1	1	1	1	1	1	1	2	2	2	2	2	3	2	4	1	1	1	1	1	1	1	1	1	1	1	1	1	1	1	1	1	1	1	.	.	.	.	.	.	.	1	.	.	.	.	.	.	.	1	.	.	.	.	.	.	.	1	.	.	.	.	.	1	.	.	.	.	.	.	.	2	1	1	2	1	.	.	.	.	.	1	.	.	1	.	.	1	2	.	.	.	.	2	4	6	6	0	100	100	100	.	75	.
2406526	46	BACK	2	2	12	1	3	2	.	.	2	.	.	2	.	.	2	.	.	2	.	.	1	2	2	2	.	.	2	.	.	2	.	.	2	.	.	2	.	.	2	.	.	2	.	.	2	.	.	2	.	.	2	.	.	1	1	1	1	1	1	1	1	1	1	1	1	2	1	3	1	4	1	1	1	1	1	1	1	1	1	1	1	1	1	1	1	1	1	1	1	.	.	.	.	.	.	.	1	.	.	.	.	.	.	.	1	.	.	.	.	.	.	.	1	.	.	.	.	.	2	.	.	.	.	.	.	.	1	1	1	2	1	.	.	.	.	.	1	.	.	1	.	.	1	2	.	1	1	3	2	2	6	0	0	100	100	96	100	95	99
2408721	48	BACK	3	2	12	2	3	2	.	.	2	.	.	2	.	.	2	.	.	2	.	.	1	1	2	2	.	.	2	.	.	2	.	.	2	.	.	2	.	.	2	.	.	2	.	.	2	.	.	2	.	.	2	.	.	1	1	1	1	1	1	1	1	1	2	2	2	4	1	3	1	2	1	1	.	.	.	.	.	1	1	1	1	1	1	1	1	1	1	1	1	.	.	.	.	.	.	.	1	.	.	.	.	.	.	.	1	.	.	.	.	.	.	.	2	.	.	.	.	.	3	.	.	.	.	.	.	.	2	2	2	2	1	.	.	.	.	.	1	.	.	.	.	.	.	.	1	.	.	.	2	4	6	6	0	100	100	.	.	70	.
2408721	46	BACK	2	2	12	2	3	2	.	.	2	.	.	2	.	.	2	.	.	2	.	.	1	1	2	2	.	.	2	.	.	2	.	.	2	.	.	2	.	.	2	.	.	2	.	.	2	.	.	2	.	.	2	.	.	1	1	1	1	1	1	1	1	1	1	1	2	2	1	4	1	2	1	1	.	.	.	.	.	.	1	1	1	1	1	1	1	1	1	1	1	.	.	.	.	.	.	.	1	.	.	.	.	.	.	.	1	.	.	.	.	.	.	.	2	.	.	.	.	.	3	.	.	.	.	.	.	.	1	2	1	.	1	.	.	.	.	.	1	.	.	.	.	.	.	.	1	11	1	3	2	4	6	6	0	100	100	83	71	90	89
2408986	48	BACK	3	1	12	2	3	2	2	2	2	2	2	2	2	2	2	2	2	2	2	2	1	1	2	2	2	2	2	2	2	2	2	2	2	2	2	2	2	2	2	2	2	2	2	2	2	2	2	2	2	2	2	2	2	1	1	1	1	1	1	1	1	1	2	2	2	2	1	4	3	4	1	1	1	1	1	1	1	1	1	1	1	1	1	1	1	1	1	1	1	.	.	.	.	.	.	.	1	.	.	.	.	.	.	.	1	.	.	.	.	.	.	.	2	.	.	.	.	.	1	.	.	.	.	.	.	.	1	1	1	1	1	.	.	.	.	.	1	.	.	.	1	.	1	3	.	.	.	.	2	4	6	6	0	100	100	100	.	80	.
2408986	46	BACK	2	1	12	2	3	2	2	2	2	2	2	2	2	2	2	2	2	2	2	2	1	1	2	2	2	2	2	2	2	2	2	2	2	2	2	2	2	2	2	2	2	2	2	2	2	2	2	2	2	2	2	2	2	1	1	1	1	1	1	1	1	1	1	1	2	.	1	4	3	4	1	1	1	1	1	1	1	1	1	1	1	1	1	1	1	1	1	1	1	.	.	.	.	.	.	.	1	.	.	.	.	.	.	.	1	.	.	.	.	.	.	.	2	.	.	.	.	.	1	.	.	.	.	.	.	.	1	1	1	1	1	.	.	.	.	.	1	.	.	.	1	.	1	3	.	1	2	3	2	4	6	6	0	100	100	96	100	94	99
2410753	48	BACK	3	1	12	2	2	.	.	.	.	.	.	.	.	.	.	.	.	1	1	2	.	.	.	.	.	.	.	.	.	.	.	.	.	.	.	.	.	.	.	.	.	.	.	.	.	.	.	.	.	.	.	.	.	2	.	.	1	.	1	1	1	.	2	2	2	2	.	2	1	3	1	1	1	1	2	1	1	1	1	1	1	1	.	1	1	1	1	1	2	.	.	.	.	1	.	.	2	.	.	.	.	1	.	.	3	.	.	.	.	.	.	.	2	.	.	.	.	.	4	.	.	.	.	.	.	.	3	2	1	1	1	.	.	.	.	.	1	.	.	.	.	.	.	.	.	.	.	.	2	4	6	6	0	93	100	92	.	75	.
2410753	46	BACK	2	1	12	2	2	.	.	.	.	.	.	.	.	.	.	.	.	.	.	.	.	.	.	.	.	.	.	.	.	.	.	.	.	.	.	.	.	.	.	.	.	.	.	.	.	.	.	.	.	.	.	.	.	.	.	.	1	.	.	.	.	3	.	2	.	.	.	.	.	.	.	.	.	.	.	.	.	.	.	.	1	.	.	.	.	.	.	.	.	.	.	.	.	1	.	.	.	.	.	.	.	.	.	.	2	.	1	.	1	.	.	.	2	.	.	.	.	1	4	.	.	.	.	.	.	.	3	2	2	.	.	.	.	.	.	.	.	.	.	.	.	.	.	.	.	.	.	.	2	0	0	0	0	.	.	.	78	.	.
2410831	48	BACK	3	2	12	3	3	2	.	.	2	.	.	2	.	.	2	.	.	2	.	.	2	.	.	2	.	.	2	.	.	2	.	.	2	.	.	2	.	.	2	.	.	2	.	.	2	.	.	2	.	.	2	.	.	1	1	2	1	1	1	1	1	3	2	2	2	1	2	2	2	2	2	1	2	1	1	1	1	1	1	1	1	1	1	1	1	2	1	1	1	.	.	.	.	.	.	.	1	.	.	.	.	.	.	.	1	.	.	.	.	.	.	.	1	.	.	.	.	.	2	.	1	.	.	.	.	.	1	3	2	2	.	1	.	.	.	.	.	.	.	.	.	.	1	1	1	.	.	.	2	0	0	0	0	96	97	92	.	80	.
2410831	46	BACK	2	2	12	3	3	2	.	.	2	.	.	2	.	.	2	.	.	2	.	.	2	.	.	2	.	.	2	.	.	2	.	.	2	.	.	2	.	.	2	.	.	2	.	.	2	.	.	2	.	.	2	.	.	1	1	1	1	1	1	1	1	3	2	2	2	1	1	3	1	4	1	1	1	1	1	1	1	1	1	1	1	1	1	1	1	1	1	1	1	.	.	.	.	.	.	.	1	.	.	.	.	.	.	.	1	.	.	.	.	.	.	.	1	.	.	.	.	.	2	.	.	.	.	.	.	.	1	2	1	2	.	1	.	.	.	.	.	.	.	.	.	.	1	1	1	9	5	4	2	0	0	0	0	100	100	96	93	85	97
2411243	47	FRONT	3	1	12	1	1	2	2	2	2	2	2	2	2	2	2	2	2	2	2	2	2	2	2	2	2	2	2	2	2	2	2	2	2	2	2	2	2	2	2	2	2	2	2	2	2	2	2	2	2	2	2	2	2	1	1	1	1	1	1	1	2	1	.	.	1	1	1	4	1	4	1	1	1	1	.	1	1	1	1	1	1	1	1	1	1	1	1	1	1	.	.	.	.	.	.	1	1	.	.	.	.	.	.	1	1	.	.	.	.	.	.	1	1	.	.	.	.	.	1	.	.	.	.	.	.	.	1	1	.	1	1	.	.	.	.	.	1	.	.	.	.	.	1	2	.	.	.	.	2	0	0	0	0	96	100	100	.	100	.
2411243	45	FRONT	2	1	12	1	1	2	.	.	2	.	.	2	.	.	2	.	.	2	.	.	2	.	.	2	.	.	2	.	.	2	.	.	2	.	.	2	.	.	2	.	.	2	.	.	2	.	.	2	.	.	2	.	.	1	1	1	1	1	1	1	1	1	1	1	1	1	1	4	1	4	1	1	1	1	1	1	1	1	1	1	1	1	1	1	1	1	1	1	1	.	.	.	.	.	.	.	1	.	.	.	.	.	.	.	1	.	.	.	.	.	.	.	1	.	.	.	.	.	1	.	.	.	.	.	.	.	1	1	1	1	1	.	.	.	.	.	1	.	.	.	.	.	1	2	.	1	2	3	2	0	0	0	0	100	100	100	100	100	100
2412068	48	BACK	3	2	12	1	3	2	.	.	2	.	.	2	.	.	2	.	.	2	.	.	1	1	2	2	.	.	2	.	.	2	.	.	2	.	.	2	.	.	2	.	.	2	.	.	2	.	.	2	.	.	2	.	.	1	1	1	1	1	1	1	1	2	1	1	1	1	1	4	4	4	1	1	1	1	1	1	1	1	1	1	1	1	1	1	1	1	1	1	1	.	.	.	.	.	.	.	1	.	.	.	.	.	.	.	1	.	.	.	.	.	.	.	1	.	.	.	.	.	1	.	.	.	.	.	.	.	1	1	1	2	1	.	.	.	.	.	1	.	.	.	.	.	.	.	.	.	.	.	2	4	6	6	0	100	100	100	.	100	.
2412068	46	BACK	2	2	12	3	3	2	.	.	2	.	.	2	.	.	2	.	.	1	2	2	1	1	1	1	1	2	2	.	.	2	.	.	2	.	.	2	.	.	2	.	.	1	1	2	2	.	.	2	.	.	2	.	.	.	1	1	1	1	1	1	2	2	2	2	1	1	1	2	2	3	1	1	1	1	1	1	1	1	1	1	1	1	1	1	1	1	1	1	1	.	.	.	.	.	.	.	1	.	.	.	.	.	.	.	1	.	.	.	.	.	.	.	1	.	.	1	.	.	1	.	.	.	.	.	.	.	1	1	1	2	1	.	.	.	.	.	1	.	.	.	.	.	.	.	.	1	3	3	2	17	25	19	6	95	100	100	89	90	96
2412559	48	BACK	3	1	12	3	3	2	.	.	2	.	.	2	.	.	2	.	.	2	.	.	1	2	2	2	.	.	2	.	.	2	.	.	2	.	.	2	.	.	2	.	.	2	.	.	2	.	.	2	.	.	1	1	2	1	1	1	1	1	1	1	1	1	1	1	1	1	1	4	1	4	1	1	1	1	1	1	1	1	1	1	1	1	1	1	1	1	1	1	1	.	.	.	.	.	.	.	1	.	.	.	.	.	.	.	1	.	.	.	.	.	.	.	1	.	.	.	.	.	1	.	.	.	.	.	.	.	2	1	2	1	.	1	.	.	.	.	1	.	.	.	.	.	.	.	1	.	.	.	2	6	13	6	0	100	100	100	.	100	.
2412559	46	BACK	2	1	12	3	3	2	.	.	2	.	.	2	.	.	2	.	.	2	.	.	1	2	2	2	.	.	2	.	.	2	.	.	2	.	.	2	.	.	2	.	.	2	.	.	2	.	.	2	.	.	1	1	2	1	1	1	1	1	1	1	1	1	2	2	2	1	1	4	1	4	1	1	1	1	1	1	1	1	1	1	1	1	1	1	1	1	1	1	1	.	.	.	.	.	.	.	1	.	.	.	.	.	.	.	1	.	.	.	.	.	.	.	1	.	.	.	.	.	1	.	.	.	.	.	.	.	1	1	1	1	.	1	.	.	.	.	1	.	.	.	.	.	.	.	1	9	2	3	2	6	13	6	0	100	100	100	100	85	100
2412857	48	BACK	3	2	12	1	3	2	.	.	2	.	.	2	.	.	2	.	.	2	.	.	2	.	.	2	.	.	2	.	.	2	.	.	2	.	.	2	.	.	2	.	.	2	.	.	2	.	.	2	.	.	2	.	.	1	1	1	1	1	1	1	1	1	1	1	1	1	1	4	1	4	1	1	1	1	1	1	1	1	1	1	1	1	1	1	1	1	1	1	1	.	.	.	.	.	.	.	1	.	.	.	.	.	.	.	1	.	.	.	.	.	.	.	2	.	.	.	.	.	1	.	.	.	.	.	.	.	1	1	1	2	1	.	.	.	.	.	1	.	.	.	1	.	1	3	.	.	.	.	2	0	0	0	0	100	100	100	.	100	.
2412857	46	BACK	2	2	12	1	3	2	2	2	2	2	.	2	2	2	2	.	2	2	2	2	1	1	2	2	2	2	2	2	2	2	2	2	2	2	2	2	2	2	2	2	2	2	2	2	2	2	2	2	2	2	2	2	.	2	1	1	1	1	1	1	1	1	1	1	2	2	1	3	1	4	1	1	1	1	1	1	1	1	.	.	.	.	1	.	.	.	1	1	1	.	.	.	.	.	.	.	1	.	.	.	.	.	.	.	1	.	.	.	.	.	.	.	1	.	.	1	.	1	1	.	.	.	.	.	.	.	1	2	2	.	1	.	.	.	.	.	1	.	.	1	.	.	.	2	.	4	1	3	2	4	6	6	0	95	100	100	85	90	95
2413788	48	BACK	3	1	12	1	1	2	.	.	2	.	.	2	.	.	2	.	.	1	1	2	2	.	.	2	.	.	2	.	.	2	.	.	2	.	.	2	.	.	2	.	.	1	1	2	2	.	.	2	.	.	1	2	2	1	1	1	1	1	1	1	1	1	1	1	1	2	1	2	1	1	1	1	1	1	2	1	1	1	1	1	1	1	1	1	1	1	1	1	1	.	.	.	.	.	.	.	1	.	.	.	.	.	.	.	1	.	.	.	.	.	.	.	1	.	.	.	.	.	1	.	.	.	.	.	.	.	1	2	2	1	1	.	.	.	.	.	1	.	.	1	.	.	1	4	.	.	.	.	2	10	19	13	0	100	100	96	.	95	.
2413788	46	BACK	2	1	12	2	3	2	.	.	2	.	.	2	.	.	2	.	.	1	1	2	2	.	.	2	.	.	2	.	.	2	.	.	2	.	.	2	.	.	2	.	.	1	1	2	2	.	.	2	.	.	1	2	2	1	1	1	1	1	1	1	1	.	1	1	1	2	1	4	1	4	1	1	1	1	2	1	1	1	1	1	1	1	1	1	1	1	1	1	1	.	.	.	.	.	.	.	1	.	.	.	.	.	.	.	1	.	.	.	.	.	.	.	1	.	.	.	.	.	1	.	.	.	.	.	.	.	1	1	1	1	1	.	.	.	.	.	1	.	.	1	.	.	1	4	.	1	2	2	2	10	19	13	0	100	100	97	100	95	99
2417031	48	BACK	3	2	12	3	3	2	.	.	2	.	.	2	.	.	1	1	2	2	.	.	1	2	2	2	.	.	2	.	.	2	.	.	2	.	.	2	.	.	2	.	.	2	.	.	2	.	.	2	.	.	1	1	2	1	1	1	1	1	1	1	1	1	2	2	3	2	2	2	2	4	1	1	1	1	2	1	1	1	1	1	1	1	1	1	1	1	1	1	1	.	.	.	.	.	.	.	1	.	.	.	.	.	.	.	1	.	.	.	.	.	.	.	1	.	.	.	.	.	1	.	.	.	.	.	.	.	1	2	2	2	1	.	.	.	.	.	1	.	.	.	1	.	1	1	.	.	.	.	2	10	19	13	0	100	100	96	.	70	.
2417031	46	BACK	2	2	12	2	3	2	.	.	2	.	.	2	.	.	1	1	2	2	.	.	1	2	2	2	.	.	2	.	.	2	.	.	2	.	.	2	.	.	2	.	.	2	.	.	2	.	.	2	.	.	2	.	.	2	1	1	1	1	1	1	1	1	2	3	2	2	2	2	3	3	1	1	1	1	1	1	1	1	1	1	1	1	1	1	1	1	1	1	1	.	.	.	.	.	.	.	1	.	.	.	.	.	.	.	1	.	.	.	.	.	.	.	1	.	.	.	.	.	1	.	.	.	.	.	.	.	1	2	2	2	1	.	.	.	.	.	1	.	.	.	1	.	1	1	.	5	2	2	2	6	13	6	0	96	100	100	74	70	92
496	48	BACK	3	1	13	1	3	2	.	.	2	.	.	2	.	.	2	.	.	2	.	.	2	.	.	2	.	.	2	.	.	2	.	.	2	.	.	2	.	.	2	.	.	2	.	.	2	.	.	2	.	.	1	1	2	1	1	1	1	1	1	1	1	1	1	1	1	1	1	4	1	4	1	1	1	1	1	1	1	1	1	1	1	1	1	1	1	1	1	1	1	.	.	.	.	.	.	.	1	.	.	.	.	.	.	.	1	.	.	.	.	.	.	.	2	.	.	.	.	.	1	.	.	.	.	.	.	.	3	.	1	1	1	.	.	.	.	.	1	.	.	1	.	.	1	1	.	.	.	.	2	4	6	6	0	100	100	100	.	100	.
496	46	BACK	2	1	13	.	3	2	.	.	2	.	.	2	.	.	2	.	.	2	.	.	2	.	.	2	.	.	2	.	.	2	.	.	2	.	.	2	.	.	2	.	.	2	.	.	2	.	.	2	.	.	1	1	2	1	1	1	1	1	1	1	1	1	1	1	1	1	1	4	1	4	1	1	1	1	1	1	1	1	1	1	1	1	1	1	1	.	1	1	1	.	.	.	.	.	.	.	1	.	.	.	.	.	.	.	1	.	.	.	.	.	.	.	2	.	.	.	.	.	1	.	.	.	.	.	.	.	3	1	1	1	1	.	.	.	.	.	1	.	.	1	.	.	1	1	.	1	1	3	2	4	6	6	0	100	100	96	100	100	99
14540	48	BACK	3	2	13	2	3	2	.	.	2	.	.	2	.	.	2	.	.	2	.	.	1	1	2	2	.	.	2	.	.	2	.	.	2	.	.	2	.	.	2	.	.	2	.	.	2	.	.	2	.	.	2	.	.	2	1	2	1	1	1	1	1	2	3	3	3	2	2	3	2	3	2	1	2	1	2	1	1	1	1	1	1	1	1	1	1	1	1	1	2	.	.	.	.	.	.	.	2	.	.	.	.	.	.	.	2	.	.	.	.	.	.	.	2	.	.	.	.	1	1	.	.	.	.	.	.	.	2	3	2	2	1	.	.	.	.	.	1	.	.	1	.	.	1	1	.	.	.	.	2	4	6	6	0	92	100	83	.	60	.
14540	46	BACK	2	2	13	1	2	.	.	.	.	.	.	.	.	.	.	.	.	.	.	.	1	.	.	.	.	.	.	.	.	.	.	.	.	.	.	.	.	.	.	.	.	.	.	.	.	.	.	.	.	.	.	.	.	1	1	1	1	.	1	1	1	1	2	2	2	1	1	2	1	4	1	1	1	1	1	1	1	1	1	1	1	1	1	1	1	1	1	1	1	.	.	.	.	.	.	.	1	.	.	.	.	.	.	.	4	.	.	.	.	.	.	.	2	.	.	.	.	.	1	.	.	.	.	.	.	.	2	1	1	2	1	.	.	.	.	.	.	.	.	1	.	.	1	1	.	1	2	3	2	2	6	0	0	100	100	88	100	85	97
18939	48	BACK	3	2	13	3	3	1	1	2	2	.	.	2	.	.	2	.	.	1	1	2	2	.	.	2	.	.	2	.	.	2	.	.	2	.	.	2	.	.	2	.	.	1	1	2	1	2	2	1	2	2	1	1	.	2	1	1	1	2	1	1	1	2	3	2	4	1	3	3	1	3	1	1	2	1	2	2	1	1	2	2	1	1	1	1	1	1	1	1	2	.	.	.	.	.	.	.	2	.	.	.	.	.	.	.	1	.	.	.	.	.	.	.	1	.	.	.	.	.	3	.	.	.	1	.	.	.	3	3	1	2	1	.	.	.	.	.	1	.	.	1	.	.	1	2	.	.	.	.	2	21	38	25	0	92	100	77	.	60	.
18939	46	BACK	2	2	13	3	2	2	.	.	2	.	2	2	2	.	.	2	.	.	.	.	2	2	2	2	2	.	2	2	.	2	.	.	2	2	.	1	2	2	2	.	.	.	.	.	.	.	.	.	.	.	.	.	.	1	1	1	1	.	1	1	1	1	1	1	4	4	4	3	2	3	2	2	1	1	2	1	1	1	1	1	1	.	.	1	.	2	1	1	1	1	.	.	.	.	.	.	1	1	.	.	.	.	.	.	1	1	.	.	.	.	.	.	1	.	1	.	.	.	2	1	.	.	.	.	.	.	.	5	4	2	1	.	.	.	.	.	1	.	.	1	.	.	1	2	.	4	3	3	2	2	6	0	0	100	96	88	37	55	80
19200	48	BACK	3	1	13	3	2	2	.	.	2	.	.	2	.	.	1	2	1	1	2	2	2	.	.	2	.	.	2	.	.	2	.	.	2	.	.	2	.	.	2	.	.	1	2	2	2	.	.	1	2	2	1	2	2	2	1	1	1	2	1	1	1	1	2	2	1	2	1	3	3	2	1	4	1	1	2	1	1	1	1	1	1	1	1	1	1	1	1	1	3	.	.	.	.	.	.	.	3	.	.	.	.	.	.	.	3	.	.	.	.	.	.	.	3	.	.	.	1	.	1	.	.	.	.	.	.	.	4	1	2	1	1	.	.	.	.	.	1	.	.	1	.	.	1	1	.	.	.	.	2	13	31	0	6	92	100	75	.	85	.
19200	46	BACK	2	1	13	3	2	2	.	.	2	.	.	2	.	.	1	2	2	1	2	2	2	.	.	2	.	.	2	.	.	2	.	.	2	.	.	2	.	.	2	.	.	2	.	.	2	.	.	1	2	2	1	1	2	2	1	1	1	1	1	1	1	1	3	3	4	2	2	4	2	4	2	4	1	1	2	2	1	1	1	1	1	1	1	1	1	1	1	1	2	.	.	.	1	1	.	.	1	.	.	.	.	1	.	.	4	.	.	.	.	1	.	.	2	.	.	.	.	1	1	.	.	.	.	.	.	.	3	1	1	1	1	.	.	.	.	.	1	.	.	1	.	.	1	1	.	1	3	3	2	10	25	6	0	96	100	68	100	55	91
29557	48	BACK	3	1	13	1	3	2	2	2	2	2	2	2	2	2	2	2	2	2	2	2	2	2	2	2	2	2	2	2	2	2	2	2	2	2	2	2	2	2	2	2	2	2	2	2	2	2	2	2	2	2	2	2	2	1	1	1	1	1	1	.	1	1	1	1	.	1	1	4	1	4	1	1	1	1	1	1	1	1	1	1	1	1	1	1	1	1	1	1	1	.	.	.	.	.	.	.	1	.	.	.	.	.	.	.	1	.	.	.	.	.	.	.	1	.	.	.	.	.	4	.	.	.	.	.	.	.	1	1	1	1	1	.	.	.	.	.	1	.	.	1	.	.	1	2	.	.	.	.	2	0	0	0	0	100	100	100	.	100	.
29557	46	BACK	2	1	13	1	3	2	2	2	2	2	2	2	2	2	2	2	2	2	2	2	2	2	2	2	2	2	2	2	2	2	2	2	2	2	2	2	2	2	2	2	2	2	2	2	2	2	2	2	2	2	2	2	2	1	1	1	1	1	1	1	1	1	1	1	.	1	1	4	2	4	1	1	1	1	1	1	1	1	1	1	1	1	1	1	1	1	1	1	1	.	.	.	.	.	.	.	1	.	.	.	.	.	.	.	1	.	.	.	.	.	.	.	1	.	.	.	.	.	4	.	.	.	.	.	.	.	1	1	1	1	1	.	.	.	.	.	1	.	.	1	.	.	1	2	.	4	2	3	2	0	0	0	0	100	100	100	100	100	100
38121	48	BACK	3	2	13	1	3	2	.	.	2	.	.	2	.	.	2	.	.	2	.	.	2	.	.	2	.	.	2	.	.	2	.	.	2	.	.	2	.	.	2	.	.	2	.	.	2	.	.	2	.	.	2	.	.	1	1	1	1	1	1	1	1	1	2	1	2	1	1	4	2	4	1	1	1	1	1	1	1	1	1	1	1	1	1	1	1	1	1	1	1	.	.	.	.	.	.	.	1	.	.	.	.	.	.	.	1	.	.	.	.	.	.	.	1	.	.	.	.	.	1	.	.	.	.	.	.	.	1	1	1	2	1	.	.	.	.	.	1	.	.	1	.	.	1	2	.	.	.	.	2	0	0	0	0	100	100	100	.	90	.
38121	46	BACK	2	2	13	2	3	2	.	.	2	.	.	2	.	.	2	.	.	2	.	.	2	.	.	2	.	.	2	.	.	2	.	.	2	.	.	2	.	.	2	.	.	2	.	.	2	.	.	2	.	.	2	.	.	1	1	1	1	1	1	1	1	1	1	1	1	1	1	4	1	3	1	1	1	1	2	1	1	1	1	1	1	1	1	1	1	1	1	1	1	.	.	.	.	.	.	.	1	.	.	.	.	.	.	.	1	.	.	.	.	.	.	.	1	.	.	.	.	.	1	.	.	.	.	.	.	.	1	2	1	2	1	.	.	.	.	.	1	.	.	1	.	.	1	2	.	4	3	3	2	0	0	0	0	100	100	97	82	100	95
69859	48	BACK	3	1	13	1	3	2	2	2	2	2	2	2	2	2	2	2	2	2	2	2	2	2	2	2	2	2	2	2	2	2	2	2	2	2	2	2	2	2	2	2	2	2	2	2	2	2	2	2	2	2	1	1	2	2	1	1	1	1	1	1	1	1	1	2	1	1	1	3	1	4	1	1	1	1	1	1	1	1	1	1	1	1	1	1	1	1	1	1	1	.	.	.	.	.	.	.	1	.	.	.	.	.	.	.	1	.	.	.	.	.	.	.	2	.	.	.	.	1	1	.	.	.	.	.	.	.	3	1	1	1	1	.	.	.	.	.	1	.	.	1	.	.	1	2	.	.	.	.	2	4	6	6	0	96	100	100	.	95	.
69859	46	BACK	2	1	13	3	2	2	2	2	2	2	2	2	2	2	2	2	2	2	2	2	2	2	2	2	2	2	2	2	2	2	2	2	2	2	2	2	2	2	2	2	2	2	2	2	2	2	2	2	2	2	1	1	2	2	1	1	1	1	1	1	1	1	2	1	1	4	1	4	1	4	1	1	1	1	1	1	1	1	1	1	1	1	1	1	1	2	1	1	1	.	.	.	.	.	.	.	1	.	.	.	.	.	.	.	1	.	.	.	.	.	.	.	1	.	.	.	.	.	1	.	.	.	.	.	.	.	3	1	1	1	1	.	.	.	.	.	1	.	.	1	.	.	1	2	.	4	3	4	2	4	6	6	0	96	97	100	100	80	98
93983	48	BACK	3	2	13	3	3	2	.	.	2	.	.	2	.	.	2	.	.	1	1	1	1	2	1	2	.	.	2	.	.	2	.	.	2	.	.	2	.	.	2	.	.	1	1	1	1	1	1	2	.	.	2	.	.	1	1	1	1	1	1	1	1	2	4	4	2	2	2	4	1	4	1	1	1	1	2	1	1	1	1	1	1	1	1	1	1	1	1	1	2	.	.	.	1	.	.	.	2	.	.	.	1	.	.	.	2	.	.	.	1	.	.	.	2	.	.	.	1	1	4	.	.	.	.	.	.	.	3	1	1	2	1	.	.	.	.	.	1	.	.	1	.	.	1	1	.	.	.	.	2	23	25	19	25	100	100	92	.	55	.
93983	46	BACK	2	2	13	1	2	2	.	.	2	.	.	2	.	.	2	.	.	1	1	1	1	2	1	2	.	.	2	.	.	2	.	.	2	.	.	2	.	.	2	.	.	1	1	1	1	1	1	1	1	2	2	.	.	1	1	1	1	1	1	1	1	.	3	3	3	3	2	4	1	4	1	1	1	1	1	1	1	1	1	1	1	1	1	1	1	1	1	1	1	.	.	.	.	.	.	.	1	.	.	.	.	.	.	.	1	.	.	.	.	.	.	.	2	.	.	.	1	1	4	.	.	.	.	.	.	.	3	1	1	2	1	.	1	.	.	.	1	.	.	1	.	.	1	1	.	4	3	3	2	27	31	25	25	100	100	95	100	55	99
100814	48	BACK	3	2	13	2	3	2	.	.	2	.	.	2	.	.	2	.	.	2	.	.	2	.	.	2	.	.	2	.	.	2	.	.	2	.	.	2	.	.	2	.	.	2	.	.	2	.	.	2	.	.	1	1	2	1	1	1	1	1	1	1	1	1	2	2	3	3	2	4	2	4	1	1	1	1	1	1	1	1	1	1	1	1	1	1	1	1	1	1	1	.	.	.	.	.	.	.	1	.	.	.	.	1	.	.	1	.	.	.	.	.	.	.	1	.	.	.	.	.	1	.	.	.	.	.	.	.	1	2	1	.	1	.	.	.	.	.	1	.	.	1	.	.	1	1	.	.	.	.	2	4	6	6	0	100	100	100	.	65	.
100814	46	BACK	2	2	13	2	3	2	.	.	2	.	.	2	.	.	2	.	.	1	2	2	2	2	2	2	.	.	2	.	.	2	.	.	2	.	.	2	.	.	2	.	.	2	.	.	2	.	.	2	.	.	1	1	2	1	1	1	1	1	1	1	1	1	2	2	1	1	2	4	1	4	1	1	1	1	1	1	1	1	1	1	1	1	1	1	1	1	1	1	1	.	.	.	.	.	.	.	1	.	.	.	.	.	.	.	1	.	.	.	.	.	.	.	1	.	.	.	.	.	1	.	.	.	.	.	.	.	1	1	1	2	1	.	.	.	.	.	1	.	.	1	.	.	1	1	.	4	2	2	2	6	13	6	0	100	100	100	100	85	100
101023	48	BACK	3	2	13	2	3	2	2	2	2	2	2	2	2	2	2	2	2	2	2	2	2	2	2	2	2	2	2	2	2	2	2	2	2	2	2	2	2	2	2	2	2	2	2	2	2	2	2	1	2	2	1	.	2	2	1	1	1	1	1	1	1	1	2	2	2	1	1	4	2	4	1	1	1	1	1	1	1	1	1	1	1	1	1	1	1	2	1	1	1	.	.	.	.	.	.	.	1	.	.	.	.	.	.	.	1	.	.	.	.	.	.	.	3	.	.	.	.	.	1	.	.	.	.	.	.	.	3	2	1	2	1	.	.	.	.	.	1	.	.	1	.	.	1	1	.	.	.	.	2	4	13	0	0	96	97	100	.	85	.
101023	46	BACK	2	2	13	1	3	2	2	2	2	2	2	2	2	2	2	2	2	2	2	2	2	2	2	2	2	2	2	2	2	2	2	2	2	2	2	2	2	2	2	2	2	2	2	2	2	2	2	2	2	2	2	2	2	1	1	1	1	1	1	1	1	1	1	1	1	1	1	4	1	4	1	1	1	1	1	1	1	1	1	1	1	1	1	1	1	1	1	1	1	.	.	.	.	.	.	.	1	.	.	.	.	.	.	.	1	.	.	.	.	.	.	.	2	.	.	.	.	.	1	.	.	.	.	.	.	.	1	1	1	2	1	.	.	.	.	.	1	.	.	1	.	.	1	1	.	1	1	3	2	0	0	0	0	100	100	96	100	100	99
102274	48	BACK	3	1	13	1	3	2	.	.	2	.	.	2	.	.	.	.	.	1	1	2	2	.	.	2	.	.	2	.	.	2	.	.	2	.	.	2	.	.	2	.	.	2	.	.	1	2	2	1	2	2	1	1	2	1	1	1	1	1	1	1	1	1	2	3	2	1	1	3	1	4	1	1	1	1	2	1	1	1	1	1	1	1	1	1	1	1	1	1	1	.	.	.	.	.	.	.	2	.	.	.	.	1	.	1	2	.	.	.	.	1	.	1	2	.	.	.	.	1	1	.	.	.	.	.	.	.	1	2	1	1	1	.	.	.	.	.	1	.	.	1	.	.	1	2	.	.	.	.	2	13	25	13	0	100	100	96	.	80	.
102274	46	BACK	2	1	13	1	3	2	.	.	2	.	.	2	.	.	2	.	.	1	1	2	2	.	.	1	2	2	2	.	.	2	.	.	2	.	.	2	.	.	2	.	.	2	.	.	1	2	2	1	2	2	2	.	.	1	1	1	1	1	1	1	1	1	2	2	2	2	2	4	3	4	1	1	1	1	2	1	1	1	1	1	1	1	1	1	1	1	1	1	1	.	.	.	.	.	.	.	2	.	.	.	1	.	.	.	2	.	.	.	1	.	.	.	2	.	.	.	1	.	1	.	.	.	.	.	.	.	3	1	1	1	1	.	.	.	.	.	1	.	.	1	.	.	1	2	1	1	2	3	2	10	25	6	0	100	100	88	100	75	97
103153	48	BACK	3	2	13	2	3	2	.	.	2	.	.	2	.	.	2	.	.	2	.	.	2	.	.	2	.	.	2	.	.	2	.	.	2	.	.	2	.	.	2	.	.	2	.	.	2	.	.	2	.	.	2	.	.	1	1	1	1	1	1	1	1	1	2	2	2	1	2	2	1	1	1	4	2	1	2	1	1	1	1	1	1	1	1	1	1	1	1	1	4	.	.	.	.	1	.	.	1	.	.	.	.	.	.	.	1	.	.	.	.	.	.	.	1	.	.	.	.	.	1	.	.	.	.	.	.	.	1	2	1	2	1	.	.	.	.	.	1	.	.	.	.	.	.	.	1	.	.	.	2	0	0	0	0	100	100	67	.	80	.
103153	46	BACK	2	2	13	2	3	2	2	2	2	2	2	2	2	2	2	2	2	2	2	2	2	2	2	2	2	2	2	2	2	2	2	2	2	2	2	2	2	2	2	2	2	2	2	2	2	2	2	2	2	2	2	2	2	1	1	1	1	1	1	1	1	1	2	2	2	2	2	4	2	4	2	.	2	1	2	1	1	1	1	1	1	1	1	1	1	1	1	1	1	.	.	.	.	.	.	.	1	.	.	.	.	.	.	.	1	.	.	.	.	.	.	.	1	.	.	.	.	.	1	.	.	.	.	.	.	.	1	1	1	2	1	.	.	.	.	.	1	.	.	.	.	.	.	.	1	1	1	3	2	0	0	0	0	100	100	91	100	75	98
103378	48	BACK	3	1	13	2	3	2	.	.	2	.	.	2	.	.	1	2	1	2	.	.	2	.	.	2	.	.	2	.	.	2	.	.	2	.	.	2	.	.	2	.	.	2	.	.	2	.	.	2	.	.	2	.	.	1	1	1	1	1	1	1	1	.	2	1	1	2	1	3	2	4	1	1	1	1	1	1	1	1	1	1	1	1	1	1	1	1	1	1	1	.	.	.	.	.	.	.	1	.	.	.	.	.	.	.	1	.	.	.	.	.	.	.	3	.	.	.	.	1	4	.	.	.	.	.	.	.	1	3	2	1	1	.	.	.	.	.	1	.	.	.	.	.	1	1	.	.	.	.	2	4	6	0	6	100	100	100	.	90	.
103378	46	BACK	2	1	13	3	4	2	.	.	2	.	.	2	.	.	1	2	1	2	.	.	2	.	.	2	.	.	2	.	.	2	.	.	2	.	.	2	.	.	2	.	.	2	.	.	2	.	.	2	.	.	2	.	.	1	1	1	1	1	1	1	1	2	4	2	2	2	4	2	3	3	2	.	1	1	2	1	1	1	1	1	1	1	1	1	1	1	1	1	2	.	.	.	.	.	.	.	2	.	.	.	.	.	.	.	2	.	.	.	.	.	.	.	2	.	.	.	.	1	1	.	.	.	.	.	.	.	1	1	1	1	1	.	.	.	.	.	1	.	.	.	.	.	1	1	.	1	2	2	2	4	6	0	6	100	100	80	89	55	92
109581	48	BACK	3	1	13	2	4	2	2	2	2	2	2	2	2	2	2	2	2	2	2	2	2	2	2	2	2	2	2	2	2	2	2	2	2	2	2	2	2	2	2	2	2	2	2	2	2	2	2	2	2	2	2	2	2	2	1	4	1	1	1	2	1	2	3	2	3	3	2	2	2	3	1	1	3	2	3	2	1	1	2	2	1	1	1	1	1	2	2	1	2	.	.	.	.	.	.	.	2	.	.	.	.	.	.	.	2	.	.	.	.	.	.	.	2	.	.	.	.	1	1	.	.	.	.	.	.	.	3	3	2	1	1	.	.	.	.	.	1	.	.	1	.	.	1	1	.	.	.	.	2	0	0	0	0	83	89	69	.	60	.
109581	46	BACK	2	1	13	2	3	2	.	.	2	.	.	2	.	.	2	.	.	2	.	.	2	.	.	2	.	.	2	.	.	2	.	.	2	.	.	2	.	.	2	.	.	2	.	.	2	.	.	2	.	.	2	.	.	1	1	1	1	1	1	1	1	1	2	2	1	1	1	4	1	4	2	1	1	1	2	1	1	1	1	1	1	1	1	1	1	1	1	1	1	.	.	.	.	.	.	.	1	.	.	.	.	.	.	.	1	.	.	.	.	.	.	1	1	.	.	.	.	.	1	.	.	.	.	.	1	.	1	1	2	1	1	.	.	.	.	.	1	.	.	1	.	.	1	1	.	1	2	2	2	0	0	0	0	100	100	94	92	90	97
109594	48	BACK	3	2	13	4	3	2	.	.	.	.	.	.	.	.	2	.	.	.	.	.	2	.	.	2	.	.	2	.	.	.	.	.	2	.	.	.	.	.	2	.	.	2	.	.	2	.	.	.	.	.	2	.	.	1	1	1	1	1	1	1	1	1	2	3	4	3	3	3	3	4	1	1	1	1	1	1	1	1	1	1	1	1	1	1	1	1	1	1	1	.	.	.	.	.	.	.	1	.	.	.	.	.	.	.	1	.	.	.	.	.	.	.	2	.	.	.	.	.	1	.	.	.	.	.	.	.	1	1	1	.	1	.	.	.	.	.	1	.	.	1	.	.	1	1	.	.	.	.	2	0	0	0	0	100	100	100	.	50	.
109594	46	BACK	2	2	13	1	3	2	.	.	2	.	.	2	.	.	2	.	.	2	.	.	2	.	.	2	.	.	2	.	.	2	.	.	2	.	.	2	.	.	2	.	.	1	1	.	2	.	.	2	.	.	2	.	.	1	1	1	1	1	1	1	1	1	.	.	.	.	.	3	2	4	1	1	1	1	1	1	1	1	1	1	1	1	1	1	1	1	1	1	1	.	.	.	.	.	.	.	1	.	.	.	.	.	.	.	1	.	.	.	.	.	.	.	2	.	.	.	.	1	1	.	.	.	.	.	.	.	2	1	1	2	1	.	.	.	.	.	1	.	.	1	.	.	1	1	.	4	1	3	2	4	6	6	0	100	100	96	100	.	99
110294	48	BACK	3	1	13	2	2	2	.	.	2	.	.	2	.	.	2	.	.	2	.	.	2	.	.	2	.	.	2	.	.	2	.	.	2	.	.	2	.	.	2	.	.	2	.	.	2	.	.	2	.	.	2	.	.	1	1	1	1	1	1	1	1	1	2	2	2	1	1	2	1	1	1	1	1	1	1	1	1	1	1	1	1	1	1	1	1	1	1	1	1	.	.	.	.	.	.	.	1	.	.	.	.	.	.	.	1	.	.	.	.	.	.	.	1	.	.	.	.	.	1	.	.	.	.	.	.	.	1	1	1	1	1	.	.	.	.	.	1	.	.	.	.	.	.	0	.	.	.	.	2	0	0	0	0	100	100	100	.	85	.
110294	46	BACK	2	1	13	2	2	2	.	.	2	.	.	2	.	.	2	.	.	2	.	.	2	.	.	2	.	.	2	.	.	2	.	.	2	.	.	2	.	.	2	.	.	2	.	.	2	.	.	2	.	.	2	.	.	1	1	1	1	1	1	1	1	1	2	2	2	1	1	2	1	4	1	1	1	1	1	1	1	1	1	1	1	1	1	1	1	1	1	1	1	.	.	.	.	.	.	.	1	.	.	.	.	.	.	.	1	.	.	.	.	.	.	.	1	.	.	.	.	1	1	.	.	.	.	.	.	.	1	1	1	1	1	.	.	.	.	.	1	.	.	.	.	.	.	.	.	1	2	2	2	0	0	0	0	100	100	100	100	85	100
131582	48	BACK	3	1	13	2	2	2	.	.	2	.	.	2	.	.	2	.	.	2	.	.	2	.	.	2	.	.	2	.	.	2	.	.	2	.	.	2	.	.	2	.	.	2	.	.	2	.	.	2	.	.	2	.	.	1	1	1	1	1	1	1	1	1	1	1	1	1	1	4	3	4	1	1	1	1	1	1	1	1	1	1	1	1	1	1	1	1	1	1	1	.	.	.	.	.	.	.	1	.	.	.	.	.	.	.	1	.	.	.	.	.	.	.	1	.	.	.	.	.	1	.	.	.	.	.	.	.	1	2	1	1	1	.	.	.	.	.	1	.	.	1	.	.	1	1	.	.	.	.	2	0	0	0	0	100	100	100	.	100	.
131582	46	BACK	2	1	13	2	3	2	.	.	2	.	.	2	.	.	2	.	.	2	.	.	1	2	.	2	.	.	2	.	.	2	.	.	2	.	.	2	.	.	2	.	.	2	.	.	2	.	.	2	.	.	2	.	.	1	1	1	1	1	1	1	1	1	2	3	2	3	1	3	1	3	1	1	1	1	1	1	1	1	1	1	1	1	1	1	1	1	1	1	1	.	.	.	.	.	.	.	1	.	.	.	.	.	.	.	1	.	.	.	.	.	.	.	2	.	.	.	.	1	1	.	.	.	.	.	.	.	2	2	2	1	1	.	.	.	.	.	1	.	.	1	.	.	1	1	.	4	2	4	2	2	6	0	0	100	100	96	74	70	92
151509	48	BACK	3	2	13	2	3	2	2	2	2	2	2	2	2	2	2	2	2	1	2	2	1	1	2	2	2	2	2	2	2	2	2	2	2	2	2	2	2	2	2	2	2	1	2	2	2	2	2	2	2	2	1	2	2	1	1	1	1	1	1	1	1	1	2	2	2	3	2	3	1	4	1	1	2	1	2	1	1	1	1	1	1	1	1	1	1	1	1	1	1	.	.	.	.	.	.	.	1	.	.	.	.	.	.	.	1	.	.	.	.	.	.	.	3	.	.	.	.	1	1	.	.	.	.	.	.	.	3	2	1	2	1	.	.	.	.	.	.	.	.	.	.	.	.	.	1	.	.	.	2	10	25	6	0	100	100	92	.	70	.
151509	46	BACK	2	2	13	2	3	2	2	2	2	2	2	2	2	2	2	2	2	1	2	2	1	1	2	2	2	2	2	2	2	2	2	2	2	2	2	2	2	2	2	2	2	1	2	2	2	2	2	2	2	2	1	2	2	1	1	1	1	1	1	1	1	1	1	2	2	2	1	3	1	4	1	1	2	1	2	1	1	1	1	1	1	1	1	1	1	1	1	1	1	.	.	.	.	.	.	.	1	.	.	.	.	.	.	.	1	.	.	.	.	.	.	.	3	.	.	.	.	1	1	.	.	.	.	.	.	.	3	3	1	2	1	.	.	.	.	.	.	.	.	.	.	.	.	.	1	10	2	3	2	10	25	6	0	100	100	94	87	85	95
155895	48	BACK	3	2	13	3	2	2	.	.	2	.	.	2	.	.	2	.	.	2	.	.	2	.	.	2	.	.	2	.	.	2	.	.	2	.	.	2	.	.	2	.	.	2	.	.	2	.	.	2	.	.	1	1	2	1	1	1	1	1	1	1	1	1	2	4	2	1	2	3	1	3	1	1	2	1	2	1	1	1	1	1	1	1	1	1	1	1	1	1	1	.	.	.	.	.	.	.	1	.	.	.	.	.	.	.	1	.	.	.	.	.	.	.	2	.	.	.	.	1	1	.	.	.	.	.	.	.	1	2	2	2	1	.	.	.	.	.	1	.	.	1	.	.	1	1	.	.	.	.	2	4	6	6	0	100	100	92	.	70	.
155895	46	BACK	2	2	13	1	3	.	.	.	.	.	.	.	.	.	.	.	.	.	.	.	.	.	.	.	.	.	.	.	.	.	.	.	.	.	.	.	.	.	.	.	.	.	.	.	.	.	.	.	.	.	.	.	.	1	1	1	1	1	1	1	.	1	2	2	2	2	2	4	1	4	1	1	1	1	1	1	1	1	1	1	1	1	1	1	1	1	1	1	1	.	.	.	.	.	.	.	1	.	.	.	.	.	.	.	1	.	.	.	.	.	.	.	2	.	.	.	.	1	1	.	.	.	.	.	.	.	1	1	1	2	1	.	.	.	.	.	1	.	.	1	.	.	1	2	.	1	1	3	2	0	0	0	0	100	100	96	100	75	99
163225	48	BACK	3	1	13	3	3	2	.	.	2	.	.	2	.	.	2	.	.	1	.	.	1	.	.	2	.	.	2	.	.	2	.	.	2	.	.	2	.	.	2	.	.	2	.	.	1	2	2	.	.	.	1	1	2	1	1	1	1	1	1	1	1	2	2	2	3	2	2	3	2	3	1	1	1	1	1	1	1	1	1	1	1	1	1	1	1	1	1	1	1	.	.	.	.	.	.	.	1	.	.	.	.	.	.	.	1	.	.	.	.	.	.	.	1	.	.	.	.	.	1	.	.	.	.	.	.	.	3	2	2	1	1	.	.	.	.	.	.	.	.	.	.	.	.	.	1	.	.	.	2	10	25	6	0	100	100	100	.	70	.
163225	46	BACK	2	1	13	3	2	2	.	.	2	.	.	2	.	.	2	.	.	1	1	2	1	1	2	2	.	.	2	.	.	2	.	.	2	.	.	2	.	.	2	.	.	2	.	.	2	.	.	2	.	.	1	1	2	1	1	1	1	1	1	1	1	1	2	2	2	2	2	4	1	4	1	1	1	1	1	1	1	1	1	1	1	1	1	1	1	1	1	1	1	.	.	.	.	.	.	.	1	.	.	.	.	.	.	.	1	.	.	.	.	.	.	.	1	.	.	.	.	.	1	.	.	.	.	.	.	.	3	1	1	1	1	.	.	.	.	.	.	.	.	.	.	.	.	.	1	9	2	2	2	13	19	19	0	100	100	100	100	75	100
166493	48	BACK	3	2	13	2	2	2	2	2	2	2	2	2	2	2	2	2	2	2	2	2	2	2	2	2	2	2	2	2	2	2	2	2	2	2	2	2	2	2	2	2	2	2	2	2	2	2	2	2	2	2	1	2	2	1	1	1	1	1	1	1	1	1	2	2	2	2	1	2	2	3	1	1	1	1	1	1	1	1	1	1	1	1	1	1	1	1	2	1	1	.	.	.	.	.	.	.	1	.	.	.	.	.	.	.	1	.	.	.	.	.	.	.	1	.	.	.	.	.	1	.	.	.	.	.	.	.	1	4	2	2	1	.	.	.	.	.	1	.	.	1	.	.	1	2	.	.	.	.	2	2	6	0	0	100	98	100	.	80	.
166493	46	BACK	2	2	13	2	2	2	2	2	2	2	2	2	2	2	2	.	2	2	2	2	.	2	2	2	.	2	2	2	2	2	.	2	2	2	2	2	.	2	2	.	2	2	.	2	2	.	2	2	2	2	.	.	2	1	1	1	1	1	1	1	1	1	1	1	1	1	1	2	1	2	2	2	1	1	1	2	1	1	1	1	1	1	1	1	1	1	1	1	1	.	.	.	.	.	.	.	1	.	.	.	.	.	.	.	1	.	.	.	.	.	.	.	1	.	.	.	.	.	1	.	.	.	.	.	.	.	1	2	2	2	.	.	.	.	.	.	1	.	.	1	.	.	1	2	.	1	2	2	2	0	0	0	0	100	100	92	63	100	89
168935	48	BACK	3	1	13	2	3	2	2	2	2	2	2	2	2	2	2	2	2	1	1	1	2	2	2	2	2	2	2	2	2	2	2	2	2	2	2	2	2	2	2	2	2	2	2	2	2	2	2	2	2	2	2	2	2	1	1	1	1	1	1	1	1	1	2	2	2	4	2	3	2	4	1	1	1	1	1	1	1	1	1	1	1	1	1	1	1	1	1	1	1	.	.	.	.	.	.	.	1	.	.	.	.	.	.	.	1	.	.	.	.	.	.	.	2	.	.	.	.	1	3	.	.	.	.	.	.	1	1	2	1	1	1	.	.	.	.	.	1	.	.	1	.	.	.	1	.	.	.	.	2	6	6	6	6	100	100	100	100	65	100
168935	46	BACK	2	1	13	2	3	2	2	2	2	2	2	2	2	2	2	2	2	1	1	2	2	2	2	2	2	2	2	2	2	2	2	2	2	2	2	2	2	2	2	2	2	2	2	2	2	2	2	2	2	2	2	2	2	1	1	1	1	1	1	1	1	1	4	4	4	4	2	4	2	4	1	1	1	1	1	1	1	1	1	1	1	1	1	1	1	1	1	1	1	.	.	.	.	.	.	.	1	.	.	.	.	.	.	.	1	.	.	.	.	.	.	.	1	.	.	.	.	.	1	.	.	.	.	.	.	.	1	2	1	1	.	.	.	.	.	.	1	.	.	1	.	.	.	1	.	1	2	2	2	4	6	6	0	100	100	100	93	35	98
175228	48	BACK	3	1	13	2	3	2	.	.	2	.	.	2	.	.	2	.	.	2	.	.	.	2	2	2	.	.	2	.	.	2	.	.	2	.	.	2	.	.	2	.	.	2	.	.	2	.	.	2	.	.	2	.	.	1	1	2	1	1	1	1	1	3	1	1	1	1	1	2	4	3	1	1	1	1	1	1	1	1	1	2	1	1	1	1	1	1	1	1	1	.	.	.	.	.	.	.	1	.	.	.	.	.	.	.	1	.	.	.	.	.	.	.	1	.	.	.	.	1	1	.	.	.	.	.	.	.	1	2	2	1	1	.	.	.	.	.	1	.	.	1	.	.	.	.	.	.	.	.	2	0	0	0	0	96	100	97	.	100	.
175228	46	BACK	2	1	13	1	3	2	.	.	2	.	.	2	.	.	2	.	.	2	.	.	1	2	2	2	.	.	2	.	.	2	.	.	2	.	.	2	.	.	2	.	.	2	.	.	2	.	.	2	.	.	2	.	.	2	1	1	1	1	1	1	1	1	2	2	2	2	2	4	1	2	1	1	1	1	1	1	1	1	1	1	1	1	1	1	1	1	1	1	1	.	.	.	.	.	.	.	1	.	.	.	.	.	.	.	1	.	.	.	.	.	.	.	2	.	.	.	.	1	1	.	.	.	.	.	.	.	3	3	2	1	1	.	.	.	.	.	1	.	.	.	.	.	.	.	.	4	2	3	2	2	6	0	0	96	100	96	56	75	87
181643	48	BACK	3	1	13	2	3	2	2	2	2	2	2	2	2	2	2	2	2	1	2	2	1	2	2	2	2	2	2	2	2	2	2	2	2	2	2	2	2	2	2	2	2	2	2	2	2	2	2	2	2	2	2	2	2	1	1	2	1	1	1	1	1	3	2	2	2	2	2	2	2	4	1	1	2	1	1	1	1	1	1	1	1	1	1	1	1	1	1	1	1	.	.	.	.	.	.	.	1	.	.	.	.	.	.	.	1	.	.	.	.	.	.	.	1	.	.	.	.	.	1	.	.	.	.	.	.	.	1	1	1	1	1	.	.	.	.	.	1	.	.	.	.	.	.	.	1	.	.	.	2	4	13	0	0	96	100	96	.	75	.
181643	46	BACK	2	1	13	2	3	2	2	2	2	2	2	2	2	2	2	2	2	1	2	2	1	2	2	2	2	2	2	2	2	2	2	2	2	2	2	2	2	2	2	2	2	2	2	2	2	2	2	2	2	2	2	2	2	1	1	.	1	1	1	1	1	3	2	2	2	2	2	2	2	4	1	1	2	1	1	1	1	1	1	1	1	1	1	1	1	1	1	.	1	.	.	.	.	.	.	.	1	.	.	.	.	.	.	.	1	.	.	.	.	.	.	.	1	.	.	.	.	.	1	.	.	.	.	.	.	.	1	1	1	1	1	.	.	.	.	.	1	.	.	1	.	.	.	.	1	1	3	3	2	4	13	0	0	100	100	97	100	75	99
184848	48	BACK	3	1	13	3	2	2	2	2	2	2	2	2	2	2	2	2	2	2	2	2	2	1	2	2	2	2	2	2	2	2	2	2	2	2	2	2	2	2	2	2	2	2	2	2	2	2	2	2	2	2	2	2	2	1	1	1	1	1	1	1	1	2	2	3	2	1	1	3	2	4	1	1	1	1	1	1	1	1	1	1	1	1	1	1	1	1	1	1	1	.	.	.	.	.	.	.	1	.	.	.	.	.	.	.	1	.	.	.	.	.	.	.	1	.	.	.	.	.	1	.	.	.	.	.	.	.	1	1	1	1	1	.	.	.	.	.	1	.	.	1	.	.	1	2	.	.	.	.	2	2	0	6	0	100	100	100	.	80	.
184848	46	BACK	2	1	13	2	3	2	.	.	2	.	.	2	.	.	2	.	.	2	.	.	2	.	.	2	.	.	2	.	.	2	.	.	2	.	.	2	.	.	2	.	.	2	.	.	2	.	.	2	.	.	2	.	.	1	1	2	1	1	1	1	1	1	2	3	2	2	1	4	1	4	2	1	1	1	1	1	1	1	1	1	1	1	1	1	1	1	1	1	1	.	.	.	.	.	.	.	1	.	.	.	.	.	.	.	2	.	.	.	.	.	.	.	2	.	.	.	.	.	1	.	.	.	.	.	.	.	1	1	1	1	1	.	.	.	.	.	1	.	.	1	.	.	1	2	.	4	2	3	2	0	0	0	0	96	100	90	100	75	97
184891	48	BACK	3	2	13	1	3	2	2	2	2	2	2	2	2	2	2	2	2	2	2	2	2	2	2	2	2	2	2	2	2	2	2	2	2	2	2	2	2	2	2	2	2	2	2	2	2	2	2	1	1	2	1	1	2	1	1	1	1	1	1	1	1	1	2	2	1	1	1	3	1	3	1	1	1	1	1	1	1	1	1	1	1	1	1	1	1	1	1	1	1	.	.	.	.	.	.	1	1	.	.	.	.	.	.	.	1	.	.	.	.	.	.	1	2	.	.	.	.	1	4	.	.	.	.	.	1	.	2	1	1	2	1	.	.	.	.	.	1	.	.	1	.	.	1	1	.	.	.	.	2	8	13	13	0	100	100	100	83	90	96
184891	46	BACK	2	2	13	2	2	2	2	2	2	2	2	2	2	2	2	2	2	2	2	2	2	2	2	2	2	2	2	2	2	2	2	2	2	2	2	2	2	2	2	2	2	2	2	2	2	2	2	1	1	2	1	1	2	1	1	1	1	1	1	1	1	1	2	2	2	2	2	4	1	4	1	1	1	1	1	1	1	1	1	1	1	1	1	1	1	1	1	1	1	.	.	.	.	.	.	.	1	.	.	.	.	.	.	.	2	.	.	.	.	.	.	1	2	.	.	.	.	1	4	.	.	.	.	.	.	.	2	1	1	2	1	.	.	.	.	.	1	.	.	1	.	.	1	1	.	4	3	3	2	8	13	13	0	100	100	92	100	75	98
194284	48	BACK	3	1	13	1	3	2	2	2	2	2	.	2	.	2	2	2	2	2	2	2	2	.	2	2	2	2	2	2	2	2	.	2	2	2	2	2	2	2	2	.	2	.	2	2	2	2	2	2	2	2	1	.	2	1	1	1	1	1	1	1	1	1	1	1	1	1	1	3	1	4	1	1	1	1	1	1	1	1	1	1	1	1	1	1	1	1	1	.	1	.	.	.	.	.	.	.	1	.	.	.	.	.	.	.	1	.	.	.	.	.	.	.	1	.	.	.	.	.	1	.	.	.	.	.	.	.	1	1	1	1	.	1	.	.	.	.	1	.	.	1	.	.	.	.	.	.	.	.	2	2	6	0	0	100	100	100	.	100	.
194284	46	BACK	2	1	13	2	2	2	2	2	2	2	2	2	2	2	2	2	2	2	2	2	2	2	2	2	2	2	2	2	2	2	2	2	2	.	2	2	2	.	2	2	2	2	2	2	2	2	2	2	2	2	1	1	2	1	1	1	1	1	1	1	1	1	1	1	1	1	1	3	1	4	1	1	1	1	1	1	1	1	1	1	1	1	1	1	1	1	1	1	1	.	.	.	.	.	.	.	1	.	.	.	.	.	.	.	1	.	.	.	.	.	.	.	1	.	.	.	.	.	1	.	.	.	.	.	.	.	1	1	1	1	.	1	.	.	.	.	1	.	.	1	.	.	.	.	.	1	2	2	2	4	6	6	0	100	100	100	100	100	100
196328	48	BACK	3	2	13	1	3	2	.	.	2	.	.	2	.	.	1	2	2	2	.	.	2	.	.	2	.	.	2	.	.	2	.	.	2	.	.	.	.	.	2	.	.	.	.	.	2	.	.	.	.	.	.	.	.	1	1	1	1	.	1	1	1	2	.	1	.	2	.	3	1	4	1	1	1	1	.	.	1	1	1	.	1	1	.	1	.	1	.	1	1	.	.	.	.	.	.	.	1	.	.	.	.	.	.	.	1	.	.	.	.	.	.	.	2	.	.	.	.	1	1	.	.	.	.	.	.	.	1	2	1	2	1	.	.	.	.	.	1	.	.	1	.	.	.	.	.	.	.	.	2	2	6	0	0	100	100	.	.	.	.
196328	46	BACK	2	2	13	2	3	2	2	2	2	2	2	2	2	2	2	2	2	2	2	2	2	2	2	2	2	2	2	2	2	2	2	2	2	2	2	2	2	2	2	2	2	2	2	2	2	2	2	2	2	2	2	2	2	1	1	1	1	1	1	1	1	1	2	2	2	3	1	3	2	3	1	1	1	1	1	1	1	1	1	1	1	1	1	1	1	1	1	1	1	.	.	.	.	.	.	.	1	.	.	.	.	.	.	.	1	.	.	.	.	.	.	.	2	.	.	.	.	.	1	.	.	.	.	.	.	.	1	2	2	2	1	.	.	.	.	.	1	.	.	1	.	.	1	2	.	4	1	3	2	0	0	0	0	100	100	96	74	75	92
196528	48	BACK	3	2	13	2	3	2	.	.	2	.	.	2	.	.	1	2	2	2	.	.	2	.	.	2	.	.	2	.	.	2	.	.	2	.	.	2	.	.	2	.	.	2	.	.	2	.	.	2	.	.	2	.	.	1	1	2	1	1	1	1	1	1	1	1	2	2	1	1	3	4	1	1	1	1	1	1	1	1	1	1	1	1	1	1	1	1	1	1	1	.	.	.	.	.	.	.	1	.	.	.	.	.	.	.	1	.	.	.	.	.	.	.	1	.	.	.	.	.	1	.	.	.	.	.	.	.	1	3	2	2	1	.	.	.	.	.	1	.	.	1	.	.	1	2	.	.	.	.	2	2	6	0	0	96	100	100	.	90	.
196528	46	BACK	2	2	13	1	3	2	.	.	2	.	.	2	.	.	1	2	2	2	.	.	2	.	.	2	.	.	2	.	.	2	.	.	2	.	.	2	.	.	2	.	.	2	.	.	2	.	.	1	2	2	2	.	.	1	1	1	1	1	1	1	1	1	2	2	2	2	2	2	2	3	1	1	1	1	1	1	1	1	1	1	1	1	1	1	1	1	1	1	1	.	.	.	.	.	.	.	1	.	.	.	.	.	.	.	1	.	.	.	.	.	.	.	1	.	.	.	.	.	1	.	.	.	.	.	.	.	1	3	2	2	1	.	.	.	.	.	1	.	.	1	.	.	1	2	.	1	3	4	2	4	13	0	0	100	100	100	67	75	92
197610	48	BACK	3	1	13	2	3	2	2	2	2	2	2	2	2	2	1	2	2	2	2	2	2	2	2	2	2	2	2	2	2	2	2	2	2	2	2	2	2	2	2	2	2	2	2	2	2	2	2	2	2	2	2	2	2	1	1	1	1	1	1	1	1	1	1	2	1	1	1	3	2	4	1	1	1	1	1	1	1	1	1	1	1	1	1	1	1	1	1	1	1	.	.	.	.	.	.	.	1	.	.	.	.	.	.	.	1	.	.	.	.	.	.	.	3	.	.	.	.	1	1	.	.	.	.	.	.	.	2	1	1	1	1	.	.	.	.	.	1	.	.	1	.	.	.	.	.	.	.	.	2	2	6	0	0	100	100	100	.	95	.
197610	46	BACK	2	1	13	3	3	2	.	.	2	.	.	2	.	.	1	2	2	.	.	.	.	.	.	.	.	.	.	.	.	.	.	.	.	.	.	.	.	.	.	.	.	.	.	.	.	.	.	.	.	.	.	.	.	2	2	1	1	1	1	1	1	1	3	2	.	2	2	3	2	.	.	.	.	1	.	1	1	1	.	1	1	.	1	.	1	.	1	1	1	.	.	.	.	.	.	.	1	.	.	.	.	.	.	.	2	.	.	.	.	.	.	.	2	.	.	.	1	.	1	.	.	.	.	.	.	.	2	3	2	.	1	.	.	.	.	.	1	.	.	1	.	.	.	.	.	4	3	3	2	2	6	0	0	92	100	88	68	69	87
198335	48	BACK	3	1	13	3	3	2	.	.	2	.	.	2	.	.	2	.	.	2	.	.	2	.	.	2	.	.	2	.	.	2	.	.	2	.	.	2	.	.	2	.	.	2	.	.	2	.	.	2	.	.	1	1	2	1	1	.	1	1	1	1	1	1	2	2	2	2	2	4	2	3	1	1	2	1	2	1	1	.	1	1	1	1	1	1	1	1	1	1	1	.	.	.	.	.	.	.	2	.	.	.	.	.	.	.	2	.	.	.	.	.	.	.	2	.	.	.	.	1	1	.	.	.	.	.	.	.	1	1	1	1	1	.	.	.	.	.	1	.	.	.	.	.	.	.	.	.	.	.	2	4	6	6	0	100	100	92	.	75	.
198335	46	BACK	2	1	13	1	3	2	.	.	2	.	.	2	.	.	2	.	.	2	.	.	2	.	.	2	.	.	2	.	.	2	.	.	2	.	.	2	.	.	2	.	.	2	.	.	2	.	.	2	.	.	1	1	2	1	1	1	1	1	1	1	1	1	2	2	1	1	1	4	2	4	1	1	2	1	2	1	1	1	1	1	1	1	1	1	1	1	1	1	1	.	.	.	.	.	.	.	1	.	.	.	.	.	.	.	1	.	.	.	.	.	.	.	2	.	.	.	.	1	1	.	.	.	.	.	.	.	1	1	1	1	1	.	.	.	.	.	1	.	.	.	.	.	.	.	.	1	3	3	2	4	6	6	0	100	100	90	100	90	98
198577	48	BACK	3	1	13	1	3	2	2	2	2	2	2	2	2	2	2	2	2	2	2	2	2	2	2	2	2	2	2	2	2	2	2	2	2	2	2	2	2	2	2	2	2	2	2	2	2	2	2	2	2	2	2	2	2	1	1	1	1	1	1	1	1	1	1	1	1	1	1	4	2	4	1	1	1	1	1	1	1	1	1	1	1	1	1	1	1	1	1	1	1	.	.	.	.	.	.	.	1	.	.	.	.	.	.	.	1	.	.	.	.	.	.	.	2	.	.	.	.	1	1	.	.	.	.	.	.	.	1	1	1	1	.	.	.	.	.	1	1	.	.	1	.	.	1	1	1	.	.	.	2	0	0	0	0	100	100	100	.	100	.
198577	46	BACK	2	1	13	1	3	2	2	2	2	2	2	2	2	2	2	2	2	2	2	2	2	2	2	2	2	2	2	2	2	2	2	2	2	2	2	2	2	2	2	2	2	2	2	2	2	2	2	2	2	2	2	2	2	1	1	1	1	1	1	1	1	1	1	1	1	1	1	4	1	4	1	1	1	1	1	1	1	1	1	1	1	1	1	1	1	1	1	1	1	.	.	.	.	.	.	.	1	.	.	.	.	.	.	.	1	.	.	.	.	.	.	.	2	.	.	.	.	1	1	.	.	.	.	.	.	.	1	1	1	.	.	.	.	.	.	1	1	.	.	1	.	.	1	1	1	4	1	3	2	0	0	0	0	100	100	96	100	100	99
199639	48	BACK	3	1	13	2	3	2	.	.	2	.	.	2	.	.	2	.	.	2	.	.	2	.	.	2	.	.	2	.	.	2	.	.	2	.	.	2	.	.	2	.	.	2	.	.	2	.	.	2	.	.	1	2	2	2	1	1	1	1	1	1	1	1	1	1	1	2	1	3	1	4	1	1	1	1	1	1	1	1	1	1	1	1	1	1	1	1	1	1	1	.	.	.	.	.	.	.	1	.	.	.	.	.	.	.	2	.	.	.	.	.	.	.	3	.	.	.	.	1	1	.	.	.	.	.	.	.	2	1	1	1	1	.	.	.	1	.	1	.	.	1	.	.	1	2	.	.	.	.	2	2	6	0	0	96	100	100	.	95	.
199639	46	BACK	2	1	13	1	3	2	.	.	2	.	.	2	.	.	2	.	.	2	.	.	2	.	.	2	.	.	2	.	.	2	.	.	2	.	.	2	.	.	2	.	.	2	.	.	2	.	.	2	.	.	2	.	.	1	1	1	1	1	1	1	1	1	2	3	2	2	2	4	1	4	1	1	1	1	1	1	1	1	1	1	1	1	1	1	1	1	1	1	1	.	.	.	.	.	.	.	1	.	.	.	.	.	.	.	1	.	.	.	.	.	.	.	3	.	.	.	.	1	1	.	.	.	.	.	.	.	1	1	1	1	1	.	.	.	.	.	1	.	.	1	.	.	1	2	.	1	1	3	2	0	0	0	0	100	100	100	100	70	100
203063	48	BACK	3	2	13	3	3	2	2	2	.	2	2	.	2	2	1	1	1	2	2	2	2	.	2	.	2	2	.	2	2	.	.	2	2	.	2	.	2	2	.	2	2	2	2	.	2	2	.	2	2	2	2	2	2	2	1	1	1	1	1	1	1	1	2	2	2	2	2	3	3	4	2	1	2	2	3	2	1	1	2	.	1	1	1	1	1	1	1	1	2	.	.	.	.	.	.	.	2	.	.	.	.	.	.	.	2	.	.	.	.	.	.	.	1	.	.	.	.	.	1	.	.	.	.	.	.	.	1	1	1	2	1	.	.	.	.	.	1	.	.	1	.	.	1	2	.	.	.	.	2	6	6	6	6	96	97	68	.	75	.
203063	46	BACK	2	2	13	2	3	2	2	2	2	2	2	.	2	2	1	1	1	2	2	2	2	2	2	2	2	2	2	2	2	2	2	2	2	2	2	2	2	2	2	2	2	2	2	2	2	2	2	2	2	2	2	2	2	1	1	3	1	1	1	1	1	1	1	1	2	3	2	4	2	4	2	1	1	1	2	1	1	1	1	1	1	1	1	1	1	1	1	1	1	.	.	.	.	.	.	.	1	.	.	.	.	.	.	.	2	.	.	.	.	.	.	.	3	.	.	.	.	1	2	.	.	.	.	.	.	.	2	1	1	2	1	.	.	.	.	.	1	.	.	.	.	.	.	.	.	1	1	3	2	6	6	6	6	92	100	86	100	80	95
203096	47	FRONT	3	1	13	2	2	2	.	.	2	.	.	2	.	.	2	.	.	2	.	.	2	.	.	2	.	.	2	.	.	2	.	.	2	.	.	2	.	.	2	.	.	2	.	.	2	.	.	2	.	.	1	1	2	1	1	1	1	1	1	1	1	1	1	2	1	1	1	4	1	4	1	1	1	1	1	1	1	1	1	1	1	1	1	1	1	1	1	1	1	.	.	.	.	.	.	.	1	.	.	.	.	.	.	.	1	.	.	.	.	.	.	.	2	.	.	.	.	1	1	.	.	.	.	.	.	.	1	2	1	1	1	.	.	.	.	.	1	.	.	1	.	.	1	.	.	.	.	.	2	4	6	6	0	100	100	100	.	95	.
203096	45	FRONT	2	1	13	2	2	2	.	.	2	.	.	2	.	.	2	.	.	2	.	.	2	.	.	2	.	.	2	.	.	2	.	.	2	.	.	2	.	.	2	.	.	2	.	.	2	.	.	2	.	.	1	1	2	1	1	1	1	1	1	1	1	1	2	2	2	2	2	4	1	4	2	2	2	1	1	1	1	1	1	1	1	1	1	1	1	1	1	1	2	1	.	.	.	.	.	.	2	1	.	.	.	.	.	.	2	1	.	.	.	.	.	.	2	.	.	1	.	1	1	.	.	.	.	.	.	.	2	2	2	1	1	.	.	.	.	.	1	.	.	1	.	.	1	1	.	1	2	3	2	4	6	6	0	100	100	79	85	75	91
211580	48	BACK	3	1	13	1	3	2	2	2	2	2	2	2	2	2	1	2	2	2	2	2	2	2	2	2	2	2	2	2	2	2	2	2	2	2	2	2	2	2	2	2	2	2	2	2	2	2	2	2	2	2	1	1	2	1	1	1	.	1	1	1	1	1	2	2	2	.	1	4	1	4	1	1	1	1	1	1	1	1	1	1	1	1	1	1	1	1	1	1	1	.	.	.	.	.	.	.	1	.	.	.	.	.	.	.	1	.	.	.	.	.	.	.	1	.	.	.	.	.	1	.	.	.	.	.	.	.	1	1	1	1	1	.	.	.	.	.	1	.	.	1	.	.	.	1	.	.	.	.	2	6	13	6	0	100	100	100	.	81	.
211580	46	BACK	2	1	13	2	3	2	2	2	2	2	2	2	2	2	1	2	2	2	2	2	2	2	2	2	2	2	2	2	2	2	2	2	2	2	2	2	2	2	2	2	2	2	2	2	2	2	2	2	2	2	2	2	2	1	1	1	1	1	1	1	1	1	2	2	2	2	2	4	1	4	1	1	1	1	1	1	1	1	1	1	1	1	1	1	1	1	1	1	1	.	.	.	.	.	.	.	1	.	.	.	.	.	.	.	1	.	.	.	.	.	.	.	2	.	.	.	.	.	1	.	.	.	.	.	.	.	1	1	1	1	1	.	.	.	.	.	1	.	.	1	.	.	1	1	.	1	1	3	2	2	6	0	0	100	100	96	100	75	99
217684	48	BACK	3	2	13	2	1	2	.	.	2	.	.	2	.	.	2	.	.	2	.	.	2	.	.	2	.	.	2	.	.	2	.	.	2	.	.	2	.	.	2	.	.	2	.	.	2	.	.	2	.	.	2	.	.	1	1	1	1	1	1	1	1	1	1	2	1	1	1	4	1	4	1	1	1	1	1	1	1	1	1	1	1	1	1	1	1	1	1	1	1	.	.	.	.	.	.	.	1	.	.	.	.	.	.	.	1	.	.	.	.	.	.	.	1	.	.	.	.	.	1	.	.	.	.	.	.	.	1	1	1	2	1	.	.	.	.	1	1	.	.	.	.	.	1	1	1	.	.	.	2	0	0	0	0	100	100	100	.	95	.
217684	46	BACK	2	2	13	1	3	2	.	.	2	.	.	2	.	.	2	.	.	2	.	.	2	.	.	2	.	.	2	.	.	2	.	.	2	.	.	2	.	.	2	.	.	2	.	.	2	.	.	2	.	.	2	.	.	1	1	1	1	1	1	1	1	1	2	3	4	1	1	4	1	4	2	1	2	1	2	1	1	1	1	1	1	1	1	1	1	1	1	1	1	.	.	.	.	.	.	.	1	.	.	.	.	.	.	.	1	.	.	.	.	.	.	.	1	.	.	.	.	.	1	.	.	.	.	.	.	.	1	1	1	2	1	.	.	.	.	1	1	.	.	.	.	.	1	1	1	9	2	3	2	0	0	0	0	100	100	92	100	70	98
219616	48	BACK	3	1	13	2	1	2	2	.	2	2	.	2	2	.	1	1	1	2	2	.	1	1	1	2	.	.	2	2	.	2	2	.	2	2	.	2	2	.	2	2	.	2	2	.	2	2	.	2	2	.	1	1	1	1	1	1	1	1	1	1	1	1	.	1	1	1	1	4	4	4	1	.	1	1	1	1	1	.	1	1	1	1	1	1	1	1	1	1	1	.	.	.	.	.	.	.	1	.	.	.	.	.	.	.	1	.	.	.	.	.	.	.	2	.	.	.	.	1	1	.	.	.	.	.	.	.	1	2	1	1	.	.	1	.	.	.	.	.	.	.	1	.	.	.	.	.	.	.	2	19	19	19	19	100	100	100	.	100	.
219616	46	BACK	2	1	13	1	1	2	.	.	2	.	.	2	.	.	1	1	2	2	.	.	1	1	2	2	.	.	2	.	.	.	.	.	2	.	.	2	.	.	.	.	.	2	.	.	.	.	.	2	.	.	1	1	2	1	1	1	1	1	1	1	1	1	1	1	1	1	1	4	1	1	1	1	1	1	1	1	1	1	1	1	1	1	1	1	1	1	1	1	1	.	.	.	.	.	.	.	1	.	.	.	.	.	.	.	1	.	.	.	.	.	.	.	2	.	.	.	.	1	1	.	.	.	.	.	.	.	1	1	1	1	.	.	1	.	.	.	1	.	.	.	1	.	.	.	.	1	2	1	2	13	19	19	0	100	100	96	67	100	91
224848	48	BACK	3	1	13	2	2	2	.	2	2	.	2	2	.	2	2	.	2	2	.	2	2	.	2	1	.	2	2	.	2	2	.	2	2	.	2	2	.	2	2	.	2	2	.	2	2	.	2	2	.	2	1	1	2	2	1	2	1	1	1	1	1	1	2	3	2	3	2	4	1	4	1	1	1	1	1	1	1	1	1	1	1	1	1	1	1	1	1	1	1	.	.	.	.	.	.	.	1	.	.	.	.	.	.	.	1	.	.	.	.	1	.	.	2	.	.	.	.	.	1	.	.	.	.	.	.	.	3	1	1	1	1	.	.	.	.	.	1	.	.	1	.	.	1	2	.	.	.	.	2	6	13	6	0	92	100	100	.	65	.
224848	46	BACK	2	1	13	2	2	2	.	2	2	.	2	2	.	2	2	.	2	2	.	2	2	.	2	1	.	2	2	.	2	2	.	2	2	.	2	2	.	2	2	.	2	2	.	2	2	.	2	2	.	2	1	1	2	2	2	2	1	1	1	1	1	1	2	3	2	3	2	4	1	4	1	1	1	1	1	1	1	1	1	1	1	1	1	1	1	1	1	1	1	.	.	.	.	.	.	.	1	.	.	.	.	.	.	.	1	.	.	.	.	.	.	.	2	.	.	.	.	1	1	.	.	.	.	.	.	.	3	1	1	1	1	.	.	.	.	.	1	.	.	1	.	.	1	2	.	1	2	3	2	6	13	6	0	88	100	96	100	65	96
231832	48	BACK	3	2	13	1	3	2	2	2	2	2	2	2	2	2	2	2	2	2	2	2	2	2	2	2	2	2	2	2	2	2	2	2	2	2	2	2	2	2	2	2	2	2	2	2	2	2	2	2	2	2	2	2	2	1	1	1	1	1	1	1	1	1	2	3	4	2	1	2	4	4	1	1	1	1	1	1	1	1	1	1	1	1	1	1	1	1	1	1	1	.	.	.	.	.	.	.	1	.	.	.	.	.	.	.	1	.	.	.	.	.	.	.	1	.	.	.	.	.	1	.	.	.	.	.	.	.	4	2	2	2	.	.	1	.	.	.	1	.	.	.	1	.	1	1	.	.	.	.	2	0	0	0	0	100	100	100	.	65	.
231832	46	BACK	2	2	13	1	3	2	2	2	2	2	2	2	2	2	2	2	2	2	2	2	2	2	2	2	2	2	2	2	2	2	2	2	2	2	2	2	2	2	2	2	2	2	2	2	2	2	2	2	2	2	2	2	2	1	1	1	1	1	1	1	1	1	2	2	3	2	2	4	4	4	1	1	1	1	1	1	1	1	1	1	1	1	1	1	1	1	1	1	1	.	.	.	.	.	.	.	1	.	.	.	.	.	.	.	1	.	.	.	.	.	.	.	1	.	.	.	.	.	1	.	.	.	.	.	.	.	4	1	1	2	.	.	1	.	.	.	1	.	.	.	1	.	1	1	.	5	1	3	2	0	0	0	0	100	100	100	100	70	100
234913	48	BACK	3	1	13	3	1	2	2	2	2	2	2	2	2	2	2	2	2	2	2	2	2	2	2	2	2	2	2	2	2	2	2	2	2	2	2	2	2	2	2	2	2	2	2	2	2	2	2	2	2	2	2	2	2	1	2	2	1	1	1	1	1	1	3	3	3	.	1	3	4	4	1	1	1	1	2	1	1	2	2	1	1	1	1	2	1	1	1	1	1	.	.	.	.	.	.	.	.	.	.	.	.	.	.	1	2	.	.	.	.	.	.	1	1	.	.	.	.	.	1	.	.	.	.	.	.	.	2	2	1	1	1	.	.	.	.	.	1	.	.	1	.	.	1	2	.	.	.	.	2	0	0	0	0	92	94	93	.	63	.
234913	46	BACK	2	1	13	2	3	2	.	.	2	.	.	2	.	.	2	.	.	2	.	.	2	.	.	1	2	2	2	.	.	2	.	.	2	.	.	2	.	.	2	.	.	2	.	.	2	.	.	2	.	.	2	.	.	2	1	1	1	1	1	1	1	1	4	4	2	4	2	2	3	3	1	1	2	1	2	2	1	1	1	1	1	1	1	1	1	1	1	1	1	.	.	.	.	.	.	.	1	.	.	.	.	.	.	.	2	.	.	.	.	1	.	.	2	.	.	1	.	1	1	.	.	.	.	.	.	.	2	2	2	1	1	.	.	.	.	.	1	.	.	1	.	.	1	2	.	1	2	3	2	2	6	0	0	96	100	85	74	45	89
244348	48	BACK	3	2	13	3	2	2	2	2	2	2	2	2	2	2	2	2	2	2	2	2	2	2	2	2	2	2	2	2	2	2	2	2	2	2	2	2	2	2	2	2	2	2	2	2	2	2	2	2	2	2	2	2	2	1	1	1	1	1	1	1	1	1	2	2	1	1	1	3	2	4	1	1	1	1	2	1	1	1	1	1	1	1	1	1	1	1	1	1	2	.	.	.	.	.	.	.	2	.	.	.	.	.	.	.	2	.	.	.	.	.	.	.	1	.	.	.	.	.	4	.	.	1	.	.	.	.	2	6	2	2	1	.	.	.	.	.	1	.	.	.	1	.	1	2	.	.	.	.	2	0	0	0	0	100	100	92	.	90	.
244348	46	BACK	2	2	13	3	3	2	.	.	2	.	.	2	.	.	2	.	.	.	.	.	2	.	.	2	.	.	2	.	.	2	.	.	2	.	.	2	.	.	2	.	.	2	.	.	2	.	.	2	.	.	2	.	.	1	1	1	1	1	1	1	1	1	2	3	1	1	1	4	1	4	1	1	1	1	1	1	1	1	1	1	1	1	1	1	1	1	1	1	1	.	.	1	.	.	.	.	1	.	.	1	.	.	.	.	1	.	.	1	.	.	.	.	1	.	.	.	.	1	4	.	.	.	.	.	.	.	1	1	1	2	1	.	.	.	.	.	.	.	.	.	1	.	1	1	.	1	3	3	2	0	0	0	0	100	100	100	100	85	100
248869	48	BACK	3	2	13	2	2	2	2	2	2	2	2	2	2	2	2	2	2	2	2	2	.	2	2	.	2	.	.	2	2	2	2	2	.	2	2	2	2	2	2	2	2	1	2	2	.	2	2	.	2	2	1	.	2	1	1	1	1	1	1	1	1	1	2	2	2	2	2	3	2	4	2	1	1	1	1	1	1	1	1	1	1	1	1	1	1	1	1	1	1	.	.	.	.	.	.	.	2	.	.	.	.	.	.	.	1	.	.	.	.	.	.	.	.	.	.	.	.	.	1	.	.	.	.	.	.	.	1	1	1	2	1	.	.	.	.	.	.	.	.	.	.	.	.	.	1	.	.	.	2	4	13	0	0	100	100	96	.	75	.
248869	46	BACK	2	2	13	2	3	2	.	.	2	.	.	2	.	.	2	.	.	2	.	.	1	2	2	2	.	.	2	.	.	2	.	.	2	.	.	2	.	.	2	.	.	2	.	.	2	.	.	2	.	.	1	1	2	1	1	1	1	1	1	1	1	1	1	2	2	2	1	3	3	4	2	1	2	1	2	1	1	1	1	1	1	1	1	1	1	1	1	1	1	.	.	.	.	.	.	.	1	.	.	.	.	.	.	.	1	.	.	.	.	.	.	.	2	.	.	.	.	1	1	.	.	.	.	.	.	.	1	1	1	2	1	.	.	.	.	.	.	.	.	.	.	.	.	.	1	9	2	2	2	6	13	6	0	100	100	88	100	85	97
250399	48	BACK	3	2	13	2	1	2	.	.	2	.	.	2	.	.	2	.	.	2	.	.	2	.	.	2	.	.	2	.	.	2	.	.	2	.	.	2	.	.	2	.	.	2	.	.	2	.	.	2	.	.	2	.	.	1	1	2	1	1	1	1	1	1	1	1	1	1	2	3	2	4	1	1	1	1	1	1	1	1	1	1	1	1	1	1	1	1	1	1	1	.	.	.	.	.	.	.	1	.	.	.	.	.	.	.	1	.	.	.	.	.	.	.	1	.	.	.	.	.	1	.	.	.	.	.	.	.	1	2	1	2	1	.	.	.	.	.	1	.	.	1	.	.	1	2	.	.	.	.	2	0	0	0	0	96	100	100	.	95	.
250399	46	BACK	2	2	13	2	3	2	.	.	2	.	.	2	.	.	2	.	.	2	.	.	2	.	.	2	.	.	2	.	.	2	.	.	2	.	.	2	.	.	2	.	.	2	.	.	2	.	.	.	.	.	2	.	.	1	1	1	1	1	.	1	1	1	1	1	1	1	1	3	1	3	1	1	1	1	1	1	1	1	1	1	1	1	1	1	1	1	1	1	1	.	.	.	.	.	.	.	1	.	.	.	.	.	.	.	1	.	.	.	.	.	.	.	1	.	.	.	.	.	1	.	.	.	.	.	.	.	1	2	1	2	1	.	.	.	.	.	1	.	.	1	.	.	1	1	.	4	2	3	2	0	0	0	0	100	100	100	82	100	96
258070	48	BACK	3	1	13	2	2	2	.	.	2	.	.	2	.	.	1	2	2	2	.	.	2	.	.	2	.	.	2	.	.	2	.	.	2	.	.	2	.	.	2	.	.	2	.	.	2	.	.	2	.	.	2	.	.	1	1	1	1	1	1	1	1	2	2	2	2	2	1	2	1	2	1	1	1	1	2	1	1	1	1	1	1	1	1	1	1	1	1	1	1	.	.	.	.	.	.	.	1	.	.	.	.	.	.	.	2	.	.	.	.	.	.	.	2	.	.	.	.	1	1	.	.	.	.	.	.	.	2	3	2	1	1	.	.	.	.	.	1	.	.	1	.	.	1	1	.	.	.	.	2	2	6	0	0	100	100	96	.	80	.
258070	46	BACK	2	1	13	2	1	2	.	.	2	.	.	2	.	.	1	2	2	2	.	.	2	.	.	2	.	.	2	.	.	2	.	.	2	.	.	2	.	.	2	.	.	2	.	.	2	.	.	2	.	.	2	.	.	1	1	1	1	1	1	1	1	2	2	2	2	2	2	3	1	3	1	1	1	1	1	1	1	1	1	1	1	1	1	1	1	1	1	1	1	.	.	.	.	.	.	.	1	.	.	.	.	.	.	.	2	.	.	.	.	1	.	.	2	.	.	.	.	1	1	.	.	.	.	.	.	.	3	2	2	1	1	.	.	.	.	.	1	.	.	1	.	.	1	1	.	1	4	3	2	2	6	0	0	100	100	93	74	75	92
258093	48	BACK	3	2	13	1	3	2	.	.	2	.	.	2	.	.	2	.	.	2	.	.	1	1	.	2	.	.	2	.	.	.	.	.	2	.	.	.	.	.	2	.	.	2	.	.	2	.	.	2	.	.	2	.	.	1	1	1	1	1	1	1	1	1	2	2	2	2	1	4	1	4	1	1	1	1	1	1	1	1	1	1	1	1	1	1	1	1	1	1	1	.	.	.	.	.	.	.	1	.	.	.	.	.	.	.	1	.	.	.	.	.	.	.	2	.	.	.	.	.	1	.	.	.	.	.	.	.	1	1	1	2	1	.	.	.	.	.	.	.	.	.	.	.	1	1	.	.	.	.	2	4	6	6	0	100	100	100	.	80	.
258093	46	BACK	2	2	13	1	3	2	.	.	2	.	.	2	.	.	2	.	.	2	.	.	1	1	2	2	.	.	2	.	.	2	.	.	2	.	.	2	.	.	2	.	.	2	.	.	2	.	.	2	.	.	2	.	.	1	1	1	1	1	1	1	1	1	2	2	1	1	1	4	1	2	1	1	1	1	1	1	1	1	1	1	1	1	1	1	1	1	1	1	1	.	.	.	.	.	.	.	1	.	.	.	.	.	.	.	1	.	.	.	.	.	.	.	2	.	.	.	.	1	1	.	.	.	.	.	.	.	1	1	1	2	1	.	.	.	.	.	1	.	.	1	.	.	1	1	.	4	2	3	2	4	6	6	0	100	100	96	78	90	93
284132	48	BACK	3	1	13	1	3	2	.	.	2	.	.	2	.	.	1	2	2	2	.	.	1	2	2	2	.	.	2	.	.	2	.	.	.	.	.	2	.	.	2	.	.	.	.	.	.	.	.	2	.	.	1	1	2	1	1	1	1	1	1	1	1	1	1	1	1	1	.	4	1	4	1	1	1	1	1	1	1	1	1	1	1	1	1	1	1	1	.	1	1	.	.	.	.	.	.	.	1	.	.	.	.	.	.	.	1	.	.	.	.	.	.	.	1	.	.	.	.	.	4	.	.	.	.	.	.	.	1	1	1	1	1	.	.	.	.	.	.	1	.	1	.	.	1	1	.	.	.	.	2	8	19	6	0	100	100	100	.	100	.
284132	46	BACK	2	1	13	1	3	2	.	.	2	.	.	2	.	.	1	2	2	2	.	.	2	.	.	2	.	.	2	.	.	2	.	.	2	.	.	2	.	.	2	.	.	2	.	.	2	.	.	1	2	2	1	2	2	1	1	1	1	1	1	.	1	1	1	1	2	1	1	4	1	4	1	1	.	1	1	.	1	1	1	1	1	.	1	.	1	.	1	1	1	.	.	.	.	.	.	.	1	.	.	.	.	.	.	.	1	.	.	.	.	.	.	.	1	.	.	.	.	.	1	.	.	.	.	.	.	.	1	1	1	1	1	.	.	.	.	.	.	1	.	1	.	.	1	1	.	4	3	4	2	6	19	0	0	100	100	100	100	95	100
285220	48	BACK	3	1	13	2	2	2	2	2	2	2	2	2	2	2	2	2	2	2	2	2	2	2	2	2	2	2	2	2	2	2	2	2	2	2	2	2	2	2	2	2	2	2	2	2	2	2	2	2	2	2	2	2	2	1	1	1	1	1	1	1	1	1	1	1	1	1	1	1	4	1	1	1	1	1	1	1	1	1	1	1	1	1	1	1	1	1	1	1	1	.	.	.	.	.	.	1	1	.	.	.	.	.	.	1	1	.	.	.	.	.	.	.	2	.	.	.	.	1	1	.	.	.	.	.	.	.	1	1	1	.	1	.	.	.	.	.	1	.	.	1	.	.	.	.	.	.	.	.	2	0	0	0	0	100	100	100	.	100	.
285220	46	BACK	2	1	13	1	3	2	.	.	2	.	.	2	.	.	2	.	.	1	2	2	2	.	.	2	.	.	2	.	.	2	.	.	2	.	.	2	.	.	2	.	.	2	.	.	2	.	.	2	.	.	1	1	2	1	1	1	1	1	1	.	.	1	1	1	1	4	1	4	1	4	1	1	1	1	1	1	1	.	1	1	1	1	1	.	1	.	1	1	1	.	.	.	.	.	.	.	1	.	.	.	.	.	.	.	1	.	.	.	.	.	.	.	1	.	.	.	.	.	1	.	.	.	.	.	.	.	2	1	1	1	1	.	.	.	.	.	1	.	.	1	.	.	1	2	.	1	1	3	2	6	13	6	0	100	100	100	100	85	100
291566	47	FRONT	3	1	13	2	3	2	.	.	2	.	.	2	.	.	2	.	.	1	1	2	1	2	2	1	1	2	2	.	.	2	.	.	2	.	.	2	.	.	2	.	.	1	1	2	2	.	.	2	.	.	2	.	.	1	1	1	1	1	1	1	1	1	1	1	2	2	1	2	1	2	1	1	1	1	1	1	1	1	1	1	1	1	1	1	1	1	1	1	1	.	.	.	.	.	.	.	1	.	.	.	.	.	.	.	1	.	.	.	.	.	.	.	2	.	.	.	.	1	1	.	.	.	.	.	.	.	3	2	1	1	1	.	.	.	.	.	1	.	.	1	.	.	1	.	.	.	.	.	2	15	25	19	0	100	100	100	.	90	.
291566	45	FRONT	2	1	13	3	3	2	.	.	2	.	.	2	.	.	2	.	.	1	1	2	1	2	2	1	1	2	2	.	.	2	.	.	2	.	.	2	.	.	2	.	.	1	1	2	2	.	.	2	.	.	2	.	.	1	1	1	1	1	1	1	1	1	2	2	2	2	2	3	1	4	1	1	1	1	1	1	1	1	1	1	1	1	1	1	1	1	1	1	1	.	.	.	.	.	.	.	1	.	.	.	.	.	.	.	1	.	.	.	.	.	.	.	2	.	.	.	.	1	1	.	.	.	.	.	.	.	3	1	1	1	1	.	.	.	.	.	1	.	.	1	.	.	1	1	.	1	2	3	2	15	25	19	0	100	100	96	100	75	99
293614	48	BACK	3	2	13	1	3	2	.	.	2	.	.	2	.	.	2	.	.	2	.	.	2	.	.	2	.	.	2	.	.	2	.	.	2	.	.	2	.	.	2	.	.	2	.	.	2	.	.	2	.	.	2	.	.	2	1	1	1	1	1	1	1	1	1	1	1	1	1	4	1	4	1	1	1	1	1	1	1	1	1	1	1	1	1	1	1	1	1	1	1	.	.	.	.	.	.	.	1	.	.	.	.	.	.	.	1	.	.	.	.	.	.	.	1	.	.	.	.	.	4	.	.	.	.	.	.	.	1	1	1	2	1	.	.	.	.	.	1	.	.	1	.	.	1	1	.	.	.	.	2	0	0	0	0	96	100	100	.	100	.
293614	46	BACK	2	2	13	1	3	2	.	.	2	.	.	2	.	.	2	.	.	2	.	.	2	.	.	2	.	.	2	.	.	2	.	.	2	.	.	2	.	.	2	.	.	2	.	.	2	.	.	2	.	.	2	.	.	2	1	.	1	1	1	1	1	1	1	1	2	2	1	4	1	4	1	1	1	1	1	1	1	1	1	1	1	1	1	1	1	1	1	1	1	.	.	.	.	.	.	.	1	.	.	.	.	.	.	.	1	.	.	.	.	.	.	.	2	.	.	.	.	1	4	.	.	.	.	.	.	.	1	2	1	2	1	.	.	.	.	.	1	.	.	1	.	.	1	1	.	1	1	3	2	0	0	0	0	95	100	95	93	90	96
295816	48	BACK	3	1	13	2	3	2	2	2	2	2	2	2	2	2	1	2	2	2	2	2	1	1	2	2	2	2	2	2	2	2	2	2	2	2	2	2	2	2	2	2	2	2	2	2	2	2	2	2	2	2	2	2	2	1	1	1	1	1	1	1	1	1	2	2	1	3	2	3	2	4	1	1	1	1	1	1	1	1	1	1	1	1	1	1	1	1	1	1	1	.	.	.	.	.	.	1	1	.	.	.	.	.	.	1	1	.	.	.	.	.	.	1	2	.	.	.	.	1	1	.	.	.	.	.	.	.	1	1	1	1	1	.	.	.	.	.	1	.	.	1	.	.	1	2	.	.	.	.	2	6	13	6	0	100	100	100	.	75	.
295816	46	BACK	2	1	13	2	3	2	2	2	2	2	2	2	2	2	1	1	2	2	2	2	1	1	1	2	2	2	2	2	2	2	2	2	2	2	2	2	2	2	2	2	2	2	2	2	2	2	2	2	2	2	2	2	2	2	1	1	1	1	1	1	1	1	2	2	2	2	2	2	1	3	1	1	1	1	1	1	1	1	1	1	1	1	1	1	1	1	1	1	1	.	.	.	.	.	.	.	1	.	.	.	.	.	.	.	1	.	.	.	.	.	.	.	3	.	.	.	.	.	1	.	.	.	.	.	.	.	2	2	1	1	1	.	.	.	.	.	1	.	.	1	.	.	1	2	.	1	4	3	2	10	13	13	6	96	100	92	82	75	92
298592	48	BACK	3	2	13	3	1	2	.	.	2	.	.	2	.	.	1	1	2	2	.	.	1	1	2	2	.	.	2	.	.	2	.	.	2	.	.	2	.	.	2	.	.	2	.	.	2	.	.	2	.	.	2	.	.	1	1	1	1	1	1	1	1	1	1	2	1	1	2	2	2	3	1	1	2	1	2	1	1	1	1	2	1	1	1	1	1	1	1	1	1	.	.	.	.	.	.	.	1	.	.	.	.	.	.	.	1	.	.	.	.	.	.	.	1	.	.	.	.	.	1	.	.	.	.	.	.	.	1	2	1	2	1	.	.	.	.	.	1	.	.	.	.	.	.	.	.	.	.	.	2	8	13	13	0	100	100	89	.	90	.
298592	46	BACK	2	2	13	3	2	2	2	2	2	2	2	2	2	2	1	1	1	2	2	2	2	2	2	2	2	2	2	2	2	2	2	2	2	2	2	2	2	2	2	2	2	2	2	2	2	2	2	2	2	2	2	2	2	1	1	1	1	1	1	1	1	2	2	2	2	2	2	3	1	3	2	1	2	1	2	2	1	1	1	1	1	1	1	1	1	1	1	1	2	.	1	.	.	.	.	.	2	.	1	.	.	.	.	.	3	.	1	.	.	.	.	.	2	.	.	.	.	.	1	.	.	.	.	.	.	.	1	2	2	2	1	.	.	.	.	.	1	.	.	.	.	.	.	.	.	1	2	2	2	6	6	6	6	100	100	74	74	75	87
315075	48	BACK	3	1	13	2	2	2	2	2	2	2	2	2	2	2	2	2	2	2	2	2	2	2	2	2	2	2	2	2	2	2	2	2	2	2	2	2	2	2	2	2	2	2	2	2	2	2	2	2	2	2	2	2	2	1	1	1	1	1	1	1	1	1	2	2	2	1	1	3	2	4	1	1	1	1	1	1	1	1	1	1	1	1	1	1	1	1	1	1	1	.	.	.	.	.	.	.	1	.	.	.	.	.	.	.	1	.	.	.	.	.	.	.	1	.	.	.	.	.	4	.	.	.	.	.	.	.	1	2	1	1	.	.	.	1	.	.	1	.	.	1	.	.	1	1	.	.	.	.	2	0	0	0	0	100	100	100	.	85	.
315075	46	BACK	2	1	13	1	2	2	2	2	2	2	2	2	2	2	2	2	2	2	2	2	2	2	2	2	2	2	2	2	2	2	2	2	2	2	2	2	2	2	2	2	2	2	2	2	2	2	2	2	2	2	2	2	2	1	1	1	1	1	1	1	1	1	2	2	2	1	1	3	2	4	1	1	1	1	1	1	1	1	1	1	1	1	1	1	1	1	1	1	1	.	.	.	.	.	.	.	1	.	.	.	.	.	.	.	1	.	.	.	.	.	.	.	1	.	.	.	.	.	4	.	.	.	.	.	.	.	1	.	1	1	.	.	.	1	.	.	1	.	.	1	.	.	1	1	.	1	3	4	2	0	0	0	0	100	100	100	100	85	100
323977	48	BACK	3	1	13	2	3	2	.	.	2	.	.	2	.	.	2	.	.	2	.	.	2	.	.	2	.	.	2	.	.	2	.	.	2	.	.	2	.	.	2	.	.	2	.	.	2	.	.	2	.	.	2	.	.	1	1	1	1	1	1	1	1	1	1	1	1	1	1	4	1	4	1	1	1	1	1	1	1	1	1	1	1	1	1	1	1	1	1	1	1	.	.	.	.	.	.	.	1	.	.	.	.	.	.	.	1	.	.	.	.	.	.	.	1	.	.	.	.	.	1	.	.	.	.	.	.	.	1	2	1	1	1	.	.	.	.	.	1	.	.	1	.	.	.	.	.	.	.	.	2	0	0	0	0	100	100	100	.	100	.
323977	46	BACK	2	1	13	1	3	2	.	.	2	.	.	2	.	.	2	.	.	2	.	.	2	.	.	2	.	.	2	.	.	2	.	.	2	.	.	2	.	.	2	.	.	2	.	.	2	.	.	2	.	.	2	.	.	1	1	1	1	1	1	1	1	1	1	1	1	1	1	4	1	4	1	1	1	1	1	1	1	1	1	1	1	1	1	1	1	1	1	1	1	.	.	.	.	.	.	.	1	.	.	.	.	.	.	.	1	.	.	.	.	.	.	.	1	.	.	.	.	.	1	.	.	.	.	.	.	.	1	2	1	1	1	.	.	.	.	.	1	.	.	1	.	.	.	.	.	1	4	4	2	0	0	0	0	100	100	100	93	100	98
339998	48	BACK	3	1	13	.	.	.	.	.	.	.	.	.	.	.	.	.	.	.	.	.	.	.	.	.	.	.	.	.	.	.	.	.	.	.	.	.	.	.	.	.	.	.	.	.	.	.	.	.	.	.	.	.	.	.	.	.	.	.	.	.	.	.	.	.	.	.	.	.	.	.	.	.	.	.	.	.	.	.	.	.	.	.	.	.	.	.	.	.	.	.	.	.	.	.	.	.	.	.	.	.	.	.	.	.	.	.	.	.	.	.	.	.	.	.	.	.	.	.	.	.	.	.	.	.	.	.	.	.	.	.	.	.	.	.	.	.	.	.	.	.	.	.	.	.	.	.	.	.	2	0	0	0	0	.	.	.	.	.	.
339998	46	BACK	2	1	13	.	.	.	.	.	.	.	.	.	.	.	.	.	.	1	.	.	.	.	.	1	.	.	1	.	.	.	.	.	.	.	.	.	.	.	.	.	.	1	.	.	1	.	.	1	.	.	.	.	.	1	1	1	3	2	2	.	.	1	3	3	3	3	3	.	1	4	1	4	1	1	1	1	1	1	1	1	1	1	1	1	1	1	1	1	4	.	.	.	.	.	.	.	3	.	.	.	.	.	.	.	4	.	.	.	.	.	.	.	3	.	.	.	.	.	4	.	.	.	.	.	.	.	4	1	1	1	.	1	.	.	.	.	1	.	.	1	.	.	.	3	.	4	2	3	2	13	38	0	0	81	100	58	100	50	85
348958	48	BACK	3	1	13	.	.	2	.	.	.	.	.	.	.	.	.	.	.	.	.	.	.	.	.	.	.	.	.	.	.	.	.	.	.	.	.	.	.	.	.	.	.	.	.	.	.	.	.	.	.	.	.	.	.	.	.	.	1	.	.	.	.	.	.	.	.	.	.	.	.	.	.	1	1	1	.	.	.	.	.	.	1	1	.	1	.	1	1	1	1	.	.	.	.	.	.	.	1	.	.	.	.	.	.	.	1	.	.	.	.	.	.	.	1	.	.	.	.	.	1	.	.	.	.	.	.	.	1	1	1	.	.	.	.	.	.	.	.	.	.	.	.	.	.	1	.	.	.	.	2	0	0	0	0	.	100	.	.	.	.
348958	46	BACK	2	1	13	2	4	2	.	.	2	.	.	2	.	.	2	.	.	2	.	.	2	.	.	2	.	.	2	.	.	2	.	.	2	.	.	2	.	.	2	.	.	2	.	.	2	.	.	2	.	.	2	.	.	1	1	1	1	1	1	1	2	1	2	2	1	2	2	3	1	3	1	1	1	1	2	1	1	1	1	1	1	1	1	1	1	1	1	1	1	.	.	.	.	.	.	1	2	.	.	.	.	.	.	1	1	.	.	.	.	.	.	1	1	.	.	.	.	.	1	.	.	.	.	.	.	.	1	1	2	1	1	.	.	.	.	.	1	.	.	.	.	.	1	1	.	1	2	4	2	0	0	0	0	96	100	94	81	80	93
350320	48	BACK	3	1	13	1	3	2	.	.	2	.	.	2	.	.	1	1	2	2	.	.	1	2	.	2	.	.	2	.	.	2	.	.	2	.	.	2	.	.	2	.	.	2	.	.	2	.	.	2	.	.	1	1	2	1	1	1	1	4	1	1	1	1	1	1	1	1	1	3	2	4	1	1	1	1	1	1	1	1	1	1	1	1	1	1	1	1	1	1	1	.	.	.	.	.	.	.	1	.	.	.	.	.	.	.	1	.	.	.	.	.	.	.	1	.	.	.	.	.	1	.	.	.	.	.	.	.	2	2	1	1	1	.	.	.	.	.	1	.	.	1	.	.	1	1	.	.	.	.	2	10	19	13	0	88	100	100	.	100	.
350320	46	BACK	2	1	13	2	3	2	.	.	2	.	.	2	.	.	1	1	1	2	.	.	2	.	.	2	.	.	.	.	.	2	.	.	2	.	.	2	.	.	2	.	.	2	.	.	2	.	.	2	.	.	1	.	2	1	1	1	1	4	1	1	1	1	2	2	2	1	1	4	1	4	2	1	2	1	1	1	1	1	1	1	1	1	1	1	2	1	1	1	2	.	.	.	.	.	.	.	1	.	.	.	.	.	.	.	1	.	.	.	.	.	.	.	3	.	.	.	.	1	1	.	.	.	.	.	.	.	3	1	1	1	1	.	.	.	.	.	1	.	.	1	.	.	1	1	.	.	3	3	2	8	13	6	6	83	100	91	100	85	94
351638	48	BACK	3	1	13	3	3	2	2	2	2	2	2	2	2	2	2	2	2	2	2	2	2	2	2	2	2	2	2	2	2	2	2	2	2	2	2	2	2	2	2	2	2	2	2	2	2	2	2	2	2	2	2	2	2	1	1	1	1	1	1	1	1	1	1	1	1	1	1	3	2	3	1	1	1	1	1	1	1	1	1	1	1	1	1	1	1	1	1	1	1	.	.	.	.	.	.	1	1	.	.	.	.	.	.	1	1	.	.	.	.	.	.	1	2	.	.	.	.	1	3	.	.	.	.	1	.	.	1	1	2	1	1	.	.	.	.	.	1	.	.	1	.	.	1	2	.	.	.	.	2	0	0	0	0	100	100	100	.	100	.
351638	46	BACK	2	1	13	2	3	2	2	2	2	2	2	2	2	2	2	2	2	2	2	2	2	2	2	2	2	2	2	2	2	2	2	2	2	.	2	2	2	2	2	2	2	2	2	2	2	2	2	2	2	2	2	2	2	1	1	1	1	1	1	1	1	1	1	1	1	1	1	3	1	3	1	1	1	1	2	1	1	1	1	1	1	1	1	1	1	1	1	1	1	.	.	.	.	.	.	1	1	.	.	.	.	.	.	1	1	.	.	.	.	.	.	1	2	.	.	.	.	1	3	.	.	.	.	1	.	.	1	2	1	.	1	.	.	.	.	.	1	.	.	1	.	.	.	.	.	1	4	4	2	0	0	0	0	100	100	85	82	100	92
352692	48	BACK	3	2	13	1	3	.	.	.	.	.	.	.	.	.	.	.	.	.	.	.	.	.	.	.	.	.	.	.	.	.	.	.	.	.	.	.	.	.	.	.	.	.	.	.	.	.	.	.	.	.	1	1	2	1	1	1	1	1	1	1	1	1	1	1	1	2	1	2	1	3	1	1	1	1	1	1	1	1	1	1	1	1	1	1	1	1	1	1	1	.	.	.	.	.	.	1	1	.	.	.	.	.	.	1	1	.	.	.	.	.	.	1	1	.	.	.	.	.	1	.	.	.	.	.	.	.	1	2	2	.	1	.	.	.	.	.	1	.	.	1	.	.	1	1	.	.	.	.	2	4	6	6	0	100	100	100	.	95	.
352692	46	BACK	2	2	13	1	3	2	2	2	2	2	2	2	2	2	2	2	.	2	2	.	2	2	2	2	2	2	2	2	2	2	2	2	2	2	2	2	2	2	2	2	2	2	2	2	2	2	2	2	2	2	1	1	2	1	1	1	1	1	1	1	1	1	1	1	1	1	.	4	2	3	1	1	1	1	1	1	1	1	1	1	1	1	1	1	1	1	1	1	1	.	.	.	.	.	.	.	1	.	.	.	.	.	.	.	1	.	.	.	.	.	.	.	1	.	.	.	.	.	1	.	.	.	.	.	.	.	1	2	2	2	1	.	.	.	.	.	1	.	.	.	.	.	1	1	.	4	1	2	2	4	6	6	0	100	100	100	74	100	93
361789	48	BACK	3	1	13	2	3	2	2	1	2	2	2	2	2	2	1	.	2	2	2	2	1	.	2	2	2	2	2	2	2	2	2	2	2	2	2	2	2	2	2	2	2	2	2	2	2	2	2	2	2	2	2	2	2	1	1	1	1	1	1	1	1	1	1	1	1	1	2	4	2	4	2	1	1	1	2	1	1	1	1	1	1	1	1	1	1	1	1	1	1	.	.	.	.	.	.	.	1	.	.	.	.	.	.	.	1	.	.	.	.	.	.	.	1	.	.	.	.	.	1	.	.	.	.	.	.	.	1	3	2	1	1	.	.	.	1	.	1	.	.	.	1	.	1	1	.	.	.	.	2	6	13	0	6	100	100	92	.	95	.
361789	46	BACK	2	1	13	4	3	2	.	.	2	.	.	2	.	.	1	1	2	1	2	2	1	1	1	1	1	1	2	.	.	2	.	.	2	.	.	2	.	.	2	.	.	1	1	1	1	2	2	2	2	2	2	2	2	1	1	1	1	1	1	1	2	1	2	4	1	2	2	4	3	3	2	2	3	2	3	2	2	1	2	1	1	1	1	1	1	1	1	1	2	.	.	.	.	.	.	.	2	.	.	.	.	.	.	.	2	.	.	.	.	.	.	.	1	.	.	.	.	.	1	.	.	.	.	.	.	.	1	2	2	1	.	.	.	.	1	.	1	.	.	.	1	.	1	1	.	1	3	3	2	27	38	25	19	96	94	70	74	70	83
374139	48	BACK	3	1	13	4	3	2	2	2	2	2	2	2	2	2	2	2	2	2	2	2	1	1	1	2	2	2	2	2	2	2	2	2	2	2	2	2	2	2	2	2	2	1	1	1	2	2	2	2	2	2	2	2	2	2	1	1	1	1	1	1	1	1	4	3	3	4	5	1	4	1	4	3	4	4	4	4	3	4	3	2	1	1	1	1	1	1	1	1	4	1	.	.	.	.	.	.	4	1	.	.	.	.	.	.	4	1	.	.	.	.	.	.	3	1	.	.	.	.	3	1	.	.	.	.	.	.	3	5	4	1	1	.	.	.	.	.	1	.	.	.	1	.	.	1	.	.	.	.	2	13	13	13	13	96	76	20	.	30	.
374139	46	BACK	2	1	13	3	3	2	.	.	2	.	.	2	.	.	2	.	.	2	.	.	1	1	1	2	.	.	2	.	.	2	.	.	2	.	.	2	.	.	2	.	.	1	1	1	2	.	.	2	.	.	2	.	.	2	2	1	1	1	1	1	1	1	2	2	2	4	4	2	3	1	3	2	3	2	4	3	2	4	2	2	1	1	1	1	1	1	2	2	3	.	.	.	.	.	.	.	4	1	.	.	.	.	.	.	4	1	.	.	.	.	.	.	3	.	1	.	.	.	3	1	.	.	.	.	.	.	3	3	3	1	1	.	.	.	.	.	1	.	.	.	1	.	1	1	.	1	3	3	2	13	13	13	13	92	80	29	37	55	59
376290	48	BACK	3	1	13	3	3	2	2	2	2	2	2	2	2	2	2	2	2	2	2	2	2	2	2	2	2	2	2	2	2	2	2	2	2	2	2	2	2	2	2	2	2	2	2	2	2	2	2	2	2	2	2	2	2	1	1	1	1	1	1	1	1	1	3	3	3	2	2	2	1	2	1	1	1	1	1	1	1	1	1	1	1	1	1	1	1	1	1	1	1	.	.	.	.	.	.	.	1	.	.	.	.	.	.	.	1	.	.	.	.	.	.	.	2	.	.	.	.	1	1	.	.	.	.	.	.	.	2	3	2	1	1	.	.	.	.	.	1	.	.	1	.	.	1	2	.	.	.	.	2	0	0	0	0	100	100	100	.	60	.
376290	46	BACK	2	1	13	2	3	2	2	2	2	2	2	2	2	2	2	2	2	2	2	2	2	2	2	2	2	2	2	2	2	2	2	2	2	2	.	2	2	.	2	2	2	2	2	2	2	2	2	1	2	2	2	2	2	1	1	1	1	1	1	1	1	1	1	2	1	1	2	2	1	2	1	1	1	1	2	1	1	1	1	1	1	1	1	1	1	1	1	1	1	.	.	.	.	.	.	.	1	.	.	.	.	.	.	.	1	.	.	.	.	.	.	.	2	.	.	.	.	1	2	.	.	.	.	.	1	.	2	3	3	1	1	.	.	.	.	.	1	.	.	1	.	.	1	2	.	4	1	3	2	2	6	0	0	100	100	89	48	90	84
387246	48	BACK	3	1	13	1	3	2	2	2	2	2	2	2	2	2	2	2	2	1	2	2	2	2	2	2	2	2	2	2	2	2	2	2	2	2	2	2	2	2	2	2	2	2	2	2	2	2	2	2	2	2	1	1	2	1	1	1	1	1	1	1	1	1	2	2	1	2	1	4	1	4	1	1	1	1	1	1	1	1	2	1	1	1	1	1	1	1	1	1	1	.	.	.	.	.	.	.	1	.	.	.	.	.	.	.	1	.	.	.	.	.	.	.	1	.	.	.	.	.	4	.	.	.	.	.	.	.	1	1	1	1	1	.	.	.	.	.	1	.	.	.	.	.	1	1	.	.	.	.	2	6	13	6	0	100	100	97	.	85	.
387246	46	BACK	2	1	13	2	2	2	.	.	2	.	.	2	.	.	2	.	.	1	2	2	2	.	.	2	.	.	2	.	.	2	.	.	2	.	.	2	.	.	2	.	.	2	.	.	2	.	.	2	.	.	1	1	2	1	1	1	1	1	1	1	1	1	2	2	2	2	2	4	1	4	1	1	1	1	1	1	1	1	1	1	1	1	1	1	1	1	1	1	1	.	.	.	.	.	.	.	1	.	.	.	.	.	.	.	1	.	.	.	.	.	.	.	1	.	.	.	.	.	4	.	.	.	.	.	.	.	1	1	1	1	1	.	.	.	.	.	1	.	.	.	.	.	1	1	.	1	3	3	2	6	13	6	0	100	100	100	100	75	100
388030	48	BACK	3	2	13	1	3	2	.	.	2	.	.	2	.	.	2	.	.	2	.	.	1	2	2	2	.	.	2	.	.	2	.	.	2	.	.	2	.	.	2	.	.	2	.	.	2	.	.	2	.	.	2	.	.	2	1	1	1	1	1	1	1	1	2	2	1	2	1	1	2	4	1	1	1	1	1	1	1	1	2	1	1	1	1	1	1	1	1	1	1	.	.	.	.	.	.	.	1	.	.	.	.	.	.	.	1	.	.	.	.	.	.	.	1	.	.	.	.	.	1	.	.	.	.	.	.	.	3	2	2	2	1	.	.	.	.	.	1	.	.	1	.	.	.	.	.	.	.	.	2	2	6	0	0	96	100	97	.	85	.
388030	46	BACK	2	2	13	1	3	2	.	.	2	.	.	2	.	.	2	.	.	2	.	.	1	2	2	2	.	.	2	.	.	2	.	.	2	.	.	2	.	.	2	.	.	2	.	.	2	.	.	2	.	.	2	.	.	1	1	1	1	1	1	1	1	1	1	1	1	1	1	1	2	4	1	1	1	1	1	1	1	1	1	1	1	1	1	1	1	1	1	1	1	.	.	.	.	.	.	.	1	.	.	.	.	.	.	.	1	.	.	.	.	.	.	.	1	.	.	.	.	.	1	.	.	.	.	.	.	.	1	1	1	2	1	.	.	.	.	.	1	.	.	1	.	.	.	.	.	1	3	3	2	2	6	0	0	100	100	100	100	100	100
390521	48	BACK	3	1	13	2	2	2	.	.	2	.	.	2	.	.	1	1	1	2	.	.	1	1	2	2	.	.	2	.	.	2	.	.	2	.	.	2	.	.	2	.	.	2	.	.	2	.	.	2	.	.	2	.	.	2	1	2	1	1	1	1	1	1	1	1	2	2	1	2	2	4	1	1	1	1	2	1	1	1	1	1	1	1	1	1	1	2	1	1	2	.	.	.	.	.	.	.	1	.	.	.	.	.	.	.	1	.	.	.	.	.	.	.	2	.	.	.	.	1	1	.	.	.	.	.	.	.	1	3	2	1	1	.	.	.	.	.	1	.	.	1	.	.	1	2	.	.	.	.	2	10	13	13	6	92	97	92	.	90	.
390521	46	BACK	2	1	13	3	2	2	.	.	2	.	.	2	.	.	1	1	2	2	.	.	1	1	2	2	.	.	2	.	.	2	.	.	2	.	.	2	.	.	2	.	.	2	.	.	2	.	.	2	.	.	2	.	.	1	1	1	1	1	1	1	1	1	1	4	2	4	2	2	2	2	1	1	1	1	1	1	1	1	1	1	1	1	1	1	1	1	1	1	1	.	.	.	.	.	.	.	1	.	.	.	.	.	.	.	2	.	.	.	.	.	.	.	2	.	.	.	.	1	1	.	.	.	.	.	.	.	1	2	1	1	1	.	.	.	.	.	1	.	.	1	.	.	1	2	.	1	1	2	2	8	13	13	0	100	100	93	71	60	91
407325	48	BACK	3	1	13	.	3	2	.	.	2	.	.	2	.	.	2	.	.	2	.	.	2	.	.	2	.	.	2	.	.	2	.	.	2	.	.	2	.	.	2	.	.	2	.	.	2	.	.	2	.	.	1	2	2	1	1	1	1	1	1	1	1	1	2	1	3	2	1	4	2	4	1	1	1	1	1	1	1	1	1	1	1	1	1	1	1	1	1	1	1	.	.	.	.	.	.	.	1	.	.	.	.	.	.	.	1	.	.	.	.	.	.	.	1	.	.	.	.	.	1	.	.	.	.	.	.	.	2	1	1	.	1	.	.	.	.	.	1	.	.	1	.	.	1	1	.	.	.	.	2	2	6	0	0	100	100	100	.	80	.
407325	46	BACK	2	1	13	1	3	2	.	.	2	.	.	2	.	.	2	.	.	2	.	.	2	.	.	2	.	.	2	.	.	2	.	.	2	.	.	2	.	.	2	.	.	2	.	.	2	.	.	2	.	.	1	2	2	1	1	1	1	1	1	1	1	1	2	1	4	2	1	4	4	4	1	1	1	1	1	1	1	1	1	1	1	1	1	1	1	.	1	1	1	.	.	.	.	.	.	.	1	.	.	.	.	.	.	.	1	.	.	.	.	.	.	.	1	.	.	.	.	.	1	.	.	.	.	.	.	.	1	1	1	1	1	.	.	.	.	.	1	.	.	1	.	.	1	1	.	1	1	3	2	2	6	0	0	100	100	100	100	75	100
410619	48	BACK	3	1	13	2	2	2	.	.	2	.	.	2	.	.	2	.	.	1	1	2	1	1	2	2	.	.	2	.	.	2	.	.	2	.	.	2	.	.	2	.	.	2	.	.	2	.	.	2	.	.	1	1	2	1	1	1	1	1	1	1	1	2	2	2	2	2	2	3	2	3	1	2	1	1	1	1	1	1	1	1	1	1	1	1	1	1	1	1	2	.	.	.	.	.	.	.	1	.	.	.	.	.	.	.	1	.	.	.	.	.	.	.	1	.	.	.	.	.	1	.	.	.	.	.	.	.	3	3	2	1	1	.	.	.	.	.	1	.	.	1	.	.	1	1	.	.	.	.	2	13	19	19	0	100	100	92	.	75	.
410619	46	BACK	2	1	13	2	2	2	.	.	2	.	.	2	.	.	2	.	.	1	1	2	1	1	2	2	.	.	2	.	.	2	.	.	2	.	.	2	.	.	2	.	.	2	.	.	2	.	.	2	.	.	2	.	.	1	1	1	1	1	1	1	1	2	2	2	2	2	2	3	1	3	1	2	1	1	1	1	1	1	1	1	1	1	1	1	1	1	1	1	2	.	.	.	.	.	.	.	2	.	.	.	.	.	.	.	2	.	.	.	.	.	.	.	1	.	.	.	.	.	1	.	.	.	.	.	.	.	3	2	1	1	1	.	.	.	.	.	1	.	.	1	.	.	1	.	.	4	2	3	2	8	13	13	0	100	100	89	82	75	93
412566	48	BACK	3	1	13	1	2	2	2	2	2	2	2	2	2	2	2	2	2	2	2	2	1	1	2	2	2	2	2	2	2	2	2	2	2	2	2	1	2	2	2	2	2	2	2	2	2	2	2	2	2	2	1	1	2	1	1	1	1	1	1	1	1	1	1	1	1	1	1	4	2	4	1	1	1	1	1	1	1	1	1	1	1	1	1	1	1	1	1	1	1	.	.	.	.	.	.	.	1	.	.	.	.	.	.	.	1	.	.	.	.	.	.	.	1	.	.	.	.	.	1	.	.	.	.	.	.	.	2	2	1	1	1	.	.	.	.	.	1	.	.	1	.	.	1	1	.	.	.	.	2	10	19	13	0	100	100	100	.	100	.
412566	46	BACK	2	1	13	1	2	2	2	2	2	2	2	2	2	2	2	2	2	2	2	2	1	1	2	2	2	2	2	2	2	2	2	2	2	2	2	1	2	2	2	2	2	2	2	2	2	2	2	2	2	2	1	1	2	1	1	1	1	1	1	1	1	1	2	1	1	1	1	4	2	4	1	1	1	1	1	1	1	1	1	1	1	1	1	1	1	1	1	1	1	.	.	.	.	.	.	.	1	.	.	.	.	.	.	.	1	.	.	.	.	.	.	.	1	.	.	.	.	.	1	.	.	.	.	.	.	.	3	1	1	1	1	.	.	.	.	.	1	.	.	1	.	.	1	1	.	1	4	4	2	10	19	13	0	100	100	100	100	95	100
427315	48	BACK	3	2	13	3	2	2	.	2	2	.	2	2	.	2	2	.	2	2	.	2	1	1	2	2	.	2	2	.	2	2	.	2	2	.	2	2	.	2	2	.	2	2	.	2	2	.	2	2	.	2	2	.	2	2	1	1	1	1	1	1	1	2	2	3	2	3	2	3	2	3	2	2	2	1	2	1	1	1	1	1	1	1	1	1	1	1	1	1	2	.	.	.	.	.	.	.	2	.	.	.	.	.	.	.	2	.	.	.	.	.	.	.	2	.	.	1	.	1	.	.	.	.	.	.	.	.	1	2	2	2	1	.	.	.	.	.	1	.	.	1	.	.	1	3	.	.	.	.	2	4	6	6	0	96	100	81	.	65	.
427315	46	BACK	2	2	13	2	3	2	2	2	2	2	2	2	2	2	2	2	2	2	2	2	1	1	2	2	2	2	2	2	2	2	2	2	2	2	2	2	2	2	2	2	2	2	2	2	2	2	2	2	2	2	2	2	2	1	1	1	1	1	1	1	1	1	3	4	4	4	2	3	3	3	1	1	2	1	2	1	1	1	1	1	1	1	1	1	1	1	1	1	1	.	.	.	.	.	.	.	1	.	.	.	.	.	.	.	2	.	1	.	.	.	.	.	2	.	.	.	.	1	4	.	.	.	.	.	.	.	1	2	1	2	1	.	.	.	.	.	1	.	.	1	.	.	1	3	.	1	4	3	2	4	6	6	0	100	100	86	82	40	92
440174	48	BACK	3	2	13	1	3	2	.	.	2	.	.	2	.	.	2	.	.	2	.	.	2	.	.	2	.	.	2	.	.	2	.	.	2	.	.	2	.	.	2	.	.	2	.	.	1	2	2	2	.	.	2	.	.	1	1	1	1	1	1	1	1	1	3	3	1	2	2	3	2	4	1	1	1	1	1	1	1	1	1	1	1	1	1	1	1	1	1	1	1	.	.	.	.	.	.	.	1	.	.	.	.	.	.	.	1	.	.	.	.	.	.	.	1	.	.	.	.	.	1	.	.	.	.	.	.	.	1	1	1	2	1	.	.	.	.	.	1	.	.	1	.	.	1	3	.	.	.	.	2	2	6	0	0	100	100	100	.	70	.
440174	46	BACK	2	2	13	1	3	2	.	.	2	.	.	2	.	.	2	.	.	2	.	.	2	.	.	2	.	.	2	.	.	2	.	.	2	.	.	2	.	.	2	.	.	2	.	.	2	.	.	2	.	.	2	.	.	1	1	1	1	1	1	1	1	1	3	3	3	3	3	4	1	4	1	1	1	1	1	1	1	1	1	1	1	1	1	1	1	1	1	1	1	.	.	.	.	.	.	.	1	.	.	.	.	.	.	.	1	.	.	.	.	.	.	.	1	.	.	.	.	.	1	.	.	.	.	.	.	.	1	1	1	2	1	.	.	.	.	.	1	.	.	1	.	.	1	3	.	4	1	3	2	0	0	0	0	100	100	100	100	50	100
442301	48	BACK	3	1	13	1	3	2	.	.	2	.	.	2	.	.	2	.	.	2	.	.	2	.	.	2	.	.	2	.	.	2	.	.	2	.	.	2	.	.	2	.	.	2	.	.	2	.	.	2	.	.	2	.	.	1	1	1	1	1	1	1	1	1	1	1	1	1	1	4	3	4	1	1	1	1	1	1	1	1	1	1	1	1	1	1	1	1	1	1	1	.	.	.	.	.	.	.	1	.	.	.	.	.	.	.	1	.	.	.	.	.	.	.	1	.	.	.	.	.	1	.	.	.	.	.	.	.	1	1	1	1	1	.	.	.	.	.	1	.	.	1	.	.	.	.	.	.	.	.	2	0	0	0	0	100	100	100	.	100	.
442301	46	BACK	2	1	13	2	3	2	2	2	2	2	2	2	2	2	2	2	2	2	2	2	2	2	2	2	2	2	2	2	2	2	2	2	2	2	2	2	2	2	2	2	2	2	2	2	2	2	2	2	2	2	2	2	2	1	1	1	1	1	1	1	1	1	1	1	1	1	1	4	1	4	1	1	1	1	1	1	1	1	1	1	1	1	1	1	1	1	1	1	1	.	.	.	.	.	.	.	1	.	.	.	.	.	.	.	1	.	.	.	.	.	.	.	1	.	.	.	.	.	1	.	.	.	.	.	.	.	1	1	1	1	1	.	.	.	.	.	1	.	.	1	.	.	.	.	.	1	4	5	2	0	0	0	0	100	100	100	100	100	100
451879	48	BACK	3	1	13	3	3	2	.	.	.	.	.	.	.	.	.	.	.	.	.	.	.	.	.	.	.	.	.	.	.	.	.	.	.	.	.	.	.	.	.	.	.	.	.	.	.	.	.	.	.	.	.	.	.	1	1	1	1	1	1	.	1	.	3	3	3	2	2	.	.	.	.	2	.	1	1	1	.	1	.	1	1	.	.	1	.	1	.	.	.	.	.	.	.	.	.	.	1	.	.	.	.	.	.	.	.	.	.	.	.	.	.	.	.	.	.	.	.	.	.	.	.	.	.	.	.	.	.	.	1	.	.	.	.	.	.	.	.	.	.	.	.	.	.	1	.	.	.	.	2	0	0	0	0	100	.	.	.	60	.
451879	46	BACK	2	1	13	2	3	2	.	.	2	.	.	2	.	.	2	.	.	2	.	.	2	.	.	2	.	.	2	.	.	2	.	.	2	.	.	2	.	.	2	.	.	2	.	.	2	.	.	2	.	.	2	.	.	1	1	1	1	1	1	1	1	1	1	1	1	1	1	4	2	4	1	1	1	1	1	1	1	1	1	1	1	1	1	1	1	1	1	1	1	.	.	.	.	.	.	1	1	.	.	.	.	.	.	1	1	.	.	.	.	.	.	1	1	.	.	.	.	.	1	.	.	.	.	.	.	.	1	1	1	1	1	.	.	.	.	.	1	.	.	1	.	.	1	1	.	4	3	3	2	0	0	0	0	100	100	100	100	100	100
456414	48	BACK	3	2	13	2	3	2	.	.	2	.	.	2	.	.	2	.	.	2	.	.	2	.	.	2	.	.	2	.	.	2	.	.	2	.	.	2	.	.	2	.	.	2	.	.	2	.	.	2	.	.	1	1	2	1	1	1	1	1	1	1	1	1	1	1	1	1	1	4	1	4	1	1	1	1	1	1	1	1	1	1	1	1	1	1	1	1	1	1	1	.	.	.	.	.	.	.	1	.	.	.	.	.	.	.	1	.	.	.	.	.	.	.	1	.	.	.	.	.	1	.	.	.	.	.	.	.	1	1	1	2	1	.	.	.	.	.	1	.	.	1	.	.	.	.	.	.	.	.	2	4	6	6	0	100	100	100	.	100	.
456414	46	BACK	2	2	13	2	3	2	2	2	2	2	2	2	2	2	2	2	2	2	2	2	1	1	2	2	2	2	2	2	2	2	2	2	2	2	2	2	2	2	2	2	2	2	2	2	2	2	2	2	2	2	1	1	2	1	1	1	1	1	1	1	1	1	2	2	2	2	2	4	1	4	1	1	1	1	1	1	1	1	1	1	1	1	1	1	1	1	1	1	1	.	.	.	.	.	.	.	1	.	.	.	.	.	.	.	1	.	.	.	.	.	.	.	1	.	.	.	.	.	1	.	.	.	.	.	.	.	1	1	1	2	1	.	.	.	.	.	1	.	.	1	.	.	.	.	.	4	2	3	2	8	13	13	0	100	100	100	100	75	100
459986	48	BACK	3	2	13	1	2	2	2	2	2	2	2	2	2	2	2	2	2	2	2	2	2	2	2	2	2	2	2	2	2	1	1	2	2	2	2	2	2	2	2	2	2	2	2	2	2	2	2	2	2	2	2	2	2	1	1	1	1	1	1	1	1	1	2	4	2	1	1	1	2	3	1	1	1	1	1	1	1	1	1	1	1	1	1	1	1	1	1	1	1	.	.	.	.	.	.	.	1	.	.	.	.	.	.	.	2	.	.	.	.	.	.	.	1	.	.	.	.	.	1	.	.	.	.	.	.	.	1	2	2	.	1	.	.	.	.	.	1	.	.	1	.	.	1	1	.	.	.	.	2	4	6	6	0	100	100	100	.	75	.
459986	46	BACK	2	2	13	2	2	2	.	.	2	.	.	2	.	.	2	.	.	2	.	.	2	.	.	2	.	.	2	.	.	2	.	.	2	.	.	2	.	.	2	.	.	2	.	.	2	.	.	2	.	.	2	.	.	1	1	2	1	1	1	1	1	1	1	2	1	1	1	4	4	4	1	1	1	1	1	1	1	1	1	1	1	1	1	1	1	1	1	1	1	.	.	.	.	1	.	.	1	.	.	.	.	.	.	.	1	1	1	1	1	1	1	1	1	.	.	1	.	.	2	.	1	.	.	.	.	.	1	3	1	2	1	.	.	.	.	.	1	.	.	.	.	.	1	.	.	4	2	3	2	0	0	0	0	96	100	96	87	95	95
465357	48	BACK	3	2	13	1	3	2	.	.	2	.	.	2	.	.	2	.	.	2	.	.	2	.	.	2	.	.	2	.	.	2	.	.	2	.	.	2	.	.	2	.	.	2	.	.	2	.	.	2	.	.	2	.	.	1	1	1	1	1	1	1	1	1	2	2	1	1	1	4	1	4	1	1	1	1	1	1	1	1	1	1	1	1	1	1	1	1	1	1	1	.	.	.	.	.	.	.	1	.	.	.	.	.	.	.	1	.	.	.	.	.	.	.	1	.	.	.	.	.	1	.	.	.	.	.	.	.	1	1	1	2	1	.	.	.	.	.	1	.	.	1	.	.	1	2	.	.	.	.	2	0	0	0	0	100	100	100	.	90	.
465357	46	BACK	2	2	13	1	3	2	.	.	2	.	.	2	.	.	2	.	.	2	.	.	2	.	.	2	.	.	2	.	.	2	.	.	2	.	.	2	.	.	2	.	.	2	.	.	2	.	.	2	.	.	2	.	.	1	1	1	1	1	1	1	1	1	2	1	1	1	1	4	1	4	1	1	1	1	1	1	1	1	1	1	1	1	1	1	1	1	1	1	1	.	.	.	.	.	.	.	1	.	.	.	.	.	.	.	1	.	.	.	.	.	.	.	1	.	.	.	.	.	1	.	.	.	.	.	.	.	1	1	1	2	1	.	.	.	.	.	1	.	.	1	.	.	1	2	.	4	1	3	2	0	0	0	0	100	100	100	100	95	100
474663	48	BACK	3	1	13	1	2	2	2	2	2	2	2	2	2	2	2	2	2	2	2	2	2	2	2	2	2	2	2	2	2	2	2	2	2	2	2	2	2	2	2	2	2	2	2	2	2	2	2	2	2	2	2	2	2	1	1	1	1	1	1	1	1	1	1	1	1	1	1	2	2	4	1	1	1	1	1	1	1	1	1	1	1	1	1	1	1	1	1	1	1	.	.	.	.	.	.	.	1	.	.	.	.	.	.	.	1	.	.	.	.	.	.	.	1	.	.	.	.	.	1	.	.	.	.	.	.	.	1	1	1	1	1	.	.	.	.	.	1	.	.	1	.	.	1	1	.	.	.	.	2	0	0	0	0	100	100	100	.	100	.
474663	46	BACK	2	1	13	1	3	2	.	.	2	.	.	2	.	.	2	.	.	2	.	.	2	.	.	2	.	.	2	.	.	2	.	.	2	.	.	2	.	.	2	.	.	2	.	.	2	.	.	2	.	.	2	.	.	1	1	1	1	1	1	1	1	1	2	1	1	2	4	2	3	4	1	1	1	1	1	1	1	1	1	1	1	1	1	1	1	1	1	1	1	.	.	.	.	.	.	.	1	.	.	.	.	.	.	.	1	.	.	.	.	.	.	.	1	.	.	.	.	.	1	.	.	.	.	.	.	.	1	2	1	1	1	.	.	.	.	.	1	.	.	1	.	.	1	1	.	1	1	3	2	0	0	0	0	100	100	100	93	75	98
487006	48	BACK	3	2	13	1	3	2	.	.	2	.	.	2	.	.	2	.	.	2	.	.	2	.	.	2	.	.	2	.	.	2	.	.	2	.	.	2	.	.	2	.	.	2	.	.	2	.	.	2	.	.	2	.	.	2	1	1	1	1	1	1	1	1	1	2	1	1	1	3	2	4	1	1	1	1	1	1	1	1	1	1	1	1	1	1	1	1	1	1	1	.	.	.	.	.	.	.	1	.	.	.	.	.	.	.	1	.	.	.	.	.	.	.	2	.	.	.	.	.	1	.	.	.	.	.	.	.	1	1	1	2	1	.	.	.	.	.	1	.	.	1	.	.	1	3	.	.	.	.	2	0	0	0	0	96	100	100	.	95	.
487006	46	BACK	2	2	13	1	3	2	.	.	2	.	.	2	.	.	2	.	.	2	.	.	2	.	.	2	.	.	2	.	.	2	.	.	2	.	.	2	.	.	2	.	.	2	.	.	2	.	.	2	.	.	2	.	.	1	1	1	1	1	1	1	1	1	1	1	1	1	1	3	1	4	1	1	1	1	1	1	1	1	1	1	1	1	1	1	1	1	1	1	1	.	.	.	.	.	.	.	1	.	.	.	.	.	.	.	1	.	.	.	.	.	.	.	1	.	.	.	.	.	1	.	.	.	.	.	.	.	1	1	1	2	1	.	.	.	.	.	1	.	.	1	.	.	1	2	.	4	1	3	2	0	0	0	0	100	100	100	100	100	100
499838	48	BACK	3	2	13	2	2	2	.	.	2	.	.	2	.	.	2	.	.	2	.	.	1	2	2	2	.	.	2	.	.	2	.	.	2	.	.	2	.	.	2	.	.	2	.	.	2	.	.	2	.	.	1	1	2	2	1	1	1	1	1	1	1	1	3	3	4	4	3	3	2	3	3	2	2	1	1	1	1	1	1	1	1	1	1	3	1	1	1	1	2	.	.	.	.	.	.	.	2	.	.	.	.	.	.	.	2	.	.	.	.	.	.	.	1	.	.	.	.	.	1	.	.	.	.	.	.	.	1	3	2	2	1	.	.	.	.	.	1	.	.	1	.	.	.	.	.	.	.	.	2	6	13	6	0	96	94	79	.	40	.
499838	46	BACK	2	2	13	2	3	2	2	2	2	2	2	2	2	2	2	2	2	2	2	2	1	1	2	2	2	2	2	2	2	2	2	2	2	2	2	2	2	2	2	2	2	2	2	2	2	2	2	2	2	2	1	1	2	2	1	1	1	1	1	1	1	1	3	4	4	3	2	3	2	3	3	1	2	1	1	1	1	1	1	1	1	1	1	1	1	1	1	1	2	.	1	.	.	.	.	.	2	.	1	.	.	.	.	.	3	.	.	.	.	.	.	.	1	.	.	.	.	.	1	.	.	.	.	.	.	.	1	2	2	2	1	.	.	.	.	.	1	.	.	1	.	.	.	.	.	1	3	2	2	8	13	13	0	96	100	81	74	45	88
507292	47	FRONT	3	2	13	.	.	2	.	.	2	.	.	2	.	.	1	.	1	2	.	.	2	.	.	2	.	.	2	.	.	2	.	.	2	.	.	2	.	.	.	.	.	2	.	.	2	.	.	2	.	.	2	.	.	1	1	1	1	1	1	1	1	.	2	2	2	2	2	4	2	3	1	1	1	1	1	1	1	1	1	1	1	1	1	1	1	1	1	1	1	.	.	.	.	.	.	.	2	.	.	.	.	.	.	.	2	.	.	.	.	.	.	.	1	.	.	.	.	.	1	.	.	.	.	.	.	.	1	1	1	2	1	.	.	.	.	.	1	.	.	.	.	.	1	3	.	.	.	.	2	4	6	0	6	100	100	100	.	75	.
507292	45	FRONT	2	2	13	.	2	2	.	.	2	.	.	2	.	.	1	.	1	2	.	.	2	.	.	2	.	.	2	.	.	.	.	.	2	.	.	2	.	.	2	.	.	2	.	.	2	.	.	2	.	.	2	.	.	1	1	1	1	1	1	1	1	3	2	2	4	2	2	3	3	3	2	1	2	1	2	1	1	1	1	1	1	1	1	1	1	1	1	1	1	.	.	.	.	.	.	.	1	.	.	.	.	.	.	.	2	.	.	.	.	.	.	.	1	.	.	.	.	.	1	.	.	.	.	.	.	.	1	1	.	2	1	.	.	.	.	.	1	.	.	.	.	.	1	2	.	2	2	3	2	4	6	0	6	100	100	89	83	65	93
516535	48	BACK	3	1	13	2	3	2	.	.	2	.	.	2	.	.	2	.	.	2	.	.	1	1	2	2	.	.	2	.	.	2	.	.	2	.	.	2	.	.	2	.	.	2	.	.	1	2	1	2	.	.	2	.	.	1	1	1	1	1	1	1	1	3	2	2	1	2	1	2	3	3	1	1	1	1	1	1	1	1	1	1	1	1	1	1	1	1	1	1	1	.	.	.	.	.	.	.	1	.	.	.	.	.	.	.	1	.	.	.	.	.	.	.	3	.	.	.	.	1	4	.	.	.	.	.	.	.	3	1	1	1	1	.	.	.	.	.	1	.	.	.	.	.	1	1	1	.	.	.	2	8	13	6	0	100	100	100	.	85	.
516535	46	BACK	2	1	13	4	4	2	.	.	2	.	.	2	.	.	2	.	.	1	2	1	1	1	1	2	.	.	2	.	.	2	.	.	2	.	.	2	.	.	2	.	.	1	1	1	2	.	.	2	.	.	2	.	.	1	1	1	1	1	1	1	1	2	3	3	2	.	4	2	3	3	1	1	2	1	2	2	1	1	1	1	1	1	1	1	1	1	1	1	1	.	1	.	.	.	.	.	2	.	.	.	.	.	.	.	2	.	1	.	.	.	.	.	2	.	1	.	.	.	2	.	1	.	.	.	.	.	2	2	2	1	1	.	.	.	.	.	.	.	.	1	.	.	.	.	.	10	2	3	2	17	19	13	19	100	100	78	74	50	88
517904	48	BACK	3	2	13	3	3	2	2	2	2	2	2	2	2	2	2	2	2	2	2	2	2	2	2	2	2	2	2	2	2	2	2	2	2	2	2	2	2	2	2	2	2	2	2	2	2	2	2	2	2	2	2	2	2	1	1	1	1	1	1	1	1	1	1	2	2	3	3	2	3	4	1	1	1	1	1	1	1	1	1	1	1	1	1	1	1	1	1	1	1	.	.	.	.	.	.	.	4	.	.	.	.	1	.	.	4	.	.	.	.	1	.	.	3	.	.	.	.	1	1	.	.	.	.	.	.	.	1	2	1	2	1	.	.	.	.	.	1	.	.	1	.	.	1	2	.	.	.	.	2	0	0	0	0	100	100	100	.	70	.
517904	46	BACK	2	2	13	2	3	2	.	.	2	.	.	2	.	.	2	.	.	2	.	.	2	.	.	2	.	.	2	.	.	2	.	.	2	.	.	2	.	.	2	.	.	2	.	.	2	.	.	2	.	.	2	.	.	1	1	1	1	1	1	1	1	1	3	3	.	3	4	2	2	3	2	1	2	1	2	1	1	1	1	1	1	1	1	1	1	1	1	1	1	.	.	.	.	.	.	.	1	.	.	.	.	.	.	.	4	.	.	.	.	1	.	.	3	.	.	.	.	1	2	.	.	.	1	1	.	.	3	2	1	2	1	.	.	.	.	.	1	.	.	1	.	.	1	2	.	4	2	3	2	0	0	0	0	100	100	77	82	44	90
529480	48	BACK	3	1	13	1	3	2	.	.	2	.	.	2	.	.	2	.	.	2	.	.	1	2	2	2	.	.	2	.	.	2	.	.	2	.	.	2	.	.	2	.	.	2	.	.	2	.	.	2	.	.	2	.	.	1	1	1	1	1	1	1	1	1	2	1	1	1	1	4	1	4	1	1	1	1	1	1	1	1	1	1	1	1	1	1	.	1	1	1	1	.	.	.	.	.	.	.	1	.	.	.	.	.	.	.	1	.	.	.	.	.	.	.	1	.	.	.	.	.	4	.	.	.	.	.	.	.	1	1	1	1	.	.	1	.	.	.	1	.	.	.	1	.	1	1	.	.	.	.	2	2	6	0	0	100	100	100	.	95	.
529480	46	BACK	2	1	13	1	1	2	.	.	2	.	.	2	.	.	2	.	.	2	.	.	2	.	.	2	.	.	2	.	.	2	.	.	2	.	.	2	.	.	2	.	.	2	.	.	2	.	.	2	.	.	2	.	.	1	1	1	1	1	1	1	1	1	1	1	1	1	1	4	1	4	1	1	1	1	1	1	1	1	1	1	1	1	1	1	.	1	1	1	1	.	.	.	.	.	.	.	1	.	.	.	.	.	.	.	1	.	.	.	.	.	.	.	1	.	.	.	.	.	4	.	.	.	.	.	.	.	1	1	1	1	.	.	1	.	.	.	1	.	.	.	1	.	.	.	.	9	4	5	2	0	0	0	0	100	100	100	100	100	100
535289	48	BACK	3	1	13	2	3	2	.	.	2	.	.	2	.	.	2	.	.	2	.	.	1	2	2	2	.	.	2	.	.	2	.	.	2	.	.	1	2	2	2	.	.	2	.	.	2	.	.	2	.	.	2	.	.	1	1	1	1	1	1	1	1	1	2	1	2	2	1	2	2	4	1	1	1	1	1	1	1	1	1	1	1	1	1	1	1	1	1	1	1	.	.	.	.	.	.	.	1	.	.	.	.	.	.	.	1	.	.	.	.	.	.	.	2	.	.	.	.	1	1	.	.	.	.	.	.	.	1	1	1	1	1	.	.	.	.	.	1	.	.	1	.	.	.	.	1	.	.	.	2	4	13	0	0	100	100	100	.	85	.
535289	46	BACK	2	1	13	1	3	.	.	.	.	.	.	.	.	.	.	.	.	.	.	.	1	2	2	.	.	.	.	.	.	.	.	.	.	.	.	1	2	2	.	.	.	.	.	.	.	.	.	.	.	.	.	.	.	1	1	1	1	1	1	1	1	1	3	3	1	3	1	3	2	4	1	1	1	1	1	1	1	1	1	1	1	1	1	1	1	1	1	1	1	.	.	.	.	.	.	.	1	.	.	.	.	.	.	.	1	.	.	.	.	.	.	.	2	.	.	.	.	1	1	.	.	.	.	.	.	.	1	1	1	1	1	.	.	.	.	.	1	.	.	1	.	.	.	.	1	1	2	3	2	4	13	0	0	100	100	96	100	70	99
558082	48	BACK	3	1	13	1	3	2	.	.	2	.	.	2	.	.	2	.	.	2	.	.	2	.	.	2	.	.	2	.	.	2	.	.	2	.	.	2	.	.	2	.	.	2	.	.	2	.	.	2	.	.	2	.	.	1	1	1	1	1	1	1	1	1	1	1	1	1	1	3	.	4	1	1	1	1	1	1	1	1	1	1	1	1	1	1	1	1	1	1	1	.	.	.	.	.	.	.	1	.	.	.	.	.	.	.	1	.	.	.	.	.	.	.	1	.	.	.	.	.	1	.	.	.	.	.	.	.	1	1	1	1	1	.	.	.	.	.	1	.	.	1	.	.	1	1	.	.	.	.	2	0	0	0	0	100	100	100	.	100	.
558082	46	BACK	2	1	13	2	3	2	.	.	2	.	.	2	.	.	2	.	.	2	.	.	2	.	.	2	.	.	2	.	.	2	.	.	2	.	.	2	.	.	2	.	.	2	.	.	2	.	.	2	.	.	2	.	.	1	1	1	1	1	1	1	1	1	2	3	2	2	4	2	2	3	1	1	1	1	1	1	1	1	1	1	1	1	1	1	1	1	1	1	1	.	.	.	.	.	.	.	1	.	.	.	.	.	.	.	1	.	.	.	.	.	.	.	1	.	.	.	.	.	1	.	.	.	.	.	.	.	1	1	1	1	1	.	.	.	.	.	1	.	.	1	.	.	1	1	.	4	3	3	2	0	0	0	0	100	100	100	89	60	97
565081	48	BACK	3	2	13	4	1	2	.	.	2	.	.	2	.	.	1	1	2	2	.	.	1	1	2	2	.	.	2	.	.	2	.	.	2	.	.	2	.	.	1	2	2	2	.	.	2	.	.	2	.	.	1	1	2	3	1	2	1	1	1	1	1	2	3	4	2	3	.	1	3	2	1	2	1	1	3	2	1	1	1	1	2	1	1	2	1	2	2	1	1	.	.	.	.	.	.	.	4	.	.	.	.	1	.	.	4	.	.	.	.	1	.	.	2	.	.	.	.	1	1	.	.	.	.	.	.	.	2	4	3	2	.	.	.	.	.	.	1	.	.	1	.	.	1	1	.	.	.	.	2	15	25	19	0	88	89	85	.	50	.
565081	46	BACK	2	2	13	3	2	2	.	.	2	.	.	2	.	.	1	1	1	2	.	.	1	1	.	2	.	.	2	.	.	2	.	.	2	.	.	2	.	.	2	.	.	2	.	.	2	.	.	2	.	.	1	1	.	2	1	1	1	1	1	1	.	3	2	2	2	2	2	3	2	3	2	1	2	1	1	1	1	1	1	1	1	1	1	1	1	1	1	1	1	.	1	.	.	1	.	.	2	.	.	.	.	.	.	.	4	.	1	.	.	1	.	.	2	.	.	.	1	1	1	.	.	.	.	.	.	.	2	1	1	2	1	.	.	.	.	.	1	.	.	1	.	.	1	1	.	4	2	3	2	15	19	19	6	95	100	79	89	75	91
572355	48	BACK	3	2	13	1	3	2	2	2	2	2	2	2	2	2	2	2	2	2	2	2	2	2	2	2	2	2	2	2	2	2	2	2	2	2	2	2	2	2	2	2	2	2	2	2	2	2	2	2	2	2	2	2	2	1	1	1	1	1	1	1	1	1	2	2	1	1	1	4	1	4	1	1	1	1	1	1	1	1	1	1	1	1	1	1	1	1	1	1	1	.	.	.	.	.	.	.	1	.	.	.	.	.	.	.	1	.	.	.	.	.	.	.	1	.	.	.	.	.	1	.	.	.	.	.	.	.	1	1	1	2	1	.	.	.	.	.	1	.	.	1	.	.	1	1	.	.	.	.	2	0	0	0	0	100	100	100	.	90	.
572355	46	BACK	2	2	13	2	3	2	2	2	2	2	2	2	2	2	2	2	2	2	2	2	2	2	2	2	2	2	2	2	2	2	2	2	2	2	2	2	2	2	2	2	2	2	2	2	2	2	2	2	2	2	2	2	2	1	1	1	1	1	1	1	1	1	1	.	2	1	1	4	1	4	1	1	1	1	1	1	1	1	1	1	1	1	1	1	1	1	1	1	1	.	.	.	.	.	.	.	1	.	.	.	.	.	.	.	1	.	.	.	.	.	.	.	1	.	.	.	.	.	1	.	.	.	.	.	.	.	1	1	1	2	1	.	.	.	.	.	1	.	.	1	.	.	1	1	.	1	2	3	2	0	0	0	0	100	100	100	100	94	100
590168	48	BACK	3	1	13	1	3	2	2	2	2	2	2	2	2	2	2	2	2	1	1	2	1	1	2	2	2	2	2	2	2	2	2	2	2	2	2	2	2	2	2	2	2	2	2	2	1	2	2	1	2	2	1	1	2	1	1	1	1	1	1	1	1	1	1	1	1	1	1	4	1	2	1	1	2	1	2	1	1	1	1	1	1	1	1	1	1	1	1	1	1	.	.	.	.	.	.	.	1	.	.	.	.	.	.	.	1	1	.	.	.	.	.	.	1	.	.	.	.	.	1	.	.	.	.	.	.	.	1	3	2	1	1	.	1	.	1	.	1	.	.	1	.	.	1	1	.	.	.	.	2	17	31	19	0	100	100	92	.	100	.
590168	46	BACK	2	1	13	1	3	2	.	.	2	.	.	2	.	.	1	1	1	1	1	.	2	.	.	2	.	.	2	.	.	2	.	.	2	.	.	2	.	.	2	.	.	2	.	.	2	.	.	2	.	.	2	.	.	1	1	1	1	1	1	1	1	1	1	1	1	1	1	4	1	3	1	1	1	1	2	1	1	1	1	1	1	1	1	1	1	1	1	1	1	.	.	.	.	.	.	.	1	.	.	.	.	.	.	.	1	.	.	.	.	.	.	.	1	.	.	.	.	.	1	.	.	.	.	.	.	.	1	2	1	.	1	.	1	.	1	1	1	.	.	1	.	.	1	1	.	1	.	3	2	10	13	13	6	100	100	97	82	100	95
590384	48	BACK	3	1	13	2	3	2	.	.	2	.	.	2	.	.	2	.	.	2	2	.	1	1	2	2	.	.	2	.	.	2	.	.	2	.	.	2	.	.	2	.	.	2	.	.	2	.	.	2	.	.	2	.	.	1	1	1	1	1	1	1	1	1	1	2	1	1	1	4	1	1	1	1	1	1	1	1	1	1	1	1	1	1	1	1	1	1	1	1	1	.	.	.	.	.	.	.	1	.	.	.	.	.	.	.	1	.	.	.	.	.	.	.	1	.	.	.	.	.	1	.	.	.	.	.	.	.	1	1	1	1	1	.	.	.	.	.	1	.	.	.	.	.	.	.	.	.	.	.	2	4	6	6	0	100	100	100	.	95	.
590384	46	BACK	2	1	13	1	3	2	.	.	2	.	.	2	.	.	2	.	.	2	.	.	1	1	2	2	.	.	2	.	.	2	.	.	2	.	.	2	.	.	2	.	.	2	.	.	2	.	.	2	.	.	2	.	.	1	1	1	1	1	1	1	1	1	1	1	1	1	1	2	2	3	1	1	1	1	1	1	1	1	1	1	1	1	1	1	1	1	1	1	1	.	.	.	.	.	.	.	1	.	.	.	.	.	.	.	1	.	.	.	.	.	.	.	2	.	.	.	.	.	1	.	.	.	.	.	.	.	1	3	1	1	1	.	.	.	.	.	1	.	.	.	.	.	.	.	1	9	3	4	2	4	6	6	0	100	100	96	76	100	93
593384	48	BACK	3	1	13	3	3	2	2	2	2	2	2	2	2	2	2	2	2	2	2	2	2	2	2	2	2	2	2	2	2	2	2	2	2	2	2	2	2	2	2	2	2	2	2	2	2	2	2	2	2	2	1	1	1	2	1	1	1	.	1	1	1	1	2	2	.	.	.	2	1	3	1	1	1	1	1	1	1	1	1	1	1	1	1	1	1	1	1	1	1	.	.	.	.	.	.	.	1	.	.	.	.	.	.	.	4	.	.	.	.	1	.	.	3	.	.	.	.	1	1	.	.	.	.	.	.	.	2	2	1	1	1	.	.	.	.	.	1	.	.	1	.	.	1	1	.	.	.	.	2	6	6	6	6	95	100	100	.	.	.
593384	46	BACK	2	1	13	3	3	2	.	.	2	.	.	2	.	.	2	.	.	2	.	.	2	.	.	2	.	.	2	.	.	2	.	.	2	.	.	2	.	.	2	.	.	2	.	.	2	.	.	2	.	.	1	1	2	1	1	1	1	1	1	1	1	1	2	2	1	2	2	4	3	4	1	.	.	1	2	1	1	1	1	1	1	1	1	1	1	1	1	1	2	.	.	.	.	.	.	.	2	.	.	.	.	.	.	.	2	.	.	.	.	.	.	.	2	.	.	.	.	1	1	.	.	.	.	.	.	.	1	1	1	1	1	.	.	.	.	.	1	.	.	1	.	.	1	1	.	4	2	3	2	4	6	6	0	100	100	82	100	80	95
600280	48	BACK	3	2	13	2	3	1	.	2	2	2	.	2	.	.	2	.	.	.	.	2	2	2	.	.	2	.	2	.	.	2	2	2	.	2	.	2	2	.	.	2	.	2	.	2	1	2	2	2	.	2	.	2	.	1	1	.	1	.	1	.	1	1	2	.	3	5	.	1	1	.	.	.	.	.	1	.	1	.	.	.	.	.	.	1	.	.	.	.	.	.	.	.	.	.	.	.	.	.	.	.	.	.	.	.	1	.	.	.	.	.	.	.	.	.	.	.	.	.	1	.	.	.	.	.	.	.	1	4	2	2	1	.	.	.	.	.	1	.	.	1	.	.	1	2	.	.	.	.	2	4	13	0	0	100	.	.	.	42	.
600280	46	BACK	2	2	13	2	3	2	.	.	2	.	.	2	.	.	2	.	.	2	.	.	2	.	.	2	.	.	2	.	.	2	.	.	2	.	.	2	.	.	2	.	.	2	.	.	2	.	.	2	.	.	2	.	.	1	1	1	1	1	1	1	1	2	2	3	1	2	2	2	2	2	1	1	1	1	1	1	1	1	1	1	1	1	1	1	1	1	1	1	1	.	.	.	.	.	.	.	1	.	.	.	.	.	.	.	1	.	.	.	.	.	.	.	1	.	.	.	.	.	1	.	.	.	.	.	.	.	1	3	2	2	1	.	.	.	.	.	1	.	.	1	.	.	1	1	.	1	1	3	2	0	0	0	0	100	100	100	56	75	89
602564	48	BACK	3	2	13	2	4	2	2	2	2	2	2	2	2	2	2	2	2	2	2	2	2	2	2	2	2	2	2	2	2	2	2	2	2	2	2	2	2	2	2	2	2	2	2	2	1	2	2	2	2	2	2	2	2	1	1	1	1	1	1	1	1	1	4	5	4	2	2	2	3	2	2	1	1	1	2	1	1	1	1	1	1	1	1	1	1	1	1	1	1	.	.	.	.	.	.	.	2	.	.	.	.	.	.	.	2	.	.	.	.	.	.	.	2	.	.	.	.	.	1	.	.	.	.	.	.	.	2	3	2	2	1	.	.	.	.	.	1	.	.	.	.	.	.	.	.	.	.	.	2	2	6	0	0	100	100	92	.	40	.
602564	46	BACK	2	2	13	2	3	1	2	2	2	2	2	2	2	2	2	2	2	2	2	2	2	2	2	2	2	2	2	2	2	2	2	2	2	2	2	2	2	2	2	2	.	2	2	2	2	2	2	2	2	2	2	2	2	1	1	2	1	1	1	1	1	1	4	4	4	4	4	3	2	4	2	1	2	1	2	.	1	1	1	1	1	1	1	1	1	1	1	1	1	.	.	.	.	.	.	.	1	.	.	.	.	.	.	.	1	.	.	.	.	.	.	.	1	.	.	.	.	.	1	.	.	.	.	.	.	.	1	1	1	2	1	.	.	.	.	.	1	.	.	.	.	.	.	.	.	1	2	3	2	2	6	0	0	96	100	91	100	25	97
605574	48	BACK	3	2	13	2	3	2	.	.	2	.	.	2	.	.	2	.	.	2	.	.	2	.	.	2	.	.	2	.	.	2	.	.	2	.	.	2	.	.	2	.	.	2	.	.	2	.	.	2	.	.	2	.	.	1	1	1	1	1	1	1	1	1	2	1	1	1	1	4	1	4	1	1	1	1	1	1	1	1	1	1	1	1	1	1	1	1	1	1	1	.	.	.	.	.	.	.	1	.	.	.	.	.	.	.	1	.	.	.	.	.	.	.	1	.	.	.	.	.	1	.	.	.	.	.	.	.	1	1	1	2	1	.	.	.	.	.	1	.	.	1	.	.	1	1	.	.	.	.	2	0	0	0	0	100	100	100	.	95	.
605574	46	BACK	2	2	13	1	3	2	.	.	2	.	.	2	.	.	2	.	.	2	.	.	2	.	.	2	.	.	2	.	.	2	.	.	2	.	.	2	.	.	2	.	.	2	.	.	2	.	.	2	.	.	2	.	.	1	1	1	1	1	1	1	1	1	2	2	2	2	1	4	1	4	1	1	1	1	1	1	1	1	1	1	1	1	1	1	1	1	1	1	1	.	.	.	.	.	.	.	1	.	.	.	.	.	.	.	1	.	.	.	.	.	.	.	1	.	.	.	.	.	1	.	.	.	.	.	.	.	1	1	1	2	1	.	.	.	.	.	1	.	.	1	.	.	1	1	.	4	1	3	2	0	0	0	0	100	100	100	100	80	100
607835	48	BACK	3	1	13	1	3	2	2	2	2	2	2	2	2	2	2	2	2	2	2	2	2	2	2	2	2	2	2	2	2	2	2	2	2	2	2	2	2	2	2	2	2	2	2	2	2	2	2	2	2	2	2	2	.	1	1	1	1	1	1	1	1	1	1	1	2	2	1	4	1	4	1	1	1	.	1	1	1	1	1	1	1	1	1	1	1	1	1	1	1	.	.	.	.	.	.	.	1	.	.	.	.	.	.	.	1	.	.	.	.	.	.	.	1	.	.	.	.	.	1	.	.	.	.	.	.	.	1	1	1	1	1	.	.	.	.	.	1	.	.	.	.	.	1	3	.	.	.	.	2	0	0	0	0	100	100	100	.	90	.
607835	46	BACK	2	1	13	1	3	2	2	2	2	2	2	2	2	2	2	2	2	2	2	2	2	2	2	2	2	2	2	2	2	2	2	2	2	2	2	2	2	2	2	2	2	2	2	2	2	2	2	2	2	2	2	.	.	1	1	1	1	1	1	1	1	1	2	2	2	2	1	4	1	4	1	1	1	1	1	1	1	1	1	1	1	1	1	1	1	1	1	1	1	.	.	.	.	.	.	.	1	.	.	.	.	.	.	.	1	.	.	.	.	.	.	.	1	.	.	.	.	.	1	.	.	.	.	.	.	.	1	1	1	1	1	.	.	.	.	.	1	.	.	.	.	.	1	3	.	1	2	3	2	0	0	0	0	100	100	100	100	80	100
614329	47	FRONT	3	1	13	3	3	2	.	.	2	.	.	2	.	.	1	1	2	1	1	2	1	1	2	1	1	2	2	.	.	2	.	.	2	.	.	2	.	.	2	.	.	2	.	.	2	.	.	2	.	.	2	.	.	1	1	1	1	1	1	1	1	1	2	2	1	2	1	4	1	4	1	1	1	1	1	1	1	1	1	1	1	1	1	1	1	1	1	1	1	.	.	.	.	.	.	.	2	.	.	.	.	.	.	.	2	.	.	.	.	.	.	.	1	.	.	.	.	.	1	.	.	.	.	.	.	.	3	1	1	1	1	.	.	.	.	.	1	1	.	1	.	.	.	.	.	.	.	.	2	17	25	25	0	100	100	100	.	85	.
614329	45	FRONT	2	1	13	2	2	2	.	.	2	.	.	2	.	.	2	.	.	1	1	1	1	1	2	1	1	1	2	.	.	2	.	.	2	.	.	2	.	.	2	.	.	2	.	.	2	.	.	2	.	.	2	.	.	1	1	1	1	1	1	1	2	1	1	1	1	2	2	4	1	4	1	1	1	1	2	1	1	1	1	1	1	1	1	1	1	1	1	1	1	.	.	.	.	.	.	.	1	.	.	.	.	.	.	.	2	.	.	.	.	.	.	.	2	.	.	.	.	1	1	.	.	.	.	.	.	.	3	1	1	1	1	.	.	.	.	.	1	1	.	1	.	.	.	.	.	4	2	2	2	17	19	19	13	96	100	90	100	90	97
618037	48	BACK	3	1	13	2	3	2	2	2	2	2	2	2	2	2	2	2	2	2	2	2	2	2	2	2	2	2	2	2	2	2	2	2	2	2	2	2	2	2	2	2	2	.	2	2	.	2	2	2	2	2	2	.	2	1	1	1	1	1	1	1	1	1	2	2	2	2	2	4	1	4	1	1	1	1	1	1	1	1	1	1	1	1	.	1	.	.	.	1	1	.	.	.	.	.	.	.	1	.	.	.	.	.	.	.	1	.	.	.	.	.	.	.	1	.	.	.	.	.	1	.	.	.	.	.	.	.	2	1	1	1	1	.	.	.	.	.	1	.	.	.	.	.	1	2	.	.	.	.	2	0	0	0	0	100	100	100	.	75	.
618037	46	BACK	2	1	13	2	3	2	.	.	2	.	.	2	.	.	2	.	.	2	.	.	2	.	.	2	.	.	2	.	.	2	.	.	.	.	.	.	.	.	2	.	.	2	.	.	2	.	.	.	.	.	.	.	.	1	1	1	.	1	1	1	1	1	1	1	2	2	1	4	1	4	1	1	.	1	1	1	1	1	1	1	1	1	1	1	1	1	1	1	1	.	.	.	.	.	.	.	1	.	.	.	.	.	.	.	1	.	.	.	.	.	.	.	2	.	.	.	.	.	1	.	.	.	.	.	.	.	1	1	1	1	1	.	.	.	.	.	1	.	.	.	.	.	1	2	.	1	2	3	2	0	0	0	0	100	100	95	100	90	99
618133	48	BACK	3	2	13	3	3	2	.	.	2	.	.	2	.	.	1	2	2	2	.	.	2	.	.	2	.	.	2	.	.	2	.	.	2	.	.	2	.	.	2	.	.	2	.	.	2	.	.	2	.	.	2	.	.	2	1	1	1	1	1	1	1	1	2	2	2	3	4	2	3	4	1	1	2	1	1	1	1	1	1	1	1	1	1	1	1	1	1	1	1	.	.	.	.	.	.	.	1	.	.	.	.	.	.	.	1	.	.	.	.	.	.	.	2	.	.	.	.	1	2	.	.	.	.	.	.	.	1	2	1	2	1	.	.	.	.	.	1	.	.	1	.	.	1	1	.	.	.	.	2	2	6	0	0	96	100	96	.	60	.
618133	46	BACK	2	2	13	2	4	2	.	.	2	.	.	2	.	.	1	2	2	2	.	.	2	.	.	2	.	.	2	.	.	2	.	.	2	.	.	2	.	.	2	.	.	2	.	.	2	.	.	2	.	.	2	.	.	1	1	1	1	1	1	1	1	1	3	2	2	4	4	2	3	4	1	1	2	1	1	1	1	1	1	1	1	1	1	1	1	1	1	1	1	.	.	.	.	.	.	.	1	.	.	.	.	.	.	.	1	.	.	.	.	.	.	.	2	.	.	.	.	1	2	.	.	.	.	.	.	.	2	2	1	2	1	.	.	.	.	.	1	.	.	1	.	.	1	1	.	1	3	4	2	2	6	0	0	100	100	89	93	50	96
623908	48	BACK	3	2	13	3	4	2	2	2	2	2	2	2	2	2	2	2	2	2	2	2	2	2	2	2	2	2	2	2	2	2	2	2	2	2	2	2	2	2	2	2	2	2	2	2	2	2	2	2	2	2	2	2	2	1	1	1	1	1	1	1	1	3	3	4	2	3	3	2	1	3	1	1	1	1	1	1	1	1	1	1	1	1	1	1	1	1	2	1	2	.	.	.	.	1	.	.	1	.	.	.	.	1	.	.	2	.	.	.	1	.	.	.	1	.	.	.	.	1	1	.	.	.	.	1	.	.	1	2	2	2	.	.	.	1	.	1	1	.	.	.	.	.	1	1	.	.	.	.	2	0	0	0	0	100	98	96	.	50	.
623908	46	BACK	2	2	13	.	4	2	2	2	2	2	2	2	2	2	2	2	2	2	2	2	2	2	2	2	2	2	2	2	2	2	2	2	2	2	2	2	2	2	2	2	2	2	2	2	2	2	2	2	2	2	1	1	2	1	1	1	1	1	1	1	1	3	4	4	2	2	4	3	3	3	1	1	1	1	1	1	1	1	1	1	1	1	1	1	1	1	1	1	2	.	.	.	.	.	.	.	1	.	.	.	.	.	.	.	2	.	.	.	.	.	.	.	1	.	.	.	.	.	1	.	.	.	.	.	.	.	3	4	3	2	.	.	.	1	.	.	1	.	.	.	.	.	.	.	.	1	3	3	2	4	6	6	0	100	100	94	52	45	87
635271	47	FRONT	3	2	13	1	2	2	2	2	2	2	2	2	2	2	2	2	2	2	2	2	2	2	2	2	2	2	2	2	2	2	2	2	2	2	2	2	2	2	2	2	2	2	2	2	2	2	2	2	2	2	2	2	2	1	1	1	1	1	1	1	1	1	1	1	2	2	1	3	1	4	1	1	1	1	1	1	1	1	1	1	1	1	1	1	1	1	1	1	1	.	.	.	.	.	.	.	1	.	.	.	.	.	.	.	1	.	.	.	.	.	.	.	1	.	.	.	.	.	1	.	.	.	.	.	.	.	2	2	1	2	1	.	.	.	.	.	1	.	.	1	.	.	1	2	.	.	.	.	2	0	0	0	0	100	100	100	.	90	.
635271	45	FRONT	2	2	13	1	2	2	2	2	2	2	2	2	2	2	2	2	2	2	2	2	2	2	2	2	2	2	2	2	2	2	2	2	2	2	2	2	2	2	2	2	2	2	2	2	2	2	2	2	2	2	2	2	2	1	1	1	1	1	1	1	1	1	1	1	.	1	1	4	1	4	1	1	1	1	1	1	1	1	1	1	1	1	1	1	1	1	1	1	1	.	.	.	.	.	.	.	1	.	.	.	.	.	.	.	1	.	.	.	.	.	.	.	1	.	.	.	.	.	1	.	.	.	.	.	.	.	1	1	1	2	1	.	.	.	.	.	1	.	.	1	.	.	1	2	.	1	1	2	2	0	0	0	0	100	100	100	100	100	100
642617	48	BACK	3	1	13	1	3	2	2	2	2	2	2	2	2	2	2	2	2	1	2	2	2	2	2	1	2	2	2	2	2	2	2	2	2	2	2	2	2	.	2	2	2	1	2	2	2	2	2	1	2	2	2	2	2	1	1	1	1	1	1	1	1	1	1	1	1	1	1	4	1	4	1	1	1	1	1	1	1	1	1	1	1	1	1	1	1	1	1	1	1	.	.	.	.	.	.	.	1	.	.	.	.	.	.	.	1	.	.	.	.	.	.	.	1	.	.	.	.	.	1	.	.	.	.	.	.	.	1	1	1	1	1	.	.	.	.	.	1	.	.	1	.	.	1	5	.	.	.	.	2	8	25	0	0	100	100	100	.	100	.
642617	46	BACK	2	1	13	1	3	2	2	2	2	2	2	2	2	2	2	2	2	1	2	2	2	2	2	1	2	2	2	2	2	2	2	2	2	2	2	2	2	2	2	2	2	1	1	2	2	2	2	1	2	2	2	2	2	1	1	1	1	1	1	1	1	1	1	1	1	1	1	4	1	4	1	1	1	1	1	1	1	1	1	1	1	1	1	1	1	1	1	1	1	.	.	.	.	.	.	.	1	.	.	.	.	.	.	.	1	.	.	.	.	.	.	.	1	.	.	.	.	.	1	.	.	.	.	.	.	.	1	1	1	1	1	.	.	.	.	.	1	.	.	1	.	.	1	5	.	4	1	3	2	10	25	6	0	100	100	100	100	100	100
642841	48	BACK	3	1	13	3	2	2	.	.	2	.	.	2	.	.	1	2	2	2	.	.	1	1	2	2	.	.	2	.	.	2	.	.	2	.	.	2	.	.	1	2	2	2	.	.	2	.	.	2	.	.	2	.	.	1	1	2	1	1	1	1	1	1	2	2	1	1	2	4	1	4	1	1	1	1	2	1	1	1	1	1	1	1	1	1	1	1	1	1	1	.	.	.	.	.	.	.	1	.	.	.	.	.	.	.	1	.	.	.	.	.	.	.	1	.	.	.	.	.	1	.	.	.	.	.	.	.	1	2	1	1	1	.	.	.	.	.	1	.	.	1	.	.	1	2	.	.	.	.	2	8	19	6	0	96	100	96	.	85	.
642841	46	BACK	2	1	13	2	3	2	.	.	2	.	.	2	.	.	1	2	2	2	.	.	1	1	2	2	.	.	2	.	.	2	.	.	2	.	.	2	.	.	1	2	2	2	.	.	2	.	.	2	.	.	2	.	.	1	1	2	1	1	1	1	1	1	3	2	1	1	2	3	1	4	1	1	1	1	2	1	1	1	1	1	1	1	1	1	1	1	1	1	1	.	.	.	.	.	.	.	1	.	.	.	.	.	.	.	1	.	.	.	.	.	.	.	1	.	.	.	.	.	1	.	.	.	.	.	.	.	2	2	1	1	1	.	.	.	.	.	1	.	.	1	.	.	1	2	.	1	3	3	2	8	19	6	0	96	100	97	93	80	97
647432	48	BACK	3	1	13	2	1	2	2	2	2	2	2	2	2	2	2	2	2	2	2	2	2	2	2	2	2	2	2	2	2	2	2	2	2	2	2	2	2	2	2	2	2	2	2	2	2	2	2	2	2	2	2	2	2	1	1	1	1	1	1	1	1	1	2	1	3	1	1	4	1	2	1	1	1	1	1	2	1	1	1	1	1	1	1	1	1	1	1	1	1	.	.	.	.	.	.	.	1	.	.	.	.	.	.	.	1	.	.	.	.	.	.	.	1	.	.	.	.	.	1	.	.	.	.	.	.	.	3	2	1	1	1	.	.	.	.	.	1	.	.	1	.	.	1	2	.	.	.	.	2	0	0	0	0	100	100	96	.	85	.
647432	46	BACK	2	1	13	1	2	2	.	.	2	.	.	2	.	.	2	.	.	2	.	.	1	1	2	2	.	.	2	.	.	2	.	.	2	.	.	1	1	2	2	.	.	2	.	.	2	.	.	1	2	2	2	.	.	1	1	1	1	1	1	1	1	1	1	1	1	2	1	4	1	4	1	1	1	1	1	1	1	1	1	1	1	1	1	1	1	1	1	1	1	.	.	.	.	.	.	.	1	.	.	.	.	.	.	.	1	.	.	.	.	.	.	.	1	.	.	.	.	.	1	.	.	.	.	.	.	.	1	1	1	1	1	.	.	.	.	.	1	.	.	1	.	.	1	2	.	1	1	3	2	10	19	13	0	100	100	100	100	95	100
647735	48	BACK	3	1	13	2	3	2	2	2	2	2	2	2	2	2	2	2	2	2	2	2	1	2	2	2	2	2	2	2	2	2	2	2	2	2	2	1	2	2	2	2	2	2	2	2	2	2	2	2	2	2	2	2	2	2	2	1	1	1	1	2	1	1	2	3	3	4	2	3	4	2	1	1	2	1	2	1	1	1	1	4	1	1	1	2	1	2	1	1	2	.	.	.	.	.	.	.	1	.	.	.	.	.	.	.	2	.	.	.	.	.	.	.	1	.	.	.	.	.	4	.	.	.	.	.	.	.	2	4	4	1	1	.	.	.	.	.	1	.	.	1	.	.	1	2	.	.	.	.	2	4	13	0	0	92	91	78	.	55	.
647735	46	BACK	2	1	13	3	4	2	2	.	2	.	.	2	.	.	2	.	2	2	.	.	2	.	.	2	.	.	2	.	.	2	.	.	2	.	2	.	.	.	.	2	.	.	2	.	2	.	.	2	.	.	2	.	.	1	1	1	1	1	1	1	1	1	3	3	4	4	4	4	3	2	2	1	1	1	1	1	1	1	1	1	1	1	1	1	1	1	1	1	1	.	.	.	.	.	.	.	1	.	.	.	.	.	.	.	1	.	.	.	.	.	.	.	3	.	.	.	.	1	1	.	.	.	.	.	.	.	2	3	2	1	1	.	.	.	.	.	1	.	.	1	.	.	1	2	.	4	3	2	2	0	0	0	0	100	100	97	56	35	88
649772	48	BACK	3	2	13	2	2	2	2	2	2	2	2	2	2	2	1	2	2	2	2	2	2	2	2	2	2	2	2	2	2	2	2	2	2	2	2	2	2	2	2	2	2	2	2	2	2	2	2	2	2	2	2	2	2	1	1	1	1	1	1	1	1	1	3	3	1	1	2	3	2	4	1	4	1	1	1	1	1	1	1	1	1	1	1	1	1	1	1	1	1	.	.	.	.	.	.	.	1	.	.	.	.	.	.	.	1	.	.	.	.	.	.	.	1	.	.	.	.	.	1	.	.	.	.	.	.	.	1	1	1	2	1	.	.	.	.	.	1	.	.	1	.	.	.	.	.	.	.	.	2	2	6	0	0	100	100	88	.	75	.
649772	46	BACK	2	2	13	1	3	2	2	2	2	2	2	2	2	2	1	2	2	2	2	2	2	2	2	2	2	2	2	2	2	2	2	2	2	2	2	2	2	2	2	2	2	2	2	2	2	2	2	2	2	2	2	2	2	.	1	1	1	.	1	1	1	1	2	2	2	1	1	4	2	4	1	4	1	1	1	1	1	1	1	1	1	1	1	1	1	1	1	1	1	.	.	.	.	.	.	.	1	.	.	.	.	.	.	.	1	.	.	.	.	.	.	.	2	.	.	.	.	1	1	.	.	.	.	.	.	.	1	1	1	2	1	.	.	.	.	.	1	.	.	1	.	.	.	.	.	1	2	3	2	2	6	0	0	100	100	88	100	85	97
673903	48	BACK	3	1	13	1	2	2	.	.	2	.	.	2	.	.	2	.	.	2	.	.	2	.	.	2	.	.	2	.	.	2	.	.	2	.	.	2	.	.	2	.	.	2	.	.	2	.	.	2	.	.	2	.	.	1	1	1	1	1	1	1	1	1	1	2	1	1	1	4	1	4	1	1	1	1	1	1	1	1	1	1	1	1	1	1	1	1	1	1	1	.	.	.	.	.	.	.	1	.	.	.	.	.	.	.	1	.	.	.	.	.	.	.	1	.	.	.	.	.	1	.	.	.	.	.	.	.	4	1	1	1	1	.	.	.	.	.	1	.	.	1	.	.	1	1	.	.	.	.	2	0	0	0	0	100	100	100	.	95	.
673903	46	BACK	2	1	13	1	2	2	.	.	2	.	.	2	.	.	2	.	.	2	.	.	2	.	.	2	.	.	2	.	.	2	.	.	2	.	.	2	.	.	2	.	.	2	.	.	2	.	.	2	.	.	2	.	.	1	1	1	1	1	1	1	1	1	2	2	1	1	1	4	1	4	1	1	1	1	1	1	1	1	1	1	1	1	1	1	1	1	1	1	1	.	.	.	.	.	.	.	1	.	.	.	.	.	.	.	1	.	.	.	.	.	.	.	1	.	.	.	.	.	1	.	.	.	.	.	.	.	3	1	1	1	1	.	.	.	.	.	1	.	.	1	.	.	1	1	.	1	2	3	2	0	0	0	0	100	100	100	100	90	100
676064	48	BACK	3	1	13	1	3	2	.	.	2	.	.	2	.	.	2	.	.	2	.	.	2	.	.	2	.	.	2	.	.	2	.	.	2	.	.	2	.	.	2	.	.	2	.	.	2	.	.	2	.	.	2	.	.	1	1	1	1	1	1	1	1	1	1	1	1	1	1	4	1	4	1	1	1	1	1	1	1	1	1	1	1	1	1	1	1	1	1	1	1	.	.	.	.	.	.	.	1	.	.	.	.	.	.	.	1	.	.	.	.	.	.	.	1	.	.	.	.	.	1	.	.	.	.	.	.	.	1	1	1	1	1	.	.	.	.	.	1	.	.	1	.	.	1	1	.	.	.	.	2	0	0	0	0	100	100	100	.	100	.
676064	46	BACK	2	1	13	2	3	2	.	.	2	.	.	2	.	.	2	.	.	2	.	.	2	.	.	2	.	.	2	.	.	2	.	.	2	.	.	2	.	.	2	.	.	2	.	.	2	.	.	2	.	.	2	.	.	1	1	1	1	1	1	1	1	1	1	1	1	1	1	4	1	4	1	1	1	1	1	1	1	1	1	1	1	1	1	1	1	1	1	1	1	.	.	.	.	.	.	.	1	.	.	.	.	.	.	.	1	.	.	.	.	.	.	.	1	.	.	.	.	.	1	.	.	.	.	.	.	.	1	1	1	1	1	.	.	.	.	.	1	.	.	1	.	.	1	1	.	1	2	3	2	0	0	0	0	100	100	100	100	100	100
682024	48	BACK	3	1	13	1	2	2	2	2	2	2	2	2	2	2	1	2	2	2	2	2	1	2	2	2	2	2	2	2	2	2	2	2	2	2	2	2	2	2	2	2	2	2	2	2	2	2	2	2	2	2	2	2	2	1	1	1	1	1	1	1	1	1	2	3	1	1	1	4	1	2	1	1	1	1	1	1	1	1	1	1	1	1	1	1	1	1	1	1	1	.	.	.	.	.	.	.	1	.	.	.	.	.	.	.	1	.	.	.	.	.	.	.	1	.	.	.	.	.	1	.	.	.	.	.	.	.	1	2	1	1	1	.	.	.	.	.	1	.	.	1	.	.	1	1	.	.	.	.	2	4	13	0	0	100	100	100	.	85	.
682024	46	BACK	2	1	13	1	3	2	2	2	2	2	2	2	2	2	1	2	2	2	2	2	1	2	2	2	2	2	2	2	2	2	2	2	2	2	2	2	2	2	2	2	2	2	2	2	2	2	2	2	2	2	2	2	2	1	1	1	1	1	1	1	1	1	2	2	1	1	1	4	2	3	1	1	1	1	1	1	1	1	1	1	1	1	1	1	1	1	1	1	1	.	.	.	.	.	.	.	1	.	.	.	.	.	.	.	1	.	.	.	.	.	.	.	1	.	.	.	.	.	1	.	.	.	.	.	.	.	1	3	2	1	1	.	.	.	.	.	1	.	.	1	.	.	1	1	.	4	1	3	2	4	13	0	0	100	100	100	67	90	92
686504	48	BACK	3	2	13	2	3	.	.	.	.	.	.	.	.	.	.	.	.	.	.	.	.	.	.	.	.	.	.	.	.	.	.	.	.	.	.	.	.	.	.	.	.	.	.	.	.	.	.	.	.	.	.	.	.	2	1	2	1	1	1	1	1	1	1	2	3	1	1	.	3	3	2	2	2	1	.	2	1	1	1	1	1	1	1	1	1	1	1	1	1	.	.	.	.	.	.	.	1	.	.	.	.	.	.	.	1	.	.	.	.	.	.	.	1	.	.	.	.	.	1	.	.	.	.	.	.	.	1	2	1	2	1	.	.	.	.	.	1	.	.	1	.	.	1	2	.	.	.	.	2	0	0	0	0	92	100	81	.	85	.
686504	46	BACK	2	2	13	1	3	2	2	2	2	2	2	2	2	2	2	2	2	1	2	2	2	2	2	2	2	2	2	2	2	2	2	2	2	2	2	2	2	2	2	2	2	2	2	2	2	2	2	1	2	2	2	2	2	1	1	1	1	1	1	1	1	2	1	1	2	1	1	3	1	4	1	1	1	1	1	1	1	1	1	1	1	1	1	1	1	1	1	1	1	.	.	.	.	.	.	.	1	.	.	.	.	.	.	.	1	.	.	.	.	.	.	.	1	.	.	.	.	.	1	.	.	.	.	.	.	.	1	1	1	2	1	.	.	.	.	.	1	.	.	1	.	.	1	2	.	4	1	3	2	4	13	0	0	100	100	100	100	95	100
702110	48	BACK	3	1	13	2	2	2	2	2	2	2	2	2	2	2	2	2	2	2	2	2	2	2	2	2	2	2	2	2	2	2	2	2	2	2	2	2	2	2	2	2	2	2	2	2	2	2	2	2	2	2	2	2	2	1	1	1	1	1	1	1	1	2	2	1	1	1	1	3	2	2	1	1	1	1	1	1	1	1	1	1	1	1	1	1	1	1	1	1	1	.	.	.	.	.	.	.	1	.	.	.	.	.	.	.	1	.	.	.	.	.	.	.	1	.	.	.	.	.	4	.	.	.	.	.	.	.	1	2	2	1	1	.	.	.	.	.	1	.	.	1	.	.	1	1	.	.	.	.	2	0	0	0	0	100	100	100	.	95	.
702110	46	BACK	2	1	13	1	3	2	.	.	2	.	.	2	.	.	2	.	.	2	.	.	2	.	.	2	.	.	2	.	.	2	.	.	2	.	.	2	.	.	2	.	.	2	.	.	2	.	.	2	.	.	2	.	.	1	1	1	1	1	1	1	1	3	2	2	2	1	1	4	1	4	1	1	1	1	1	1	1	1	1	1	1	1	1	1	1	1	1	1	1	.	.	.	.	.	.	.	1	.	.	.	.	.	.	.	1	.	.	.	.	.	.	.	1	.	.	.	.	.	1	.	.	.	.	.	.	.	1	1	1	1	1	.	.	.	.	.	1	.	.	1	.	.	1	2	.	4	3	2	2	0	0	0	0	100	100	100	100	85	100
704062	48	BACK	3	2	13	1	3	2	.	.	2	.	.	2	.	.	2	.	.	2	.	.	2	.	.	2	.	.	2	.	.	2	.	.	2	.	.	2	.	.	2	.	.	2	.	.	2	.	.	2	.	.	2	.	.	1	1	1	1	1	1	1	1	1	3	2	1	1	1	3	2	4	1	1	1	1	1	1	1	1	1	1	1	1	1	1	1	1	1	1	1	.	.	.	.	.	.	.	1	.	.	.	.	.	.	.	1	.	.	.	.	.	.	.	1	.	.	.	.	.	1	.	.	.	.	.	.	.	2	2	1	2	1	.	.	.	.	.	1	.	.	1	.	.	1	2	.	.	.	.	2	0	0	0	0	100	100	100	.	85	.
704062	46	BACK	2	2	13	1	3	2	.	.	2	.	.	2	.	.	2	.	.	2	.	.	2	.	.	2	.	.	2	.	.	2	.	.	2	.	.	2	.	.	2	.	.	2	.	.	2	.	.	2	.	.	2	.	.	1	1	1	1	1	1	1	1	1	4	4	2	3	1	2	1	4	1	1	1	1	1	1	1	1	1	1	1	1	1	1	1	1	1	1	1	.	.	.	.	.	.	.	1	.	.	.	.	.	.	.	1	.	.	.	.	.	.	.	1	.	.	.	.	.	1	.	.	.	.	.	.	.	1	2	1	2	1	.	.	.	.	.	1	.	.	1	.	.	1	2	.	1	1	2	2	0	0	0	0	100	100	100	93	55	98
806077	47	FRONT	3	2	13	2	2	2	2	2	2	2	2	2	2	2	2	.	2	1	2	2	2	2	.	.	2	.	.	2	2	.	2	.	2	2	2	2	.	.	.	2	.	1	2	.	2	2	.	2	2	.	1	1	.	1	1	1	1	1	1	1	1	1	2	1	1	1	2	3	2	3	1	1	1	1	.	1	1	.	1	1	1	.	1	.	1	1	1	.	1	.	.	.	.	.	.	.	.	.	.	.	.	.	.	.	.	.	.	.	.	.	.	.	1	.	.	.	.	.	.	.	.	.	.	.	.	.	.	.	2	.	.	.	.	.	.	.	.	.	.	.	.	.	.	1	.	.	.	.	2	8	19	6	0	100	100	100	.	90	.
806077	45	FRONT	2	2	13	2	2	2	2	2	2	2	2	2	2	2	2	2	2	1	2	2	2	2	2	2	2	2	2	2	2	2	2	2	2	2	2	2	2	2	2	2	2	1	2	2	2	2	2	2	2	2	1	.	2	1	1	1	1	1	1	1	1	1	2	2	2	1	2	3	1	2	1	1	1	1	2	2	1	1	1	1	1	1	1	1	1	1	1	1	1	.	.	.	.	.	.	.	1	.	.	.	.	.	.	.	1	.	.	.	.	.	.	.	1	.	.	.	.	.	1	.	.	.	.	.	.	.	1	3	2	2	1	.	.	.	.	.	1	.	.	1	.	.	1	1	.	1	2	3	2	6	19	0	0	100	100	94	56	80	88
811665	48	BACK	3	2	13	2	2	2	.	.	2	.	.	2	.	.	2	.	.	2	.	.	2	.	.	2	.	.	2	.	.	2	.	.	.	.	.	.	.	.	.	.	.	.	.	.	.	.	.	.	.	.	1	1	2	1	1	1	1	1	1	1	1	1	1	1	.	1	1	4	1	4	1	1	.	1	1	1	1	1	1	1	1	1	1	1	1	1	1	1	1	.	.	.	.	.	.	.	1	.	.	.	.	.	.	.	1	.	.	.	.	.	.	.	1	.	.	.	.	.	1	.	.	.	.	.	.	.	1	1	1	2	.	.	.	.	.	.	1	.	.	.	.	.	1	2	.	.	.	.	2	4	6	6	0	100	100	100	.	100	.
811665	46	BACK	2	2	13	2	3	2	.	.	2	.	.	2	.	.	2	.	.	2	.	.	1	2	2	2	.	.	2	.	.	2	.	.	2	.	.	2	.	.	2	.	.	2	.	.	2	.	.	2	.	.	1	1	2	1	1	1	1	1	1	1	1	1	2	2	2	1	2	2	2	4	1	1	1	1	1	1	1	1	1	1	1	1	1	1	1	1	1	1	1	.	.	.	.	.	.	.	1	.	.	.	.	.	.	.	1	.	.	.	.	.	.	.	1	.	.	.	.	.	1	.	.	.	.	.	.	.	1	1	1	2	1	.	.	.	.	.	1	.	.	1	.	.	1	2	.	4	3	1	2	6	13	6	0	100	100	100	100	80	100
832644	48	BACK	3	1	13	1	3	2	2	.	2	2	2	2	2	2	2	2	2	2	2	2	2	2	2	2	2	2	2	2	2	2	2	2	2	2	2	2	2	2	2	2	2	2	2	2	2	2	2	2	.	2	2	2	.	1	1	1	1	1	1	1	1	1	2	2	1	1	1	3	3	4	1	1	1	1	1	1	1	1	1	1	1	1	1	1	1	1	1	1	1	.	.	.	.	.	.	.	1	.	.	.	.	.	.	.	1	.	.	.	.	.	.	.	3	.	.	.	.	1	1	.	.	.	.	.	.	.	1	2	1	1	1	.	.	.	.	.	.	.	.	1	.	.	.	.	1	.	.	.	2	0	0	0	0	100	100	100	.	90	.
832644	46	BACK	2	1	13	1	3	2	.	.	2	.	.	2	.	.	2	.	.	2	.	.	2	.	.	2	.	.	2	.	.	2	.	.	2	.	.	2	.	.	1	2	2	2	.	.	2	.	.	2	.	.	2	.	.	1	1	1	1	1	1	1	1	1	1	1	1	1	1	3	1	4	1	1	1	1	1	1	1	1	1	1	1	1	1	1	1	1	1	1	1	.	.	.	.	.	.	.	1	.	.	.	.	.	.	.	1	.	.	.	.	.	.	.	2	.	.	.	.	1	1	.	.	.	.	.	.	.	2	1	1	1	1	.	.	.	.	.	.	.	.	1	.	.	.	.	1	9	1	3	2	2	6	0	0	100	100	96	100	100	99
839520	48	BACK	3	2	13	1	3	2	.	.	2	.	.	2	.	.	2	.	.	2	.	.	2	.	.	2	.	.	2	.	.	2	.	.	2	.	.	2	.	.	.	.	.	2	.	.	2	.	.	2	.	.	1	1	2	2	1	1	1	1	1	1	1	1	1	1	1	1	1	4	1	4	1	1	1	1	1	1	1	1	1	1	1	1	1	1	1	1	1	1	1	.	.	.	.	.	.	.	1	.	.	.	.	.	.	.	1	.	.	.	.	.	.	.	1	.	.	.	.	.	1	.	.	.	.	.	.	.	1	2	1	2	1	.	.	.	.	.	1	.	.	.	.	.	1	1	.	.	.	.	2	4	6	6	0	96	100	100	.	100	.
839520	46	BACK	2	2	13	1	3	2	.	.	2	.	.	2	.	.	2	.	.	2	.	.	2	.	.	2	.	.	2	.	.	2	.	.	2	.	.	2	.	.	2	.	.	2	.	.	2	.	.	2	.	.	1	1	2	2	1	1	1	1	1	1	1	1	2	2	2	1	1	4	1	4	1	1	2	1	1	1	1	1	1	1	1	1	1	1	1	1	1	1	1	.	.	.	.	.	.	.	1	.	.	.	.	.	.	.	1	.	.	.	.	.	.	.	2	.	.	.	.	1	1	.	.	.	.	.	.	.	1	1	1	2	1	.	.	.	.	.	1	.	.	.	.	.	1	1	.	1	1	3	2	4	6	6	0	96	100	93	100	85	97
840377	48	BACK	3	2	13	1	3	2	.	2	2	.	2	2	2	2	2	.	2	2	2	.	2	.	.	2	2	.	2	2	.	2	2	2	2	.	.	2	2	2	2	.	2	2	2	2	2	.	2	2	2	.	2	2	2	1	1	1	1	1	1	1	1	1	2	1	1	1	1	3	1	3	1	1	1	1	1	1	1	1	.	.	1	.	1	1	1	.	1	1	.	.	.	.	.	.	.	.	1	.	.	.	.	.	.	.	1	.	.	.	.	.	.	.	1	.	.	.	.	.	1	.	.	.	.	.	.	.	1	2	1	2	1	.	.	.	.	.	.	.	.	1	.	.	.	.	.	.	.	.	2	0	0	0	0	100	100	.	.	95	.
840377	46	BACK	2	2	13	1	3	2	2	2	2	2	2	2	2	2	2	2	2	2	2	2	2	2	2	2	.	2	2	2	.	2	2	.	.	.	2	2	.	2	2	2	.	2	2	.	2	.	2	2	2	2	2	2	.	1	1	1	1	1	1	1	1	1	2	1	1	1	1	3	1	3	1	1	1	1	1	1	1	1	1	1	1	1	1	1	1	1	1	1	1	.	.	.	.	.	.	.	1	.	.	.	.	.	.	.	1	.	.	.	.	.	.	.	1	.	.	.	.	.	1	.	.	.	.	.	.	.	1	2	1	2	1	.	.	.	.	.	1	.	.	1	.	.	.	.	.	4	2	2	2	0	0	0	0	100	100	100	82	95	96
886100	48	BACK	3	2	13	.	.	2	2	2	2	2	2	2	2	2	1	2	2	2	2	2	1	.	2	2	2	.	2	2	.	2	2	.	2	.	.	2	.	.	2	.	.	2	.	.	2	.	.	1	2	2	1	.	.	2	1	1	1	1	1	1	1	.	3	3	2	1	1	3	1	4	2	1	2	1	1	1	1	1	1	1	1	1	1	1	1	1	1	1	1	.	.	.	.	.	.	.	1	.	.	.	.	.	.	.	1	.	.	.	.	.	.	.	1	.	.	.	.	.	1	.	.	.	.	.	.	.	1	2	1	2	1	.	.	.	.	.	1	.	.	.	1	.	.	2	.	.	.	.	2	8	25	0	0	96	100	92	.	75	.
886100	46	BACK	2	2	13	1	3	2	.	.	2	.	.	2	.	.	2	.	.	2	.	.	2	.	.	2	.	.	2	.	.	2	.	.	2	.	.	2	.	.	2	.	.	2	.	.	2	.	.	2	.	.	2	.	.	2	2	2	1	2	1	1	1	1	1	1	1	1	1	4	1	4	1	1	1	1	1	1	1	1	1	1	1	1	1	1	1	1	1	1	1	.	.	.	.	.	.	.	1	.	.	.	.	.	.	.	1	.	.	.	.	.	.	.	1	.	.	.	.	.	1	.	.	.	.	.	.	.	1	1	1	2	1	.	.	.	.	.	1	.	.	1	.	.	1	2	.	5	1	3	2	0	0	0	0	83	100	100	100	100	96
892580	48	BACK	3	1	13	2	3	2	.	.	2	.	.	2	.	.	.	.	.	.	.	.	2	.	.	.	.	.	.	.	.	2	.	.	.	.	.	2	.	.	2	.	.	2	.	.	2	.	.	1	2	2	2	.	.	1	1	1	1	1	1	1	1	1	.	1	2	1	1	4	1	1	2	1	1	1	.	1	1	1	1	1	1	1	1	1	1	1	.	1	1	.	.	.	.	.	.	.	1	.	.	.	.	.	.	.	1	.	.	.	.	.	.	.	3	.	.	.	.	.	1	.	.	.	.	.	.	.	3	1	1	1	1	.	.	.	.	.	1	.	.	.	.	.	1	1	.	.	.	.	2	2	6	0	0	100	100	95	.	94	.
892580	46	BACK	2	1	13	2	3	2	.	.	2	.	.	2	.	.	2	.	.	2	.	.	2	.	.	2	.	.	2	.	.	2	.	.	2	.	.	2	.	.	2	.	.	2	.	.	2	.	.	1	1	2	1	1	2	1	1	1	1	1	1	1	1	1	1	1	2	1	1	4	1	4	2	1	2	1	1	1	1	1	1	1	1	1	1	1	1	1	1	1	1	.	.	.	.	.	.	.	1	.	.	.	.	.	.	.	1	.	.	.	.	.	.	.	2	.	.	.	.	.	1	.	.	.	.	.	.	.	3	1	1	1	1	.	.	.	.	.	1	.	.	.	.	.	1	1	.	1	2	4	2	8	13	13	0	100	100	90	100	95	98
900558	48	BACK	3	2	13	1	3	2	.	.	2	.	.	2	.	.	2	.	.	2	.	.	2	.	.	2	.	.	2	.	.	2	.	.	2	.	.	2	.	.	2	.	.	2	.	.	2	.	.	2	.	.	2	.	.	1	1	1	1	1	1	1	1	1	1	1	1	1	1	4	1	3	1	1	1	1	1	1	1	1	1	1	1	1	1	1	1	1	1	1	1	.	.	.	.	.	.	.	1	.	.	.	.	.	.	.	1	.	.	.	.	.	.	.	1	.	.	.	.	.	1	.	.	.	.	.	.	.	1	2	2	2	.	.	1	.	.	.	1	.	.	1	.	.	1	3	.	.	.	.	2	0	0	0	0	100	100	100	.	100	.
900558	46	BACK	2	2	13	1	3	2	.	.	2	.	.	2	.	.	2	.	.	2	.	.	2	.	.	2	.	.	2	.	.	2	.	.	2	.	.	2	.	.	2	.	.	2	.	.	2	.	.	2	.	.	2	.	.	1	1	1	1	1	1	1	1	1	1	1	1	1	1	4	1	2	1	1	1	1	1	1	1	1	1	1	1	1	1	1	1	1	1	1	1	.	.	.	.	.	.	.	1	.	.	.	.	.	.	.	1	.	.	.	.	.	.	.	1	.	.	.	.	.	1	.	.	.	.	.	.	.	1	2	2	2	1	.	1	.	.	.	1	.	.	1	.	.	1	3	.	4	3	3	2	0	0	0	0	100	100	100	63	100	91
906166	48	BACK	3	2	13	1	3	2	.	.	2	.	.	2	.	.	2	.	.	2	.	.	2	.	.	2	.	.	2	.	.	2	.	.	2	.	.	2	.	.	2	.	.	2	.	.	2	.	.	2	.	.	2	.	.	1	1	1	1	1	1	1	1	1	1	1	1	1	1	4	2	4	1	1	1	1	1	1	1	1	1	1	1	1	1	1	1	1	1	1	1	.	.	.	.	.	.	.	1	.	.	.	.	.	.	.	1	.	.	.	.	.	.	.	1	.	.	.	.	.	1	.	.	.	.	.	.	.	1	1	1	2	1	.	.	.	.	.	1	.	.	1	.	.	.	.	.	.	.	.	2	0	0	0	0	100	100	100	.	100	.
906166	46	BACK	2	2	13	1	3	2	.	.	2	.	.	2	.	.	2	.	.	2	.	.	2	.	.	2	.	.	2	.	.	2	.	.	2	.	.	2	.	.	2	.	.	2	.	.	2	.	.	2	.	.	2	.	.	1	1	1	1	1	1	1	1	1	1	1	1	1	1	4	1	4	1	1	1	1	1	1	1	1	1	1	1	1	1	1	1	1	1	1	1	.	.	.	.	.	.	.	1	.	.	.	.	.	.	.	1	.	.	.	.	.	.	.	1	.	.	.	.	.	1	.	.	.	.	.	.	.	2	1	1	2	1	.	.	.	.	.	1	.	.	1	.	.	.	.	.	1	2	3	2	0	0	0	0	100	100	100	100	100	100
1003317	48	BACK	3	2	13	1	3	2	.	.	2	.	.	2	.	.	2	.	.	.	.	.	2	.	.	2	.	.	2	.	.	2	.	.	2	.	.	2	.	.	2	.	.	2	.	.	2	.	.	2	.	.	1	1	2	1	1	1	1	1	1	1	1	1	1	2	1	1	1	4	1	4	1	1	1	1	2	.	1	1	2	1	.	1	1	1	1	1	1	.	1	.	.	.	.	.	.	.	1	.	.	.	.	.	.	.	1	.	.	.	.	.	.	.	1	.	.	.	.	.	1	.	.	.	.	.	.	.	1	1	1	2	.	.	.	1	.	.	1	.	.	.	1	.	1	2	1	.	.	.	2	4	6	6	0	100	100	92	.	95	.
1003317	46	BACK	2	2	13	1	3	2	.	.	2	.	.	2	.	.	.	.	.	2	.	.	2	.	.	2	.	.	2	.	.	2	.	.	2	.	.	2	.	.	2	.	.	2	.	.	2	.	.	2	.	.	1	1	2	1	1	1	1	1	1	1	1	1	1	1	3	1	1	4	1	4	1	1	1	1	2	1	.	1	1	1	1	1	1	1	1	1	1	1	1	.	.	.	.	.	.	.	1	.	.	.	.	.	.	.	1	.	.	.	.	.	.	.	1	.	.	.	.	.	1	.	.	.	.	.	.	.	1	1	1	2	.	.	.	1	.	.	1	.	.	.	1	.	1	2	1	10	1	3	2	4	6	6	0	100	100	97	100	90	99
1012780	48	BACK	3	2	13	4	3	2	.	.	2	.	.	2	.	.	2	.	.	1	.	.	2	.	.	2	.	.	2	.	.	2	.	.	2	.	.	2	.	.	2	.	.	2	.	.	2	.	.	2	.	.	1	.	.	1	1	1	1	1	1	1	1	1	1	1	1	2	2	4	1	4	1	1	1	1	1	1	1	1	1	1	1	1	1	1	1	1	1	1	1	.	.	.	.	.	.	.	1	.	.	.	.	.	.	.	1	.	.	.	.	.	.	.	2	.	.	.	.	1	2	.	.	.	.	.	1	.	1	1	1	2	.	.	1	.	.	.	1	.	.	.	1	.	1	1	.	.	.	.	2	4	13	0	0	100	100	100	100	90	100
1012780	46	BACK	2	2	13	2	3	2	.	.	2	.	.	2	.	.	2	.	.	2	.	.	2	.	.	2	.	.	2	.	.	2	.	.	2	.	.	2	.	.	2	.	.	2	.	.	2	.	.	2	.	.	1	1	2	1	1	2	1	1	1	1	1	1	1	1	2	2	1	4	1	4	1	1	2	2	2	2	1	1	1	1	1	1	1	1	1	1	1	1	1	.	.	.	.	.	.	.	1	.	.	.	.	.	.	.	1	.	.	.	.	.	.	1	3	.	.	.	.	1	2	.	.	.	.	.	1	.	1	1	1	2	.	.	1	.	.	.	1	.	.	.	1	.	1	1	.	5	2	4	2	4	6	6	0	96	97	86	100	90	95
1028381	48	BACK	3	1	13	1	1	2	2	2	2	2	2	2	2	2	2	2	2	2	2	2	1	2	2	2	2	2	2	2	2	2	2	2	2	2	2	2	2	2	2	2	2	2	2	2	2	2	2	2	2	2	2	2	2	1	.	1	1	1	1	1	1	1	1	1	1	1	1	4	1	4	1	1	1	1	1	1	1	1	1	1	1	1	1	1	1	1	1	1	1	.	.	.	.	.	.	.	1	.	.	.	.	.	.	.	1	.	.	.	.	.	.	.	1	.	.	.	.	.	1	.	.	.	.	.	.	.	1	1	1	1	1	.	.	.	.	.	1	.	.	1	.	.	1	2	.	.	.	.	2	2	6	0	0	100	100	100	.	100	.
1028381	46	BACK	2	1	13	1	1	2	2	2	2	2	2	2	2	2	2	2	2	2	2	2	1	2	2	2	2	2	2	2	2	2	2	2	2	2	2	2	2	2	2	2	2	2	2	2	2	2	2	2	2	2	2	2	2	1	.	1	1	1	1	1	1	1	1	1	1	1	1	4	1	4	1	1	1	1	1	1	1	.	1	1	1	1	1	1	1	1	1	1	1	.	.	.	.	.	.	.	1	.	.	.	.	.	.	.	1	.	.	.	.	.	.	.	1	.	.	.	.	.	1	.	.	.	.	.	.	.	1	1	1	1	1	.	.	.	.	.	1	.	.	1	.	.	1	2	.	4	1	3	2	2	6	0	0	100	100	100	100	100	100
1042418	48	BACK	3	2	13	1	1	2	2	2	2	2	2	2	2	2	2	2	2	2	2	2	2	2	2	2	2	2	2	2	2	2	2	2	2	2	2	2	2	2	2	2	2	2	2	2	2	2	2	2	2	2	2	2	2	1	1	1	1	1	1	1	1	1	1	2	1	3	1	2	1	4	1	4	1	1	1	1	1	1	1	1	1	1	1	1	1	1	1	1	1	.	.	.	.	.	.	.	1	.	.	.	.	.	.	.	1	.	.	.	.	.	.	.	1	.	.	.	.	.	1	.	.	.	.	.	.	.	1	2	1	2	.	1	.	.	.	.	1	.	.	1	.	.	.	.	.	.	.	.	2	0	0	0	0	100	100	88	.	85	.
1042418	46	BACK	2	2	13	1	1	2	2	2	2	2	2	2	2	2	2	2	2	2	2	2	2	2	2	2	2	2	2	2	2	2	2	2	2	2	2	2	2	2	2	2	2	2	2	2	2	2	2	2	2	2	2	2	2	1	1	1	1	1	1	1	1	1	1	1	1	1	1	4	1	4	1	4	1	1	1	1	1	1	1	1	1	1	1	1	1	1	1	1	1	.	.	.	.	.	.	.	1	.	.	.	.	.	.	.	1	.	.	.	.	.	.	.	1	.	.	.	.	.	1	.	.	.	.	.	.	.	1	.	1	2	.	1	.	.	.	.	1	.	.	1	.	.	.	.	.	1	1	3	2	0	0	0	0	100	100	92	100	100	98
1053727	48	BACK	3	1	13	3	2	2	.	.	2	.	.	2	.	.	1	1	1	2	.	.	1	2	2	2	.	.	2	.	.	2	.	.	2	.	.	2	.	.	2	.	.	2	.	.	2	.	.	2	.	.	2	.	.	2	2	1	1	1	1	2	1	2	2	3	1	2	3	2	4	1	1	1	2	1	3	2	1	1	2	1	1	1	1	1	1	2	1	1	2	.	.	.	.	.	.	.	2	.	.	.	.	.	.	.	2	.	.	.	.	.	.	.	2	1	1	.	.	1	1	.	.	.	.	.	.	.	1	4	2	1	1	.	.	.	.	.	.	1	.	1	.	.	1	1	.	.	.	.	2	8	13	6	6	92	94	76	.	70	.
1053727	46	BACK	2	1	13	3	2	2	.	.	2	.	.	2	.	.	1	1	2	2	.	.	1	2	2	2	.	.	2	.	.	2	.	.	2	.	.	2	.	.	2	.	.	2	.	.	1	2	2	2	.	.	2	.	.	2	2	1	1	1	1	1	1	2	3	4	1	2	4	1	4	1	2	2	3	2	2	2	2	1	2	1	1	1	1	1	1	1	1	1	2	.	.	.	.	.	.	.	2	.	.	.	.	.	.	.	2	.	.	.	.	.	.	.	2	.	1	.	.	1	1	.	.	.	.	.	.	.	1	4	2	1	1	.	.	.	.	.	.	1	.	1	.	.	1	1	.	2	1	3	2	8	19	6	0	92	94	69	38	55	73
1056080	48	BACK	3	1	13	2	3	2	.	.	2	.	.	2	.	.	2	.	.	2	.	.	2	.	.	2	.	.	2	.	.	2	.	.	2	.	.	1	1	2	2	.	.	2	.	.	2	.	.	2	.	.	2	.	.	2	1	1	1	1	1	1	1	1	2	1	2	1	2	3	2	2	1	1	1	1	1	1	1	1	1	1	1	1	1	1	1	1	1	1	1	.	.	.	.	.	.	.	1	.	.	.	.	.	.	.	1	.	.	.	.	.	.	.	1	.	.	.	.	.	1	.	.	.	.	.	.	.	1	2	1	1	1	.	.	.	.	.	1	.	.	.	.	.	.	.	.	.	.	.	2	4	6	6	0	96	100	100	.	85	.
1056080	46	BACK	2	1	13	1	3	2	.	.	2	.	.	2	.	.	2	.	.	2	.	.	2	.	.	2	.	.	2	.	.	2	.	.	2	.	.	2	.	.	2	.	.	2	.	.	2	.	.	2	.	.	1	2	2	1	1	1	1	1	1	1	1	1	1	1	1	1	1	4	1	4	1	1	1	1	1	1	1	1	1	1	1	1	1	1	1	1	1	1	1	.	.	.	.	.	.	.	1	.	.	.	.	.	.	.	1	.	.	.	.	.	.	.	1	.	.	.	.	.	1	.	.	.	.	.	.	.	1	1	1	1	1	.	.	.	.	.	1	.	.	.	.	.	.	.	.	1	2	2	2	2	6	0	0	100	100	100	100	100	100
1092658	48	BACK	3	2	13	2	3	2	2	2	2	2	2	2	2	2	2	2	2	2	2	2	2	2	2	2	2	2	2	2	2	2	2	2	2	2	2	2	.	2	2	2	2	2	.	2	2	2	2	2	2	2	2	2	2	2	1	1	1	1	1	1	1	1	2	2	4	3	1	3	2	4	1	1	2	1	1	1	1	1	1	1	1	1	1	1	1	1	1	1	1	.	.	.	.	.	.	.	1	.	.	.	.	.	.	.	2	.	.	.	.	.	.	.	2	.	.	.	.	1	1	.	.	.	.	.	.	.	1	4	3	2	1	.	.	.	.	.	1	.	.	1	.	.	1	2	.	.	.	.	2	0	0	0	0	96	100	96	.	65	.
1092658	46	BACK	2	2	13	1	3	2	.	.	2	.	.	2	.	.	2	.	.	2	.	.	2	.	.	2	.	.	2	.	.	2	.	.	2	.	.	2	.	.	2	.	.	2	.	.	2	.	.	2	.	.	2	.	.	1	1	1	1	1	1	1	1	1	3	3	3	2	2	4	1	4	1	1	1	1	1	1	1	1	1	1	1	1	1	1	1	1	1	1	1	.	.	.	.	.	.	.	1	.	.	.	.	.	.	.	1	.	.	.	.	.	.	.	1	.	.	.	.	.	1	.	.	.	.	.	.	.	1	2	1	2	1	.	.	.	.	.	1	.	.	1	.	.	1	2	.	1	2	3	2	0	0	0	0	100	100	100	93	60	98
1104290	48	BACK	3	1	13	4	5	2	.	.	2	.	.	2	.	.	1	1	1	2	.	.	1	1	1	2	.	.	2	.	.	2	.	.	2	.	.	2	.	.	2	.	.	2	.	.	2	.	.	2	.	.	2	.	.	1	1	1	1	1	1	1	1	3	1	1	1	1	3	2	2	2	2	.	2	2	2	2	2	1	1	1	1	1	1	1	1	1	1	1	2	.	1	1	.	.	.	.	2	.	1	1	.	.	.	.	2	.	1	1	.	.	.	.	2	.	1	1	.	.	2	.	1	1	.	.	.	.	1	4	3	1	1	.	.	.	.	.	1	.	.	1	.	.	.	0	.	.	.	.	2	13	13	13	13	100	94	79	.	90	.
1104290	46	BACK	2	1	13	3	4	2	.	.	2	.	.	2	.	.	1	1	1	2	.	.	1	1	1	2	.	.	2	.	.	2	.	.	2	.	.	2	.	.	2	.	.	2	.	.	2	.	.	2	.	.	2	.	.	1	1	1	1	1	1	1	1	3	2	1	1	1	4	2	2	3	2	1	2	2	2	2	2	1	1	1	1	1	1	1	1	1	1	1	2	.	1	1	.	.	.	.	2	.	.	.	.	.	.	.	2	.	.	.	.	.	.	.	2	.	1	1	.	.	2	.	1	1	.	.	.	.	2	4	3	1	1	.	.	.	.	.	1	.	.	1	.	.	.	0	.	1	3	3	2	13	13	13	13	100	94	72	52	80	80
1104779	48	BACK	3	2	13	2	3	2	2	2	2	2	2	2	2	2	2	2	2	2	2	2	1	2	2	2	2	2	2	2	2	2	2	2	2	2	2	2	2	2	2	2	2	2	2	2	2	2	2	2	2	2	1	2	2	2	2	3	1	1	1	1	1	1	2	4	2	2	1	2	2	4	1	1	2	1	2	2	1	1	1	1	1	1	1	1	1	1	1	1	1	.	.	.	.	.	.	.	1	.	.	.	.	.	.	.	1	.	.	.	.	.	.	.	2	.	.	.	.	1	1	.	.	.	.	.	.	.	2	2	1	2	1	.	.	.	.	.	.	1	.	1	.	.	1	1	.	.	.	.	2	4	13	0	0	83	100	88	.	70	.
1104779	46	BACK	2	2	13	1	3	2	2	2	2	2	2	2	2	2	2	2	2	2	2	2	2	2	2	2	2	2	2	2	2	2	2	2	2	2	2	2	2	2	2	2	2	2	2	2	2	2	2	2	2	2	2	2	2	1	2	2	1	1	1	1	1	1	1	.	2	4	2	4	1	4	1	1	1	1	1	1	1	1	1	1	1	1	1	1	1	1	1	1	1	.	.	.	.	.	.	.	1	.	.	.	.	.	.	.	1	.	.	.	.	.	.	.	3	.	.	.	.	1	1	.	.	.	.	.	.	.	1	1	1	2	1	.	.	.	.	.	.	1	.	1	.	.	1	1	.	4	3	3	2	0	0	0	0	92	100	100	100	69	98
1110231	48	BACK	3	2	13	2	2	2	.	.	2	.	.	.	.	.	.	.	.	2	.	.	1	2	2	2	.	.	2	.	.	.	.	.	.	.	.	.	.	.	.	.	.	2	.	.	.	.	.	.	.	.	.	.	.	1	1	.	1	1	1	1	1	1	2	2	.	.	.	.	1	2	1	1	1	1	1	1	1	1	1	1	1	1	1	.	1	.	1	.	1	.	.	.	.	.	.	.	1	.	.	.	.	.	.	.	.	.	.	.	.	.	.	.	1	.	.	.	.	.	1	.	.	.	.	.	.	.	1	1	.	.	.	.	.	.	.	.	1	.	.	.	.	.	1	2	.	.	.	.	2	2	6	0	0	100	100	100	.	.	.
1110231	46	BACK	2	2	13	2	3	2	.	.	2	.	.	2	.	.	2	.	.	2	.	.	1	2	2	2	.	.	2	.	.	2	.	.	2	.	.	2	.	.	2	.	.	2	.	.	2	.	.	2	.	.	2	.	.	1	1	1	1	1	1	1	1	1	1	2	2	1	1	2	1	1	1	1	1	1	2	1	1	1	1	1	1	1	1	1	1	1	1	1	1	.	.	.	.	.	.	.	1	.	.	.	.	.	.	.	1	.	.	.	.	.	.	.	1	.	.	.	.	.	1	.	.	.	.	.	.	.	2	2	1	2	1	.	.	.	.	.	1	.	.	.	.	.	1	2	.	1	2	3	2	2	6	0	0	100	100	97	60	90	89
1123430	48	BACK	3	2	13	1	3	2	2	2	2	2	2	2	2	2	2	2	2	2	2	2	2	2	2	2	2	2	2	2	2	2	2	2	2	2	2	2	2	2	2	2	2	2	2	2	2	2	2	2	2	2	2	2	2	1	1	1	1	1	1	1	1	1	2	2	2	2	1	4	3	4	1	1	1	1	1	1	1	1	1	1	1	1	1	1	1	1	1	1	1	.	.	.	.	.	.	.	1	.	.	.	.	.	.	.	1	.	.	.	.	.	.	.	1	.	.	.	.	.	1	.	.	.	.	.	.	.	1	1	1	2	1	.	.	.	.	.	1	.	.	1	.	.	1	1	.	.	.	.	2	0	0	0	0	100	100	100	.	80	.
1123430	46	BACK	2	2	13	1	3	2	2	2	2	2	2	2	2	2	2	2	2	2	2	2	2	2	2	2	2	2	2	2	2	2	2	2	2	2	2	2	2	2	2	2	2	2	2	2	2	2	2	2	2	2	2	2	2	1	1	1	1	1	1	1	1	1	2	2	4	4	1	4	1	2	1	1	1	1	1	1	1	1	1	1	1	1	1	1	1	1	1	1	1	.	.	.	.	.	.	.	1	.	.	.	.	.	.	.	1	.	.	.	.	.	.	.	1	.	.	.	.	.	1	.	.	.	.	.	.	.	1	2	1	2	1	.	.	.	.	.	1	.	.	1	.	.	1	1	.	4	1	3	2	0	0	0	0	100	100	100	71	60	93
1131180	48	BACK	3	2	13	1	3	2	.	.	2	.	.	2	.	.	2	.	.	2	.	.	1	2	2	2	.	.	2	.	.	2	.	.	2	.	.	2	.	.	2	.	.	2	.	.	2	.	.	2	.	.	1	1	2	1	1	1	1	1	1	1	1	1	1	2	.	1	1	2	2	4	1	1	1	1	2	1	1	1	1	1	1	1	1	1	1	1	1	1	1	.	.	.	.	.	.	.	1	.	.	.	.	.	.	.	1	.	.	.	.	.	.	.	1	.	.	.	.	.	1	.	.	.	.	.	.	.	1	2	1	2	1	.	.	.	.	.	1	.	.	1	.	.	1	1	1	.	.	.	2	6	13	6	0	100	100	96	.	94	.
1131180	46	BACK	2	2	13	1	3	2	2	2	2	2	2	2	2	2	2	2	2	2	2	2	2	2	2	2	2	2	2	2	2	2	2	2	2	2	2	2	2	2	2	2	2	2	2	2	2	2	2	2	2	2	1	1	2	1	1	1	1	1	1	1	1	1	2	1	2	1	1	4	2	4	1	1	1	1	2	1	1	1	1	1	1	1	1	1	1	1	1	1	1	.	.	.	.	.	.	.	1	.	.	.	.	.	.	.	1	.	.	.	.	.	.	.	2	.	.	.	.	1	2	.	.	.	.	.	.	.	1	1	1	2	1	.	.	.	.	.	1	.	.	1	.	.	1	1	.	4	3	3	2	4	6	6	0	100	100	89	100	90	97
1137764	48	BACK	3	2	13	2	2	2	.	.	2	.	.	2	.	.	2	.	.	2	.	.	2	.	.	2	.	.	2	.	.	2	.	.	2	.	.	2	.	.	2	.	.	2	.	.	2	.	.	2	.	.	1	1	2	1	1	1	1	1	1	1	1	1	2	2	1	1	2	3	1	4	2	4	2	1	3	2	1	1	1	1	1	1	1	1	1	1	1	1	2	.	.	.	.	1	.	.	2	.	.	.	.	1	.	.	2	.	.	.	.	1	.	.	2	.	.	.	.	1	2	.	.	.	.	1	.	.	2	2	1	2	.	1	.	.	.	.	1	.	.	.	.	.	.	.	1	.	.	.	2	4	6	6	0	100	100	67	.	85	.
1137764	46	BACK	2	2	13	3	3	2	.	.	2	.	.	2	.	.	2	.	.	2	.	.	2	.	.	2	.	.	2	.	.	2	.	.	2	.	.	2	.	.	2	.	.	2	.	.	2	.	.	2	.	.	2	.	.	1	1	1	1	1	1	1	1	2	3	3	2	2	.	2	2	4	2	2	.	1	.	1	1	1	1	1	1	1	1	1	1	.	1	1	2	.	.	.	.	1	.	.	2	.	.	.	.	.	.	.	.	.	.	.	.	.	.	.	.	.	.	.	.	.	1	.	.	.	.	.	.	.	1	.	1	2	.	1	.	.	.	.	1	.	.	.	.	.	.	.	.	9	3	3	2	0	0	0	0	100	100	83	100	63	96
1157979	48	BACK	3	2	13	2	3	2	2	.	2	2	.	2	2	.	2	.	.	2	.	.	2	.	.	2	.	.	2	.	.	2	.	.	2	.	.	2	.	.	2	.	.	2	.	.	2	.	.	2	.	.	1	1	2	1	1	1	1	1	1	1	1	1	3	3	2	1	1	3	1	4	2	1	1	1	2	1	1	1	1	1	1	1	1	1	1	1	1	1	1	.	.	.	.	.	.	.	1	.	.	.	.	.	.	.	2	.	.	.	.	1	.	.	1	.	.	.	.	.	4	.	.	.	.	.	.	.	3	1	1	2	1	.	.	.	.	.	1	.	.	1	.	.	1	1	.	.	.	.	2	4	6	6	0	100	100	93	.	75	.
1157979	46	BACK	2	2	13	1	3	2	2	.	2	.	.	2	.	.	2	.	.	2	.	.	2	.	.	2	.	.	2	.	.	2	.	.	2	.	.	2	.	.	2	.	.	2	.	.	2	.	.	2	.	.	1	1	2	1	1	1	1	1	1	1	1	1	2	3	1	2	1	4	1	4	1	1	1	1	1	1	1	1	1	1	1	1	1	1	1	1	1	1	1	.	.	.	.	.	.	.	1	.	.	.	.	.	.	.	2	.	.	.	.	1	.	.	1	.	.	.	.	.	4	.	.	.	.	.	.	.	1	1	1	2	1	.	.	.	.	.	1	.	.	1	.	.	1	1	.	4	2	3	2	4	6	6	0	100	100	97	100	80	99
1202757	48	BACK	3	2	13	2	3	2	2	2	2	2	2	2	2	2	1	1	1	2	2	2	2	2	2	2	2	2	2	2	2	2	2	2	2	2	2	2	2	2	2	2	2	2	2	2	2	2	2	2	2	2	1	1	2	1	1	1	1	1	1	1	1	1	1	1	1	1	1	3	1	2	1	1	1	1	1	1	1	1	1	1	1	1	1	1	1	1	1	1	1	1	.	.	.	.	.	.	1	.	.	.	.	.	.	.	1	.	.	.	.	.	.	.	2	.	.	.	.	.	1	.	.	.	.	.	.	.	1	2	2	2	.	1	.	.	.	.	1	.	.	.	.	.	1	1	1	.	.	.	2	10	13	13	6	100	100	100	.	100	.
1202757	46	BACK	2	2	13	3	3	2	2	2	2	2	2	2	2	2	1	1	2	2	2	2	1	1	2	2	2	2	2	2	2	2	2	2	2	2	2	2	2	2	2	2	2	2	2	2	2	2	2	2	2	2	1	1	2	1	1	1	1	1	1	1	1	1	1	1	1	2	1	3	1	1	1	1	1	1	1	1	1	1	1	1	1	1	1	1	.	1	1	1	1	.	.	.	.	.	.	.	1	.	.	.	.	.	.	.	1	.	.	.	.	.	.	.	2	.	.	.	.	1	1	.	.	.	.	.	.	.	1	2	2	2	.	1	.	.	.	.	1	.	.	.	.	.	1	1	.	9	2	3	2	13	19	19	0	100	100	96	52	95	87
1205990	48	BACK	3	2	13	1	3	2	2	2	2	.	.	2	.	.	2	.	.	2	.	.	2	.	.	2	.	.	2	.	.	2	.	.	2	.	.	.	.	.	2	.	.	2	.	.	2	.	.	2	.	.	2	.	.	1	1	1	1	1	1	1	1	1	4	4	1	1	2	3	1	4	1	1	1	1	1	1	1	1	1	1	1	1	1	1	1	1	1	1	1	.	.	.	.	.	.	.	1	.	.	.	.	.	.	.	1	.	.	.	.	.	.	.	2	.	.	.	1	1	4	.	.	.	.	.	.	.	2	2	1	.	1	.	.	.	.	.	1	.	.	1	.	.	1	1	.	.	.	.	2	0	0	0	0	100	100	100	.	65	.
1205990	46	BACK	2	2	13	2	3	2	.	.	2	.	.	2	.	.	1	2	2	2	.	.	2	.	.	2	.	.	2	.	.	2	.	.	2	.	.	2	.	.	2	.	.	2	.	.	2	.	.	2	.	.	2	.	.	1	1	1	1	1	1	1	1	1	4	4	4	4	4	1	3	3	2	1	1	1	2	1	1	1	1	1	1	1	1	1	1	1	1	1	1	.	.	.	1	.	.	.	1	.	.	.	1	.	.	.	1	.	.	.	.	.	.	1	3	.	.	.	.	1	1	.	.	.	.	.	.	.	3	2	2	2	1	.	.	.	.	.	1	.	.	1	.	.	1	1	.	4	3	3	2	2	6	0	0	100	100	94	74	25	92
1207316	48	BACK	3	1	13	3	1	2	.	.	2	.	.	2	.	.	2	.	.	2	.	.	2	.	.	2	.	.	2	.	.	2	.	.	2	.	.	2	.	.	2	.	.	2	.	.	2	.	.	2	.	.	2	.	.	1	1	1	1	2	1	1	1	1	2	2	1	1	2	3	3	4	.	.	.	.	.	.	.	.	.	.	.	.	.	.	.	.	.	.	.	.	.	.	.	.	.	.	.	.	.	.	.	.	.	.	.	.	.	.	.	.	.	.	.	.	.	.	.	.	.	.	.	.	.	.	.	.	.	.	.	1	1	.	.	.	.	.	1	.	.	.	1	.	1	2	.	.	.	.	2	0	0	0	0	95	.	.	.	85	.
1207316	46	BACK	2	1	13	3	3	2	2	2	2	2	2	2	2	2	2	2	2	2	2	2	2	2	2	2	2	2	2	2	2	2	2	2	2	2	2	2	2	2	2	2	2	2	2	2	2	2	2	2	2	2	2	2	2	1	1	1	1	1	1	1	1	1	3	3	2	2	3	2	3	3	2	2	2	2	2	1	1	1	1	1	1	1	1	1	1	1	1	1	1	.	.	.	.	1	.	1	1	.	.	.	.	.	.	1	1	.	.	.	.	.	.	.	2	.	.	.	.	.	1	.	.	.	.	.	.	.	3	3	2	1	1	.	.	.	.	.	1	.	.	.	1	.	1	2	.	1	3	2	2	0	0	0	0	100	97	85	67	60	87
1216998	48	BACK	3	1	13	2	1	2	2	2	2	2	2	2	2	2	2	2	2	1	2	2	2	2	2	2	2	2	2	2	2	2	2	2	2	2	2	2	2	2	2	2	2	2	2	2	2	2	2	2	2	2	2	2	2	1	1	1	1	1	1	1	1	1	2	1	4	1	1	4	1	4	1	1	1	1	1	1	1	1	1	1	1	1	1	1	1	1	1	1	1	.	.	.	.	.	.	.	1	.	.	.	.	.	.	.	1	.	.	.	.	.	.	.	1	.	.	.	.	.	1	.	.	.	.	.	.	.	2	2	2	1	1	.	.	.	.	.	1	.	.	.	.	.	.	.	1	.	.	.	2	2	6	0	0	100	100	100	.	80	.
1216998	46	BACK	2	1	13	1	3	2	.	.	2	.	.	2	.	.	2	.	.	.	2	2	2	.	.	2	.	.	2	.	.	2	.	.	2	.	.	2	.	.	2	.	.	2	.	.	2	.	.	2	.	.	2	.	.	1	1	1	1	1	1	1	1	1	1	1	1	1	1	4	1	4	1	1	1	1	1	1	1	1	1	1	1	1	1	1	1	1	1	1	1	.	.	.	.	.	.	.	1	.	.	.	.	.	.	.	1	.	.	.	.	.	.	.	1	.	.	.	.	.	1	.	.	.	.	.	.	.	1	1	1	1	1	.	.	.	.	.	1	.	.	.	.	.	.	.	1	1	2	3	2	0	0	0	0	100	100	100	100	100	100
1217603	48	BACK	3	1	13	2	2	2	.	.	2	.	.	2	.	.	2	.	.	1	1	2	1	2	2	2	.	.	2	.	.	2	.	.	2	.	.	2	.	.	2	.	.	2	.	.	2	.	.	2	.	.	2	.	.	2	1	1	1	1	2	1	1	1	2	2	1	1	2	2	.	.	1	4	2	1	3	2	1	1	2	1	1	1	1	1	1	1	1	1	2	.	.	.	.	.	.	.	1	.	.	.	.	.	.	.	2	.	.	.	.	.	.	.	2	.	.	.	.	.	1	.	.	.	.	.	.	.	2	3	2	1	1	.	.	.	.	.	1	.	.	.	1	.	1	1	.	.	.	.	2	6	13	6	0	92	100	64	.	85	.
1217603	46	BACK	2	1	13	2	2	2	.	.	2	.	.	2	.	.	2	.	.	1	1	.	1	2	.	1	2	1	2	.	.	2	.	.	2	.	.	2	.	.	2	.	.	2	.	.	2	.	.	2	.	.	2	.	.	2	2	2	2	2	1	1	2	1	3	3	2	5	4	4	1	4	2	4	2	1	2	1	1	1	1	1	1	1	1	1	1	1	1	1	2	.	.	.	.	.	.	.	3	.	.	.	.	.	.	.	3	.	.	.	.	.	.	.	2	.	.	.	.	1	1	.	.	.	.	.	.	.	2	1	1	1	1	.	.	.	.	.	1	.	.	.	1	.	1	1	.	1	2	2	2	10	19	6	6	75	100	65	100	40	85
1218933	48	BACK	3	1	13	1	3	2	.	.	2	.	.	2	.	.	2	.	.	2	.	.	2	.	.	2	.	.	2	.	.	2	.	.	2	.	.	2	.	.	2	.	.	2	.	.	2	.	.	1	2	2	1	1	2	1	1	1	1	1	1	1	1	1	2	1	4	4	1	4	1	4	1	1	1	1	1	1	1	1	.	1	1	1	1	1	1	1	1	1	1	.	.	.	.	.	.	.	1	.	.	.	.	.	.	.	1	.	.	.	.	.	.	.	2	.	.	.	.	1	1	.	.	.	.	.	.	.	2	1	1	1	1	.	.	.	.	.	1	.	.	1	.	.	1	2	.	.	.	.	2	6	13	6	0	100	100	100	.	65	.
1218933	46	BACK	2	1	13	1	3	2	.	.	2	.	.	2	.	.	2	.	.	2	.	.	2	.	.	2	.	.	2	.	.	2	.	.	2	.	.	2	.	.	2	.	.	2	.	.	2	.	.	1	.	.	1	1	.	1	1	1	1	1	1	1	2	1	3	2	4	.	1	3	1	4	1	1	1	1	1	1	1	1	.	1	1	1	1	1	1	1	1	1	1	.	.	.	.	.	.	.	1	.	.	.	.	.	.	.	1	.	.	.	.	.	.	.	2	.	.	.	.	1	1	.	.	.	.	.	.	.	3	1	1	1	1	.	.	.	.	.	1	.	.	1	.	.	1	2	.	4	3	4	2	6	13	6	0	96	100	95	100	63	98
1222678	48	BACK	3	2	13	3	3	2	.	.	.	.	.	2	.	.	1	1	2	.	.	.	1	1	2	2	.	.	2	.	.	2	.	.	2	.	.	2	.	.	2	.	.	2	.	.	2	.	.	2	.	.	2	.	.	1	1	1	1	1	1	1	1	1	2	2	2	2	2	3	1	1	1	1	1	1	1	1	1	1	1	1	1	1	1	1	1	1	1	1	1	.	.	.	.	.	.	.	1	.	.	.	.	.	.	.	1	.	.	.	.	.	.	.	1	.	.	.	.	.	1	.	.	.	.	.	.	.	1	2	2	2	1	.	.	.	.	.	1	.	.	1	.	.	.	.	.	.	.	.	2	8	13	13	0	100	100	100	.	75	.
1222678	46	BACK	2	2	13	2	3	2	.	.	2	.	.	2	.	.	1	1	2	2	.	.	1	1	.	2	.	.	2	.	.	2	.	.	2	.	.	2	.	.	2	.	.	2	.	.	2	.	.	2	.	.	2	.	.	1	1	1	1	1	1	1	1	1	1	1	1	1	1	3	1	4	1	1	1	1	1	1	1	1	1	1	1	1	1	1	1	1	1	1	1	.	.	.	.	.	.	.	1	.	.	.	.	.	.	.	1	.	.	.	.	.	.	.	1	.	.	.	.	.	1	.	.	.	.	.	.	.	1	1	1	2	1	.	.	.	.	.	1	.	.	1	.	.	.	.	.	4	3	3	2	8	13	13	0	100	100	100	100	100	100
1223655	48	BACK	3	1	13	1	3	2	2	2	2	2	2	2	2	2	2	2	2	1	1	2	2	2	2	2	2	2	2	2	2	2	2	2	2	2	2	2	2	2	2	2	2	2	2	2	2	2	2	2	2	2	1	2	2	1	1	1	1	1	1	1	1	1	2	2	2	2	1	4	3	4	1	1	1	1	1	1	1	1	1	1	1	1	1	1	1	1	1	1	1	.	.	.	1	.	.	.	1	.	.	.	1	.	.	.	1	.	.	.	.	.	.	.	2	.	.	.	.	.	1	.	.	.	.	.	.	.	2	1	1	1	1	.	.	.	.	.	1	.	.	1	.	.	1	1	.	.	.	.	2	6	13	6	0	100	100	100	.	80	.
1223655	46	BACK	2	1	13	1	3	2	2	2	2	2	2	2	2	2	2	2	2	1	1	2	2	2	2	2	2	2	2	2	2	2	2	2	2	2	2	2	2	2	2	2	2	2	2	2	2	2	2	2	2	2	1	.	2	1	1	1	1	1	1	1	1	1	2	2	2	2	2	4	3	4	1	1	1	1	1	1	1	1	1	1	1	1	1	1	1	1	1	1	1	.	.	.	.	.	.	.	1	.	.	.	1	.	.	.	1	.	.	.	.	.	.	.	1	.	.	.	.	.	1	.	.	.	.	.	.	.	2	1	1	1	1	.	.	.	.	.	1	.	.	1	.	.	1	1	.	1	2	3	2	6	13	6	0	100	100	100	100	75	100
1226910	48	BACK	3	2	13	2	3	2	2	2	2	2	2	2	2	2	.	2	2	.	2	2	.	.	2	2	2	2	2	2	2	2	2	2	2	2	2	2	2	2	2	2	2	2	2	2	2	2	2	.	2	2	1	1	.	1	1	1	1	1	1	1	1	1	1	1	1	1	1	3	1	4	1	1	1	1	1	.	.	1	.	1	1	1	1	1	1	1	1	1	1	.	.	.	.	.	.	.	1	.	.	.	.	.	.	.	1	.	.	.	.	.	.	.	1	.	.	.	.	.	1	.	.	.	.	.	.	.	2	1	1	2	1	.	.	.	.	.	1	.	.	1	.	.	.	.	.	.	.	.	2	4	6	6	0	100	100	100	.	100	.
1226910	46	BACK	2	2	13	2	3	2	.	.	2	.	.	2	.	.	1	1	2	1	2	.	1	1	2	2	.	.	2	.	.	2	.	.	2	.	.	2	.	.	2	.	.	2	.	.	2	.	.	2	.	.	1	1	2	1	1	1	1	1	1	1	1	1	2	2	1	2	2	3	1	3	1	1	1	1	1	1	1	1	1	1	1	1	1	1	1	1	1	1	1	.	.	.	.	.	.	.	1	.	.	.	.	.	.	.	1	.	.	.	.	.	.	.	.	.	.	.	.	.	1	.	.	.	.	.	.	.	1	2	1	2	1	.	.	.	.	.	1	.	.	1	.	.	.	.	.	1	2	4	2	15	25	19	0	100	100	100	82	80	96
1226968	48	BACK	3	1	13	1	2	2	2	2	2	2	2	2	2	2	2	2	2	2	2	2	2	2	2	2	2	2	2	2	2	2	2	2	2	2	2	2	2	2	2	2	2	2	2	2	2	2	2	2	2	2	2	2	2	1	1	1	1	1	1	1	1	1	1	1	1	1	1	4	1	3	1	1	1	1	1	1	1	1	1	1	1	1	1	1	1	1	1	1	1	.	.	.	.	.	.	.	1	.	.	.	.	.	.	.	1	.	.	.	.	.	.	.	1	.	.	.	.	.	1	.	.	.	.	.	.	.	1	2	2	1	1	.	.	.	.	.	1	.	.	1	.	.	1	1	.	.	.	.	2	0	0	0	0	100	100	100	.	100	.
1226968	46	BACK	2	1	13	2	1	2	.	.	2	.	.	2	.	.	2	.	.	2	.	.	2	.	.	2	.	.	2	.	.	2	.	.	2	.	.	2	.	.	2	.	.	2	.	.	2	.	.	2	.	.	2	.	.	1	1	1	1	1	1	1	1	1	2	2	2	1	1	3	2	4	1	1	1	1	1	1	1	1	1	1	1	1	1	1	1	1	1	1	1	.	.	.	.	.	.	.	1	.	.	.	.	.	.	.	1	.	.	.	.	.	.	.	1	.	.	.	.	.	1	.	.	.	.	.	.	.	1	2	1	1	.	.	.	.	.	.	1	.	.	1	.	.	.	1	.	1	3	3	2	0	0	0	0	100	100	100	93	85	98
1232049	48	BACK	3	2	13	1	3	2	2	.	2	2	2	2	.	2	2	.	2	2	.	2	2	2	2	2	2	.	2	2	2	.	2	.	2	2	2	2	.	.	2	.	2	.	.	.	2	.	.	.	.	.	2	.	.	1	1	1	1	1	1	1	1	1	2	4	1	3	2	2	3	4	1	1	1	1	1	1	1	1	1	1	1	1	1	1	1	1	1	1	1	.	.	.	.	.	.	.	2	.	.	.	.	1	.	.	2	.	.	.	.	1	.	.	1	.	.	.	.	.	3	.	.	.	.	1	.	.	3	1	1	2	1	.	.	.	.	.	1	.	.	1	.	.	1	1	.	.	.	.	2	0	0	0	0	100	100	100	.	65	.
1232049	46	BACK	2	2	13	1	3	2	.	.	2	.	.	2	.	.	2	.	.	2	.	.	2	.	.	2	.	.	2	.	.	2	.	.	2	.	.	2	.	.	2	.	.	2	.	.	2	.	.	2	.	.	2	.	.	1	1	1	1	1	1	1	1	1	2	1	2	2	2	3	2	4	1	1	1	1	1	1	1	1	1	1	1	1	1	1	1	1	1	1	1	.	.	.	.	.	.	.	1	.	.	.	.	.	.	.	1	.	.	.	.	.	.	.	2	.	.	.	.	1	1	.	.	.	.	.	.	.	2	1	1	2	1	.	.	.	.	.	1	.	.	1	.	.	1	1	.	1	2	3	2	0	0	0	0	100	100	96	100	80	99
1233618	48	BACK	3	2	13	1	3	2	2	2	2	2	2	2	2	2	2	2	2	2	2	2	2	2	2	2	2	2	2	2	2	2	2	2	2	2	2	2	2	2	2	2	2	2	2	2	2	2	2	2	2	2	2	2	2	1	1	1	1	1	1	1	1	1	1	2	1	1	1	3	1	4	1	1	1	1	1	1	1	1	1	1	1	1	1	1	1	1	1	1	1	.	.	.	.	.	.	.	1	.	.	.	.	.	.	.	1	.	.	.	.	.	.	.	1	.	.	.	.	.	1	.	.	.	.	.	.	.	1	2	1	2	1	.	.	.	.	.	1	.	.	1	.	.	1	1	.	.	.	.	2	0	0	0	0	100	100	100	.	95	.
1233618	46	BACK	2	2	13	1	3	2	2	.	2	2	2	2	2	.	2	2	.	2	2	.	2	2	.	2	2	.	.	.	.	.	2	.	2	.	.	.	2	.	2	.	2	2	2	.	2	2	.	.	2	.	.	2	.	1	1	1	1	1	1	1	1	1	1	1	.	1	1	4	1	4	1	1	1	1	.	.	1	1	1	1	.	.	.	.	.	.	.	.	.	.	.	.	.	.	.	.	.	.	.	.	.	.	.	.	1	.	.	.	.	.	.	.	1	.	.	.	.	.	1	.	.	.	.	.	.	.	1	1	1	2	1	.	.	.	.	.	1	.	.	1	.	.	1	1	.	4	.	3	2	0	0	0	0	100	.	100	100	100	.
1234100	48	BACK	3	2	13	3	3	2	.	.	2	.	.	2	.	.	2	.	.	2	.	.	2	.	.	2	.	.	2	.	.	2	.	.	2	.	.	2	.	.	2	.	.	2	.	.	2	.	.	2	.	.	2	.	.	1	1	1	1	1	1	1	1	1	2	4	2	2	3	2	3	4	1	1	1	1	2	1	1	1	1	1	1	1	1	1	1	1	1	1	1	.	.	.	.	.	.	.	1	.	.	.	.	.	.	.	1	.	.	.	.	.	.	.	1	.	.	.	.	.	1	.	.	.	.	.	.	.	1	2	1	2	.	.	1	.	.	.	1	.	.	1	.	.	.	.	.	.	.	.	2	0	0	0	0	100	100	96	.	60	.
1234100	46	BACK	2	2	13	1	3	2	.	.	2	.	.	2	.	.	2	.	.	2	.	.	2	.	.	1	2	2	2	.	.	2	.	.	2	.	.	2	.	.	2	.	.	2	.	.	2	.	.	2	.	.	2	.	.	1	1	1	1	1	1	1	1	1	2	2	2	2	2	3	1	4	1	1	1	1	1	1	1	1	1	1	1	1	1	1	1	1	1	1	1	.	.	.	.	.	.	.	1	.	.	.	.	.	.	.	1	.	.	.	.	.	.	.	2	.	.	.	.	.	4	.	.	.	.	.	.	.	1	2	1	2	.	.	1	.	.	.	1	.	.	1	.	.	.	.	.	4	4	3	2	2	6	0	0	100	100	95	93	75	97
1241103	48	BACK	3	1	13	2	3	2	2	2	2	2	2	2	2	2	2	2	2	2	2	2	2	2	2	2	2	2	2	2	2	2	2	2	2	2	2	2	2	2	2	2	2	2	2	2	2	2	2	2	2	2	1	1	2	1	1	1	1	1	1	1	1	1	2	3	2	2	1	4	2	2	1	1	2	1	2	1	1	1	1	1	1	1	1	1	1	2	1	1	2	1	.	.	.	.	.	.	1	1	1	.	.	.	.	.	2	.	.	.	.	.	.	.	3	.	.	.	.	1	1	.	1	.	.	.	.	.	3	2	1	1	1	.	.	.	.	.	.	.	.	1	.	.	1	1	.	.	.	.	2	4	6	6	0	100	97	88	.	75	.
1241103	46	BACK	2	1	13	2	3	2	.	.	2	.	.	2	.	.	2	.	.	2	.	.	2	.	.	2	.	.	2	.	.	2	.	.	2	.	.	2	.	.	2	.	.	2	.	.	2	.	.	2	.	.	2	.	.	1	1	1	1	1	1	1	1	3	2	3	2	2	2	3	2	3	3	2	2	1	2	1	1	1	1	1	1	1	1	1	1	1	1	1	2	.	.	.	.	.	.	.	2	.	.	.	.	.	.	.	3	.	.	.	.	.	.	.	1	.	.	.	.	.	2	.	.	.	.	.	.	.	2	2	1	1	1	.	.	.	.	.	.	.	.	1	.	.	1	1	.	4	1	3	2	0	0	0	0	100	100	71	82	70	88
1241204	48	BACK	3	2	13	5	4	2	2	2	2	2	2	2	2	2	.	2	2	2	2	2	2	2	2	.	2	2	.	2	2	2	2	2	2	2	2	.	2	2	2	2	2	2	2	2	2	2	2	.	2	2	.	2	2	1	1	1	1	1	1	1	1	3	2	2	1	1	4	1	4	4	3	3	3	2	.	3	2	.	.	1	3	1	1	1	.	1	.	1	1	.	.	.	.	.	.	.	1	.	.	.	.	.	.	.	1	.	.	.	.	.	.	.	3	.	1	.	.	.	3	.	1	.	.	.	.	.	1	4	4	2	1	.	.	.	.	.	1	.	.	.	.	.	1	2	.	.	.	.	2	0	0	0	0	100	85	56	.	75	.
1241204	46	BACK	2	2	13	5	5	2	2	2	2	2	2	2	2	2	2	2	2	2	2	2	1	2	2	2	2	2	2	2	2	2	2	2	2	2	2	2	2	2	2	2	2	2	2	2	2	2	2	2	2	2	2	2	2	3	3	2	1	1	1	1	2	5	3	3	.	5	5	1	4	1	4	4	4	3	4	4	3	4	1	1	2	2	2	2	1	2	1	1	4	.	1	.	.	.	.	.	4	.	1	.	.	.	.	.	2	.	1	.	.	.	.	.	3	.	1	.	.	.	3	.	1	.	.	.	.	.	1	4	3	2	1	.	.	.	.	.	1	.	.	1	.	.	1	2	.	1	2	2	2	2	6	0	0	75	64	22	30	25	48
1242574	48	BACK	3	1	13	2	2	2	.	.	2	.	.	2	.	.	2	.	.	2	.	.	2	.	.	2	.	.	2	.	.	2	.	.	2	.	.	2	.	.	2	.	.	2	.	.	2	.	.	2	.	.	1	1	2	1	1	1	1	1	1	1	1	2	1	1	1	1	1	2	2	4	1	1	1	1	1	1	1	1	1	1	1	1	1	1	1	1	1	1	1	.	.	.	.	.	.	.	1	.	.	.	.	.	.	.	1	.	.	.	.	.	.	.	1	.	.	.	.	.	1	.	.	.	.	.	.	.	1	1	1	1	1	.	.	.	.	.	1	.	.	1	.	.	1	2	.	.	.	.	2	4	6	6	0	100	100	100	.	100	.
1242574	46	BACK	2	1	13	2	3	2	.	.	2	.	.	2	.	.	2	.	.	2	.	.	2	.	.	2	.	.	2	.	.	2	.	.	2	.	.	2	.	.	2	.	.	2	.	.	2	.	.	2	.	.	2	.	.	1	.	1	1	1	1	1	1	1	1	1	1	1	1	4	2	.	1	1	1	1	1	1	1	1	1	1	1	1	1	1	1	1	1	1	1	.	.	.	.	.	.	.	1	.	.	.	.	.	.	.	1	.	.	.	.	.	.	.	1	.	.	.	.	.	1	.	.	.	.	.	.	.	1	1	1	1	1	.	.	.	.	.	1	.	.	1	.	.	1	2	.	4	2	2	2	0	0	0	0	100	100	100	100	100	100
1243132	47	FRONT	3	2	13	1	3	2	.	.	2	.	.	2	.	.	2	.	.	2	.	.	2	.	.	2	.	.	2	.	.	2	.	.	2	.	.	2	.	.	2	.	.	2	.	.	2	.	.	2	.	.	2	.	.	1	1	1	1	1	1	1	1	1	1	1	1	1	1	4	4	4	1	1	1	1	1	1	1	1	1	1	1	1	1	1	1	1	1	1	1	.	.	.	.	.	.	.	1	.	.	.	.	.	.	.	1	.	.	.	.	.	.	.	1	.	.	.	.	.	1	.	.	.	.	.	.	.	1	1	1	2	1	.	.	.	.	.	1	.	.	.	.	.	1	.	.	.	.	.	2	0	0	0	0	100	100	100	.	100	.
1243132	45	FRONT	2	2	13	1	3	2	.	.	2	.	.	2	.	.	2	.	.	2	.	.	2	.	.	2	.	.	2	.	.	2	.	.	2	.	.	2	.	.	2	.	.	2	.	.	2	.	.	2	.	.	2	.	.	1	1	1	1	1	1	1	1	1	2	2	2	1	1	4	1	4	1	1	1	1	1	1	1	1	1	1	1	1	1	1	1	1	1	1	1	.	.	.	.	.	.	.	1	.	.	.	.	.	.	.	1	.	.	.	.	.	.	.	1	.	.	.	.	.	1	.	.	.	.	.	.	.	1	1	1	2	1	.	.	.	.	.	1	.	.	.	.	.	1	1	.	1	1	3	2	0	0	0	0	100	100	100	100	85	100
1243284	48	BACK	3	1	13	2	3	2	2	2	2	2	2	2	2	2	2	2	2	1	1	2	2	2	2	2	2	2	2	2	2	2	2	2	2	2	2	2	2	2	2	2	2	2	2	2	2	2	2	2	2	2	2	2	2	1	1	1	1	1	1	1	1	1	1	2	4	1	1	3	1	4	1	1	1	1	1	1	1	1	1	1	1	1	1	1	1	1	1	1	1	.	.	.	.	.	.	.	1	.	.	.	.	.	.	.	1	.	.	.	.	.	.	.	2	.	.	.	.	.	4	.	.	.	.	.	.	.	1	2	1	1	1	.	.	.	.	.	.	1	.	1	.	.	1	1	.	.	.	.	2	4	6	6	0	100	100	100	.	80	.
1243284	46	BACK	2	1	13	2	3	2	2	2	2	2	2	2	2	2	2	2	2	1	1	2	2	2	2	2	2	2	2	2	2	2	2	2	2	2	2	2	2	2	2	2	2	2	2	2	2	2	2	2	2	2	2	2	2	1	1	1	1	1	1	1	1	1	2	2	2	2	2	4	2	4	1	1	1	1	1	1	1	1	1	1	1	1	1	1	1	1	1	1	1	.	.	.	.	.	.	.	1	.	.	.	.	.	.	.	1	.	.	.	.	.	.	.	2	.	.	.	.	1	4	.	.	.	.	.	.	.	3	1	1	1	1	.	.	.	.	.	.	1	.	1	.	.	1	1	.	2	2	2	2	4	6	6	0	100	100	95	100	75	99
1249152	48	BACK	3	2	13	3	3	2	.	.	2	.	.	2	.	.	1	1	.	2	.	.	2	.	.	2	.	.	2	.	.	2	.	.	2	.	.	2	.	.	2	.	.	2	.	.	2	.	.	2	.	.	2	.	.	1	1	1	1	1	1	1	1	1	2	2	2	1	2	3	2	4	1	1	2	.	.	1	1	.	1	1	1	1	1	1	1	1	1	1	1	.	.	.	.	.	.	.	1	.	.	.	.	.	.	.	1	.	.	.	.	.	.	.	3	.	.	.	.	1	1	.	.	.	.	.	.	.	1	1	1	2	.	1	.	.	.	.	1	.	.	1	.	.	1	1	1	.	.	.	2	4	6	6	0	100	100	95	.	80	.
1249152	46	BACK	2	2	13	2	3	2	.	.	2	.	.	2	.	.	1	1	1	2	.	.	2	.	.	2	.	.	2	.	.	2	.	.	2	.	.	2	.	.	2	.	.	2	.	.	2	.	.	2	.	.	2	.	.	1	1	1	1	1	1	1	1	1	3	3	3	3	3	3	1	3	2	1	.	1	.	1	1	.	1	1	1	1	1	1	1	1	1	1	1	.	.	.	.	.	.	.	2	.	.	.	.	.	.	.	.	.	.	.	.	.	.	.	2	.	.	.	.	1	1	.	.	.	.	.	.	.	2	2	1	2	1	1	.	.	1	.	1	.	.	1	.	.	1	2	.	4	2	3	2	6	6	6	6	100	100	87	82	50	92
1257125	48	BACK	3	1	13	1	3	2	.	.	2	.	.	2	.	.	2	.	.	2	.	.	2	.	.	2	.	.	2	.	.	2	.	.	2	.	.	2	.	.	2	.	.	2	.	.	2	.	.	2	.	.	1	1	2	1	1	1	1	1	1	1	1	1	1	1	1	1	1	4	1	4	1	1	1	1	1	1	1	1	1	1	1	1	1	1	1	1	1	1	1	.	.	.	.	.	.	.	1	.	.	.	.	.	.	.	1	.	.	.	.	.	.	.	1	.	.	.	.	.	1	.	.	.	.	.	.	.	1	2	1	1	1	.	.	.	.	.	1	.	.	1	.	.	.	.	.	.	.	.	2	4	6	6	0	100	100	100	.	100	.
1257125	46	BACK	2	1	13	1	3	2	.	.	2	.	.	2	.	.	2	.	.	2	.	.	2	.	.	2	.	.	2	.	.	2	.	.	2	.	.	2	.	.	2	.	.	2	.	.	2	.	.	2	.	.	1	1	2	1	1	1	1	1	1	1	1	1	1	1	1	1	1	3	1	4	1	1	1	1	1	1	1	1	1	1	1	1	1	1	1	1	1	1	1	.	.	.	.	.	.	.	1	.	.	.	.	.	.	.	1	.	.	.	.	.	.	.	1	.	.	.	.	.	1	.	.	.	.	.	.	.	1	1	1	1	1	.	.	.	.	.	1	.	.	1	.	.	.	.	.	4	1	3	2	4	6	6	0	100	100	100	100	100	100
1259065	48	BACK	3	2	13	2	4	2	.	2	2	.	2	2	.	2	2	.	2	2	.	2	2	.	2	2	.	2	2	.	2	2	.	2	2	.	2	2	.	2	2	.	2	2	.	2	2	.	2	2	.	2	2	.	2	1	1	1	1	1	1	1	1	1	1	1	2	3	1	2	2	2	2	1	2	1	2	2	1	1	1	1	1	1	1	1	1	1	1	1	2	1	.	.	.	.	.	.	2	.	.	.	.	.	.	.	2	.	.	.	.	.	.	.	2	1	.	.	.	.	1	.	.	.	.	.	.	.	1	4	3	2	.	.	1	.	.	.	1	.	.	.	.	.	1	2	.	.	.	.	2	0	0	0	0	100	100	79	.	85	.
1259065	46	BACK	2	2	13	2	3	2	.	2	2	.	2	2	.	2	2	.	2	2	.	2	2	.	2	2	.	2	2	.	2	2	.	2	2	.	2	2	.	2	2	.	2	2	.	2	2	.	2	2	.	2	2	.	2	1	1	1	1	1	1	1	1	1	1	1	1	2	2	3	2	3	2	1	1	1	2	1	1	1	1	1	1	1	1	1	1	1	1	1	2	1	.	.	.	.	.	.	2	1	.	.	.	.	.	.	2	1	.	.	.	.	.	.	1	1	.	.	.	.	1	.	.	.	.	.	.	.	1	4	2	2	.	.	1	.	.	.	1	.	.	.	.	.	1	2	.	10	1	3	2	0	0	0	0	100	100	86	61	90	87
1265275	48	BACK	3	2	13	3	3	2	.	.	2	.	.	2	.	.	2	.	.	2	.	.	1	1	2	2	.	.	2	.	.	2	.	.	2	.	.	2	.	.	2	.	.	2	.	.	2	.	.	2	.	.	2	.	.	1	1	1	1	1	1	1	1	2	4	4	2	2	2	3	2	4	1	1	1	1	1	1	1	1	1	1	1	1	1	1	1	1	1	1	1	.	.	.	.	.	.	.	1	.	.	.	.	.	.	.	1	.	.	.	.	.	.	.	1	.	.	.	.	.	1	.	.	.	.	.	.	.	1	1	1	2	1	.	.	.	.	.	1	.	.	1	.	.	1	1	.	.	.	.	2	4	6	6	0	100	100	100	.	55	.
1265275	46	BACK	2	2	13	2	3	2	.	.	2	.	.	2	.	.	2	.	.	2	.	.	1	1	2	2	.	.	2	.	.	2	.	.	2	.	.	2	.	.	2	.	.	2	.	.	2	.	.	2	.	.	1	1	2	1	1	1	1	1	1	1	1	1	3	3	2	1	2	3	1	4	1	1	1	1	1	1	1	1	1	1	1	1	1	1	1	1	1	1	1	.	.	.	.	.	.	.	1	.	.	.	.	.	.	.	1	.	.	.	.	.	.	.	1	.	.	.	.	.	1	.	.	.	.	.	.	.	1	1	1	2	1	.	.	.	.	.	1	.	.	1	.	.	1	1	.	1	2	3	2	8	13	13	0	100	100	100	100	70	100
1274604	48	BACK	3	2	13	2	3	2	2	2	2	2	2	2	2	2	2	2	2	2	2	2	2	2	2	2	2	2	2	.	2	2	2	2	2	2	.	.	2	2	2	2	.	2	2	2	2	2	2	2	.	2	1	1	2	1	1	1	1	1	1	1	1	1	3	3	4	3	3	3	2	4	1	1	1	1	1	1	1	1	1	1	1	1	.	1	1	1	.	1	1	.	.	.	.	.	.	.	1	.	.	.	.	.	.	.	1	.	.	.	.	.	.	.	1	.	.	.	.	.	1	.	.	.	.	.	.	.	1	2	1	2	1	.	.	.	.	.	1	.	.	1	.	.	1	2	.	.	.	.	2	4	6	6	0	100	100	100	.	45	.
1274604	46	BACK	2	2	13	1	2	2	.	.	.	.	.	2	.	.	2	.	.	2	.	.	2	.	.	2	.	.	2	.	.	2	.	.	2	.	.	2	.	.	2	.	.	2	.	.	2	.	.	2	.	.	1	.	.	1	1	1	1	1	1	1	1	1	3	3	2	.	1	2	2	4	1	1	1	1	1	1	1	1	1	1	1	1	1	1	1	1	1	1	1	.	.	.	.	.	.	.	1	.	.	.	.	.	.	.	1	.	.	.	.	.	.	.	2	.	.	.	.	.	1	.	.	.	.	.	.	.	3	1	1	2	1	.	.	.	.	.	1	.	.	1	.	.	1	2	.	4	1	3	2	2	6	0	0	100	100	96	100	69	99
1280665	48	BACK	3	2	13	2	4	2	.	.	2	.	.	2	.	.	1	1	.	2	.	.	1	1	.	2	.	.	2	.	.	2	.	.	2	.	.	2	.	.	2	.	.	2	.	.	2	.	.	2	.	.	2	.	.	1	1	1	1	1	1	1	1	1	4	4	1	1	2	3	3	4	.	1	1	1	1	1	1	1	1	1	1	1	1	1	1	1	1	1	1	.	.	.	.	.	.	.	2	.	.	.	.	.	.	.	2	.	.	.	.	.	.	.	1	.	.	.	.	.	4	.	.	.	.	.	.	.	1	2	1	2	1	.	.	.	.	.	1	.	.	1	.	.	1	2	.	.	.	.	2	8	13	13	0	100	100	100	.	65	.
1280665	46	BACK	2	2	13	2	3	2	.	.	2	.	.	2	.	.	1	1	2	2	.	.	1	1	1	2	.	.	2	.	.	2	.	.	2	.	.	2	.	.	2	.	.	2	.	.	2	.	.	2	.	.	2	.	.	1	1	1	1	1	1	1	1	2	2	4	1	1	4	2	2	2	2	1	2	1	1	1	1	1	1	1	1	1	1	1	1	1	1	1	1	.	.	.	.	.	.	.	1	1	.	.	.	.	.	.	1	.	.	.	.	.	.	.	1	.	.	.	.	.	4	.	.	.	.	.	.	.	3	3	2	2	1	.	.	.	.	.	1	.	.	1	.	.	.	.	.	4	2	3	2	10	13	13	6	100	100	94	56	65	88
1286463	47	FRONT	3	1	13	2	1	2	.	.	2	.	.	2	.	.	1	1	1	2	.	.	2	.	.	2	.	.	2	.	.	2	.	.	2	.	.	2	.	.	2	.	.	2	.	.	2	.	.	2	.	.	2	.	.	1	1	1	1	1	1	1	1	1	2	2	1	4	3	3	3	3	1	1	2	1	1	1	1	1	1	1	1	1	1	1	1	1	1	1	2	.	.	.	.	.	.	.	2	.	.	.	.	.	.	.	2	.	.	.	.	.	.	.	2	.	.	1	.	.	1	.	.	.	.	.	.	.	1	2	1	1	1	.	.	.	.	.	1	.	.	1	.	.	1	1	.	.	.	.	2	6	6	6	6	100	100	93	.	65	.
1286463	45	FRONT	2	1	13	2	1	2	.	.	2	.	.	2	.	.	1	1	1	2	.	.	2	.	.	2	.	.	2	.	.	2	.	.	2	.	.	2	.	.	2	.	.	2	.	.	2	.	.	2	.	.	2	.	.	1	1	1	1	1	1	1	1	1	4	2	1	4	3	3	3	3	1	1	1	1	1	1	1	1	1	1	1	1	1	1	1	1	1	1	2	.	.	.	.	.	.	.	2	.	.	.	.	.	.	.	2	.	.	.	.	.	.	.	2	.	.	1	.	.	1	.	.	.	.	.	.	.	1	2	1	1	1	.	.	.	.	.	1	.	.	1	.	.	1	1	.	1	2	3	2	6	6	6	6	100	100	88	82	55	92
1288965	48	BACK	3	2	13	1	2	2	.	.	2	.	.	2	.	.	2	.	.	1	1	2	2	.	.	1	1	2	2	.	.	2	.	.	2	.	.	2	.	.	2	.	.	1	1	2	2	.	2	2	.	.	2	.	.	1	1	1	1	2	1	1	1	1	4	4	3	4	2	3	2	4	1	1	2	1	2	2	1	1	1	1	1	1	1	1	1	1	1	1	2	.	1	.	.	.	.	.	2	.	1	.	.	.	.	.	2	.	1	.	.	.	.	.	3	.	.	.	1	.	4	.	.	.	.	.	.	.	3	1	1	2	.	.	.	.	.	1	1	.	.	.	.	.	1	1	.	.	.	.	2	13	19	19	0	96	100	83	.	40	.
1288965	46	BACK	2	2	13	2	3	2	.	.	.	.	.	2	.	.	2	.	.	1	1	1	2	.	.	1	1	1	2	.	.	2	.	.	2	.	.	2	.	.	2	.	.	1	1	1	2	.	.	2	.	.	2	.	.	1	1	1	1	2	1	1	1	1	2	4	3	4	1	3	4	2	1	1	2	1	2	.	1	1	2	1	1	1	1	1	1	1	1	1	1	.	.	.	.	.	.	.	2	.	.	.	.	.	.	.	4	.	1	.	.	.	.	.	2	.	.	.	.	1	4	.	.	.	.	.	.	.	4	1	1	2	.	.	.	.	.	1	1	.	.	.	.	.	.	1	.	1	2	3	2	19	19	19	19	96	100	72	78	55	87
1294201	47	FRONT	3	1	13	3	3	2	.	.	2	.	.	2	.	.	2	.	.	1	1	2	2	.	.	2	.	.	2	.	.	2	.	.	2	.	.	2	.	.	2	.	.	2	.	.	2	.	.	2	.	.	2	.	.	1	1	1	1	1	1	1	1	1	2	4	2	4	2	4	1	4	1	1	1	1	1	1	1	1	2	1	1	1	1	1	1	1	1	1	1	.	.	.	.	1	.	.	1	.	.	.	.	1	.	.	1	.	.	.	.	1	.	.	2	.	.	.	.	1	1	.	.	.	.	.	.	.	3	1	1	1	1	.	.	.	.	.	1	.	.	.	.	.	1	2	.	.	.	.	2	4	6	6	0	100	100	97	.	55	.
1294201	45	FRONT	2	1	13	3	3	2	.	.	2	.	.	2	.	.	2	.	.	1	1	1	2	.	.	2	.	.	2	.	.	2	.	.	2	.	.	2	.	.	2	.	.	1	1	1	2	.	.	2	.	.	2	.	.	1	1	1	1	1	1	1	1	1	4	4	4	4	2	3	1	4	1	1	2	1	2	2	1	1	1	1	1	1	1	1	1	1	1	1	1	.	.	.	.	.	.	.	1	.	.	.	.	.	.	.	2	.	1	.	.	.	.	.	2	.	.	.	.	.	1	.	.	.	.	.	.	.	1	1	1	1	1	.	.	.	.	.	1	.	.	.	.	.	1	2	.	1	2	3	2	13	13	13	13	100	100	85	100	35	96
1297863	48	BACK	3	2	13	1	1	2	.	.	2	.	.	2	.	.	2	.	.	2	.	.	2	.	.	2	.	.	2	.	.	2	.	.	2	.	.	2	.	.	2	.	.	2	.	.	2	.	.	2	.	.	2	.	.	.	1	1	1	1	1	1	1	1	2	2	2	1	1	3	1	4	1	1	1	1	1	1	1	1	1	1	1	1	.	1	1	1	1	1	1	.	.	.	.	.	.	.	1	.	.	.	.	.	.	.	1	.	.	.	.	.	.	.	1	.	.	.	.	.	1	.	.	.	.	.	.	.	1	1	1	2	1	.	.	.	.	.	1	.	.	.	.	.	1	1	.	.	.	.	2	0	0	0	0	100	100	100	.	85	.
1297863	46	BACK	2	2	13	1	3	2	2	2	2	2	2	2	2	2	2	2	2	2	2	2	2	2	2	2	2	2	2	2	2	2	2	2	2	2	2	2	2	2	2	2	2	2	2	2	2	2	2	2	2	2	2	2	2	1	1	1	1	1	1	1	1	1	1	1	1	1	1	4	1	4	1	1	1	1	1	1	1	1	1	1	1	1	1	1	1	1	1	1	1	.	.	.	.	.	.	.	1	.	.	.	.	.	.	.	1	.	.	.	.	.	.	.	1	.	.	.	.	.	1	.	.	.	.	.	.	.	1	1	1	2	1	.	.	.	.	.	1	.	.	1	.	.	1	1	.	4	1	3	2	0	0	0	0	100	100	100	100	100	100
1300035	48	BACK	3	1	13	2	2	2	.	.	2	.	.	2	.	.	2	.	.	2	.	.	2	.	.	2	.	.	2	.	.	2	.	.	2	.	.	2	.	.	2	.	.	2	.	.	2	.	.	2	.	.	2	.	.	2	1	1	1	1	1	1	1	1	2	2	2	2	2	4	3	4	1	1	1	1	1	1	1	1	1	1	1	1	1	1	1	1	1	1	1	.	.	.	.	.	.	.	1	.	.	.	.	.	.	.	1	.	.	.	.	.	.	.	1	.	.	.	.	.	1	.	.	.	.	.	.	.	1	1	1	1	1	.	.	.	.	.	1	.	.	.	.	.	1	1	.	.	.	.	2	0	0	0	0	96	100	100	.	75	.
1300035	46	BACK	2	1	13	2	2	2	.	.	2	.	.	2	.	.	2	.	.	2	.	.	2	.	.	2	.	.	2	.	.	2	.	.	2	.	.	2	.	.	2	.	.	2	.	.	2	.	.	2	.	.	2	.	.	1	1	1	1	1	1	1	1	1	2	2	2	2	2	3	3	4	1	1	1	1	1	1	1	1	1	1	1	1	1	1	1	1	1	1	1	.	.	.	.	.	.	.	1	.	.	.	.	.	.	.	1	.	.	.	.	.	.	.	1	.	.	.	.	.	1	.	.	.	.	.	.	.	1	1	1	1	1	.	.	.	.	.	1	.	.	.	.	.	1	1	.	1	2	2	2	0	0	0	0	100	100	100	100	75	100
1304816	48	BACK	3	2	13	2	3	2	.	.	2	.	.	2	.	.	2	.	.	2	.	.	2	.	.	2	.	.	2	.	.	2	.	.	2	.	.	2	.	.	2	.	.	2	.	.	2	.	.	2	.	.	2	.	.	1	1	1	1	1	1	1	1	1	4	4	1	1	1	4	1	4	1	1	2	1	1	1	1	1	1	1	1	1	1	1	1	1	1	1	1	.	.	.	.	.	.	.	1	.	.	.	.	.	.	.	1	.	.	.	.	.	.	.	3	.	.	.	.	1	1	.	.	.	.	.	.	.	1	1	1	2	1	.	.	.	.	.	1	.	.	1	.	.	1	1	1	.	.	.	2	0	0	0	0	100	100	96	.	70	.
1304816	46	BACK	2	2	13	1	3	2	.	.	2	.	.	2	.	.	2	.	.	2	.	.	2	.	.	2	.	.	2	.	.	2	.	.	2	.	.	2	.	.	2	.	.	2	.	.	2	.	.	2	.	.	2	.	.	1	1	1	1	1	1	1	1	1	1	1	1	1	1	4	.	.	1	1	1	1	2	1	1	1	1	1	1	1	1	1	1	1	1	1	1	.	.	.	.	.	.	.	1	.	.	.	.	.	.	.	1	.	.	.	.	.	.	.	3	.	.	.	.	1	1	.	.	.	.	.	.	.	1	1	1	2	1	.	.	.	.	.	1	.	.	1	.	.	1	1	1	4	3	2	2	0	0	0	0	100	100	97	100	100	99
1326876	48	BACK	3	2	13	1	1	2	.	.	2	.	.	2	.	.	2	.	.	2	.	.	2	.	.	2	.	.	2	.	.	2	.	.	2	.	.	2	.	.	2	.	.	2	.	.	2	.	.	2	.	.	2	.	.	2	1	1	1	1	1	2	1	1	1	5	1	4	3	3	2	1	4	4	3	1	4	4	4	2	1	2	1	1	1	1	1	2	1	2	4	1	.	1	.	.	.	.	4	1	.	1	.	.	.	.	4	1	.	1	.	.	.	.	2	.	.	.	.	1	4	.	.	.	.	.	.	.	1	.	2	2	1	.	.	.	.	.	1	.	.	1	.	.	1	2	.	.	.	.	2	0	0	0	0	96	80	26	.	55	.
1326876	46	BACK	2	2	13	2	3	2	.	.	2	.	.	2	.	.	2	.	.	2	.	.	2	.	.	2	.	.	2	.	.	2	.	.	2	.	.	2	.	.	2	.	.	2	.	.	2	.	.	2	.	.	2	.	.	1	1	1	1	1	1	2	1	2	2	1	1	2	2	3	1	3	3	3	3	3	3	2	2	2	2	2	1	1	1	1	1	2	2	2	2	.	.	.	.	.	.	.	2	.	.	.	.	.	.	.	4	.	.	1	.	.	.	.	2	.	.	1	.	.	4	.	.	.	.	.	.	.	1	3	4	2	1	.	.	.	.	.	1	.	.	1	.	.	1	2	.	1	2	4	2	0	0	0	0	100	77	48	51	85	69
1337218	48	BACK	3	1	13	3	2	2	2	.	2	.	.	2	.	.	1	2	2	1	2	1	2	.	2	2	.	.	2	.	.	2	.	.	2	.	.	2	.	.	2	.	.	2	.	.	1	2	1	2	.	.	2	.	.	1	1	1	1	1	2	1	1	1	2	2	2	1	1	3	1	3	1	1	2	1	2	1	1	1	2	1	1	1	1	1	1	1	1	1	1	.	.	.	.	.	.	.	1	.	.	.	.	.	.	.	1	.	.	.	.	.	.	.	1	.	.	.	.	.	1	.	.	.	.	.	.	.	2	2	2	1	1	.	.	.	.	.	1	.	.	1	.	.	1	1	.	.	.	.	2	10	19	0	13	96	100	89	.	85	.
1337218	46	BACK	2	1	13	2	3	2	.	.	2	.	.	2	.	.	1	2	2	2	.	.	2	.	.	2	.	.	2	.	.	2	.	.	2	.	.	2	.	.	2	.	.	2	.	.	1	2	2	2	.	.	2	.	.	1	1	1	1	1	1	1	1	1	3	1	2	2	2	4	1	4	1	1	1	1	1	1	1	1	1	1	1	1	1	1	1	1	1	1	1	.	.	.	.	.	.	.	1	.	.	.	.	.	.	.	1	.	.	.	.	.	.	.	1	.	.	.	.	.	1	.	.	.	.	.	.	.	3	1	1	1	1	.	.	.	.	.	1	.	.	1	.	.	1	1	.	1	2	3	2	4	13	0	0	100	100	100	100	75	100
1339017	48	BACK	3	1	13	1	1	2	2	2	2	2	2	2	2	2	2	2	2	2	2	2	2	2	2	2	2	2	2	2	2	2	2	2	2	2	2	2	2	2	2	2	2	2	2	2	2	2	2	2	2	2	2	2	2	1	1	1	1	1	1	1	1	1	1	1	1	1	1	4	1	4	1	1	1	1	1	1	1	1	1	1	1	1	1	1	1	1	1	1	1	.	.	.	.	.	.	.	1	.	.	.	.	.	.	.	1	.	.	.	.	.	.	.	1	.	.	.	.	.	1	.	.	.	.	.	.	.	1	1	1	1	1	.	.	.	.	.	1	.	.	1	.	.	1	2	.	.	.	.	2	0	0	0	0	100	100	100	.	100	.
1339017	46	BACK	2	1	13	1	3	.	.	.	.	.	.	.	.	.	.	.	.	.	.	.	.	.	.	.	.	.	.	.	.	.	.	.	.	.	.	.	.	.	.	.	.	.	.	.	.	.	.	.	.	.	.	.	.	1	1	1	1	1	1	1	1	1	1	1	1	2	1	3	1	4	1	1	1	1	1	1	1	1	1	1	1	1	1	1	1	1	1	1	1	.	.	.	.	.	.	.	1	.	.	.	.	.	.	.	1	.	.	.	.	.	.	.	1	.	.	.	.	.	1	.	.	.	.	.	.	.	1	1	1	.	.	.	.	.	.	.	.	.	.	.	.	.	.	.	.	.	.	.	2	0	0	0	0	100	100	100	100	95	100
1339972	48	BACK	3	2	13	2	3	2	.	.	2	.	.	2	.	.	2	.	.	2	.	.	2	.	.	2	.	.	2	.	.	2	.	.	2	.	.	2	.	.	2	.	.	2	.	.	2	.	.	2	.	.	1	1	2	1	1	1	1	1	1	1	1	1	1	2	2	1	1	4	1	4	1	1	1	1	2	1	1	1	1	1	1	1	1	1	1	1	1	1	1	.	.	.	.	.	.	.	1	.	.	.	.	.	.	.	1	.	.	.	.	.	.	.	1	.	.	.	.	.	1	.	.	.	.	.	.	.	1	1	1	2	1	.	.	.	.	.	1	.	.	1	.	.	1	1	.	.	.	.	2	4	6	6	0	100	100	96	.	90	.
1339972	46	BACK	2	2	13	1	3	2	.	.	2	.	.	2	.	.	2	.	.	2	.	.	2	.	.	2	.	.	2	.	.	2	.	.	2	.	.	2	.	.	2	.	.	2	.	.	2	.	.	2	.	.	1	1	2	1	1	1	1	1	1	1	1	1	1	1	2	1	1	4	2	4	1	1	1	1	2	1	1	1	1	1	1	1	1	1	1	1	1	1	1	.	.	.	.	.	.	.	1	.	.	.	.	.	.	.	2	.	.	.	.	.	.	.	1	.	.	.	.	.	1	.	.	.	.	.	.	.	2	2	1	2	1	.	.	.	.	.	1	.	.	1	.	.	1	1	.	4	3	3	2	4	6	6	0	100	100	94	93	95	97
1350737	48	BACK	3	2	13	1	2	2	.	.	.	.	.	.	.	.	.	.	.	.	.	.	2	.	.	2	.	.	2	.	.	2	.	.	2	.	.	.	.	.	.	.	.	.	.	.	2	.	.	2	.	.	1	1	2	1	1	1	1	1	1	1	1	1	1	2	1	1	1	2	2	4	1	1	1	1	1	1	1	1	.	1	1	1	1	1	1	1	.	1	.	.	.	.	.	.	.	.	1	.	.	.	.	.	.	.	2	.	.	.	.	.	.	.	1	.	.	.	.	.	4	.	.	.	.	.	.	.	1	1	1	2	1	.	.	.	.	.	1	.	.	1	.	.	1	2	.	.	.	.	2	4	6	6	0	100	100	100	.	95	.
1350737	46	BACK	2	2	13	2	3	2	.	.	2	.	.	2	.	.	2	.	.	2	.	.	2	.	.	2	.	.	2	.	.	2	.	.	2	.	.	2	.	.	2	.	.	2	.	.	2	.	.	2	.	.	1	1	2	1	1	1	1	1	1	1	1	.	2	4	2	2	1	3	1	4	1	1	2	1	2	1	1	1	1	1	1	1	1	1	1	1	1	1	1	.	.	.	.	.	.	.	1	.	.	.	.	.	.	.	1	.	.	.	.	.	.	.	1	.	.	.	.	.	4	.	.	.	.	.	.	.	1	1	1	2	1	.	.	.	.	.	1	.	.	1	.	.	1	2	.	4	1	1	2	4	6	6	0	100	100	94	100	70	98
1354220	48	BACK	3	1	13	1	2	2	.	.	2	.	.	2	.	.	1	1	2	2	.	.	2	.	.	2	.	.	2	.	.	2	.	.	2	.	.	2	.	.	2	.	.	2	.	.	2	.	.	2	.	.	2	.	.	1	1	1	1	1	1	1	1	1	1	1	1	1	1	4	1	4	1	1	1	1	1	1	1	1	1	1	1	1	1	1	1	1	1	1	1	.	.	.	.	.	.	.	1	.	.	.	.	.	.	.	1	.	.	.	.	.	.	.	1	.	.	.	.	.	1	.	.	.	.	.	.	.	1	1	1	1	1	.	.	.	.	.	1	.	.	1	.	.	1	2	.	.	.	.	2	4	6	6	0	100	100	100	.	100	.
1354220	46	BACK	2	1	13	1	2	2	.	.	2	.	.	2	.	.	1	1	2	2	.	.	2	.	.	2	.	.	2	.	.	2	.	.	2	.	.	2	.	.	2	.	.	2	.	.	2	.	.	2	.	.	2	.	.	1	1	1	1	1	1	1	1	1	1	1	1	1	1	4	1	4	1	1	1	1	1	1	1	1	1	1	1	1	1	1	1	1	1	1	1	.	.	.	.	.	.	.	1	.	.	.	.	.	.	.	1	.	.	.	.	.	.	.	1	.	.	.	.	.	1	.	.	.	.	.	.	.	1	1	1	1	1	.	.	.	.	.	1	.	.	1	.	.	1	2	.	4	1	2	2	4	6	6	0	100	100	100	100	100	100
1356846	48	BACK	3	1	13	2	4	2	.	.	2	.	.	2	.	.	2	.	.	2	.	.	1	1	1	2	.	.	2	.	.	2	.	.	2	.	.	2	.	.	2	.	.	1	1	1	2	.	.	1	2	2	2	.	.	1	1	1	1	1	1	1	1	1	1	1	1	1	1	2	2	2	1	1	1	1	1	1	1	1	1	1	1	1	1	1	1	1	1	1	1	.	.	.	.	.	.	.	1	.	.	.	.	.	.	.	1	.	.	.	.	.	.	.	1	.	.	.	.	.	1	.	.	.	.	.	.	.	1	1	1	1	1	.	.	.	.	.	1	.	.	1	.	.	1	1	.	.	.	.	2	15	19	13	13	100	100	100	.	100	.
1356846	46	BACK	2	1	13	2	3	2	.	.	2	.	.	2	.	.	2	.	.	1	1	2	1	1	2	2	.	.	2	.	.	2	.	.	2	.	.	2	.	.	2	.	.	1	1	1	1	2	2	1	2	2	2	.	.	1	1	1	1	1	1	1	1	1	1	1	1	1	1	3	1	4	1	1	1	1	1	1	1	1	1	1	1	1	1	1	1	1	1	1	1	.	.	.	.	.	.	.	1	.	.	.	.	.	.	.	4	.	.	.	.	1	.	.	1	.	.	.	.	.	1	.	.	.	.	.	.	.	1	2	1	1	1	.	.	.	.	.	1	.	.	1	.	.	1	1	.	4	2	3	2	19	31	19	6	100	100	92	93	100	96
1358644	48	BACK	3	2	13	.	3	2	.	.	2	.	.	2	.	.	2	.	.	2	.	.	2	.	.	2	.	.	2	.	.	2	.	.	2	.	.	2	.	.	2	.	.	2	.	.	2	.	.	2	.	.	2	.	.	1	1	1	1	1	1	1	1	1	2	5	2	1	1	1	1	4	1	1	1	1	2	2	1	1	1	1	1	1	1	1	1	1	1	1	1	.	.	.	.	.	.	.	1	.	.	.	.	.	.	.	1	.	.	.	.	.	.	.	1	.	.	.	.	.	1	.	.	.	.	.	.	.	1	2	1	2	1	.	.	.	.	.	1	.	.	1	.	.	1	2	.	.	.	.	2	0	0	0	0	100	100	92	.	70	.
1358644	46	BACK	2	2	13	1	3	2	.	.	2	.	.	2	.	.	2	.	.	2	.	.	2	.	.	2	.	.	2	.	.	2	.	.	2	.	.	2	.	.	2	.	.	2	.	.	2	.	.	2	.	.	2	.	.	1	1	1	1	1	1	1	1	1	2	2	2	1	1	4	1	4	1	1	1	1	1	1	1	1	1	1	1	1	1	1	1	1	1	1	1	.	.	.	.	.	.	.	1	.	.	.	.	.	.	.	1	.	.	.	.	.	.	.	1	.	.	.	.	.	1	.	.	.	.	.	.	.	1	1	1	2	1	.	.	.	.	.	1	.	.	1	.	.	1	2	.	1	2	3	2	0	0	0	0	100	100	100	100	85	100
1363778	48	BACK	3	2	13	1	3	2	2	2	2	2	2	2	2	2	1	1	2	2	2	2	2	2	2	2	2	2	2	2	2	2	2	2	2	2	2	2	2	2	2	2	2	2	2	2	2	2	2	2	2	2	2	2	2	1	1	1	1	1	1	1	1	6	1	1	1	1	1	4	1	4	1	1	1	1	1	1	1	1	1	1	1	1	1	1	1	1	1	1	1	.	.	.	.	.	.	.	1	.	.	.	.	.	.	.	1	.	.	.	.	.	.	.	1	.	.	.	.	.	4	.	.	.	.	.	.	.	1	1	1	2	1	.	.	.	.	.	1	.	.	1	.	.	1	3	.	.	.	.	2	4	6	6	0	100	100	100	.	100	.
1363778	46	BACK	2	2	13	1	3	2	.	.	2	.	.	2	.	.	1	2	2	2	.	.	2	.	.	2	.	.	2	.	.	2	.	.	2	.	.	2	.	.	2	.	.	2	.	.	2	.	.	2	.	.	2	.	.	1	1	1	1	1	1	1	1	1	2	2	2	1	1	4	1	4	1	1	1	1	1	1	1	1	1	1	1	1	1	1	1	1	1	1	1	.	.	.	.	.	.	.	1	.	.	.	.	.	.	.	1	.	.	.	.	.	.	.	1	.	.	.	.	.	4	.	.	.	.	.	.	.	2	1	1	2	1	.	.	.	.	.	1	.	.	1	.	.	1	3	.	4	2	3	2	2	6	0	0	100	100	100	100	85	100
1366717	48	BACK	3	1	13	1	3	2	.	.	2	.	.	2	.	.	2	.	.	1	2	2	2	.	.	2	.	.	2	.	.	2	.	.	2	.	.	2	.	.	2	.	.	2	.	.	2	.	.	2	.	.	2	.	.	1	1	1	1	1	1	1	1	1	1	1	1	1	1	.	1	3	1	1	1	1	1	1	1	1	1	1	1	1	1	1	1	1	1	1	1	.	.	.	.	.	.	.	1	.	.	.	.	.	.	.	1	.	.	.	.	.	.	.	1	.	.	.	.	.	1	.	.	.	.	.	.	.	1	1	1	1	1	.	.	.	.	.	1	.	.	1	.	.	1	1	.	.	.	.	2	2	6	0	0	100	100	100	.	100	.
1366717	46	BACK	2	1	13	1	3	2	.	.	2	.	.	2	.	.	2	.	.	1	2	2	2	.	.	2	.	.	2	.	.	2	.	.	2	.	.	2	.	.	2	.	.	2	.	.	2	.	.	2	.	.	2	.	.	.	1	.	.	1	1	1	1	1	1	1	1	1	1	4	1	4	1	1	1	1	1	1	1	1	1	1	1	1	1	1	1	1	1	1	1	.	.	.	.	.	.	.	1	.	.	.	.	.	.	.	1	.	.	.	.	.	.	.	1	.	.	.	.	.	1	.	.	.	.	.	.	.	1	1	1	1	1	.	.	.	.	.	1	.	.	1	.	.	1	1	.	1	1	3	2	2	6	0	0	100	100	100	100	100	100
1366898	48	BACK	3	1	13	1	3	2	.	.	2	.	.	2	.	.	2	.	.	2	.	.	2	.	.	2	.	.	2	.	.	2	.	.	2	.	.	2	.	.	2	.	.	2	.	.	2	.	.	2	.	.	2	.	.	1	1	1	1	1	1	1	1	1	2	2	2	1	1	4	1	4	1	1	1	1	2	2	1	1	1	1	1	1	1	1	1	1	1	1	1	.	.	.	.	.	.	.	1	.	.	.	.	.	.	.	1	.	.	.	.	.	.	.	2	.	.	.	.	1	4	.	.	.	.	.	.	.	2	1	1	1	1	.	.	.	.	.	1	.	.	.	.	.	1	2	.	.	.	.	2	0	0	0	0	100	100	92	.	85	.
1366898	46	BACK	2	1	13	1	3	2	.	.	2	.	.	2	.	.	2	.	.	2	.	.	2	.	.	2	.	.	2	.	.	2	.	.	2	.	.	2	.	.	2	.	.	2	.	.	2	.	.	2	.	.	2	.	.	1	1	1	1	1	1	1	1	1	2	1	2	2	1	4	2	4	1	1	2	1	2	1	1	1	1	1	1	1	1	1	1	1	1	1	1	.	.	.	.	.	.	.	1	.	.	.	.	.	.	.	2	.	.	.	.	.	.	.	2	.	.	.	.	1	4	.	.	.	.	.	.	.	2	1	1	1	1	.	.	.	.	.	1	.	.	.	.	.	1	2	.	1	2	3	2	0	0	0	0	100	100	86	100	85	97
1371776	48	BACK	3	1	13	1	3	2	.	.	2	.	.	2	.	.	2	.	.	2	.	.	2	.	.	2	.	.	2	.	.	2	.	.	2	.	.	2	.	.	2	.	.	2	.	.	2	.	.	2	.	.	2	.	.	1	1	1	1	1	1	1	1	1	1	1	2	1	1	4	2	4	1	1	1	1	.	1	1	1	1	1	1	1	1	1	1	1	1	1	1	.	.	.	.	.	.	.	1	.	.	.	.	.	.	.	1	.	.	.	.	.	.	.	1	.	.	.	.	.	1	.	.	.	.	.	.	.	1	1	1	1	1	.	.	.	.	.	.	1	.	1	.	.	1	2	.	.	.	.	2	0	0	0	0	100	100	100	.	95	.
1371776	46	BACK	2	1	13	1	3	2	.	.	2	.	.	2	.	.	2	.	.	2	.	.	2	.	.	2	.	.	2	.	.	2	.	.	2	.	.	2	.	.	2	.	.	2	.	.	2	.	.	2	.	.	2	.	.	1	1	1	1	1	1	1	1	1	1	1	1	1	1	4	1	4	1	1	1	1	1	1	1	1	1	1	1	1	1	1	1	1	1	1	1	.	.	.	.	.	.	.	1	.	.	.	.	.	.	.	1	.	.	.	.	.	.	.	1	.	.	.	.	.	1	.	.	.	.	.	.	.	1	1	1	1	1	.	.	.	.	.	.	1	.	1	.	.	1	2	.	4	2	2	2	0	0	0	0	100	100	100	100	100	100
1372164	48	BACK	3	1	13	2	2	2	2	2	2	2	2	2	2	2	2	2	2	2	2	2	2	2	2	2	2	2	2	2	2	2	2	2	2	2	2	2	2	2	2	2	2	2	2	2	2	2	2	2	2	2	2	2	2	1	1	1	1	1	1	1	1	1	2	2	1	2	2	3	2	4	1	1	1	1	2	1	1	1	1	1	1	1	1	1	1	1	1	1	1	.	.	.	.	.	.	.	1	.	.	.	.	.	.	.	1	.	.	.	.	.	.	.	2	.	.	.	.	1	1	.	.	.	.	.	.	.	2	2	2	1	1	.	.	.	.	.	1	.	.	1	.	.	1	2	.	.	.	.	2	0	0	0	0	100	100	96	.	80	.
1372164	46	BACK	2	1	13	1	3	2	.	.	2	.	.	2	.	.	2	.	.	2	.	.	2	.	.	2	.	.	2	.	.	2	.	.	2	.	.	2	.	.	2	.	.	2	.	.	2	.	.	2	.	.	1	1	2	1	1	1	1	1	1	1	1	1	3	3	2	2	2	3	1	3	1	1	1	1	1	1	1	1	1	1	1	1	1	1	1	1	1	1	1	.	.	.	.	.	.	.	1	.	.	.	.	.	.	.	1	.	.	.	.	.	.	.	2	.	.	.	.	1	4	.	.	.	.	.	.	.	3	1	1	1	1	.	.	.	.	.	1	.	.	1	.	.	1	2	.	1	1	3	2	4	6	6	0	100	100	95	89	65	96
1374488	48	BACK	3	2	13	1	3	2	2	.	2	2	2	2	2	2	2	2	2	2	2	2	2	2	2	2	2	2	2	2	2	2	2	2	2	2	2	2	2	2	2	2	2	1	1	2	2	2	2	2	2	2	2	2	2	1	1	2	1	1	1	1	1	2	2	3	2	1	1	3	1	2	1	1	1	1	1	1	1	1	1	1	1	1	1	1	1	1	1	1	1	.	.	.	.	.	.	.	1	.	.	.	.	.	.	.	1	.	.	.	.	.	.	.	2	.	.	.	.	.	1	.	.	.	.	.	.	.	2	3	2	2	1	.	.	.	.	.	1	.	.	1	.	.	1	1	.	.	.	.	2	4	6	6	0	96	100	100	.	80	.
1374488	46	BACK	2	2	13	2	3	.	.	.	.	.	.	.	.	.	.	.	.	.	.	.	.	.	.	.	.	.	.	.	.	.	.	.	.	.	.	.	.	.	.	.	.	1	1	1	.	.	.	.	.	.	.	.	.	1	1	2	1	1	1	1	1	1	1	1	1	1	1	3	1	4	1	1	1	1	1	1	1	1	1	1	1	1	1	1	1	1	1	1	1	.	.	.	.	.	.	.	1	.	.	.	.	.	.	.	1	.	.	.	.	.	.	.	1	.	.	.	.	.	1	.	.	.	.	1	.	.	2	1	1	2	1	.	.	.	.	.	1	.	.	1	.	.	1	1	.	4	2	3	2	6	6	6	6	96	100	100	100	100	99
1378063	48	BACK	3	2	13	1	3	2	.	.	2	.	.	2	.	.	2	.	.	2	.	.	2	.	.	2	.	.	2	.	.	2	.	.	2	.	.	2	.	.	2	.	.	2	.	.	2	.	.	2	.	.	2	.	.	1	1	1	1	1	1	1	1	1	1	1	1	1	1	3	1	1	1	1	1	1	1	1	1	1	1	1	1	1	1	1	1	1	1	1	1	.	.	.	.	.	.	.	1	.	.	.	.	.	.	.	1	.	.	.	.	.	.	.	1	.	.	.	.	.	1	.	.	.	.	.	.	.	1	1	1	2	1	.	.	.	.	.	1	.	.	.	.	.	.	.	.	.	.	.	2	0	0	0	0	100	100	100	.	100	.
1378063	46	BACK	2	2	13	1	3	2	.	.	2	.	.	2	.	.	2	.	.	2	.	.	2	.	.	2	.	.	2	.	.	2	.	.	2	.	.	2	.	.	2	.	.	2	.	.	2	.	.	2	.	.	2	.	.	1	1	1	1	1	1	1	1	1	1	1	1	1	1	3	1	4	1	1	1	1	1	1	1	1	1	1	1	1	1	1	1	1	1	1	1	.	.	.	.	.	.	.	1	.	.	.	.	.	.	.	1	.	.	.	.	.	.	.	1	.	.	.	.	.	1	.	.	.	.	.	.	.	1	1	1	2	1	.	.	.	.	.	1	.	.	.	.	.	.	.	.	1	3	3	2	0	0	0	0	100	100	100	100	100	100
1386576	48	BACK	3	1	13	1	1	2	.	.	2	.	.	2	.	.	1	1	2	2	.	.	2	.	.	2	.	.	2	.	.	2	.	.	2	.	.	2	.	.	2	.	.	2	.	.	2	.	.	2	.	.	1	1	2	1	1	1	1	1	1	1	1	1	1	1	1	1	1	4	1	4	1	1	1	1	1	1	1	1	1	1	1	1	1	1	1	1	1	1	1	.	.	.	.	.	.	.	1	.	.	.	.	.	.	.	1	.	.	.	.	.	.	.	1	.	.	.	.	.	1	.	.	.	.	.	.	.	1	1	1	1	.	.	.	.	.	1	1	.	.	.	.	.	1	1	.	.	.	.	2	8	13	13	0	100	100	100	.	100	.
1386576	46	BACK	2	1	13	3	1	2	.	.	2	.	.	2	.	.	1	1	1	2	.	.	2	.	.	2	.	.	2	.	.	2	.	.	2	.	.	2	.	.	2	.	.	2	.	.	2	.	.	2	.	.	2	.	.	1	1	1	1	1	1	1	1	1	1	1	1	1	2	2	1	2	1	1	2	1	2	1	1	1	1	1	1	1	1	1	1	1	1	1	1	.	.	.	.	.	.	.	1	.	.	.	.	.	.	.	4	.	.	.	.	.	.	1	1	.	.	.	.	.	4	.	.	.	.	.	.	.	1	2	1	1	.	.	.	.	.	1	1	.	.	.	.	.	1	1	.	1	2	3	2	6	6	6	6	100	100	85	71	95	89
1388645	48	BACK	3	1	13	3	3	2	.	.	2	.	.	2	.	.	2	.	.	1	1	2	1	1	2	2	.	.	2	.	.	2	.	.	2	.	.	2	.	.	2	.	.	1	1	2	2	.	.	2	.	.	2	.	.	1	1	1	1	1	1	4	1	5	2	2	3	5	1	1	3	1	4	4	4	1	4	4	3	4	2	4	2	1	3	2	1	4	2	2	4	1	.	1	.	.	.	.	3	1	.	1	.	.	.	.	2	.	.	.	.	.	.	.	3	1	.	.	.	1	4	.	.	.	.	.	.	.	3	5	4	1	1	.	.	.	.	.	1	.	.	1	.	.	.	.	1	.	.	.	2	13	19	19	0	100	50	13	.	60	.
1388645	46	BACK	2	1	13	4	3	1	1	1	.	.	.	.	.	.	.	.	.	1	1	.	1	1	.	.	.	.	.	.	.	.	.	.	.	.	.	.	.	.	.	.	.	1	1	.	.	.	.	.	.	.	1	1	.	1	1	1	1	1	1	4	1	5	4	4	2	5	4	2	4	1	4	4	4	3	4	4	3	4	3	5	2	3	3	3	1	4	3	3	4	1	.	1	.	.	.	.	4	1	.	1	.	.	.	.	4	1	.	1	.	.	.	.	3	1	.	1	1	.	4	.	.	.	.	.	.	.	2	5	4	1	1	.	.	.	.	.	1	.	.	1	.	.	.	.	1	9	3	4	2	23	31	31	6	100	30	5	15	30	37
1512457	47	FRONT	3	1	13	3	2	2	2	2	2	2	2	2	.	2	2	2	2	1	1	1	1	.	.	2	2	2	2	2	2	.	.	2	.	2	2	2	2	2	2	2	2	1	1	.	.	.	2	2	2	2	1	1	2	.	.	1	.	.	.	.	.	.	.	.	.	.	.	1	2	.	.	1	1	1	.	1	.	.	.	.	.	.	.	.	.	.	.	.	.	.	.	.	.	.	.	.	.	.	.	.	.	.	.	.	.	.	.	.	.	.	.	.	.	.	.	.	.	.	.	.	.	.	.	.	.	.	.	.	.	.	1	.	.	.	.	.	1	.	.	.	.	.	1	1	.	.	.	.	2	17	25	19	6	.	.	.	.	.	.
1512457	45	FRONT	2	1	13	2	3	2	.	.	2	.	.	2	.	.	2	.	.	1	1	2	2	.	.	2	.	.	2	.	.	2	.	.	.	.	.	2	.	.	2	.	.	2	.	.	2	.	.	2	.	.	1	1	2	1	1	1	1	1	1	1	1	2	2	2	2	2	4	3	2	3	1	1	1	1	1	1	1	1	1	1	1	1	1	1	1	1	1	1	1	.	.	.	.	.	.	.	2	.	.	.	.	.	.	.	2	.	.	.	.	.	.	.	3	.	.	.	.	.	1	.	.	.	.	.	.	.	2	3	2	1	1	.	.	.	.	.	1	.	.	1	.	.	1	1	.	4	2	3	2	8	13	13	0	100	100	86	67	65	88
1515114	48	BACK	3	1	13	1	3	2	.	.	2	.	.	2	.	.	2	.	.	2	.	.	2	.	.	2	.	.	2	.	.	2	.	.	2	.	.	2	.	.	2	.	.	2	.	.	2	.	.	2	.	.	2	.	.	1	1	1	1	1	1	1	1	1	1	1	1	1	1	3	3	4	1	1	1	1	1	1	1	1	1	1	1	1	1	1	1	1	1	1	1	.	.	.	.	.	.	.	1	.	.	.	.	.	.	.	1	.	.	.	.	.	.	.	1	.	.	.	.	.	1	.	.	.	.	.	.	.	1	1	1	1	1	.	.	.	.	.	1	.	.	1	.	.	1	1	.	.	.	.	2	0	0	0	0	100	100	100	.	100	.
1515114	46	BACK	2	1	13	2	3	2	.	.	2	.	.	2	.	.	2	.	.	2	.	.	2	.	.	2	.	.	2	.	.	2	.	.	2	.	.	2	.	.	2	.	.	2	.	.	2	.	.	2	.	.	2	.	.	1	1	1	1	1	1	1	1	1	4	3	2	2	2	3	2	4	1	1	1	1	1	1	1	1	1	1	1	1	1	1	1	1	1	1	1	.	.	.	.	.	.	.	1	.	.	.	.	.	.	.	1	.	.	.	.	.	.	.	2	.	.	.	.	.	1	.	.	.	.	.	.	.	3	1	1	1	1	.	.	.	.	.	1	.	.	1	.	.	.	.	.	1	2	4	2	0	0	0	0	100	100	96	100	60	99
1516959	47	FRONT	3	1	13	1	1	2	.	.	2	.	.	2	.	.	.	.	.	2	.	.	2	.	.	2	.	.	2	.	.	2	.	.	2	.	.	2	.	.	2	.	.	2	.	.	2	.	.	2	.	.	2	.	.	1	1	1	1	1	1	1	1	1	2	1	1	1	1	3	1	4	1	1	1	1	1	1	1	1	1	1	1	1	1	1	1	1	1	1	1	.	.	.	.	.	.	.	1	.	.	.	.	.	.	.	1	.	.	.	.	.	.	.	1	.	.	.	.	.	1	.	.	.	.	.	.	.	1	1	1	1	1	.	.	.	.	.	1	.	.	1	.	.	1	2	.	.	.	.	2	0	0	0	0	100	100	100	.	95	.
1516959	45	FRONT	2	1	13	1	2	2	.	.	2	.	.	2	.	.	2	.	.	2	.	.	2	.	.	2	.	.	2	.	.	2	.	.	2	.	.	2	.	.	2	.	.	2	.	.	2	.	.	2	.	.	2	.	.	1	1	1	1	1	1	1	1	1	1	1	1	1	1	3	1	4	1	1	1	1	1	1	1	1	1	1	1	1	1	1	1	1	1	1	1	.	.	.	.	.	.	.	1	.	.	.	.	.	.	.	1	.	.	.	.	.	.	.	1	.	.	.	.	.	1	.	.	.	.	.	.	.	1	1	1	1	1	.	.	.	.	.	1	.	.	1	.	.	.	.	.	4	2	3	2	0	0	0	0	100	100	100	100	100	100
1521070	48	BACK	3	1	13	3	2	2	.	.	2	.	.	2	.	.	1	1	1	2	.	.	2	.	.	2	.	.	2	.	.	2	.	.	2	.	.	2	.	.	2	.	.	2	.	.	2	.	.	2	.	.	1	2	2	1	1	1	1	1	1	1	1	1	1	1	1	2	1	3	3	3	1	1	2	1	1	1	1	1	2	1	1	1	1	2	1	1	1	1	2	.	.	.	.	.	.	.	2	.	.	.	.	.	.	.	2	.	.	.	.	.	.	.	3	.	.	1	.	1	4	.	.	.	.	.	.	.	2	2	2	1	.	.	.	.	1	.	1	.	.	.	1	.	.	.	.	.	.	.	2	8	13	6	6	100	97	90	.	95	.
1521070	46	BACK	2	1	13	3	2	2	.	.	2	.	.	2	.	.	1	1	2	2	.	.	2	.	.	2	.	.	2	.	.	2	.	.	2	.	.	2	.	.	2	.	.	2	.	.	2	.	.	2	.	.	2	.	.	2	1	1	1	1	1	1	1	1	2	3	1	2	1	3	1	3	2	2	3	2	2	2	2	1	1	1	1	1	1	1	1	1	1	1	2	.	.	.	.	.	.	.	2	.	.	.	.	.	.	.	2	.	.	.	.	.	.	.	3	.	.	.	.	1	4	.	.	.	.	.	.	.	1	1	1	1	.	.	.	.	1	.	1	.	.	.	1	.	.	.	.	1	3	3	2	4	6	6	0	96	94	70	89	80	87
1521268	48	BACK	3	2	13	1	2	2	.	.	2	.	.	2	.	.	2	.	.	2	.	.	2	.	.	2	.	.	2	.	.	2	.	.	2	.	.	2	.	.	2	.	.	2	.	.	2	.	.	2	.	.	2	.	.	1	1	1	1	1	1	1	1	1	1	1	2	1	1	3	1	4	1	1	1	1	1	1	1	1	1	1	1	1	1	1	1	1	1	1	1	.	.	.	.	.	.	.	1	.	.	.	.	.	.	.	1	.	.	.	.	.	.	.	1	.	.	.	.	.	4	.	.	.	.	.	.	.	1	1	1	2	1	.	.	.	.	.	1	.	.	1	.	.	1	1	.	.	.	.	2	0	0	0	0	100	100	100	.	95	.
1521268	46	BACK	2	2	13	2	3	2	.	.	2	.	.	2	.	.	2	.	.	2	.	.	2	.	.	2	.	.	2	.	.	2	.	.	2	.	.	2	.	.	2	.	.	2	.	.	2	.	.	2	.	.	2	.	.	1	1	1	1	1	1	1	1	1	1	1	1	1	1	4	1	4	1	1	1	1	1	1	1	1	1	1	1	1	1	1	1	1	1	1	1	.	.	.	.	.	.	.	1	.	.	.	.	.	.	.	1	.	.	.	.	.	.	.	1	.	.	.	.	.	4	.	.	.	.	.	.	.	1	1	1	2	1	.	.	.	.	.	1	.	.	1	.	.	1	1	.	4	2	3	2	0	0	0	0	100	100	100	100	100	100
1523809	48	BACK	3	2	13	2	3	2	.	.	2	.	.	2	.	.	2	.	.	2	.	.	2	.	.	2	.	.	2	.	.	2	.	.	2	.	.	2	.	.	2	.	.	2	.	.	2	.	.	2	.	.	2	.	.	1	1	1	1	1	1	1	1	1	2	4	2	2	2	4	2	4	1	1	1	1	1	1	1	1	1	1	1	1	1	1	1	1	1	1	1	.	.	.	.	.	.	.	1	.	.	.	.	.	.	.	1	.	.	.	.	.	.	.	2	.	.	.	.	1	1	.	.	.	.	.	.	.	2	1	1	2	1	.	.	.	.	.	1	.	.	1	.	.	1	1	.	.	.	.	2	0	0	0	0	100	100	100	.	65	.
1523809	46	BACK	2	2	13	1	3	2	.	.	2	.	.	2	.	.	2	.	.	2	.	.	2	.	.	2	.	.	2	.	.	2	.	.	2	.	.	2	.	.	2	.	.	2	.	.	2	.	.	2	.	.	2	.	.	1	1	1	1	1	1	1	1	1	2	2	2	2	2	4	1	4	1	1	1	1	1	1	1	1	1	1	1	1	1	1	1	1	1	1	1	.	.	.	.	.	.	.	1	.	.	.	.	.	.	.	1	.	.	.	.	.	.	.	1	.	.	.	.	.	1	.	.	.	.	.	.	.	1	1	1	2	1	.	.	.	.	.	1	.	.	1	.	.	1	1	.	1	2	3	2	0	0	0	0	100	100	100	100	75	100
1524322	48	BACK	3	1	13	1	1	1	2	1	2	2	2	2	2	2	2	2	2	2	2	2	1	2	2	2	2	2	2	2	2	2	2	2	2	2	2	2	2	2	2	2	2	2	2	2	2	2	2	2	2	2	1	1	2	1	1	1	1	1	1	1	1	2	2	2	2	1	1	3	1	3	1	1	1	1	1	1	1	1	1	1	1	1	1	1	1	1	1	1	1	.	.	.	.	.	.	.	1	.	.	.	.	.	.	.	1	.	.	.	.	.	.	.	1	.	.	.	.	.	1	.	.	.	.	.	.	.	1	2	2	1	1	.	.	.	.	.	1	.	.	1	.	.	.	.	.	.	.	.	2	10	19	6	6	100	100	100	.	85	.
1524322	46	BACK	2	1	13	3	2	.	.	.	.	.	.	.	.	.	.	.	.	.	.	.	.	.	.	.	.	.	.	.	.	.	.	.	.	.	.	.	.	.	.	.	.	.	.	.	.	.	.	.	.	.	.	.	.	1	1	1	1	1	1	1	1	1	2	4	2	4	2	4	1	3	1	1	1	1	1	1	1	1	1	1	1	1	1	1	1	1	1	1	1	.	.	.	.	.	.	.	1	.	.	.	.	.	.	.	1	.	.	.	.	.	.	.	1	.	.	.	.	.	1	.	.	.	.	.	.	.	1	2	1	.	.	.	.	.	.	.	.	.	.	.	.	.	.	.	.	.	.	.	2	0	0	0	0	100	100	100	82	55	96
1527063	48	BACK	3	2	13	2	2	2	2	2	2	2	2	2	2	2	2	2	2	2	2	2	2	2	2	2	2	2	2	2	2	2	2	2	2	2	2	2	2	2	2	2	2	2	2	2	2	2	2	2	2	2	2	2	2	1	1	1	1	2	1	1	1	1	2	2	1	1	1	3	2	4	1	1	1	1	1	1	1	1	1	1	1	1	1	1	1	1	1	1	1	.	.	.	.	.	.	.	1	.	.	.	.	.	.	.	1	.	.	.	.	.	.	.	1	.	.	.	.	.	1	.	.	.	.	.	.	.	2	2	1	2	1	.	.	.	.	.	1	.	.	1	.	.	1	2	.	.	.	.	2	0	0	0	0	96	100	100	.	90	.
1527063	46	BACK	2	2	13	1	2	2	2	2	2	2	2	2	2	2	2	2	2	2	2	2	2	2	2	2	2	2	2	2	2	2	2	2	2	2	2	2	2	2	2	2	2	2	2	2	2	2	2	2	2	2	2	2	2	1	1	1	1	2	1	1	1	1	1	1	2	1	1	3	1	4	1	1	1	1	1	1	1	1	1	1	1	1	1	1	1	1	1	1	1	.	.	.	.	.	.	.	1	.	.	.	.	.	.	.	1	.	.	.	.	.	.	.	1	.	.	.	.	.	1	.	.	.	.	.	.	.	1	1	2	2	1	.	.	.	.	.	1	.	.	1	.	.	1	2	.	4	3	3	2	0	0	0	0	96	100	100	92	95	97
1529473	48	BACK	3	2	13	3	3	2	2	2	2	.	2	2	2	2	2	2	2	2	2	2	2	2	2	2	2	2	2	2	2	2	2	2	2	2	2	2	2	2	2	2	2	2	.	2	2	2	2	2	2	2	2	2	2	1	1	2	1	1	1	1	1	1	2	2	2	2	1	1	2	2	3	1	.	1	2	2	2	1	1	1	1	1	1	1	1	1	1	1	2	.	.	.	.	.	.	.	1	.	.	.	.	.	.	.	1	.	.	.	.	.	.	.	1	.	.	.	.	.	4	.	.	.	.	.	.	.	1	2	2	2	1	.	.	.	.	.	.	.	.	.	.	.	.	.	1	.	.	.	2	0	0	0	0	96	97	76	.	80	.
1529473	46	BACK	2	2	13	.	3	.	.	.	2	.	.	2	.	.	2	.	.	2	.	.	.	.	.	1	2	.	2	.	.	2	.	.	.	.	.	2	.	.	.	.	.	.	.	.	2	.	.	.	.	.	1	1	2	1	1	1	1	1	1	1	1	1	2	2	2	4	2	3	2	2	1	1	1	1	1	1	1	1	1	1	1	1	1	1	1	.	.	1	1	.	.	.	.	.	.	.	2	.	.	.	.	.	.	.	2	.	.	.	.	.	.	.	1	.	.	.	.	.	4	.	.	.	.	.	.	.	1	1	1	.	.	.	.	.	.	.	.	.	.	.	.	.	.	.	.	9	2	4	2	6	13	6	0	100	100	94	78	65	93
1530227	48	BACK	3	2	13	1	3	2	2	2	2	.	.	2	.	.	2	.	.	2	.	.	2	.	.	2	.	.	2	.	.	2	.	.	2	.	.	2	.	.	2	.	.	1	1	2	2	.	.	2	.	.	1	1	2	1	1	1	1	1	1	1	1	2	4	3	1	1	1	3	1	1	1	1	2	1	2	2	1	1	1	1	1	1	1	1	1	1	1	1	1	.	.	.	.	.	.	.	1	.	.	.	.	.	.	.	1	.	.	.	.	.	.	.	1	.	.	.	.	.	1	.	.	.	.	.	.	.	1	2	1	2	1	.	.	.	.	.	1	.	.	.	1	.	1	3	.	.	.	.	2	8	13	13	0	100	100	88	.	75	.
1530227	46	BACK	2	2	13	3	3	2	.	.	2	.	.	2	.	.	2	.	.	2	.	.	2	.	.	2	.	.	2	.	.	2	.	.	2	.	.	2	.	.	2	.	.	1	1	2	2	.	.	2	.	.	2	.	.	1	1	1	1	1	1	1	1	2	2	3	1	2	2	3	2	4	2	1	1	1	2	1	1	1	1	1	1	1	1	1	1	1	1	1	1	.	1	.	1	1	.	.	2	.	.	.	1	1	.	.	1	.	.	.	.	1	.	.	2	.	.	.	.	.	2	.	.	.	.	.	.	.	2	2	2	2	1	.	.	.	.	.	1	.	.	.	1	.	1	3	.	1	3	4	2	4	6	6	0	100	100	83	85	75	92
1532655	48	BACK	3	2	13	3	3	2	2	2	2	2	2	2	2	2	2	2	2	2	2	2	2	2	2	2	2	2	2	2	2	2	2	2	2	2	2	2	2	2	2	2	2	2	2	2	2	2	2	2	2	2	2	2	2	2	1	1	1	1	1	1	1	1	2	2	1	1	1	3	1	4	1	1	1	1	1	1	1	1	1	1	1	1	1	1	1	1	1	1	1	.	.	.	.	.	.	.	1	.	.	.	.	.	.	.	1	.	.	.	.	.	.	.	1	.	.	.	.	.	1	.	.	.	.	.	.	.	1	1	1	2	1	.	.	.	.	.	1	.	.	.	.	.	.	.	.	.	.	.	2	0	0	0	0	96	100	100	.	90	.
1532655	46	BACK	2	2	13	3	3	2	.	2	2	.	2	2	.	2	2	.	2	2	.	2	2	.	2	2	.	2	2	.	2	2	.	2	2	.	2	2	.	2	2	.	2	2	.	2	2	.	2	2	.	2	2	.	2	1	1	1	1	1	1	1	1	1	1	1	1	1	1	4	4	4	1	1	1	1	1	1	1	1	1	1	1	1	1	1	1	1	1	1	1	.	.	.	.	.	.	.	1	.	.	.	.	.	.	.	1	.	.	.	.	.	.	.	1	.	.	.	.	.	1	.	.	.	.	.	.	.	1	1	1	2	1	.	.	.	.	.	1	.	.	.	.	.	.	.	.	1	2	3	2	0	0	0	0	100	100	100	100	100	100
1534113	48	BACK	3	1	13	1	3	2	.	.	2	.	.	2	.	.	2	.	.	2	.	.	2	.	.	2	.	.	2	.	.	2	.	.	2	.	.	2	.	.	2	.	.	2	.	.	2	.	.	2	.	.	2	.	.	1	1	1	1	1	1	1	1	1	2	2	1	1	1	4	2	4	1	1	1	1	1	1	1	1	1	1	1	1	1	1	1	1	1	1	1	.	.	.	.	.	.	.	1	.	.	.	.	.	.	.	1	.	.	.	.	.	.	.	1	.	.	.	.	.	1	.	.	.	.	.	.	.	1	2	1	1	1	.	.	.	.	.	1	.	.	.	.	.	1	2	.	.	.	.	2	0	0	0	0	100	100	100	.	90	.
1534113	46	BACK	2	1	13	1	3	2	.	.	2	.	.	2	.	.	2	.	.	2	.	.	2	.	.	2	.	.	2	.	.	2	.	.	2	.	.	2	.	.	2	.	.	2	.	.	2	.	.	2	.	.	2	.	.	1	1	1	1	1	1	1	1	1	2	1	1	1	1	4	1	4	1	1	1	1	2	1	1	1	1	1	1	1	1	1	1	1	1	1	1	.	.	.	.	.	.	.	1	.	.	.	.	.	.	.	1	.	.	.	.	.	.	.	1	.	.	.	.	.	1	.	.	.	.	.	.	.	1	1	1	1	1	.	.	.	.	.	1	.	.	.	.	.	1	2	.	1	1	3	2	0	0	0	0	100	100	97	100	95	99
1534173	48	BACK	3	2	13	1	3	2	.	.	2	.	.	2	.	.	2	.	.	2	.	.	1	2	2	2	.	.	2	.	.	2	.	.	2	.	.	2	.	.	2	.	.	2	.	.	1	2	2	2	.	.	2	.	.	1	1	1	1	1	1	1	1	1	4	4	3	2	2	2	3	4	1	1	2	1	2	1	1	1	1	1	1	1	1	1	1	1	1	1	1	.	.	.	.	.	.	.	1	.	.	.	.	.	.	.	2	.	.	.	.	.	.	.	1	.	.	.	.	.	2	.	.	.	.	.	1	1	1	1	1	2	1	1	.	.	.	1	1	.	.	.	.	.	1	1	.	.	.	.	2	4	13	0	0	100	100	92	100	50	98
1534173	46	BACK	2	2	13	2	3	2	.	.	2	.	.	2	.	.	2	.	.	2	.	.	2	.	.	2	.	.	2	.	.	2	.	.	2	.	.	2	.	.	2	.	.	2	.	.	2	.	.	2	.	.	2	.	.	1	1	1	1	1	1	1	1	1	1	2	1	1	1	4	1	4	1	1	1	1	1	1	1	1	1	1	1	1	1	1	1	1	1	1	1	.	.	.	.	.	.	.	1	.	.	.	.	.	.	.	1	.	.	.	.	.	.	.	1	.	.	.	.	.	1	.	.	.	.	.	.	.	1	1	1	2	.	.	.	.	.	1	1	.	.	.	.	.	1	1	.	1	2	1	2	0	0	0	0	100	100	100	100	95	100
1534332	48	BACK	3	1	13	5	4	2	.	.	2	.	.	2	.	.	2	.	.	2	.	.	2	.	.	2	.	.	2	.	.	2	.	.	2	.	.	2	.	.	2	.	.	2	.	.	2	.	.	2	.	.	2	.	.	1	1	1	1	1	1	1	1	4	1	2	1	2	4	1	3	2	2	1	2	1	2	2	1	1	1	2	1	1	1	1	1	1	1	1	2	.	.	.	.	.	.	.	2	.	.	.	.	.	.	.	4	1	1	1	.	.	.	.	2	.	1	.	.	1	3	1	1	1	.	.	.	.	1	4	3	1	1	1	.	.	.	.	1	.	.	.	.	.	1	2	.	.	.	.	2	0	0	0	0	100	100	76	.	75	.
1534332	46	BACK	2	1	13	5	4	2	.	.	2	.	.	2	.	.	2	.	.	2	.	.	2	.	.	2	.	.	2	.	.	2	.	.	2	.	.	2	.	.	2	.	.	2	.	.	2	.	.	2	.	.	2	.	.	2	1	1	1	1	1	1	1	4	1	2	1	4	4	1	3	2	2	1	2	1	2	1	1	1	1	2	1	1	1	1	1	1	1	1	2	.	.	.	.	.	.	.	2	.	.	.	.	.	.	.	4	1	1	1	.	.	.	.	2	.	1	.	.	.	3	1	1	1	.	.	.	.	1	4	3	1	1	1	.	.	.	.	1	.	.	.	.	.	1	2	.	1	3	2	2	0	0	0	0	96	100	63	41	65	75
1534810	48	BACK	3	2	13	.	2	2	.	.	2	.	.	2	.	.	2	.	.	2	.	.	2	.	.	2	.	.	2	.	.	2	.	.	2	.	.	2	.	.	2	.	.	2	.	.	2	.	.	2	.	.	2	.	.	1	1	1	1	1	1	1	1	1	2	2	1	1	1	4	2	4	1	1	1	1	1	1	1	1	1	1	1	1	1	1	1	1	1	1	1	.	.	.	.	.	.	.	1	.	.	.	.	.	.	.	2	.	.	.	.	.	.	.	1	.	.	.	.	.	1	.	.	.	.	.	.	.	1	1	1	2	1	.	.	.	.	.	1	.	.	1	.	.	1	1	.	.	.	.	2	0	0	0	0	100	100	100	.	90	.
1534810	46	BACK	2	2	13	3	3	2	2	2	2	2	2	2	2	2	2	2	2	1	1	2	2	2	2	2	2	2	2	2	2	2	2	2	2	2	2	2	2	2	2	2	2	2	2	2	2	2	2	2	2	2	1	1	2	2	1	1	1	1	1	1	1	1	1	1	1	1	1	4	2	4	1	1	1	1	1	1	1	1	1	1	1	1	1	1	1	1	1	1	1	.	.	.	.	.	.	.	1	.	.	.	.	.	.	.	1	.	.	.	.	.	.	.	1	.	.	.	.	.	1	.	.	.	.	.	.	.	1	1	1	2	1	.	.	.	.	.	1	.	.	1	.	.	1	1	.	1	3	3	2	8	13	13	0	96	100	100	100	100	99
1540571	48	BACK	3	1	13	1	1	2	.	.	2	.	.	2	.	.	2	.	.	2	.	.	2	.	.	2	.	.	2	.	.	2	.	.	2	.	.	2	.	.	2	.	.	2	.	.	2	.	.	2	.	.	2	.	.	1	1	1	1	1	1	1	1	1	1	1	1	1	1	4	4	4	1	1	1	1	1	1	1	1	1	1	1	1	1	1	1	1	1	1	1	.	.	.	.	.	.	.	1	.	.	.	.	.	.	.	1	.	.	.	.	.	.	.	1	.	.	.	.	.	1	.	.	.	.	.	.	.	1	1	1	1	.	.	1	.	.	.	1	.	.	.	1	.	.	4	.	.	.	.	2	0	0	0	0	100	100	100	.	100	.
1540571	46	BACK	2	1	13	2	3	2	.	.	2	.	.	2	.	.	2	.	.	2	.	.	2	.	.	2	.	.	2	.	.	2	.	.	2	.	.	2	.	.	2	.	.	2	.	.	2	.	.	2	.	.	2	.	.	1	1	1	1	1	1	1	1	1	1	1	1	1	1	4	1	4	1	1	1	1	1	1	1	1	1	1	1	1	1	1	1	1	1	1	1	.	.	.	.	.	.	.	1	.	.	.	.	.	.	.	1	.	.	.	.	.	.	.	1	.	.	.	.	.	1	.	.	.	.	.	.	.	1	1	1	1	.	.	1	.	.	.	1	.	.	.	1	.	1	4	.	5	1	3	2	0	0	0	0	100	100	100	100	100	100
1545853	48	BACK	3	2	13	2	2	2	2	2	2	2	2	2	2	2	1	1	1	2	2	2	1	2	2	2	2	2	2	2	2	2	2	2	2	2	2	2	2	2	2	2	2	2	2	2	2	2	2	2	2	2	1	1	2	1	1	1	1	1	1	1	1	1	1	1	1	2	4	3	1	4	3	2	3	3	3	3	3	1	1	1	1	1	1	1	1	1	1	1	2	.	.	.	.	.	.	.	1	.	1	1	.	.	.	.	2	.	1	1	.	.	.	.	2	.	.	1	.	.	4	.	.	.	.	.	.	.	1	4	2	2	1	.	.	.	.	.	1	.	.	1	.	.	1	1	.	.	.	.	2	13	19	13	6	100	88	63	.	80	.
1545853	46	BACK	2	2	13	2	2	2	2	2	2	2	2	2	2	2	1	1	1	2	2	2	1	1	2	2	2	2	2	2	2	2	2	2	2	2	2	2	2	2	2	2	2	2	2	2	2	2	2	2	2	2	1	1	2	1	1	1	1	1	1	1	1	2	2	2	2	2	4	2	2	2	3	3	3	3	3	3	3	1	1	1	1	1	1	1	1	1	1	1	1	.	.	.	.	.	.	.	2	.	.	.	.	.	.	.	2	.	.	.	.	.	.	.	2	.	1	.	.	.	4	.	.	.	.	.	.	.	3	1	1	2	1	.	.	.	.	.	1	.	.	1	.	.	1	1	.	1	2	3	2	15	19	19	6	100	88	59	78	65	81
1546725	48	BACK	3	1	13	1	.	2	.	2	2	.	2	2	.	2	2	.	2	2	.	2	.	.	2	.	.	.	.	.	.	.	.	.	2	.	.	.	.	.	2	.	.	2	.	2	2	.	2	.	.	2	2	.	2	1	1	1	1	1	1	.	.	1	1	1	.	1	1	.	1	4	1	.	1	.	.	.	.	.	1	.	1	1	.	1	1	1	1	1	1	.	.	.	.	.	.	.	.	.	.	.	.	.	.	.	1	.	.	.	.	.	.	.	1	.	.	.	.	.	1	.	.	.	.	.	.	.	3	1	1	1	1	.	.	.	.	.	.	.	.	1	.	.	1	1	.	.	.	.	2	0	0	0	0	100	.	.	.	100	.
1546725	46	BACK	2	1	13	1	3	2	2	2	2	2	2	2	2	2	2	2	2	2	2	2	2	2	2	2	2	2	2	2	2	2	2	2	2	2	2	2	2	2	2	2	2	2	2	2	2	2	2	2	2	2	2	2	2	1	1	1	1	1	1	1	1	1	2	2	2	2	2	3	1	4	1	1	1	1	1	1	1	1	1	1	1	1	1	1	1	1	1	1	1	.	.	.	.	.	.	.	1	.	.	.	.	.	.	.	1	.	.	.	.	.	.	.	2	.	.	.	.	.	1	.	.	.	.	.	.	.	1	2	1	1	1	.	.	.	.	.	1	.	.	1	.	.	1	2	.	1	2	3	2	0	0	0	0	100	100	96	93	75	97
1548590	48	BACK	3	1	13	3	4	2	2	2	.	2	.	2	2	2	2	.	2	1	2	.	1	1	1	2	2	2	2	2	2	2	.	.	2	2	.	2	.	.	.	.	.	.	.	2	.	.	2	.	.	.	.	.	2	2	1	1	1	1	1	.	1	3	2	.	2	2	4	1	3	1	3	.	4	.	.	2	1	.	.	1	.	1	1	1	1	1	1	.	2	.	1	.	.	.	.	.	2	.	1	.	.	.	.	.	2	.	1	.	.	.	.	.	2	.	.	.	1	.	1	.	.	.	.	.	.	.	2	4	3	1	.	.	.	.	1	.	.	.	.	1	.	.	1	2	.	.	.	.	2	8	13	6	6	96	.	.	.	63	.
1548590	46	BACK	2	1	13	1	3	2	2	2	2	2	2	2	2	2	2	2	2	2	2	2	1	2	2	2	2	2	2	2	2	2	2	2	2	2	2	2	2	2	2	2	2	2	2	2	2	2	2	2	2	2	2	2	2	1	1	1	1	1	1	1	1	1	1	2	4	2	1	3	1	4	1	1	1	1	1	1	1	1	1	1	1	1	1	1	1	1	1	1	1	.	.	.	.	.	.	.	1	.	.	.	.	.	.	.	1	.	.	.	.	.	.	.	2	.	.	.	.	.	1	.	.	.	.	.	.	.	1	1	1	1	1	.	1	.	1	.	.	.	.	1	.	.	1	2	.	4	2	3	2	2	6	0	0	100	100	96	100	75	99
1551137	48	BACK	3	1	13	1	3	2	.	.	2	.	.	2	.	.	2	.	.	2	.	.	2	.	.	2	.	.	2	.	.	2	.	.	2	.	.	2	.	.	2	.	.	2	.	.	2	.	.	2	.	.	2	.	.	1	1	1	1	1	1	1	1	1	1	1	1	1	1	4	1	4	1	1	1	1	1	1	1	1	1	1	1	1	1	1	1	1	1	1	1	.	.	.	.	.	.	.	1	.	.	.	.	.	.	.	1	.	.	.	.	.	.	.	1	.	.	.	.	.	1	.	.	.	.	.	.	.	1	1	1	1	1	.	.	.	.	.	1	.	.	1	.	.	1	4	.	.	.	.	2	0	0	0	0	100	100	100	.	100	.
1551137	46	BACK	2	1	13	1	3	2	.	.	2	.	.	2	.	.	2	.	.	2	.	.	2	.	.	2	.	.	2	.	.	2	.	.	2	.	.	2	.	.	2	.	.	2	.	.	2	.	.	2	.	.	2	.	.	.	1	.	1	1	1	1	1	1	1	1	1	1	1	4	1	4	1	1	1	1	1	1	1	1	1	1	1	1	1	1	1	1	1	1	1	.	.	.	.	.	.	.	1	.	.	.	.	.	.	.	1	.	.	.	.	.	.	.	1	.	.	.	.	.	1	.	.	.	.	.	.	.	1	1	1	1	1	.	.	.	.	.	1	.	.	1	.	.	1	4	.	1	1	3	2	0	0	0	0	100	100	100	100	100	100
1552701	48	BACK	3	2	13	1	2	2	.	.	2	.	.	2	.	.	2	.	.	2	.	.	2	.	.	2	.	.	2	.	.	2	.	.	2	.	.	2	.	.	2	.	.	2	.	.	2	.	.	2	.	.	1	1	2	1	1	1	1	1	1	1	1	3	1	2	1	1	1	2	1	2	1	1	1	1	1	1	1	1	1	1	1	1	1	1	1	1	1	1	1	.	.	.	.	.	.	.	1	.	.	.	.	.	.	.	1	.	.	.	.	.	.	.	2	.	.	.	.	1	1	.	.	.	.	.	.	.	2	2	2	2	1	.	.	.	.	.	1	.	.	1	.	.	1	1	.	.	.	.	2	4	6	6	0	100	100	100	.	95	.
1552701	46	BACK	2	2	13	1	1	2	.	.	2	.	.	2	.	.	2	.	.	2	.	.	2	.	.	2	.	.	2	.	.	2	.	.	2	.	.	2	.	.	2	.	.	2	.	.	2	.	.	2	.	.	1	1	2	1	1	1	1	1	1	1	1	1	1	2	1	1	1	2	1	2	1	1	1	1	2	1	1	1	1	1	1	1	1	1	1	1	1	1	1	.	.	.	.	.	.	.	1	.	.	.	.	.	.	.	1	.	.	.	.	.	.	.	1	.	.	.	.	.	1	.	.	.	.	.	.	.	1	2	2	2	1	.	.	.	.	.	1	.	.	1	.	.	1	1	.	1	1	1	2	4	6	6	0	100	100	97	63	95	90
1554783	48	BACK	3	1	13	3	3	2	.	.	2	.	.	.	.	.	2	.	.	2	.	.	2	.	.	2	.	.	2	.	.	2	.	.	.	.	.	.	.	.	.	.	.	.	.	.	.	.	.	1	2	.	2	.	.	2	.	1	1	1	1	1	.	1	3	3	2	2	3	4	2	4	2	.	.	.	2	1	1	1	1	1	1	1	1	1	1	1	1	1	2	.	.	.	.	.	.	.	2	.	.	.	.	.	.	.	2	.	.	.	.	.	.	.	1	.	.	.	.	.	1	.	.	.	.	.	.	.	2	1	1	1	1	.	.	.	.	.	1	.	.	1	.	.	1	2	.	.	.	.	2	2	6	0	0	94	100	83	.	60	.
1554783	46	BACK	2	1	13	2	3	2	.	.	2	.	.	2	.	.	2	.	.	2	.	.	2	.	.	2	.	.	2	.	.	2	.	.	2	.	.	2	.	.	2	.	.	2	.	.	2	.	.	2	.	.	2	.	.	1	1	1	1	1	1	1	1	1	2	2	2	2	2	4	2	4	2	.	2	1	2	1	1	1	1	1	1	1	1	1	1	1	1	1	1	.	.	.	.	.	.	.	1	.	.	.	.	.	.	.	2	.	.	.	.	.	.	.	1	.	.	.	.	.	1	.	.	.	.	.	.	.	2	1	1	1	1	.	.	.	.	.	1	.	.	1	.	.	1	2	.	1	3	4	2	0	0	0	0	100	100	88	100	75	97
1555183	47	FRONT	3	1	13	1	3	2	.	.	2	.	.	2	.	.	2	.	.	2	.	.	2	.	.	2	.	.	2	.	.	2	.	.	2	.	.	2	.	.	2	.	.	2	.	.	2	.	.	1	2	2	2	.	.	1	1	1	1	1	1	1	1	1	3	3	1	3	1	4	1	4	1	1	1	1	1	1	1	1	1	1	1	1	1	1	1	1	1	1	1	.	.	.	.	.	.	.	1	.	.	.	.	.	.	.	1	.	.	.	.	.	.	.	1	.	.	.	.	.	1	.	.	.	.	.	.	.	2	1	1	1	1	.	.	.	.	.	1	.	.	1	.	.	1	2	.	.	.	.	2	2	6	0	0	100	100	100	.	70	.
1555183	45	FRONT	2	1	13	1	3	2	.	.	2	.	.	2	.	.	2	.	.	2	.	.	2	.	.	2	.	.	2	.	.	2	.	.	2	.	.	2	.	.	2	.	.	2	.	.	2	.	.	1	2	2	2	.	.	1	1	1	1	1	1	1	1	1	2	2	2	2	1	3	1	4	1	1	1	1	2	1	1	1	1	1	1	1	1	1	1	1	1	1	1	.	.	.	.	.	.	.	1	.	.	.	.	.	.	.	1	.	.	.	.	.	.	.	2	.	.	.	.	1	1	.	.	.	.	.	.	.	1	2	1	1	1	.	.	.	.	.	1	.	.	1	.	.	1	2	.	4	2	3	2	2	6	0	0	100	100	93	93	80	97
1555905	48	BACK	3	1	13	1	3	2	2	2	2	2	2	2	2	2	2	2	2	2	2	2	2	2	2	2	2	2	2	2	2	2	2	2	2	2	2	2	2	2	2	2	2	2	2	2	2	2	2	2	2	2	2	2	2	1	1	1	1	1	1	1	1	1	2	2	1	1	1	4	1	4	1	1	1	1	1	1	1	1	1	1	1	1	1	1	1	1	1	1	1	.	.	.	.	.	.	.	1	.	.	.	.	.	.	.	1	.	.	.	.	.	.	.	1	.	.	.	.	.	1	.	.	.	.	.	.	.	1	1	1	1	1	.	.	.	.	.	1	.	.	1	.	.	1	1	.	.	.	.	2	0	0	0	0	100	100	100	.	90	.
1555905	46	BACK	2	1	13	1	1	2	2	2	2	2	2	2	2	2	2	2	2	2	2	2	2	2	2	2	2	2	2	2	2	2	2	2	2	2	2	2	2	2	2	2	2	2	2	2	2	2	2	2	2	2	2	2	2	1	1	1	1	1	1	1	1	1	3	3	2	1	1	4	1	4	1	1	1	1	1	1	1	1	1	1	1	1	1	1	1	1	1	1	1	.	.	.	.	.	.	.	1	.	.	.	.	.	.	.	1	.	.	.	.	.	.	.	1	.	.	.	.	.	1	.	.	.	.	.	.	.	1	1	1	1	1	.	.	.	.	.	1	.	.	1	.	.	1	1	.	4	1	3	2	0	0	0	0	100	100	100	100	75	100
1557543	48	BACK	3	2	13	3	3	2	.	.	2	.	.	2	.	.	2	.	.	2	.	.	2	.	.	2	.	.	2	.	.	2	.	.	2	.	.	2	.	.	2	.	.	2	.	.	2	.	.	2	.	.	2	.	.	1	1	1	1	1	1	1	1	1	2	2	1	1	1	4	1	4	1	1	1	1	1	1	1	1	1	1	1	1	1	1	1	1	1	1	1	.	.	.	.	.	.	.	1	.	.	.	.	.	.	.	1	.	.	.	.	.	.	.	1	.	.	.	.	.	4	.	.	.	.	.	.	.	2	1	1	2	1	.	.	.	.	.	1	.	.	1	.	.	1	3	.	.	.	.	2	0	0	0	0	100	100	100	.	90	.
1557543	46	BACK	2	2	13	1	3	2	.	.	2	.	.	2	.	.	2	.	.	2	.	.	2	.	.	2	.	.	2	.	.	2	.	.	2	.	.	2	.	.	2	.	.	2	.	.	2	.	.	2	.	.	2	.	.	1	1	1	1	1	1	1	1	6	1	1	1	1	1	4	1	4	1	1	1	1	1	1	1	1	1	1	1	1	1	1	1	1	1	1	1	.	.	.	.	.	.	.	1	.	.	.	.	.	.	.	1	.	.	.	.	.	.	.	1	.	.	.	.	.	4	.	.	.	.	.	.	.	1	1	1	2	1	.	.	.	.	.	1	.	.	1	.	.	1	1	.	8	1	3	2	0	0	0	0	100	100	100	100	100	100
1558395	48	BACK	3	2	13	1	3	2	.	.	2	.	.	2	.	.	2	.	.	2	.	.	2	.	.	2	.	.	2	.	.	2	.	.	2	.	.	2	.	.	2	.	.	2	.	.	2	.	.	2	.	.	1	2	2	1	1	1	1	1	1	1	1	1	1	1	1	1	1	4	1	4	1	1	1	1	1	1	1	1	1	1	1	1	1	1	1	1	1	1	1	.	.	.	.	.	.	.	1	.	.	.	.	.	.	.	1	.	.	.	.	.	.	.	1	.	.	.	.	.	1	.	.	.	.	.	.	.	1	1	1	2	1	.	.	.	.	.	1	.	.	1	.	.	1	6	.	.	.	.	2	2	6	0	0	100	100	100	.	100	.
1558395	46	BACK	2	2	13	1	3	2	.	.	2	.	.	2	.	.	2	.	.	2	.	.	2	.	.	2	.	.	2	.	.	2	.	.	2	.	.	2	.	.	2	.	.	2	.	.	2	.	.	2	.	.	1	2	2	1	1	1	1	1	1	1	1	1	1	1	1	1	1	4	1	4	1	1	1	1	.	1	1	.	1	1	1	1	1	1	1	1	1	1	1	.	.	.	.	.	.	.	1	.	.	.	.	.	.	.	1	.	.	.	.	.	.	.	1	.	.	.	.	.	1	.	.	.	.	.	.	.	1	1	1	2	1	.	.	.	.	1	1	.	.	1	.	.	.	6	.	4	2	3	2	2	6	0	0	100	100	100	100	100	100
1560897	48	BACK	3	2	13	1	3	2	2	2	2	2	2	2	2	.	2	2	2	2	2	2	2	2	2	2	2	2	2	2	2	2	2	.	2	2	.	2	2	2	2	2	2	2	2	2	2	.	.	2	2	2	2	2	2	1	1	1	1	.	1	1	1	1	1	1	1	1	1	4	1	4	1	1	1	1	1	1	1	1	1	.	1	1	1	1	1	1	1	1	1	.	.	.	.	.	.	.	1	.	.	.	.	.	.	.	1	.	.	.	.	.	.	.	1	.	.	.	.	.	1	.	.	.	.	.	.	.	1	1	1	2	1	.	.	.	.	.	1	.	.	1	.	.	1	3	.	.	.	.	2	0	0	0	0	100	100	100	.	100	.
1560897	46	BACK	2	2	13	1	3	2	.	.	2	.	.	2	.	.	2	.	.	2	.	.	2	.	.	.	.	.	2	.	.	.	.	.	2	.	.	2	.	.	2	.	.	.	.	.	2	.	.	2	.	.	2	.	.	1	1	1	1	1	1	1	1	1	2	3	2	2	1	3	1	4	1	1	1	1	1	1	1	1	1	1	1	1	1	1	1	1	1	1	1	.	.	.	.	.	.	.	1	.	.	.	.	.	.	.	1	.	.	.	.	.	.	.	1	.	.	.	.	.	1	.	.	.	.	.	.	.	1	1	1	2	1	.	.	.	.	.	1	.	.	1	.	.	.	3	.	4	1	3	2	0	0	0	0	100	100	100	100	75	100
1560966	48	BACK	3	1	13	2	3	2	.	.	2	.	.	2	.	.	2	.	.	2	.	.	2	.	.	2	.	.	2	.	.	2	.	.	2	.	.	2	.	.	2	.	.	2	.	.	1	.	.	2	.	.	2	.	.	1	1	1	1	1	1	1	1	1	2	2	2	2	2	3	2	3	2	2	2	1	2	2	1	1	1	1	1	1	1	1	1	1	1	1	2	.	1	.	1	.	.	.	2	.	1	.	1	.	.	.	2	.	1	.	1	.	.	.	3	.	.	.	.	1	1	.	.	.	.	.	.	.	3	2	2	1	1	.	.	.	.	.	1	.	.	.	1	.	1	1	.	.	.	.	2	2	6	0	0	100	100	75	.	75	.
1560966	46	BACK	2	1	13	2	3	2	.	.	2	.	.	2	.	.	2	.	.	2	.	.	2	.	.	2	.	.	2	.	.	2	.	.	2	.	.	2	.	.	2	.	.	2	.	.	2	.	.	2	.	.	2	.	.	1	1	1	1	1	1	1	1	1	2	2	2	2	2	2	2	3	2	2	2	1	2	2	1	1	1	1	1	1	1	1	1	1	1	1	2	.	1	.	1	.	.	.	2	.	1	.	1	.	.	.	2	.	1	.	1	.	.	.	2	.	.	.	.	1	1	.	.	.	.	.	.	.	2	2	2	1	1	.	.	.	.	.	1	.	.	.	1	.	1	1	.	4	5	4	2	0	0	0	0	100	100	74	74	75	87
1562897	48	BACK	3	2	13	1	2	2	.	.	2	.	.	2	.	.	2	.	.	2	.	.	2	.	.	2	.	.	2	.	.	2	.	.	2	.	.	2	.	.	2	.	.	2	.	.	2	.	.	2	.	.	2	.	.	1	1	1	1	1	1	1	1	2	2	2	2	1	1	2	1	4	1	1	1	1	2	.	1	1	1	1	1	1	1	1	1	1	1	1	1	.	.	.	.	.	.	.	1	.	.	.	.	.	.	.	1	.	.	.	.	.	.	.	1	.	.	.	.	.	1	.	.	.	.	.	.	.	1	2	2	2	1	.	.	.	.	.	1	.	.	1	.	.	1	1	.	.	.	.	2	0	0	0	0	100	100	95	.	85	.
1562897	46	BACK	2	2	13	2	.	.	.	.	.	.	.	.	.	.	.	.	.	.	.	.	.	.	.	.	.	.	.	.	.	.	.	.	.	.	.	.	.	.	.	.	.	.	.	.	.	.	.	.	.	.	.	.	.	1	1	1	1	1	1	1	1	1	2	2	4	4	.	.	3	4	1	1	.	.	1	1	1	.	1	1	.	.	.	.	.	.	.	.	.	.	.	.	.	.	.	.	.	.	.	.	.	.	.	.	1	.	.	.	.	.	.	.	1	.	.	.	.	.	1	.	.	.	.	.	.	.	.	.	.	.	.	.	.	.	.	.	.	.	.	.	.	.	.	1	.	.	.	.	2	0	0	0	0	100	.	100	.	50	.
1564041	48	BACK	3	2	13	1	1	2	2	2	2	2	2	2	2	2	2	2	2	1	2	2	1	1	2	2	2	2	2	2	2	2	2	2	2	2	2	1	2	2	2	2	2	2	2	2	2	2	2	2	2	2	2	2	2	1	1	1	1	1	1	1	1	1	2	3	5	1	1	3	1	2	1	1	1	1	1	1	1	1	1	1	1	1	1	1	1	1	1	1	1	.	.	.	.	.	.	.	1	.	.	.	.	.	.	.	1	.	.	.	.	.	.	.	1	.	.	.	.	.	1	.	.	.	.	.	.	.	1	2	1	2	1	.	.	.	.	.	1	.	.	.	.	.	1	1	.	.	.	.	2	8	19	6	0	100	100	100	.	65	.
1564041	46	BACK	2	2	13	1	2	2	2	2	2	2	2	2	2	2	2	2	2	1	2	2	1	1	2	2	2	2	2	2	2	2	2	2	2	2	2	1	2	2	2	2	2	2	2	2	2	2	2	2	2	2	2	2	2	1	1	.	1	1	1	1	1	1	5	4	5	1	1	3	2	2	1	1	1	1	1	1	1	1	1	1	1	1	1	1	1	1	1	1	1	.	.	.	.	.	.	.	1	.	.	.	.	.	.	.	1	.	.	.	.	.	.	.	1	.	.	.	.	.	1	.	.	.	.	.	.	.	1	3	2	2	1	.	.	.	.	.	1	.	.	.	.	.	1	1	.	1	2	4	2	8	19	6	0	100	100	100	56	45	89
1571055	48	BACK	3	1	13	1	3	2	.	.	2	.	.	2	.	.	2	.	.	2	.	.	2	.	.	2	.	.	2	.	.	2	.	.	2	.	.	2	.	.	2	.	.	2	.	.	2	.	.	2	.	.	2	.	.	1	1	1	1	1	1	1	1	1	2	2	1	1	2	4	1	4	1	1	1	1	1	1	1	1	1	1	1	1	1	1	1	1	1	1	1	.	.	.	.	.	.	.	1	.	.	.	.	.	.	.	1	.	.	.	.	.	.	.	2	.	.	.	.	1	1	.	.	.	.	.	.	.	3	1	1	1	1	.	.	.	.	.	1	.	.	1	.	.	1	1	.	.	.	.	2	0	0	0	0	100	100	100	.	85	.
1571055	46	BACK	2	1	13	1	3	2	.	.	2	.	.	2	.	.	2	.	.	2	.	.	2	.	.	2	.	.	2	.	.	2	.	.	2	.	.	2	.	.	2	.	.	2	.	.	2	.	.	2	.	.	2	.	.	1	1	1	1	1	1	1	1	1	2	2	1	2	1	4	1	4	1	1	1	1	1	1	1	1	1	1	1	1	1	1	1	1	1	1	1	.	.	.	.	.	.	.	1	.	.	.	.	.	.	.	1	.	.	.	.	.	.	.	3	.	.	.	1	1	4	.	.	.	.	.	.	1	3	1	1	1	1	.	.	.	.	.	1	.	.	1	.	.	1	1	.	1	2	3	2	0	0	0	0	100	100	100	100	85	100
1571935	48	BACK	3	1	13	3	1	2	.	2	2	.	2	2	.	2	2	.	2	2	.	2	1	2	2	2	.	2	2	.	2	2	.	2	2	.	2	2	.	2	2	.	2	2	.	2	2	.	2	2	.	2	2	.	2	1	1	1	1	1	1	1	1	1	1	3	2	2	2	3	1	3	1	1	1	1	1	1	1	1	1	1	1	1	1	1	1	1	2	1	1	.	.	.	.	.	.	.	1	.	.	.	.	.	.	.	2	.	.	.	.	.	.	.	3	.	.	.	.	1	1	.	.	.	.	.	.	.	1	2	2	1	1	.	.	.	.	.	1	.	.	1	.	.	1	1	.	.	.	.	2	2	6	0	0	100	98	100	.	75	.
1571935	46	BACK	2	1	13	3	3	2	.	.	.	.	.	2	.	.	2	.	.	2	.	.	1	2	2	2	.	.	2	.	.	2	.	.	2	.	.	2	.	.	2	.	.	2	.	.	2	.	.	1	2	2	2	.	.	1	1	1	1	1	1	.	.	1	4	4	2	4	4	3	2	4	1	1	1	1	2	1	1	1	1	1	1	1	1	1	1	1	1	1	1	.	.	.	.	.	.	.	2	.	.	.	.	.	.	.	2	.	.	.	.	.	.	.	2	.	.	.	.	1	2	.	.	.	.	.	1	.	3	3	1	1	1	.	.	.	.	.	1	.	.	1	.	.	1	2	.	1	3	3	2	4	13	0	0	100	100	83	87	35	93
1573633	48	BACK	3	2	13	1	3	2	.	.	2	.	.	2	.	.	2	.	.	2	.	.	2	.	.	2	.	.	2	.	.	2	.	.	2	.	.	2	.	.	2	.	.	2	.	.	2	.	.	2	.	.	2	.	.	1	1	1	1	1	1	1	1	1	1	1	1	1	1	4	4	4	1	1	1	1	1	1	1	1	1	1	1	1	1	1	1	1	1	1	1	.	.	.	.	.	.	.	1	.	.	.	.	.	.	.	1	.	.	.	.	.	.	.	1	.	.	.	.	.	1	.	.	.	.	.	.	.	1	1	1	2	1	.	.	.	.	.	1	.	.	1	.	.	1	1	.	.	.	.	2	0	0	0	0	100	100	100	.	100	.
1573633	46	BACK	2	2	13	1	3	2	2	2	2	2	2	2	2	2	2	2	2	2	2	2	2	2	2	2	2	2	2	2	2	2	2	2	2	2	2	2	2	2	2	2	2	2	2	2	2	2	2	2	2	2	2	2	2	1	1	1	1	1	1	1	1	6	1	1	1	1	1	4	1	4	1	1	1	1	1	1	1	1	1	1	1	1	1	1	1	1	1	1	1	.	.	.	.	.	.	.	1	.	.	.	.	.	.	.	1	.	.	.	.	.	.	.	1	.	.	.	.	.	1	.	.	.	.	.	.	.	1	1	1	2	1	.	.	.	.	.	1	.	.	1	.	.	1	1	.	1	1	3	2	0	0	0	0	100	100	100	100	100	100
1574218	48	BACK	3	1	13	1	3	2	.	.	2	.	.	2	.	.	1	1	2	2	.	.	1	1	2	2	.	.	2	.	.	2	.	.	2	.	.	2	.	.	2	.	.	2	.	.	2	.	.	2	.	.	2	.	.	1	1	1	1	1	1	1	1	1	1	1	2	1	1	4	1	4	1	1	1	1	1	1	1	1	1	1	1	1	1	1	1	1	1	1	1	.	.	.	.	.	.	.	1	.	.	.	.	.	.	.	1	.	.	.	.	.	.	.	1	.	.	.	.	.	1	.	.	.	.	.	.	.	1	1	1	1	1	.	.	.	.	.	1	.	.	1	.	.	1	3	.	.	.	.	2	8	13	13	0	100	100	100	.	95	.
1574218	46	BACK	2	1	13	1	3	2	.	.	2	.	.	2	.	.	1	1	2	2	.	.	1	1	2	2	.	.	2	.	.	2	.	.	2	.	.	2	.	.	2	.	.	2	.	.	2	.	.	2	.	.	2	.	.	1	1	1	1	1	1	1	1	1	1	1	2	1	1	4	1	4	1	1	1	1	1	1	1	1	1	1	1	1	1	1	1	1	1	1	1	.	.	.	.	.	.	.	1	.	.	.	.	.	.	.	1	.	.	.	.	.	.	.	1	.	.	.	.	.	1	.	.	.	.	.	.	.	1	1	1	1	1	.	.	.	.	.	1	.	.	1	.	.	1	3	.	4	1	3	2	8	13	13	0	100	100	100	100	95	100
1575449	48	BACK	3	1	13	2	2	2	.	.	2	.	.	2	.	.	2	.	.	2	.	.	2	.	.	2	.	.	2	.	.	2	.	.	2	.	.	2	.	.	2	.	.	2	.	.	2	.	.	2	.	.	2	.	.	1	2	1	1	1	1	1	1	1	2	2	1	1	2	3	3	4	1	1	1	1	2	1	1	1	1	1	1	1	1	1	1	1	1	1	1	.	.	.	.	.	.	.	1	.	.	.	.	.	.	.	2	.	.	.	.	.	.	.	2	.	.	.	.	1	1	.	.	.	.	.	.	.	1	2	1	1	1	.	.	.	.	.	1	.	.	1	.	.	1	2	.	.	.	.	2	0	0	0	0	96	100	96	.	85	.
1575449	46	BACK	2	1	13	1	3	2	.	.	2	.	.	2	.	.	2	.	.	2	.	.	2	.	.	2	.	.	2	.	.	2	.	.	2	.	.	2	.	.	2	.	.	2	.	.	2	.	.	2	.	.	2	.	.	1	1	1	1	1	1	1	1	1	3	3	2	1	1	3	1	4	1	1	1	1	1	1	1	1	1	1	1	1	1	1	1	1	1	1	1	.	.	.	.	.	.	.	1	.	.	.	.	.	.	.	1	.	.	.	.	.	.	.	1	.	.	.	.	.	1	.	.	.	.	.	.	.	1	1	1	1	1	.	.	.	.	.	1	.	.	1	.	.	1	2	.	1	1	3	2	0	0	0	0	100	100	100	100	75	100
1577152	48	BACK	3	1	13	1	2	2	.	.	2	.	.	2	.	.	1	1	1	1	2	2	1	1	1	2	.	.	2	.	.	2	.	.	2	.	.	2	.	.	2	.	.	2	.	.	2	.	.	2	.	.	2	.	.	1	1	1	1	2	1	2	1	1	2	2	2	1	1	3	2	3	2	1	1	1	1	1	1	1	1	1	1	1	1	1	1	1	1	1	1	.	.	.	.	.	.	.	2	.	.	.	.	.	.	.	2	.	.	.	.	.	.	.	3	.	.	.	1	1	2	.	.	.	1	1	.	.	4	2	1	1	1	.	.	.	1	.	1	.	.	1	.	.	.	.	.	.	.	.	2	15	19	13	13	96	97	96	.	85	.
1577152	46	BACK	2	1	13	1	3	2	2	.	2	2	.	2	.	.	1	2	2	2	.	.	1	1	2	2	.	.	2	.	.	2	.	.	2	.	.	2	.	.	2	.	.	2	.	.	2	.	.	2	.	.	2	.	.	1	1	1	1	1	1	1	1	1	2	2	1	3	1	4	2	4	3	1	1	1	2	1	1	1	1	1	1	1	1	1	1	1	1	1	2	.	.	.	.	.	.	.	2	.	.	.	1	1	.	1	3	.	.	.	.	.	.	.	3	.	.	.	1	1	2	.	.	.	1	1	.	.	4	1	1	1	1	.	.	.	.	.	1	.	.	1	.	.	.	.	.	1	1	3	2	6	13	6	0	100	100	74	100	80	94
1581957	48	BACK	3	1	13	2	3	2	2	2	2	2	2	2	2	2	1	2	2	1	2	2	1	1	2	2	2	2	2	2	2	2	2	2	2	2	2	2	2	2	2	2	2	2	2	2	2	2	2	2	2	2	2	2	2	1	1	1	1	1	1	1	1	1	3	2	1	1	1	4	1	4	1	1	1	1	1	1	1	1	1	1	1	1	1	1	1	1	1	1	1	.	.	.	.	.	.	.	1	.	.	.	.	.	.	.	1	.	.	.	.	.	.	.	2	.	.	.	.	1	1	.	.	.	.	.	.	.	1	1	1	1	1	.	.	.	.	.	1	.	.	1	.	.	1	2	.	.	.	.	2	8	19	6	0	100	100	100	.	85	.
1581957	46	BACK	2	1	13	1	3	2	2	2	2	2	2	2	2	2	1	2	2	1	2	2	1	1	2	2	2	2	2	2	2	2	2	2	2	2	2	2	2	2	2	2	2	2	2	2	2	2	2	2	2	2	2	2	2	1	1	1	1	1	1	1	1	1	2	1	1	1	1	4	1	4	1	1	1	1	1	1	1	1	1	1	1	1	1	1	1	1	1	1	1	.	.	.	.	.	.	.	1	.	.	.	.	.	.	.	1	.	.	.	.	.	.	.	2	.	.	.	.	1	1	.	.	.	.	.	.	.	1	1	1	1	1	.	.	.	.	.	1	.	.	1	.	.	1	2	.	1	2	3	2	8	19	6	0	100	100	96	100	95	99
1582761	48	BACK	3	2	13	1	3	2	.	.	2	.	.	2	.	.	2	.	.	2	.	.	2	.	.	2	.	.	2	.	.	2	.	.	2	.	.	2	.	.	2	.	.	2	.	.	2	.	.	2	.	.	2	.	.	1	1	1	1	1	1	1	1	1	1	1	1	1	1	4	1	4	1	1	1	1	1	1	1	1	1	1	1	1	1	1	1	1	1	1	1	.	.	.	.	.	.	.	1	.	.	.	.	.	.	.	1	.	.	.	.	.	.	.	1	.	.	.	.	.	1	.	.	.	.	.	.	.	1	1	1	2	1	.	.	.	.	.	1	.	.	.	1	.	1	1	.	.	.	.	2	0	0	0	0	100	100	100	.	100	.
1582761	46	BACK	2	2	13	1	3	2	.	.	2	.	.	2	.	.	2	.	.	2	.	.	2	.	.	2	.	.	2	.	.	2	.	.	2	.	.	2	.	.	2	.	.	2	.	.	2	.	.	2	.	.	2	.	.	1	1	1	1	1	1	1	1	1	1	1	1	1	1	4	1	4	1	1	1	1	1	1	1	1	1	1	1	1	1	1	1	1	1	1	1	.	.	.	.	.	.	.	1	.	.	.	.	.	.	.	1	.	.	.	.	.	.	.	1	.	.	.	.	.	1	.	.	.	.	.	.	.	1	1	1	2	1	.	.	.	.	.	1	.	.	.	1	.	1	1	.	5	2	3	2	0	0	0	0	100	100	100	100	100	100
1584211	48	BACK	3	1	13	1	3	2	.	.	2	.	.	2	.	.	2	.	.	1	.	.	1	.	.	2	.	.	2	.	.	2	.	.	2	.	.	2	.	.	2	.	.	2	.	.	2	.	.	2	.	.	2	.	.	1	1	1	1	1	1	1	1	1	2	1	1	1	1	3	1	3	1	1	1	1	1	1	1	1	1	1	1	1	1	1	.	1	1	1	1	.	.	.	.	.	.	.	1	.	.	.	.	.	.	.	1	.	.	.	.	.	.	.	1	.	.	.	.	.	1	.	.	.	.	.	.	.	1	2	2	1	1	.	.	.	.	.	1	.	.	1	.	.	1	2	.	.	.	.	2	4	13	0	0	100	100	100	.	95	.
1584211	46	BACK	2	1	13	1	3	2	.	.	2	.	.	2	.	.	2	.	.	2	.	.	2	.	.	2	.	.	2	.	.	2	.	.	2	.	.	2	.	.	2	.	.	2	.	.	2	.	.	2	.	.	2	.	.	1	1	1	1	1	1	1	1	1	2	2	2	2	1	3	1	3	1	1	1	1	1	1	1	1	1	1	1	1	1	1	1	1	1	1	1	.	.	.	.	.	.	.	1	.	.	.	.	.	.	.	1	.	.	.	.	.	.	.	2	.	.	.	.	.	1	.	.	.	.	.	.	.	1	2	1	1	.	.	.	.	.	.	1	.	.	1	.	.	1	1	.	4	2	3	2	0	0	0	0	100	100	96	82	80	95
1587171	48	BACK	3	2	13	1	3	2	2	2	2	2	2	2	2	2	2	2	2	2	2	2	2	2	2	2	2	2	2	2	2	2	2	2	2	2	2	2	2	2	2	2	2	2	2	2	2	2	2	2	2	2	2	2	2	1	1	1	1	1	1	1	1	1	2	2	1	1	1	4	1	4	1	1	1	1	1	1	1	1	1	1	1	1	1	1	1	1	1	1	1	.	.	.	.	.	.	.	1	.	.	.	.	.	.	.	1	.	.	.	.	.	.	.	1	.	.	.	.	.	1	.	.	.	.	.	.	.	2	1	1	2	1	.	.	.	.	.	1	.	.	1	.	.	.	.	.	.	.	.	2	0	0	0	0	100	100	100	.	90	.
1587171	46	BACK	2	2	13	1	3	2	2	2	2	2	2	2	2	2	2	2	2	2	2	2	2	2	2	2	2	2	2	2	2	2	2	2	2	2	2	2	2	2	2	2	2	2	2	2	2	2	2	2	2	2	2	2	2	1	1	1	1	1	1	1	1	1	2	2	2	1	1	3	3	4	1	1	1	1	1	1	1	1	1	1	1	1	1	1	1	1	1	1	1	.	.	.	.	.	.	.	1	.	.	.	.	.	.	.	1	.	.	.	.	.	.	.	2	.	.	.	.	1	1	.	.	.	.	.	.	.	2	2	1	2	1	.	.	.	.	.	1	.	.	1	.	.	1	1	.	1	2	3	2	0	0	0	0	100	100	96	93	85	97
1596533	48	BACK	3	2	13	1	3	2	.	.	2	.	.	2	.	.	2	.	.	2	.	.	2	.	.	2	.	.	2	.	.	2	.	.	2	.	.	2	.	.	2	.	.	2	.	.	2	.	.	2	.	.	2	.	.	1	1	1	1	1	1	1	1	1	1	2	1	1	1	4	1	4	1	1	1	1	1	1	1	1	1	1	1	1	1	1	1	1	1	1	1	.	.	.	.	.	.	.	1	.	.	.	.	.	.	.	1	.	.	.	.	.	.	.	1	.	.	.	.	.	1	.	.	.	.	.	.	.	1	1	1	2	1	.	.	.	.	.	1	.	.	1	.	.	1	3	.	.	.	.	2	0	0	0	0	100	100	100	.	95	.
1596533	46	BACK	2	2	13	1	3	2	.	.	2	.	.	2	.	.	2	.	.	2	.	.	2	.	.	2	.	.	2	.	.	2	.	.	2	.	.	2	.	.	2	.	.	2	.	.	2	.	.	2	.	.	2	.	.	1	1	1	1	1	1	1	1	1	1	2	2	1	1	4	1	4	1	1	1	1	1	1	1	1	1	1	1	1	1	1	1	1	1	1	1	.	.	.	.	.	.	.	1	.	.	.	.	.	.	.	1	.	.	.	.	.	.	.	2	.	.	.	.	.	1	.	.	.	.	.	.	.	1	1	1	2	1	.	.	.	.	.	1	.	.	1	.	.	1	3	.	4	1	3	2	0	0	0	0	100	100	96	100	90	99
1597960	47	FRONT	3	2	13	3	3	2	.	.	2	.	.	2	.	.	2	.	.	2	.	.	1	2	2	2	.	.	2	.	.	2	.	.	2	.	.	2	.	.	2	.	.	2	.	.	2	.	.	2	.	.	2	.	.	1	1	1	1	1	1	1	1	1	4	4	2	4	2	2	2	4	1	1	1	1	1	1	1	1	1	1	1	1	1	1	1	1	1	1	1	.	.	.	.	.	.	.	1	.	.	.	.	.	.	.	1	.	.	.	.	.	.	.	2	1	.	.	.	1	1	.	.	.	.	.	.	.	3	3	2	2	1	.	.	.	.	.	1	.	.	1	.	.	1	1	.	.	.	.	2	2	6	0	0	100	100	100	.	45	.
1597960	45	FRONT	2	2	13	1	3	2	.	.	2	.	.	2	.	.	2	.	.	2	.	.	1	2	2	2	.	.	2	.	.	2	.	.	2	.	.	2	.	.	2	.	.	2	.	.	2	.	.	2	.	.	2	.	.	1	1	1	1	1	1	1	1	1	4	4	2	2	2	3	1	3	1	1	1	1	1	1	1	1	1	1	1	1	1	1	1	1	1	1	1	.	.	.	.	.	.	.	1	.	.	.	.	.	.	.	1	.	.	.	.	.	.	.	2	1	.	.	.	.	1	.	.	.	.	.	.	.	2	3	2	2	1	.	.	.	.	.	1	.	.	1	.	.	1	1	.	1	2	2	2	2	6	0	0	100	100	96	67	55	91
1601116	48	BACK	3	2	13	1	3	2	.	.	2	.	.	2	.	.	2	.	.	2	.	.	2	.	.	2	.	.	2	.	.	2	.	.	2	.	.	2	.	.	2	.	.	2	.	.	2	.	.	2	.	.	2	.	.	1	1	1	1	1	1	1	1	1	1	1	1	1	1	4	1	4	1	1	1	1	1	1	1	1	1	1	1	1	1	1	1	1	1	1	1	.	.	.	.	.	.	.	1	.	.	.	.	.	.	.	1	.	.	.	.	.	.	.	1	.	.	.	.	.	1	.	.	.	.	.	.	.	1	1	1	2	1	.	.	.	.	.	1	.	.	1	.	.	.	.	.	.	.	.	2	0	0	0	0	100	100	100	.	100	.
1601116	46	BACK	2	2	13	1	3	2	.	.	2	.	.	2	.	.	2	.	.	2	.	.	2	.	.	2	.	.	2	.	.	2	.	.	2	.	.	2	.	.	2	.	.	2	.	.	2	.	.	2	.	.	2	.	.	1	1	1	1	1	1	1	1	1	1	1	1	1	1	4	1	4	1	1	1	1	1	1	1	1	1	1	1	1	1	1	1	1	1	1	1	.	.	.	.	.	.	.	1	.	.	.	.	.	.	.	1	.	.	.	.	.	.	.	1	.	.	.	.	.	1	.	.	.	.	.	.	.	1	1	1	2	1	.	.	.	.	.	1	.	.	1	.	.	.	.	.	1	1	1	2	0	0	0	0	100	100	100	100	100	100
1601921	48	BACK	3	2	13	2	2	2	2	2	2	2	2	2	2	2	2	2	2	2	2	2	2	2	2	2	2	2	2	2	2	2	2	2	2	2	2	2	2	2	2	2	2	2	2	2	2	2	2	2	2	2	1	.	2	1	1	1	1	1	1	1	1	1	1	1	1	1	1	3	1	4	1	1	1	1	1	1	1	1	1	1	1	1	1	1	1	1	1	1	1	.	.	.	.	.	.	.	1	.	.	.	.	.	.	.	1	.	.	.	.	.	.	.	2	.	.	.	.	1	1	.	.	.	.	.	.	.	1	1	1	2	1	.	.	.	.	.	1	.	.	1	.	.	1	4	.	.	.	.	2	2	6	0	0	100	100	100	.	100	.
1601921	46	BACK	2	2	13	2	2	2	.	.	2	.	.	2	.	.	2	.	.	2	.	.	2	.	.	2	.	.	2	.	.	2	.	.	2	.	.	2	.	.	2	.	.	2	.	.	2	.	.	2	.	.	2	.	.	1	1	1	1	1	1	1	1	1	1	1	1	1	1	4	1	4	1	1	1	1	1	1	1	1	1	1	1	1	1	1	1	1	1	1	1	.	.	.	.	.	.	.	1	.	.	.	.	.	.	.	1	.	.	.	.	.	.	.	2	.	.	.	.	1	1	.	.	.	.	.	.	.	1	1	1	2	1	.	.	.	.	.	1	.	.	1	.	.	1	4	.	1	1	2	2	0	0	0	0	100	100	96	100	100	99
1612380	48	BACK	3	2	13	1	2	2	.	.	2	.	.	2	.	.	2	.	.	2	.	.	2	.	.	2	.	.	2	.	.	2	.	.	2	.	.	2	.	.	2	.	.	2	.	.	2	.	.	2	.	.	1	2	2	1	1	1	1	1	1	1	1	1	1	1	1	1	1	4	1	4	1	1	1	1	1	1	1	1	1	1	1	1	1	1	1	1	1	1	1	.	.	.	.	.	.	.	1	.	.	.	.	.	.	.	1	.	.	.	.	.	.	.	1	.	.	.	.	.	1	.	.	.	.	.	.	.	1	1	1	2	1	.	.	.	.	.	1	.	.	1	.	.	.	4	.	.	.	.	2	2	6	0	0	100	100	100	.	100	.
1612380	46	BACK	2	2	13	1	1	2	2	2	2	2	2	2	2	2	2	2	2	2	2	2	2	2	2	2	2	2	2	2	2	2	2	2	2	2	2	2	2	2	2	2	2	2	2	2	2	2	2	2	2	2	1	2	2	1	1	1	1	1	1	1	1	1	1	1	1	1	1	4	1	4	1	1	1	1	1	1	1	1	1	1	1	1	1	1	1	1	1	1	1	.	.	.	.	.	.	.	1	.	.	.	.	.	.	.	1	.	.	.	.	.	.	.	1	.	.	.	.	.	1	.	.	.	.	.	.	.	1	1	1	2	1	.	.	.	.	.	1	.	.	1	.	.	1	4	.	4	2	2	2	2	6	0	0	100	100	100	100	100	100
1619397	48	BACK	3	1	13	1	3	2	.	.	2	.	.	2	.	.	2	.	.	2	.	.	2	.	.	2	.	.	2	.	.	2	.	.	2	.	.	2	.	.	2	.	.	2	.	.	2	.	.	2	.	.	2	.	.	1	1	1	1	1	1	1	1	3	2	1	1	1	1	3	1	4	1	1	1	1	1	1	1	1	1	1	1	1	1	1	1	1	1	1	1	.	.	.	.	.	.	1	.	.	.	.	.	.	.	1	1	.	.	.	.	.	.	1	.	.	.	.	.	1	1	.	.	.	.	.	1	.	1	1	1	1	1	.	.	.	.	.	1	.	.	1	.	.	1	1	.	.	.	.	2	0	0	0	0	100	100	100	100	95	100
1619397	46	BACK	2	1	13	1	3	2	.	.	2	.	.	2	.	.	2	.	.	2	.	.	2	.	.	2	.	.	2	.	.	2	.	.	2	.	.	2	.	.	2	.	.	2	.	.	2	.	.	2	.	.	1	1	2	1	1	1	1	1	1	1	1	2	2	1	1	1	1	4	1	4	1	1	1	1	1	1	1	1	1	1	1	1	1	1	1	1	1	1	1	.	.	.	.	.	.	.	1	.	.	.	.	.	.	.	1	.	.	.	.	.	.	.	1	.	.	.	.	.	1	.	.	.	.	.	.	.	1	1	1	1	1	.	.	.	.	.	1	.	.	1	.	.	1	1	.	1	2	3	2	4	6	6	0	100	100	100	100	95	100
1619530	48	BACK	3	2	13	1	2	2	.	.	2	.	.	2	.	.	2	.	.	2	.	.	2	.	.	2	.	.	2	.	.	2	.	.	2	.	.	2	.	.	2	.	.	2	.	.	2	.	.	2	.	.	2	.	.	1	1	1	1	1	1	1	1	1	2	2	2	1	1	4	1	4	1	1	1	1	1	1	1	1	1	1	1	1	1	1	1	1	1	1	1	.	.	.	.	.	.	.	1	.	.	.	.	.	.	.	1	.	.	.	.	.	.	.	1	.	.	.	.	.	1	.	.	.	.	.	.	.	1	1	1	2	1	.	.	.	.	.	1	.	.	1	.	.	1	1	.	.	.	.	2	0	0	0	0	100	100	100	.	85	.
1619530	46	BACK	2	2	13	1	3	2	.	.	2	.	.	2	.	.	2	.	.	2	.	.	2	.	.	2	.	.	2	.	.	2	.	.	2	.	.	2	.	.	2	.	.	2	.	.	2	.	.	2	.	.	2	.	.	1	1	1	1	1	1	1	1	1	3	3	2	3	2	4	3	4	1	1	1	1	2	1	1	1	1	1	1	1	1	1	1	1	1	1	1	.	.	.	.	.	.	.	1	.	.	.	.	.	.	.	1	.	.	.	.	.	.	.	2	.	.	.	.	1	2	.	.	.	.	.	.	.	3	1	1	2	1	.	.	.	.	.	1	.	.	1	.	.	1	1	.	4	1	3	2	0	0	0	0	100	100	89	100	60	97
1621563	48	BACK	3	1	13	3	3	2	.	.	2	.	.	2	.	.	2	.	.	2	.	.	1	2	.	2	.	.	2	.	.	2	.	.	2	.	.	2	.	.	2	.	.	2	.	.	2	.	.	2	.	.	2	.	.	2	1	1	1	1	1	1	1	2	2	2	2	2	2	3	2	4	1	1	2	1	1	1	1	1	1	1	1	1	1	1	1	1	1	1	1	.	.	.	.	.	.	.	1	.	.	.	.	.	.	.	1	.	.	.	.	.	.	.	1	.	.	.	.	.	1	.	.	.	.	.	.	.	1	2	1	1	1	.	.	.	.	.	1	.	.	.	1	.	1	1	.	.	.	.	2	2	6	0	0	96	100	96	.	75	.
1621563	46	BACK	2	1	13	1	3	2	.	.	2	.	.	2	.	.	2	.	.	2	.	.	1	1	2	2	.	.	2	.	.	2	.	.	2	.	.	2	.	.	2	.	.	2	.	.	2	.	.	1	2	2	1	1	2	1	1	1	1	1	1	1	1	1	1	1	2	1	1	4	1	1	1	1	2	1	1	1	1	1	1	1	1	1	1	1	1	1	1	1	1	.	.	.	.	.	.	.	1	.	.	.	.	.	.	.	1	.	.	.	.	.	.	.	1	.	.	.	.	.	1	.	.	.	.	.	.	.	1	1	1	1	1	.	.	.	.	.	1	.	.	.	1	.	1	1	.	1	2	3	2	10	19	13	0	100	100	97	67	95	91
1626995	48	BACK	3	2	13	2	3	2	2	2	2	2	2	2	2	2	2	2	2	2	2	2	2	2	2	2	2	2	2	2	2	2	2	2	2	2	2	2	2	2	2	2	2	2	2	2	2	2	2	2	2	2	2	2	2	1	1	1	1	1	1	1	1	1	1	1	2	2	1	3	2	4	1	1	1	1	1	1	1	1	.	1	1	1	1	1	1	1	1	1	1	.	.	.	.	.	.	.	1	.	.	.	.	.	.	.	1	.	.	.	.	.	.	.	1	.	.	.	.	.	1	.	.	.	.	.	.	.	1	1	1	2	1	.	.	.	.	.	1	.	.	1	.	.	1	2	.	.	.	.	2	0	0	0	0	100	100	100	.	90	.
1626995	46	BACK	2	2	13	1	3	2	2	2	2	2	2	2	2	2	2	2	2	2	2	2	2	2	2	2	2	2	2	2	2	2	2	2	2	2	2	2	2	2	2	2	2	2	2	2	2	2	2	2	2	2	2	2	2	1	1	1	1	1	1	1	1	1	1	1	2	2	1	4	1	4	1	1	1	1	1	1	1	1	1	1	1	1	1	1	1	1	1	1	1	.	.	.	.	.	.	.	1	.	.	.	.	.	.	.	1	.	.	.	.	.	.	.	1	.	.	.	.	.	1	.	.	.	.	.	.	.	1	1	1	2	1	.	.	.	.	.	1	.	.	1	.	.	1	2	.	1	3	2	2	0	0	0	0	100	100	100	100	90	100
1643819	48	BACK	3	1	13	3	3	2	.	.	2	.	.	2	.	.	2	.	.	2	.	.	2	.	.	2	.	.	2	.	.	2	.	.	2	.	.	2	.	.	2	.	.	2	.	.	2	.	.	1	2	2	2	.	.	1	1	1	1	1	1	1	1	1	3	3	1	4	2	3	2	4	2	4	2	2	1	1	1	1	2	1	1	1	1	1	1	1	1	1	2	.	.	.	.	.	.	.	1	.	.	.	.	.	.	.	2	.	.	.	.	.	.	.	2	.	.	.	1	.	1	.	.	.	.	.	.	.	3	1	1	1	1	.	.	.	.	.	1	.	.	1	.	.	1	2	.	.	.	.	2	2	6	0	0	100	97	72	.	60	.
1643819	46	BACK	2	1	13	1	3	2	.	.	2	.	.	2	.	.	2	.	.	2	.	.	2	.	.	2	.	.	2	.	.	2	.	.	2	.	.	2	.	.	2	.	.	2	.	.	2	.	.	1	2	2	2	.	.	1	1	1	1	1	1	1	1	1	1	1	1	1	1	4	1	4	1	1	1	1	1	1	1	1	1	1	1	1	1	1	1	1	1	1	1	.	.	.	.	.	.	.	1	.	.	.	.	.	.	.	1	.	.	.	.	.	.	.	2	.	.	.	.	1	1	.	.	.	.	.	.	.	2	1	1	1	1	.	.	.	.	.	1	.	.	1	.	.	1	2	.	4	1	3	2	2	6	0	0	100	100	96	100	100	99
1646239	48	BACK	3	1	13	1	3	2	2	.	2	.	.	2	.	.	2	.	.	2	.	.	2	.	.	2	.	.	2	.	.	2	.	.	2	.	.	2	.	.	2	.	.	2	.	.	2	.	.	2	.	.	1	1	2	1	1	1	1	1	1	1	1	1	1	2	1	1	1	4	4	4	1	1	1	1	1	1	1	1	1	1	1	1	1	1	1	1	1	1	1	.	.	.	.	.	.	.	1	.	.	.	.	.	.	.	1	.	.	.	.	.	.	.	1	.	.	.	.	.	1	.	.	.	.	.	.	.	1	2	1	1	1	.	.	.	.	.	1	.	.	1	.	.	1	1	.	.	.	.	2	4	6	6	0	100	100	100	.	95	.
1646239	46	BACK	2	1	13	1	3	2	.	.	2	.	.	2	.	.	2	.	.	2	.	.	2	.	.	2	.	.	2	.	.	2	.	.	2	.	.	2	.	.	2	.	.	2	.	.	2	.	.	.	.	.	.	.	.	1	1	1	1	1	1	1	1	1	1	1	1	1	1	4	1	2	1	1	1	1	2	1	1	1	1	1	.	.	1	1	.	1	.	.	1	.	.	.	.	.	.	.	1	.	.	.	.	.	.	.	1	.	.	.	.	.	.	.	3	.	.	.	.	1	1	.	.	.	.	.	.	.	1	1	1	1	1	.	.	.	.	.	1	.	.	1	.	.	1	1	.	4	2	3	2	0	0	0	0	100	100	97	78	100	94
1651451	48	BACK	3	1	13	1	3	2	.	.	2	.	.	2	.	.	2	.	.	2	.	.	2	.	.	2	.	.	2	.	.	2	.	.	2	.	.	2	.	.	2	.	.	1	1	2	2	.	.	2	.	.	2	.	.	1	1	1	1	1	1	1	1	3	1	1	1	1	1	3	2	2	1	1	1	1	1	1	1	1	1	1	1	1	1	1	1	1	1	1	1	.	.	.	.	.	.	.	1	.	.	.	.	.	.	.	1	.	.	.	.	.	.	.	1	.	.	.	.	.	1	.	.	.	.	.	.	.	1	1	1	1	1	.	.	.	.	.	.	.	.	.	.	.	1	1	1	.	.	.	2	4	6	6	0	100	100	100	.	100	.
1651451	46	BACK	2	1	13	1	1	.	.	.	2	.	.	2	.	.	2	.	.	2	.	.	2	.	.	2	.	.	2	.	.	2	.	.	2	.	.	2	.	.	2	.	.	1	1	2	2	.	.	2	.	.	2	.	.	1	1	1	1	1	1	1	1	3	2	2	2	2	2	3	.	.	1	1	1	1	1	1	1	1	1	1	1	1	1	1	1	1	1	1	1	.	.	.	.	.	.	.	1	.	.	.	.	.	.	.	1	.	.	.	.	.	.	.	1	.	.	.	.	.	1	.	.	.	.	.	.	.	1	.	1	1	1	.	.	.	.	.	.	.	.	.	.	.	.	1	1	9	3	4	2	4	6	6	0	100	100	100	100	75	100
1652897	48	BACK	3	2	13	3	3	2	.	2	2	.	2	2	.	2	2	.	2	2	.	2	1	1	1	2	.	2	2	.	2	2	.	2	2	.	2	1	1	2	2	.	2	2	.	2	2	.	2	2	.	2	2	.	.	1	1	1	1	1	1	1	1	5	2	3	2	2	3	4	2	4	1	1	1	1	1	1	1	1	1	1	1	1	1	2	1	1	1	1	2	.	.	.	.	.	.	.	2	.	.	.	.	.	.	.	2	.	.	.	.	.	.	.	1	.	.	.	.	.	1	.	.	.	.	.	.	.	1	3	2	2	1	.	.	.	.	.	1	.	.	.	.	.	.	.	.	.	.	.	2	10	13	13	6	100	97	96	.	65	.
1652897	46	BACK	2	2	13	2	3	2	.	.	2	.	.	2	.	.	2	.	.	2	.	.	1	1	2	2	.	.	2	.	.	2	.	.	2	.	.	1	2	2	2	.	.	2	.	.	2	.	.	2	.	.	2	.	.	1	1	1	1	1	1	1	1	2	2	2	2	4	2	3	2	4	1	1	1	1	1	1	1	1	1	1	1	1	1	1	1	1	1	1	1	.	.	.	.	.	.	.	1	.	.	.	.	.	.	.	1	.	.	.	.	.	.	.	1	.	.	.	.	.	1	.	.	.	.	.	.	.	1	1	1	2	1	.	.	.	.	.	1	.	.	.	.	.	.	.	.	1	4	3	2	6	13	6	0	100	100	100	100	65	100
1684948	48	BACK	3	1	13	2	2	2	2	2	2	2	2	2	2	2	2	2	2	1	2	2	2	2	2	1	2	2	2	2	2	2	2	2	2	2	2	2	2	2	2	2	2	1	2	2	2	2	2	2	2	2	2	2	2	1	1	1	1	1	1	1	1	1	2	2	2	2	2	4	1	4	1	1	1	1	1	1	1	1	1	1	1	1	1	1	1	1	1	1	1	.	.	.	.	.	.	.	1	.	.	.	.	.	.	.	1	.	.	.	.	.	.	.	1	.	.	.	.	.	1	.	.	.	.	.	.	.	3	1	1	1	1	.	.	.	.	.	.	1	.	1	.	.	1	3	.	.	.	.	2	6	19	0	0	100	100	100	.	75	.
1684948	46	BACK	2	1	13	2	2	2	2	2	2	2	2	2	2	2	2	2	2	1	2	2	2	2	2	1	2	2	2	2	2	2	2	2	2	2	2	2	2	2	2	2	2	1	2	2	2	2	2	2	2	2	2	2	2	1	1	1	1	1	1	1	1	1	2	1	3	3	2	4	2	4	1	1	1	1	1	1	1	1	1	1	1	1	1	1	1	1	1	1	1	.	.	.	.	.	.	.	1	.	.	.	.	.	.	.	1	.	.	.	.	.	.	.	1	.	.	.	.	.	1	.	.	.	.	.	.	.	3	1	1	1	1	.	.	.	.	.	.	1	.	1	.	.	1	3	.	2	2	2	2	6	19	0	0	100	100	100	100	70	100
1706038	48	BACK	3	2	13	2	2	.	.	.	.	.	.	.	.	.	1	1	.	.	.	.	.	.	.	.	.	.	.	.	.	.	.	.	.	.	.	.	.	.	.	.	.	.	.	.	.	.	.	.	.	.	.	.	.	2	1	1	1	1	1	1	1	4	1	1	1	2	1	.	1	2	2	1	1	1	1	1	1	1	1	2	3	1	1	1	1	1	1	2	2	.	.	.	.	.	.	.	4	.	.	1	.	.	.	.	4	.	.	1	.	.	.	.	2	.	.	.	.	.	4	.	.	.	.	.	.	.	3	4	3	2	1	.	.	.	.	.	1	.	.	1	.	.	1	1	.	.	.	.	2	4	6	6	0	96	92	89	.	95	.
1706038	46	BACK	2	2	13	3	2	1	1	.	2	.	.	2	.	.	1	1	.	2	.	.	2	.	.	2	.	.	2	.	.	2	.	.	2	.	.	2	.	.	2	.	.	2	.	.	2	.	.	2	.	.	2	.	.	2	1	1	1	1	1	1	1	4	1	1	2	5	3	2	1	1	1	1	1	1	1	1	1	1	2	2	2	1	1	1	.	2	2	.	1	.	.	.	.	.	.	.	4	.	.	1	.	.	.	.	4	.	.	.	.	.	.	.	2	.	.	.	.	1	4	.	.	.	.	.	.	.	.	3	1	2	1	.	.	.	.	.	.	.	.	.	.	.	.	1	.	4	3	3	2	8	13	13	0	95	91	73	53	65	78
1708746	48	BACK	3	1	13	4	3	.	.	.	.	.	.	.	.	.	.	.	.	.	.	.	.	.	.	.	.	.	.	.	.	1	1	1	.	.	.	.	.	.	.	.	.	.	.	.	.	.	.	.	.	.	.	.	.	1	1	1	1	1	1	1	1	1	1	1	1	2	2	3	2	4	2	1	1	1	2	1	1	1	1	1	1	1	1	1	1	1	1	1	1	.	.	.	.	.	.	1	1	.	.	.	.	.	.	1	1	.	.	.	.	.	.	1	2	.	.	.	.	1	2	.	.	.	.	1	.	.	2	1	1	1	.	1	.	.	.	.	1	.	.	.	.	.	.	.	.	.	.	.	2	6	6	6	6	100	100	93	.	90	.
1708746	46	BACK	2	1	13	4	3	.	.	.	.	.	.	.	.	.	.	.	.	.	.	.	.	.	.	.	.	.	.	.	.	1	1	1	.	.	.	.	.	.	.	.	.	.	.	.	.	.	.	.	.	.	.	.	.	1	1	1	1	1	1	1	1	1	1	1	1	2	2	2	2	2	2	1	2	1	2	1	1	1	1	1	1	1	1	1	1	1	1	1	1	.	.	.	.	.	.	1	1	.	.	.	.	.	.	1	1	.	.	.	.	.	.	1	2	.	.	.	.	1	1	.	.	.	.	1	.	.	2	1	1	1	.	1	.	.	.	.	1	.	.	.	.	.	.	.	.	.	2	3	2	6	6	6	6	100	100	88	78	90	91
1718354	48	BACK	3	1	13	2	.	.	.	.	2	.	.	.	.	.	.	.	.	.	.	.	.	.	.	.	.	.	.	.	.	.	.	.	.	.	.	.	.	.	.	.	.	.	.	.	.	.	.	.	.	.	.	.	.	.	.	.	.	.	.	.	.	1	.	4	.	.	.	.	.	.	.	.	.	.	1	.	.	1	.	1	.	.	1	1	1	1	1	.	1	.	.	.	.	.	.	.	.	.	.	.	.	.	.	.	.	.	.	.	.	.	.	.	.	.	.	.	.	.	.	.	.	.	.	.	.	.	1	.	.	.	.	.	.	.	.	.	.	.	.	.	.	.	.	2	.	.	.	.	2	0	0	0	0	.	.	.	.	.	.
1718354	46	BACK	2	1	13	2	3	.	.	.	.	.	.	.	.	.	.	.	.	.	.	.	.	.	.	.	.	.	.	.	.	.	.	.	.	.	.	.	.	.	.	.	.	.	.	.	.	.	.	.	.	.	.	.	.	.	.	1	.	1	.	1	1	1	2	.	.	.	4	4	.	.	1	1	1	1	1	1	.	.	.	1	.	.	.	.	.	.	.	.	.	.	.	.	.	.	.	.	.	.	.	.	.	.	.	.	.	.	.	.	.	.	.	.	.	.	.	.	.	.	1	.	.	.	.	.	.	.	.	.	.	.	.	.	.	.	.	.	.	.	.	.	.	.	.	2	.	.	.	.	2	0	0	0	0	.	.	100	.	.	.
1724105	48	BACK	3	1	13	1	3	2	.	.	2	.	.	2	.	.	2	.	.	2	.	.	2	.	.	2	.	.	2	.	.	2	.	.	2	.	.	2	.	.	2	.	.	2	.	.	2	.	.	2	.	.	2	.	.	1	1	1	1	1	1	1	1	3	1	1	2	1	1	3	1	1	1	1	1	1	1	1	1	1	1	1	1	1	1	1	1	1	1	1	1	.	.	.	.	.	.	.	1	.	.	.	.	.	.	.	1	.	.	.	.	.	.	.	1	.	.	.	.	.	1	.	.	.	.	.	.	.	1	1	1	1	1	.	.	.	.	.	1	.	.	1	.	.	.	.	.	.	.	.	2	0	0	0	0	100	100	100	.	95	.
1724105	46	BACK	2	1	13	2	3	2	.	.	2	.	.	.	.	.	2	.	.	2	.	.	2	.	.	2	.	.	2	.	.	2	.	.	2	.	.	2	.	.	2	.	.	2	.	.	2	.	.	2	.	.	2	.	.	1	1	1	1	1	1	1	1	2	2	2	2	2	1	3	1	4	1	1	1	1	1	1	1	1	1	1	1	1	1	1	1	1	1	1	1	.	.	.	.	.	.	.	1	.	.	.	.	.	.	.	1	.	.	.	.	.	.	.	1	.	.	.	.	.	1	.	.	.	.	.	.	.	1	1	1	1	1	.	.	.	.	.	1	.	.	1	.	.	.	.	.	1	2	3	2	0	0	0	0	100	100	100	100	80	100
1727639	48	BACK	3	1	13	2	3	.	2	.	2	2	.	.	2	.	.	2	.	2	.	2	.	.	.	2	2	2	2	2	.	2	2	2	.	2	2	.	.	.	.	.	2	2	.	.	.	2	.	.	.	2	1	.	.	1	1	1	1	1	1	1	1	1	2	2	1	.	2	4	2	4	1	1	.	1	1	.	1	1	1	.	1	1	1	1	1	1	1	1	1	.	.	.	.	.	.	.	1	.	.	.	.	.	.	.	1	.	.	.	.	.	.	.	2	.	.	.	.	1	1	.	.	.	.	.	.	.	2	2	1	1	1	.	.	.	.	.	1	.	.	1	.	.	.	2	.	.	.	.	2	2	6	0	0	100	100	.	.	81	.
1727639	46	BACK	2	1	13	1	3	2	2	.	2	2	.	2	2	.	2	2	2	2	2	.	2	2	2	2	2	.	2	2	2	2	2	2	2	2	2	2	.	.	2	2	2	.	2	2	2	.	.	.	2	.	1	.	.	1	1	1	1	1	1	1	.	1	2	3	2	2	.	4	2	.	1	.	.	1	1	1	1	1	1	1	1	.	.	.	1	1	1	.	1	.	.	.	.	.	.	.	1	.	.	.	.	.	.	.	1	.	.	.	.	.	.	.	2	.	.	.	.	.	1	.	.	.	.	.	.	.	2	2	1	1	1	.	.	.	.	.	1	.	.	1	.	.	1	2	.	1	2	4	2	2	6	0	0	100	100	95	90	69	96
1730032	48	BACK	3	2	13	1	3	2	.	.	2	.	.	2	.	.	2	.	.	2	.	.	2	.	.	2	.	.	2	.	.	2	.	.	2	.	.	2	.	.	2	.	.	2	.	.	2	.	.	2	.	.	2	.	.	1	1	1	1	1	1	1	1	1	2	2	2	1	1	4	1	4	1	1	1	1	1	1	1	1	1	1	1	1	1	1	1	1	1	1	1	.	.	.	.	.	.	.	1	.	.	.	.	.	.	.	1	.	.	.	.	.	.	.	1	.	.	.	.	.	1	.	.	.	.	.	.	.	1	1	1	2	1	.	.	.	.	.	1	.	.	.	1	.	.	2	.	.	.	.	2	0	0	0	0	100	100	100	.	85	.
1730032	46	BACK	2	2	13	1	3	2	.	.	2	.	.	2	.	.	2	.	.	2	.	.	2	.	.	2	.	.	2	.	.	2	.	.	2	.	.	2	.	.	2	.	.	2	.	.	2	.	.	2	.	.	2	.	.	1	1	1	1	1	1	1	1	1	2	2	2	2	2	3	1	4	1	1	1	1	1	1	1	1	1	1	1	1	1	1	1	1	1	1	1	.	.	.	.	.	.	.	1	.	.	.	.	.	.	.	1	.	.	.	.	.	.	.	1	.	.	.	.	.	1	.	.	.	.	.	.	.	1	1	1	2	1	.	.	.	.	.	1	.	.	.	1	.	1	2	.	1	2	3	2	0	0	0	0	100	100	100	100	75	100
1745779	48	BACK	3	1	13	.	2	2	2	.	2	2	2	2	.	2	2	2	2	2	2	.	2	2	2	2	2	2	2	2	2	2	2	2	2	2	2	2	.	2	2	2	2	.	2	2	2	2	.	.	.	.	1	1	2	.	2	2	1	.	1	.	.	.	.	2	2	1	.	3	1	4	1	1	1	1	2	1	.	.	2	1	1	.	.	1	1	.	1	1	1	.	.	.	.	.	.	.	1	.	.	.	.	.	.	.	.	.	.	.	.	.	.	.	2	.	.	.	.	.	.	.	.	.	.	.	.	.	2	1	1	1	.	.	.	.	.	.	1	.	.	1	.	.	1	1	.	.	.	.	2	4	6	6	0	87	.	93	.	83	.
1745779	46	BACK	2	1	13	1	3	2	.	.	2	.	.	2	.	.	2	.	.	2	.	.	2	.	.	2	.	.	2	.	.	2	.	.	2	.	.	2	.	.	2	.	.	2	.	.	2	.	.	2	.	.	1	1	2	1	1	2	1	1	1	1	1	1	1	1	1	1	1	4	1	4	1	1	1	1	1	1	1	1	1	1	1	1	1	1	1	1	1	1	1	.	.	.	.	.	.	.	1	.	.	.	.	.	.	.	1	.	.	.	.	.	.	.	1	.	.	.	.	.	1	.	.	.	.	.	.	.	1	1	1	1	1	.	.	.	.	.	1	.	.	1	.	.	1	1	.	4	2	2	2	4	6	6	0	96	100	100	100	100	99
1751510	48	BACK	3	2	13	1	1	2	.	.	2	.	.	2	.	.	2	.	.	2	.	.	1	2	2	2	.	.	2	.	.	2	.	.	2	.	.	2	.	.	2	.	.	2	.	.	2	.	.	2	.	.	2	.	.	1	1	1	1	1	1	1	1	1	2	2	1	1	1	3	4	.	1	1	1	1	1	1	1	1	1	1	1	1	1	1	1	1	1	1	1	.	.	.	.	.	.	.	1	.	.	.	.	.	.	.	1	.	.	.	.	.	.	.	1	.	.	.	.	.	1	.	.	.	.	.	.	.	2	2	1	2	1	.	.	.	.	.	1	.	.	.	.	.	1	1	.	.	.	.	2	2	6	0	0	100	100	100	.	90	.
1751510	46	BACK	2	2	13	1	2	2	.	.	2	.	.	2	.	.	2	.	.	.	.	.	1	2	2	1	.	.	1	.	.	1	.	.	1	.	.	1	.	.	1	.	.	1	.	.	1	.	.	1	.	.	1	.	.	1	1	1	1	1	1	1	1	1	2	2	2	2	2	3	1	4	1	1	1	1	2	1	1	1	1	1	1	1	1	1	1	1	1	1	1	.	.	.	.	.	.	.	1	.	.	.	.	.	.	.	1	.	.	.	.	.	.	.	2	.	.	.	.	.	1	.	.	.	.	.	.	.	1	1	1	2	1	.	.	.	.	.	1	.	.	.	.	.	1	1	.	1	1	1	2	23	69	0	0	100	100	93	100	75	98
1753820	48	BACK	3	2	13	3	3	2	.	.	2	.	.	2	.	.	2	.	.	2	.	.	2	.	.	2	.	.	2	.	.	2	.	.	2	.	.	2	.	.	2	.	.	2	.	.	2	.	.	2	.	.	1	1	2	1	1	1	1	1	1	1	1	1	2	2	2	2	2	4	3	4	1	1	1	1	1	1	1	1	1	1	1	1	1	1	1	1	1	1	1	.	.	.	.	.	.	.	1	.	.	.	.	.	.	.	1	.	.	.	.	.	.	.	1	.	.	.	.	.	1	.	.	.	.	.	.	.	1	1	1	2	1	.	.	.	.	.	.	1	.	1	.	.	.	.	.	.	.	.	2	4	6	6	0	100	100	100	.	75	.
1753820	46	BACK	2	2	13	3	3	.	.	.	.	.	.	.	.	.	.	.	.	.	.	.	.	.	.	.	.	.	.	.	.	.	.	.	.	.	.	.	.	.	.	.	.	.	.	.	.	.	.	.	.	.	.	.	.	1	1	1	1	1	1	1	1	2	1	1	1	1	1	4	4	4	1	1	1	1	1	1	1	1	1	1	1	1	1	1	1	1	1	1	1	.	.	.	.	.	.	.	1	.	.	.	.	.	.	.	4	.	.	.	.	.	1	.	1	.	.	.	.	.	4	.	.	.	.	.	.	.	1	1	1	.	.	.	.	.	.	.	.	.	.	.	.	.	.	.	.	.	.	.	2	0	0	0	0	100	100	91	100	100	98
1755920	48	BACK	3	2	13	1	3	2	2	2	2	2	2	2	2	2	2	2	2	2	2	2	2	2	2	2	2	2	2	2	2	2	2	2	2	2	2	2	2	2	2	2	2	2	2	2	2	2	2	2	2	2	1	1	2	1	1	1	1	1	1	1	1	1	4	1	4	4	1	4	1	4	1	1	1	1	1	1	1	1	1	1	1	1	1	1	1	1	1	1	1	.	.	.	.	.	.	.	1	.	.	.	.	.	.	.	1	.	.	.	.	.	.	.	1	.	.	.	.	.	1	.	.	.	.	.	.	.	3	1	1	2	.	.	1	.	.	.	1	.	.	1	.	.	1	1	.	.	.	.	2	4	6	6	0	100	100	100	.	55	.
1755920	46	BACK	2	2	13	1	3	2	2	2	2	2	2	2	2	2	2	2	2	2	2	2	2	2	2	2	2	2	2	2	2	2	2	2	2	2	2	2	2	2	2	2	2	2	2	2	2	2	2	2	2	2	1	1	2	1	1	1	1	1	1	1	1	1	4	2	4	2	1	4	1	4	1	1	1	1	1	1	1	1	1	1	1	1	1	1	1	1	1	1	1	.	.	.	.	.	.	.	1	.	.	.	.	.	.	.	1	.	.	.	.	.	.	.	1	.	.	.	.	.	1	.	.	.	.	.	.	.	2	1	1	2	.	.	1	.	.	.	1	.	.	1	.	.	1	1	.	1	2	4	2	4	6	6	0	100	100	100	100	60	100
1757103	48	BACK	3	1	13	2	2	2	2	2	2	.	2	2	2	2	1	.	.	1	.	2	1	1	1	2	2	.	.	2	.	2	.	2	2	2	2	2	.	2	.	.	2	2	2	.	1	.	.	.	.	2	.	2	.	1	1	1	1	1	1	1	1	1	5	4	4	2	2	3	1	4	2	1	1	1	2	1	1	1	1	1	1	1	1	2	1	.	.	1	.	.	.	.	.	.	.	.	1	.	.	.	.	.	.	.	1	.	.	.	.	.	.	.	1	.	.	.	.	.	2	.	.	.	1	.	.	.	3	2	2	1	1	.	.	.	.	.	.	.	.	.	.	.	.	.	1	.	.	.	2	13	25	6	6	100	96	90	.	40	.
1757103	46	BACK	2	1	13	2	3	2	.	.	2	.	.	2	.	.	1	2	2	2	.	.	2	.	.	2	.	.	2	.	.	2	.	.	2	.	.	2	.	.	2	.	.	2	.	.	2	.	.	2	.	.	2	.	.	1	1	1	1	1	1	1	1	1	2	2	2	2	2	2	2	4	1	1	1	1	1	1	1	1	1	1	1	1	1	1	1	1	1	1	1	.	.	.	.	.	.	.	1	.	.	.	.	.	.	.	1	.	.	.	.	.	.	.	1	.	.	.	.	.	1	.	.	.	.	.	.	.	3	1	1	1	1	.	.	.	.	.	.	.	.	.	.	.	.	.	1	10	3	3	2	2	6	0	0	100	100	100	100	75	100
1757139	48	BACK	3	2	13	1	2	2	.	.	2	.	.	2	.	.	2	.	.	2	.	.	2	.	.	2	.	.	2	.	.	2	.	.	2	.	.	2	.	.	2	.	.	2	.	.	2	.	.	2	.	.	2	.	.	2	1	1	1	1	1	1	1	1	3	3	1	1	1	4	2	4	1	1	1	1	1	1	1	1	1	1	1	1	1	1	1	1	1	1	1	.	.	.	.	.	.	.	1	.	.	.	.	.	.	.	1	.	.	.	.	.	.	.	1	.	.	.	.	.	1	.	.	.	.	.	.	.	1	1	1	2	1	.	.	.	.	.	1	.	.	.	1	.	.	.	.	.	.	.	2	0	0	0	0	96	100	100	.	80	.
1757139	46	BACK	2	2	13	1	2	2	.	.	2	.	.	2	.	.	2	.	.	2	.	.	2	.	.	2	.	.	2	.	.	2	.	.	2	.	.	2	.	.	2	.	.	2	.	.	2	.	.	2	.	.	2	.	.	1	1	1	1	1	1	1	1	1	3	3	3	3	3	4	1	4	1	1	1	1	1	1	1	1	1	1	1	1	1	1	1	1	1	1	1	.	.	.	.	.	.	.	1	.	.	.	.	.	.	.	1	.	.	.	.	.	.	.	1	.	.	.	.	.	1	.	.	.	.	.	.	.	1	1	1	2	1	.	.	.	.	.	1	.	.	.	1	.	.	.	.	1	1	2	2	0	0	0	0	100	100	100	100	50	100
1759775	48	BACK	3	2	13	1	2	2	.	.	2	.	.	2	.	.	2	.	.	2	.	.	2	.	.	2	.	.	2	.	.	2	.	.	2	.	.	2	.	.	2	.	.	2	.	.	2	.	.	2	.	.	2	.	.	1	1	2	1	1	1	1	1	1	1	1	2	1	2	3	1	3	1	1	1	1	1	1	1	1	1	1	1	1	1	1	1	1	1	1	1	.	.	.	.	.	.	.	1	1	1	.	.	.	.	.	1	1	1	.	.	.	.	.	1	.	.	.	.	.	2	1	1	.	.	.	.	.	1	3	3	2	1	.	.	.	.	.	1	.	.	.	.	.	.	.	1	.	.	.	2	0	0	0	0	96	100	100	.	90	.
1759775	46	BACK	2	2	13	1	2	2	.	.	2	.	.	2	.	.	2	.	.	2	.	.	2	.	.	2	.	.	2	.	.	2	.	.	2	.	.	2	.	.	2	.	.	2	.	.	2	.	.	2	.	.	2	.	.	1	1	2	1	1	1	1	1	1	1	1	1	1	1	3	1	3	1	1	1	1	1	1	1	1	1	1	1	1	1	1	1	1	1	1	1	.	.	.	.	.	.	.	1	.	.	.	.	.	.	.	1	.	.	.	.	.	.	.	1	1	.	.	.	.	1	1	.	.	.	.	.	.	1	3	2	2	1	.	.	.	.	.	1	.	.	.	.	.	.	.	1	10	2	3	2	0	0	0	0	96	100	100	67	100	91
1761408	48	BACK	3	2	13	3	1	2	2	2	2	2	2	2	2	2	2	2	2	2	2	2	1	2	2	2	2	2	2	2	2	2	2	2	2	2	2	2	2	2	2	2	2	2	2	2	2	2	2	2	2	2	2	2	2	1	1	1	1	1	1	1	1	1	1	2	4	1	2	4	2	3	1	1	1	1	1	1	1	1	1	1	1	1	1	1	1	1	1	1	1	.	.	.	.	.	.	.	1	.	.	.	.	.	.	.	1	.	.	.	.	.	.	.	1	.	.	.	.	.	1	.	.	.	.	.	.	.	1	3	2	2	1	.	.	.	.	.	1	.	.	1	.	.	1	1	.	.	.	.	2	2	6	0	0	100	100	100	.	75	.
1761408	46	BACK	2	2	13	1	3	2	.	.	2	.	.	2	.	.	2	.	.	2	.	.	2	.	.	2	.	.	2	.	.	2	.	.	2	.	.	2	.	.	2	.	.	2	.	.	2	.	.	2	.	.	1	2	2	1	1	1	1	1	1	1	1	1	3	4	2	2	1	4	3	4	1	1	1	1	1	1	1	1	1	1	1	1	1	1	1	1	1	1	1	.	.	.	.	.	.	.	1	.	.	.	.	.	.	.	1	.	.	.	.	.	.	.	1	.	.	.	.	.	1	.	.	.	.	.	.	.	2	1	1	2	1	.	.	.	.	.	1	.	.	1	.	.	1	1	.	1	1	2	2	2	6	0	0	100	100	100	100	65	100
1773690	48	BACK	3	1	13	.	3	2	.	.	2	.	.	2	.	.	2	.	.	2	.	.	2	.	.	2	.	.	2	.	.	2	.	.	.	.	.	2	.	.	.	.	.	.	.	.	.	.	.	2	.	.	2	.	.	1	1	1	1	1	.	1	.	2	2	1	1	1	1	4	1	4	1	1	1	1	1	1	1	1	1	1	1	1	1	1	1	1	1	1	1	.	.	.	.	.	.	.	1	.	.	.	.	.	.	.	1	.	.	.	.	.	.	.	1	.	.	.	.	.	1	.	.	.	.	.	.	.	1	1	1	1	1	.	.	.	.	.	1	.	.	1	.	.	.	.	.	.	.	.	2	0	0	0	0	100	100	100	.	95	.
1773690	46	BACK	2	1	13	1	3	2	.	.	2	.	.	2	.	.	2	.	.	2	.	.	2	.	.	2	.	.	2	.	.	2	.	.	2	.	.	2	.	.	2	.	.	2	.	.	2	.	.	2	.	.	2	.	.	1	1	1	1	1	1	1	1	2	1	2	1	4	2	3	1	4	1	1	2	1	1	1	1	1	1	1	1	1	1	1	1	1	1	1	1	.	.	.	.	.	.	.	1	.	.	.	.	.	.	.	1	.	.	.	.	.	.	.	2	.	.	1	.	.	4	.	.	.	.	.	.	.	2	2	2	1	1	.	.	.	.	.	1	.	.	1	.	.	.	.	.	1	2	3	2	0	0	0	0	100	100	92	85	75	94
1778899	48	BACK	3	2	13	3	2	1	2	2	1	2	2	1	2	2	1	2	2	1	2	2	1	2	2	1	2	2	1	2	2	1	2	2	1	2	2	1	2	2	1	2	2	1	2	2	1	2	2	1	2	2	1	1	2	1	1	1	1	1	1	1	1	1	2	2	2	2	3	3	2	4	2	2	1	1	1	1	1	1	1	1	1	1	1	1	1	1	1	1	1	.	.	.	.	.	.	.	1	.	.	.	.	.	.	.	1	.	.	.	.	.	.	.	1	.	.	.	.	.	1	.	.	.	.	.	.	.	2	1	1	2	1	.	.	.	.	.	1	.	.	1	.	.	1	1	.	.	.	.	2	35	100	6	0	100	100	92	.	70	.
1778899	46	BACK	2	2	13	2	3	2	2	2	2	2	2	2	2	2	2	2	2	2	2	2	2	2	2	2	2	2	2	2	2	2	2	2	2	2	2	2	2	2	2	2	2	2	2	2	2	2	2	2	2	2	1	1	2	1	1	1	1	1	1	1	1	1	2	2	2	2	2	3	1	4	1	1	1	1	1	1	1	1	1	1	1	1	1	1	1	1	1	1	1	.	.	.	.	.	.	.	1	.	.	.	.	.	.	.	1	.	.	.	.	.	.	.	1	.	.	.	.	.	1	.	.	.	.	.	.	.	1	1	1	2	1	.	.	.	.	.	1	.	.	1	.	.	1	1	.	4	1	2	2	4	6	6	0	100	100	100	100	75	100
1794424	48	BACK	3	1	13	1	2	2	2	.	2	2	2	2	2	2	2	2	2	2	2	2	.	2	2	2	2	2	2	2	2	2	2	2	2	2	2	2	2	2	2	2	2	2	2	2	2	2	2	2	2	2	2	2	2	1	1	1	1	1	1	1	1	1	1	1	1	1	1	4	1	4	1	1	1	1	1	1	1	1	1	1	1	1	1	1	1	1	1	1	1	.	.	.	.	.	.	.	1	.	.	.	.	.	.	.	1	.	.	.	.	.	.	.	1	.	.	.	.	.	1	.	.	.	.	.	.	.	1	2	1	1	1	.	.	.	.	.	1	.	.	.	.	.	1	1	.	.	.	.	2	0	0	0	0	100	100	100	.	100	.
1794424	46	BACK	2	1	13	1	2	2	2	2	2	2	2	2	2	2	2	2	2	2	2	2	2	2	2	2	2	2	2	2	2	2	2	2	2	2	2	2	2	2	2	2	2	2	2	2	2	2	2	2	2	2	2	2	2	1	1	1	1	1	1	1	1	1	1	1	1	.	1	4	4	4	1	1	1	1	1	1	1	1	1	1	1	1	1	1	1	1	1	1	1	.	.	.	.	.	.	.	1	.	.	.	.	.	.	.	1	.	.	.	.	.	.	.	1	.	.	.	.	.	1	.	.	.	.	.	.	.	1	2	1	1	1	.	.	.	.	.	1	.	.	.	.	.	.	1	.	1	3	3	2	0	0	0	0	100	100	100	93	100	98
1794859	48	BACK	3	1	13	.	.	2	2	.	2	2	.	2	2	.	2	2	.	2	2	.	2	2	.	2	.	.	2	.	.	2	.	.	2	.	.	2	.	.	2	.	.	1	1	.	2	.	.	2	.	.	2	.	.	1	1	2	1	1	1	1	1	1	1	1	1	1	1	4	1	4	1	1	1	1	1	1	1	1	1	1	1	1	1	1	1	1	1	1	1	.	.	.	.	.	.	.	1	.	.	.	.	.	.	.	1	.	.	.	.	.	.	.	1	.	.	.	.	.	1	.	.	.	.	.	.	.	1	1	1	.	1	.	.	.	.	.	1	.	.	1	.	.	1	1	.	.	.	.	2	4	6	6	0	96	100	100	.	100	.
1794859	46	BACK	2	1	13	1	3	2	.	.	2	.	.	2	.	.	2	.	.	1	1	2	2	.	.	2	.	.	2	.	.	2	.	.	2	.	.	2	.	.	2	.	.	2	.	.	2	.	.	2	.	.	2	.	.	1	1	2	1	1	1	1	1	1	2	2	2	2	2	4	1	4	1	1	1	1	1	1	1	1	1	1	1	1	1	1	1	1	1	1	1	.	.	.	.	.	.	.	1	.	.	.	.	.	.	.	1	.	.	.	.	.	.	.	1	.	.	.	.	.	1	.	.	.	.	.	.	.	1	2	1	1	1	.	.	.	.	.	1	.	.	1	.	.	1	1	.	1	1	2	2	4	6	6	0	96	100	100	93	75	97
1797600	48	BACK	3	2	13	2	3	2	.	.	2	.	.	2	.	.	2	.	.	2	.	.	2	.	.	2	.	.	2	.	.	2	.	.	2	.	.	2	.	.	2	.	.	2	.	.	2	.	.	2	.	.	2	.	.	1	1	1	1	1	1	1	1	1	4	4	2	2	1	4	1	2	2	1	1	1	1	1	1	1	1	1	1	1	1	1	1	1	1	1	1	.	.	.	.	.	.	.	1	.	.	.	.	.	.	.	1	.	.	.	.	.	.	.	1	.	.	.	.	.	1	.	.	.	.	.	.	.	1	2	2	2	1	.	.	.	.	.	1	.	.	1	.	.	1	3	.	.	.	.	2	0	0	0	0	100	100	96	.	60	.
1797600	46	BACK	2	2	13	2	3	2	.	.	2	.	.	2	.	.	2	.	.	2	.	.	2	.	.	2	.	.	2	.	.	2	.	.	2	.	.	2	.	.	2	.	.	2	.	.	2	.	.	2	.	.	2	.	.	1	1	1	1	1	1	1	1	1	1	1	1	1	1	4	1	4	1	1	1	1	1	1	1	1	1	1	1	1	1	1	1	1	1	1	1	.	.	.	.	.	.	.	1	.	.	.	.	.	.	.	1	.	.	.	.	.	.	.	1	.	.	.	.	.	1	.	.	.	.	.	.	.	1	1	1	2	1	.	.	.	.	.	1	.	.	1	.	.	1	3	.	4	3	3	2	0	0	0	0	100	100	100	100	100	100
1812641	48	BACK	3	1	13	1	3	2	.	.	2	.	.	2	.	.	2	.	.	1	2	2	2	.	.	2	.	.	2	.	.	2	.	.	2	.	.	1	1	2	2	.	.	2	.	.	2	.	.	1	1	2	.	.	.	1	4	1	1	1	4	1	1	1	3	2	1	3	1	3	2	4	4	4	1	1	2	2	1	1	.	4	1	1	1	1	1	4	1	5	4	.	1	.	.	.	.	.	4	.	1	.	.	.	.	.	4	.	1	.	.	.	.	.	3	.	.	.	.	1	2	.	.	.	.	.	.	.	1	1	1	1	1	.	.	.	.	.	.	.	1	.	.	.	1	3	.	.	.	.	2	10	19	13	0	75	82	37	.	75	.
1812641	46	BACK	2	1	13	2	2	2	.	.	2	.	.	2	.	.	2	.	.	2	.	.	1	2	2	1	1	1	1	1	1	2	.	.	2	.	.	1	1	2	2	.	.	1	1	2	2	.	.	1	1	2	1	2	2	2	3	2	1	2	4	2	2	1	1	1	1	2	2	4	1	4	4	4	3	2	2	2	1	2	2	5	1	1	1	1	2	3	1	5	3	.	.	.	.	.	.	.	4	.	1	.	.	.	.	.	4	.	1	.	.	.	.	.	2	.	.	.	.	1	2	.	.	.	.	.	.	.	1	1	1	1	1	.	.	.	.	.	.	.	1	.	.	.	1	3	.	3	2	3	2	29	44	31	13	58	76	31	100	90	66
1817609	48	BACK	3	2	13	1	2	2	.	.	2	.	.	2	.	.	2	.	.	2	.	.	2	.	.	2	.	.	2	.	.	2	.	.	2	.	.	2	.	.	2	.	.	2	.	.	2	.	.	2	.	.	2	.	.	1	1	1	1	1	1	1	1	1	2	2	2	1	1	4	1	4	1	1	1	1	1	1	1	1	1	1	1	1	1	1	1	1	1	1	1	.	.	.	.	.	.	.	1	.	.	.	.	.	.	.	1	.	.	.	.	.	.	.	1	.	.	.	.	.	1	.	.	.	.	.	.	.	1	2	2	2	1	.	.	.	.	.	1	.	.	1	.	.	.	.	.	.	.	.	2	0	0	0	0	100	100	100	.	85	.
1817609	46	BACK	2	2	13	1	2	2	.	.	2	.	.	2	.	.	2	.	.	1	.	.	2	.	.	2	.	.	2	.	.	2	.	.	2	.	.	2	.	.	2	.	.	2	.	.	2	.	.	2	.	.	2	.	.	1	1	1	1	1	1	1	1	1	2	2	2	2	1	4	1	4	1	1	1	1	1	1	1	1	1	1	1	1	1	1	1	1	1	1	1	.	.	.	.	.	.	.	1	.	.	.	.	.	.	.	1	.	.	.	.	.	.	.	1	.	.	.	.	.	1	.	.	.	.	.	.	.	1	2	1	2	1	.	.	.	.	.	.	.	.	1	.	.	.	.	.	1	2	4	2	2	6	0	0	100	100	100	93	80	98
1818239	47	FRONT	3	1	13	3	3	2	.	.	2	.	.	2	.	.	1	1	2	2	.	.	1	1	2	2	.	.	2	.	.	2	.	.	2	.	.	2	.	.	2	.	.	2	.	.	2	.	.	2	.	.	1	1	2	1	1	1	1	1	1	1	1	1	1	2	1	1	1	4	3	4	1	1	1	1	1	1	1	1	1	1	1	1	1	1	1	1	1	1	2	.	.	.	.	.	.	.	2	.	.	.	.	.	.	.	2	.	.	.	.	.	.	.	2	.	.	.	.	1	1	.	.	.	.	.	.	.	1	1	1	1	1	.	.	.	.	.	1	.	.	1	.	.	1	.	.	.	.	.	2	13	19	19	0	100	100	96	.	95	.
1818239	45	FRONT	2	1	13	2	3	2	2	2	2	2	2	2	2	2	1	1	2	2	2	2	1	1	2	2	2	2	2	2	2	2	2	2	2	2	2	2	2	2	2	2	2	2	2	2	2	2	2	2	2	2	1	1	2	1	1	1	1	1	1	1	1	1	2	3	2	2	1	3	1	4	1	1	1	1	1	1	1	1	1	1	1	1	1	1	1	1	1	1	1	.	.	.	.	.	.	.	1	.	.	.	.	.	.	.	4	.	.	.	.	1	.	.	1	.	.	.	.	.	1	.	.	.	.	.	.	.	3	3	1	1	1	.	.	.	.	.	1	.	.	1	.	.	1	1	.	4	3	1	2	13	19	19	0	100	100	92	87	75	95
1819121	48	BACK	3	1	13	2	3	2	.	.	2	.	.	.	.	.	1	1	2	1	2	2	1	1	2	2	2	2	2	2	2	2	2	2	2	2	2	2	2	2	.	2	2	2	2	2	1	2	2	1	2	2	2	2	2	2	1	1	1	1	1	1	1	1	2	2	1	1	2	3	1	2	1	1	1	1	2	1	1	1	1	1	1	1	1	1	1	1	1	1	1	.	.	.	.	.	.	.	1	.	.	.	.	.	.	.	1	.	.	.	.	.	.	.	1	.	.	.	.	.	1	.	.	.	.	.	.	.	2	4	3	1	1	.	.	.	.	.	1	.	.	.	.	.	1	1	.	.	.	.	2	15	31	13	0	96	100	96	.	85	.
1819121	46	BACK	2	1	13	1	1	2	.	.	2	.	.	2	.	.	1	1	2	1	2	2	1	1	2	1	1	1	2	.	.	2	.	.	2	.	.	2	.	.	2	.	.	1	1	1	2	.	.	2	.	.	2	.	.	2	1	1	1	1	1	1	1	1	2	2	2	2	2	3	1	4	1	1	1	1	2	1	1	1	1	1	1	1	1	1	1	1	1	1	1	.	.	.	.	.	.	.	1	.	.	.	.	.	.	.	1	.	.	.	.	.	.	.	1	.	.	.	.	.	1	.	.	.	.	.	.	.	2	1	1	1	1	.	.	.	.	.	1	.	.	.	.	.	1	1	.	1	2	2	2	23	31	25	13	96	100	97	100	75	98
1819429	48	BACK	3	2	13	1	3	2	.	2	2	.	2	2	.	2	1	2	2	2	.	2	2	.	2	2	.	2	2	.	2	2	.	2	2	.	2	2	.	2	2	.	2	2	.	2	2	.	2	2	.	2	2	.	2	1	1	1	1	1	1	1	1	1	2	2	1	2	1	4	2	4	2	1	1	1	1	1	1	1	1	1	1	1	1	1	1	1	1	1	1	.	.	.	.	.	.	.	1	.	.	.	.	.	.	.	1	.	.	.	.	.	.	.	2	.	.	.	.	.	1	.	.	.	.	.	.	.	2	1	1	2	1	.	.	.	.	.	1	.	.	1	.	.	.	.	.	.	.	.	2	2	6	0	0	100	100	96	.	85	.
1819429	46	BACK	2	2	13	1	3	2	.	2	2	.	2	2	.	2	1	2	2	2	.	2	2	.	2	2	.	2	2	.	2	2	.	2	2	.	2	2	.	2	2	.	2	2	.	2	2	.	2	2	.	2	2	.	2	1	1	1	1	1	1	1	1	1	2	2	2	2	1	4	2	4	2	1	1	1	1	1	1	1	1	1	1	1	1	1	1	1	1	1	1	.	.	.	.	.	.	.	1	.	.	.	.	.	.	.	1	.	.	.	.	.	.	.	2	.	.	.	.	1	1	.	.	.	.	.	.	.	2	1	1	2	1	.	.	.	.	.	1	.	.	1	.	.	.	.	.	4	3	1	2	2	6	0	0	100	100	93	100	80	98
1819846	48	BACK	3	2	13	3	3	2	.	.	2	.	.	2	.	.	2	.	.	2	.	.	1	1	2	2	.	.	2	.	.	2	.	.	2	.	.	2	.	.	1	2	2	2	.	.	2	.	.	2	.	.	2	.	.	1	1	1	1	1	1	1	1	1	1	2	1	1	2	4	4	3	1	1	1	1	1	1	1	1	1	1	1	1	1	1	1	1	1	1	1	.	.	.	.	.	.	.	2	.	.	.	.	.	.	.	2	.	.	.	.	.	.	.	1	.	.	.	.	.	1	.	.	.	.	.	.	.	1	2	2	2	1	.	.	.	.	.	1	.	.	1	.	.	1	1	.	.	.	.	2	6	13	6	0	100	100	100	.	90	.
1819846	46	BACK	2	2	13	2	.	2	.	.	2	.	.	2	.	.	2	.	.	2	.	.	1	1	2	2	.	.	2	.	.	2	.	.	2	.	.	2	.	.	1	2	2	2	.	.	2	.	.	2	.	.	2	.	.	1	1	1	1	1	1	1	1	.	2	2	1	1	1	4	1	4	2	1	2	1	2	2	1	1	1	1	1	1	1	1	1	1	1	1	1	.	.	.	.	.	.	.	1	.	.	.	.	.	.	.	1	.	.	.	.	.	.	.	2	.	.	.	.	1	1	.	.	.	.	.	.	.	1	1	1	2	1	.	.	.	.	.	1	.	.	1	.	.	1	1	.	1	2	3	2	6	13	6	0	100	100	85	100	90	96
1820380	48	BACK	3	1	13	2	3	2	.	.	2	.	.	2	.	.	2	.	.	1	1	1	2	.	.	1	1	2	2	.	.	2	.	.	2	.	.	2	.	.	2	.	.	1	1	.	1	2	.	1	1	2	1	1	.	2	2	1	1	1	1	1	1	1	3	4	4	4	2	4	1	3	1	1	2	1	2	1	1	1	1	1	1	1	1	1	1	1	1	1	2	.	.	.	1	.	.	.	1	.	.	.	.	.	.	.	4	.	.	1	1	1	.	.	3	.	.	1	1	.	2	.	.	.	1	.	.	.	4	2	1	1	1	.	.	.	.	.	.	1	.	1	.	.	.	3	.	.	.	.	2	25	38	31	6	92	100	90	.	40	.
1820380	46	BACK	2	1	13	2	3	2	.	.	2	.	.	2	.	.	2	.	.	1	1	1	2	.	.	1	1	1	2	.	.	2	.	.	2	.	.	2	.	.	2	.	.	1	1	1	1	2	1	1	2	2	1	1	.	2	2	1	1	2	1	2	2	1	3	4	5	5	2	4	1	4	1	1	2	1	1	1	1	1	1	1	1	1	1	1	1	1	1	1	2	.	.	.	.	.	.	.	2	.	.	.	.	.	.	.	4	.	.	1	1	.	.	.	3	.	.	.	1	.	2	.	.	.	1	.	.	.	4	1	1	1	1	.	.	.	.	.	.	1	.	1	.	.	1	3	.	2	2	3	2	29	38	25	25	83	97	71	100	30	88
1822117	48	BACK	3	2	13	1	3	2	2	2	2	2	2	2	2	2	1	2	2	2	2	2	2	2	2	2	2	2	2	2	2	2	2	2	2	2	2	2	2	2	2	2	2	2	2	2	2	2	2	2	2	2	2	2	2	1	1	1	1	1	1	1	1	1	1	1	1	1	1	4	1	4	1	1	1	1	1	1	1	1	1	1	1	1	1	1	1	1	1	1	1	.	.	.	.	.	.	.	1	.	.	.	.	.	.	.	1	.	.	.	.	.	.	.	1	.	.	.	.	.	1	.	.	.	.	.	.	.	1	2	1	2	1	.	.	.	.	.	1	.	.	1	.	.	1	1	.	.	.	.	2	2	6	0	0	100	100	100	.	100	.
1822117	46	BACK	2	2	13	1	3	2	2	2	2	2	2	2	2	2	1	2	2	2	2	2	2	2	2	2	2	2	2	2	2	2	2	2	2	2	2	2	2	2	2	2	2	2	2	2	2	2	2	2	2	2	2	.	2	1	1	2	1	1	1	1	1	1	1	1	1	1	1	4	1	4	1	1	1	1	1	1	1	1	1	1	1	1	1	1	1	1	1	1	1	.	.	.	.	.	.	.	1	.	.	.	.	.	.	.	1	.	.	.	.	.	.	.	1	.	.	.	.	.	1	.	.	.	.	.	.	.	1	2	1	2	1	.	.	.	.	.	1	.	.	1	.	.	1	1	.	1	5	5	2	2	6	0	0	96	100	100	93	100	97
1822478	48	BACK	3	2	13	1	3	2	.	.	2	.	.	2	.	.	2	.	.	2	.	.	1	2	2	2	.	.	2	.	.	2	.	.	2	.	.	2	.	.	2	.	.	2	.	.	2	.	.	2	.	.	2	.	.	1	1	2	1	1	1	1	1	1	2	3	4	1	2	3	1	3	1	1	1	1	1	1	1	1	1	2	1	1	1	1	1	1	1	1	1	.	.	.	.	.	.	.	1	.	.	.	.	.	.	.	1	.	.	.	.	.	.	.	1	.	.	.	.	.	4	.	.	.	.	.	.	.	1	2	2	2	1	.	.	.	.	.	1	.	.	1	.	.	1	2	.	.	.	.	2	2	6	0	0	96	100	97	.	65	.
1822478	46	BACK	2	2	13	2	3	2	2	2	2	.	2	2	2	2	2	2	2	2	2	2	.	.	2	2	2	2	2	2	2	2	2	2	2	.	2	2	2	2	2	2	2	2	2	2	2	2	2	2	2	.	2	2	2	1	1	1	1	1	1	1	1	2	2	2	2	2	2	.	.	.	1	1	1	1	1	1	1	1	1	1	1	1	1	1	1	1	1	1	1	.	.	.	.	1	.	.	1	.	.	.	.	1	.	.	2	.	.	.	.	1	.	.	2	.	.	.	.	1	1	.	.	.	.	.	1	.	1	1	1	2	1	.	.	.	.	.	1	.	.	1	.	.	1	2	.	4	2	3	2	0	0	0	0	100	100	93	100	75	98
1825324	48	BACK	3	1	13	2	3	2	.	.	2	.	.	2	.	.	2	.	.	2	.	.	1	1	2	2	.	.	2	.	.	2	.	.	2	.	.	2	.	.	2	.	.	2	.	.	2	.	.	2	.	.	2	.	.	1	1	1	1	1	1	1	1	1	3	2	1	1	1	3	2	4	1	1	1	1	1	1	1	1	1	1	1	1	1	1	1	1	1	1	1	.	.	.	.	.	.	.	1	.	.	.	.	.	.	.	1	.	.	.	.	.	.	1	2	.	.	.	.	1	1	.	.	.	.	.	.	.	3	1	1	1	1	.	.	.	.	.	1	.	.	1	.	.	1	1	.	.	.	.	2	4	6	6	0	100	100	100	.	85	.
1825324	46	BACK	2	1	13	2	3	2	.	.	2	.	.	2	.	.	2	.	.	2	.	.	1	1	2	2	.	.	2	.	.	2	.	.	2	.	.	2	.	.	2	.	.	2	.	.	2	.	.	2	.	.	2	.	.	1	1	1	1	1	1	1	1	1	1	1	1	1	1	3	2	4	1	1	1	1	1	1	1	1	1	1	1	1	1	1	1	1	1	1	1	.	.	.	.	.	.	.	1	.	.	.	.	.	.	.	1	.	.	.	.	.	.	.	3	.	.	.	.	.	1	.	.	.	.	.	.	.	2	1	1	1	1	.	.	.	.	.	1	.	.	1	.	.	1	1	.	1	2	3	2	4	6	6	0	100	100	92	100	100	98
1844194	48	BACK	3	2	13	2	3	2	.	.	2	.	.	2	.	.	2	.	.	2	.	.	2	.	.	2	.	.	2	.	.	2	.	.	2	.	.	2	.	.	2	.	.	2	.	.	2	.	.	2	.	.	1	1	2	1	1	1	1	1	1	1	1	3	2	2	1	1	1	4	1	4	1	1	1	1	1	1	1	1	1	1	1	1	1	1	1	1	1	1	1	.	.	.	.	.	.	.	1	.	.	.	.	.	.	.	1	.	.	.	.	.	.	.	1	.	.	.	.	.	4	.	.	.	.	.	.	.	1	1	1	2	1	.	.	.	.	.	1	.	.	1	.	.	1	2	.	.	.	.	2	4	6	6	0	100	100	100	.	90	.
1844194	46	BACK	2	2	13	2	3	2	.	.	2	.	.	2	.	.	2	.	.	2	.	.	2	.	.	2	.	.	2	.	.	2	.	.	2	.	.	2	.	.	2	.	.	2	.	.	2	.	.	2	.	.	1	1	2	1	1	1	1	1	1	1	1	3	2	2	1	1	1	4	1	2	1	1	1	1	1	1	1	1	1	1	1	1	1	1	1	1	1	1	1	.	.	.	.	.	.	.	1	.	.	.	.	.	.	.	1	.	.	.	.	.	.	.	1	.	.	.	.	.	4	.	.	.	.	.	.	.	1	2	1	2	1	.	.	.	.	.	1	.	.	1	.	.	1	2	.	1	2	2	2	4	6	6	0	100	100	100	71	90	93
1848620	48	BACK	3	1	13	2	2	2	.	.	2	.	.	2	.	.	2	.	.	2	.	.	1	1	2	2	.	.	2	.	.	2	.	.	2	.	.	2	.	.	2	.	.	2	.	.	2	.	.	2	.	.	2	.	.	1	1	1	1	1	1	1	1	1	1	1	1	1	1	3	1	4	1	1	1	1	1	1	1	1	1	1	1	1	1	1	1	1	1	1	1	.	.	.	.	.	.	.	1	.	.	.	.	.	.	.	1	.	.	.	.	.	.	.	1	.	.	.	.	.	4	.	.	.	.	.	.	.	1	2	2	1	1	.	.	.	.	.	1	.	.	1	.	.	.	.	.	.	.	.	2	4	6	6	0	100	100	100	.	100	.
1848620	46	BACK	2	1	13	3	2	2	.	.	2	.	.	2	.	.	2	.	.	2	.	.	1	1	1	2	.	.	2	.	.	2	.	.	2	.	.	2	.	.	2	.	.	2	.	.	2	.	.	2	.	.	2	.	.	1	1	1	1	1	1	1	1	3	2	1	1	2	1	3	1	3	1	1	1	1	1	1	1	1	1	1	1	1	1	1	1	1	1	1	1	.	.	.	.	.	.	.	1	.	.	.	.	.	.	.	2	.	.	.	.	.	.	.	2	.	.	.	.	.	1	.	.	.	.	.	.	.	3	2	2	1	1	.	.	.	.	.	1	.	.	.	.	.	.	.	.	4	2	3	2	6	6	6	6	100	100	93	74	90	92
1849162	48	BACK	3	1	13	1	2	2	.	2	2	.	2	2	.	2	2	.	2	2	.	2	2	.	2	2	.	2	2	.	2	2	.	2	2	.	2	2	.	2	2	.	2	2	.	2	2	.	2	2	.	2	1	2	2	1	1	1	1	1	1	1	1	1	2	4	2	1	2	3	1	3	1	1	1	1	1	1	1	1	1	1	1	1	1	1	1	1	1	1	1	.	.	.	.	.	.	.	2	.	.	.	.	.	.	.	2	.	.	.	.	.	.	.	1	.	.	.	.	.	1	.	.	.	.	.	.	.	1	1	1	1	1	.	.	.	.	.	1	.	.	.	.	.	1	2	.	.	.	.	2	2	6	0	0	100	100	100	.	70	.
1849162	46	BACK	2	1	13	2	3	2	.	2	2	.	2	2	.	2	2	.	2	2	.	2	2	.	2	2	.	2	2	.	2	2	.	2	2	.	2	2	.	2	2	.	2	2	.	2	2	.	2	2	.	2	1	2	2	1	1	1	1	1	1	1	1	1	2	4	1	1	2	4	2	4	1	1	1	1	1	1	1	1	1	1	1	1	1	1	1	1	1	1	1	.	.	.	.	.	.	.	1	.	.	.	.	.	.	.	1	.	.	.	.	.	.	.	1	.	.	.	.	.	1	.	.	.	.	.	.	.	1	1	1	1	1	.	.	.	.	.	1	.	.	.	.	.	1	2	.	1	2	3	2	2	6	0	0	100	100	100	100	75	100
1849355	47	FRONT	3	1	13	2	1	2	.	.	2	.	.	2	.	.	2	.	.	2	.	.	2	.	.	2	.	.	2	.	.	2	.	.	2	.	.	2	.	.	2	.	.	2	.	.	2	.	.	2	.	.	1	1	2	1	1	1	1	1	1	1	1	1	1	1	1	1	1	4	1	4	1	1	1	1	1	1	1	1	1	1	1	1	1	1	1	1	1	1	1	.	.	.	.	.	.	.	1	.	.	.	.	.	.	.	1	.	.	.	.	.	.	1	2	.	.	.	.	1	1	.	.	.	.	.	.	.	.	1	1	1	1	.	.	.	.	.	.	.	.	1	.	.	1	1	.	.	.	.	2	4	6	6	0	100	100	100	.	100	.
1849355	45	FRONT	2	1	13	2	2	2	.	.	2	.	.	2	.	.	2	.	.	2	.	.	2	.	.	2	.	.	2	.	.	2	.	.	2	.	.	2	.	.	2	.	.	2	.	.	2	.	.	2	.	.	1	1	2	1	1	1	1	1	1	1	1	1	1	3	2	2	1	4	1	4	1	1	1	1	1	1	1	1	1	1	1	1	1	1	1	1	1	1	1	.	.	.	.	.	.	.	1	.	.	.	.	.	.	.	1	.	.	.	.	.	.	1	2	.	.	.	.	1	1	.	.	.	.	.	.	.	1	1	1	1	1	.	.	.	.	.	.	.	.	1	.	.	1	1	.	4	1	1	2	4	6	6	0	100	100	96	100	80	99
1849846	48	BACK	3	1	13	2	3	2	.	.	2	.	.	2	.	.	2	.	.	.	.	.	1	2	.	2	.	.	.	.	.	2	.	.	.	.	.	2	.	.	2	.	.	2	.	.	2	.	.	2	.	.	.	.	.	1	1	1	1	1	1	.	1	1	1	.	1	1	1	3	1	4	1	1	1	1	1	1	1	1	1	.	1	1	1	1	1	1	1	.	1	.	.	.	.	.	.	.	1	.	.	.	.	.	.	.	1	.	.	.	.	.	.	.	1	.	.	.	.	.	1	.	.	.	.	.	.	.	1	2	1	.	1	.	.	.	.	.	1	.	.	.	.	.	.	2	.	.	.	.	2	2	6	0	0	100	100	100	.	100	.
1849846	46	BACK	2	1	13	2	3	2	.	.	2	.	.	2	.	.	1	2	2	2	.	.	1	2	2	2	.	.	2	.	.	2	.	.	2	.	.	2	.	.	2	.	.	2	.	.	2	.	.	2	.	.	2	.	.	1	1	1	1	1	1	.	1	1	5	4	2	2	2	2	1	2	1	1	1	1	1	1	1	1	1	1	1	1	1	1	1	1	1	1	1	.	.	.	.	.	.	.	1	.	.	.	.	.	.	.	1	.	.	.	.	.	.	.	1	.	.	.	.	.	1	.	.	.	.	.	.	.	1	2	2	1	1	.	.	.	.	.	1	.	.	1	.	.	1	2	.	1	4	5	2	4	13	0	0	100	100	100	63	50	91
1851447	48	BACK	3	2	13	2	3	2	.	.	2	.	.	2	.	.	2	.	.	2	.	.	2	.	.	2	.	.	2	.	.	2	.	.	2	.	.	2	.	.	2	.	.	2	.	.	2	.	.	2	.	.	2	.	.	1	1	1	1	1	1	1	1	1	2	2	2	1	1	3	2	4	2	1	1	1	2	1	1	1	1	1	1	1	1	1	1	2	1	1	1	.	.	.	.	.	.	.	2	.	.	.	.	.	.	.	2	.	.	.	.	.	.	.	1	.	.	.	.	.	4	.	.	.	.	.	.	.	1	2	1	2	1	.	.	.	.	.	1	.	.	1	.	.	1	2	.	.	.	.	2	0	0	0	0	100	97	92	.	85	.
1851447	46	BACK	2	2	13	2	3	2	.	.	2	.	.	2	.	.	2	.	.	2	.	.	2	.	.	2	.	.	2	.	.	2	.	.	2	.	.	2	.	.	2	.	.	2	.	.	2	.	.	2	.	.	2	.	.	1	1	1	1	1	1	1	1	1	1	2	1	1	1	4	1	4	1	1	1	1	1	1	1	1	1	1	1	1	1	1	1	1	1	1	1	.	.	.	.	.	.	.	1	.	.	.	.	.	.	.	1	.	.	.	.	.	.	.	1	.	.	.	.	.	4	.	.	.	.	.	.	.	1	1	1	2	1	.	.	.	.	.	1	.	.	1	.	.	1	2	.	1	2	3	2	0	0	0	0	100	100	100	100	95	100
1851600	48	BACK	3	2	13	1	3	2	.	.	2	.	.	2	.	.	2	.	.	2	.	.	2	.	.	2	.	.	2	.	.	2	.	.	2	.	.	2	.	.	2	.	.	2	.	.	2	.	.	2	.	.	2	.	.	1	1	1	1	1	1	1	1	1	3	4	2	2	1	4	1	4	1	1	1	1	1	1	1	1	1	1	1	1	1	1	1	1	1	1	1	.	.	.	.	.	.	.	1	.	.	.	.	.	.	.	1	.	.	.	.	.	.	.	1	.	.	.	.	.	1	.	.	.	.	.	.	.	1	1	1	2	1	.	.	.	.	.	1	.	.	1	.	.	.	.	.	.	.	.	2	0	0	0	0	100	100	100	.	65	.
1851600	46	BACK	2	2	13	1	3	2	.	.	2	.	.	2	.	.	2	.	.	2	.	.	2	.	.	2	.	.	2	.	.	2	.	.	2	.	.	2	.	.	2	.	.	2	.	.	2	.	.	2	.	.	2	.	.	1	1	1	1	1	1	1	1	1	4	4	2	1	4	4	1	4	1	1	1	1	1	1	1	1	1	1	1	1	1	1	1	1	1	1	1	.	.	.	.	.	.	.	1	.	.	.	.	.	.	.	1	.	.	.	.	.	.	.	2	.	.	.	.	1	1	.	.	.	.	.	.	.	1	1	1	2	1	.	.	.	.	.	1	.	.	1	.	.	.	.	.	1	3	3	2	0	0	0	0	100	100	96	100	50	99
1853176	48	BACK	3	2	13	2	1	2	.	.	2	.	.	2	.	.	2	.	.	2	.	.	2	.	.	2	.	.	2	.	.	2	.	.	2	.	.	2	.	.	2	.	.	2	.	.	2	.	.	2	.	.	2	.	.	1	1	1	1	1	1	1	1	1	1	1	2	3	1	3	1	4	1	1	1	1	1	1	1	1	1	1	1	1	1	1	1	1	1	1	1	.	.	.	.	.	.	.	1	.	.	.	.	.	.	.	1	.	.	.	.	.	.	.	1	.	.	.	.	.	1	.	.	.	.	.	.	.	2	2	1	2	1	.	.	.	.	.	1	.	.	1	.	.	1	2	.	.	.	.	2	0	0	0	0	100	100	100	.	85	.
1853176	46	BACK	2	2	13	1	3	2	2	2	2	2	2	2	2	2	2	2	2	2	2	2	2	2	2	2	2	2	2	2	2	2	2	2	2	2	2	2	2	2	2	2	2	2	2	2	2	2	2	2	2	2	2	2	2	1	1	1	1	1	1	1	1	1	2	2	2	2	2	4	1	4	1	1	1	1	1	1	1	1	1	1	1	1	1	1	1	1	1	1	1	.	.	.	.	.	.	.	1	.	.	.	.	.	.	.	1	.	.	.	.	.	.	.	2	.	.	.	.	.	1	.	.	.	.	.	.	.	2	1	1	2	1	.	.	.	.	.	1	.	.	1	.	.	1	2	.	4	2	3	2	0	0	0	0	100	100	96	100	75	99
1854300	48	BACK	3	1	13	2	2	1	2	2	.	.	.	.	.	.	.	.	.	.	.	.	.	.	.	.	.	.	.	.	.	.	.	.	.	.	.	.	.	.	.	.	.	.	.	.	.	.	.	.	.	.	.	.	.	1	1	1	1	1	1	1	1	2	2	2	1	1	1	4	1	4	1	1	1	1	1	1	1	1	1	1	1	1	1	1	1	1	1	1	1	.	.	.	.	.	.	.	.	.	.	.	.	.	.	.	1	.	.	.	.	.	.	.	1	.	.	.	.	.	4	.	.	.	.	.	.	.	1	1	1	1	1	.	.	.	.	.	1	.	.	1	.	.	1	2	.	.	.	.	2	2	6	0	0	100	100	100	.	90	.
1854300	46	BACK	2	1	13	1	3	2	.	2	2	.	2	2	.	2	2	.	2	2	.	2	2	.	2	2	.	2	2	.	2	2	.	2	2	.	2	2	.	2	2	.	2	2	.	2	2	.	2	2	.	2	2	.	2	1	1	1	1	1	1	1	1	1	1	1	1	1	1	4	1	4	1	1	1	1	1	1	1	1	1	1	1	1	1	1	1	1	1	1	1	.	.	.	.	.	.	.	1	.	.	.	.	.	.	.	1	.	.	.	.	.	.	.	1	.	.	.	.	.	1	.	.	.	.	.	.	.	1	1	1	1	1	.	.	.	.	.	1	.	.	.	.	.	1	2	.	4	2	3	2	0	0	0	0	100	100	100	100	100	100
1859416	48	BACK	3	1	13	2	2	2	.	.	2	.	.	2	.	.	2	.	.	2	.	2	1	2	.	2	.	.	2	.	.	2	.	.	2	.	.	2	.	.	2	.	.	2	.	.	2	.	.	2	.	.	2	.	.	1	1	1	1	1	1	1	1	2	2	2	1	1	2	2	1	3	1	.	2	1	1	1	1	1	1	1	1	1	1	1	1	1	1	1	1	.	.	.	.	.	.	.	1	.	.	.	.	.	.	.	2	.	.	.	.	.	.	.	2	.	.	.	.	1	1	.	.	.	.	.	.	.	1	2	1	1	1	.	.	.	.	.	1	.	.	.	1	.	1	4	.	.	.	.	2	2	6	0	0	100	100	95	.	85	.
1859416	46	BACK	2	1	13	2	3	2	.	.	2	.	.	2	.	.	1	2	2	1	2	1	1	1	1	2	.	.	2	.	.	2	.	.	2	.	.	2	.	.	2	.	.	2	.	.	.	2	2	2	.	.	2	.	.	2	2	2	1	1	1	1	1	2	3	4	2	2	2	2	1	2	2	1	2	1	1	1	1	1	1	2	1	1	1	1	2	1	2	2	1	.	.	.	.	.	.	.	1	.	.	.	.	.	.	.	1	.	.	.	.	.	.	.	1	.	.	.	.	.	1	.	.	.	.	.	.	.	2	3	2	1	1	.	.	.	.	.	1	.	.	.	.	.	1	3	.	1	2	3	2	13	19	6	13	83	95	92	56	60	82
1860861	48	BACK	3	1	13	1	3	2	2	2	2	2	2	2	2	2	2	2	2	2	2	2	2	2	2	2	2	2	2	2	2	2	2	2	2	2	2	2	2	2	2	2	2	2	2	2	2	2	2	2	2	2	2	2	2	1	1	1	1	1	1	1	1	1	1	1	1	1	1	4	2	4	1	1	1	1	1	1	1	1	1	1	1	1	1	1	1	1	1	1	1	.	.	.	.	.	.	.	1	.	.	.	.	.	.	.	1	.	.	.	.	.	.	.	1	.	.	.	.	.	1	.	.	.	.	.	.	.	1	2	1	1	1	.	.	.	.	.	1	.	.	.	.	.	.	.	1	.	.	.	2	0	0	0	0	100	100	100	.	100	.
1860861	46	BACK	2	1	13	2	3	2	2	2	2	2	2	2	2	2	2	2	2	2	2	2	2	2	2	2	2	2	2	2	2	2	2	2	2	2	2	2	2	2	2	2	2	2	2	2	2	2	2	2	2	2	2	2	2	1	1	1	1	1	1	1	1	1	1	1	1	1	1	4	1	4	1	1	1	1	1	1	1	1	1	1	1	1	1	1	1	1	1	1	1	.	.	.	.	.	.	.	1	.	.	.	.	.	.	.	1	.	.	.	.	.	.	.	1	.	.	.	.	.	1	.	.	.	.	.	.	.	1	1	1	1	1	.	.	.	.	.	1	.	.	.	.	.	.	.	1	11	2	2	2	0	0	0	0	100	100	100	100	100	100
1862243	48	BACK	3	2	13	1	3	2	2	2	2	2	2	2	2	2	2	2	2	2	2	2	2	2	2	2	2	2	2	2	2	2	2	2	2	2	2	2	2	2	2	2	2	2	2	2	2	2	2	2	2	2	2	2	2	1	1	1	1	1	1	1	1	1	1	1	1	1	1	4	1	4	1	1	1	1	1	1	1	1	1	1	1	1	1	1	1	1	1	1	1	.	.	.	.	.	.	1	1	.	.	.	.	.	.	1	1	.	.	.	.	.	.	1	1	.	.	.	.	.	1	.	.	.	.	.	.	.	1	1	1	2	.	1	.	.	.	.	1	.	.	.	.	.	1	2	.	.	.	.	2	0	0	0	0	100	100	100	.	100	.
1862243	46	BACK	2	2	13	1	3	2	2	2	2	2	2	2	2	2	2	2	2	2	2	2	2	2	2	2	2	2	2	2	2	2	2	2	2	2	2	2	2	2	2	2	2	2	2	2	2	2	2	2	2	2	2	2	2	1	1	1	1	1	1	1	1	1	2	2	2	2	2	2	2	3	1	1	1	1	2	1	1	1	1	1	1	1	1	1	1	1	1	1	1	.	.	.	.	.	.	1	1	.	.	.	.	.	.	.	1	.	.	.	.	.	.	1	1	.	.	.	.	.	1	.	.	.	.	.	.	.	2	3	2	2	.	1	.	.	.	.	1	.	.	.	.	.	1	2	.	1	2	3	2	0	0	0	0	100	100	97	67	75	91
1863625	48	BACK	3	1	13	2	3	2	.	.	2	.	.	2	.	.	2	.	.	2	.	.	.	.	.	2	.	.	.	.	.	2	.	.	2	.	.	2	.	.	2	.	.	2	.	.	2	.	.	2	.	.	2	.	.	.	1	1	1	1	1	1	1	1	.	.	.	1	2	.	.	.	.	1	.	.	.	.	1	.	.	.	1	1	.	1	.	.	.	.	.	.	.	.	.	.	.	.	.	.	.	.	.	.	.	.	.	.	.	.	.	.	.	.	.	.	.	.	.	.	1	.	.	.	.	.	.	.	.	.	.	1	1	.	.	.	.	.	.	.	.	1	.	.	1	1	.	.	.	.	2	0	0	0	0	100	.	.	.	.	.
1863625	46	BACK	2	1	13	2	3	2	.	.	2	.	.	2	.	.	2	.	.	2	.	.	2	.	.	2	.	.	2	.	.	2	.	.	2	.	.	2	.	.	2	.	.	2	.	.	2	.	.	2	.	.	2	.	.	1	1	1	1	1	1	1	1	1	1	1	1	1	2	2	1	3	2	.	1	1	2	1	1	1	1	1	1	1	1	1	1	1	1	1	1	.	.	.	.	.	.	.	1	.	.	.	.	.	.	.	1	.	.	.	.	.	.	.	2	.	.	.	.	1	1	.	.	.	.	.	.	.	1	2	2	1	1	.	.	.	.	.	1	.	.	1	.	.	1	1	.	4	2	3	2	0	0	0	0	100	100	89	74	95	91
1864167	48	BACK	3	2	13	2	2	2	.	.	2	.	.	2	.	.	2	.	.	2	.	.	2	.	.	2	.	.	2	.	.	2	.	.	2	.	.	2	.	.	2	.	.	2	.	.	2	.	.	2	.	.	2	.	.	1	1	1	1	1	1	1	1	2	1	1	1	1	1	3	1	4	1	1	1	1	1	1	1	1	1	1	1	1	1	1	1	1	1	1	1	.	.	.	.	.	.	.	1	.	.	.	.	.	.	.	1	.	.	.	.	.	.	.	1	.	.	.	.	.	1	.	.	.	.	.	.	.	1	1	1	2	1	.	.	.	.	.	1	.	.	1	.	.	1	2	.	.	.	.	2	0	0	0	0	100	100	100	.	100	.
1864167	46	BACK	2	2	13	2	3	2	.	.	2	.	.	2	.	.	2	.	.	2	.	.	1	1	2	2	.	.	2	.	.	2	.	.	2	.	.	2	.	.	2	.	.	2	.	.	2	.	.	2	.	.	2	.	.	1	1	1	1	1	1	1	1	2	2	3	2	1	1	3	1	4	1	1	1	1	1	1	1	1	1	1	1	1	1	1	1	1	1	1	1	.	.	.	.	.	.	.	1	.	.	.	.	.	.	.	1	.	.	.	.	.	.	.	1	.	.	.	.	.	1	.	.	.	.	.	.	.	1	1	1	2	1	.	.	.	.	.	1	.	1	1	.	.	1	2	.	1	2	3	2	4	6	6	0	100	100	100	100	80	100
1865347	48	BACK	3	1	13	1	3	2	.	.	2	.	.	2	.	.	2	.	.	1	1	2	2	.	.	2	.	.	2	.	.	2	.	.	2	.	.	2	.	.	2	.	.	1	1	2	2	.	.	2	.	.	2	.	.	1	1	1	1	1	1	1	1	1	2	2	2	3	1	4	1	4	1	1	1	1	1	1	1	1	1	1	1	1	1	1	1	1	1	1	1	.	.	.	.	.	.	.	2	.	.	.	.	.	.	.	1	.	.	.	.	.	.	.	1	.	.	.	.	.	4	.	.	.	.	.	.	.	2	2	1	1	1	.	.	.	.	.	.	1	.	1	.	.	.	.	.	.	.	.	2	8	13	13	0	100	100	100	.	75	.
1865347	46	BACK	2	1	13	2	3	2	.	.	2	.	.	2	.	.	2	.	.	1	1	2	1	2	2	2	.	.	2	.	.	2	.	.	2	.	.	2	.	.	2	.	.	1	1	2	2	.	.	2	.	.	2	.	.	2	1	1	1	1	1	1	1	1	2	2	4	4	2	4	1	4	1	1	1	1	2	1	1	1	1	1	1	1	1	1	1	1	1	1	1	.	.	.	.	.	.	.	1	.	.	.	.	.	.	.	2	.	.	.	.	.	.	.	3	.	.	.	1	.	1	.	.	.	.	.	.	.	3	2	1	1	1	.	.	.	.	.	.	1	.	1	.	.	.	.	.	2	3	3	2	10	19	13	0	96	100	86	93	55	94
1869339	48	BACK	3	2	13	3	2	2	2	2	2	2	2	2	2	2	1	2	2	2	2	2	1	2	2	1	1	1	1	1	1	2	2	2	1	1	1	2	2	2	2	2	2	1	1	1	1	1	1	2	2	2	2	2	2	2	2	2	1	1	2	2	1	1	2	2	2	2	2	3	2	4	2	2	3	2	2	2	1	1	.	1	1	1	1	1	2	1	1	1	2	.	.	.	.	.	.	.	2	.	.	.	1	.	.	.	4	.	.	.	.	1	.	.	2	.	.	.	.	1	1	.	.	.	1	.	.	.	1	1	1	2	1	.	.	.	.	.	1	.	.	1	.	.	1	1	.	.	.	.	2	35	44	31	31	79	94	71	.	75	.
1869339	46	BACK	2	2	13	3	4	2	2	2	2	2	2	2	2	2	1	1	2	2	2	2	1	1	2	1	1	1	1	1	1	.	2	2	1	1	1	2	2	2	2	2	2	1	1	1	1	1	1	2	2	2	2	2	2	1	2	2	1	2	1	1	1	1	2	2	2	2	1	4	3	.	2	2	1	1	1	1	1	1	1	1	1	1	1	1	1	1	1	1	1	.	.	.	.	.	.	.	2	.	.	.	.	.	.	.	3	.	.	.	.	.	.	.	2	.	.	.	.	1	1	.	.	.	.	.	.	.	1	1	.	2	1	.	.	.	.	.	1	.	.	1	.	.	1	1	.	1	3	4	2	40	44	44	31	88	100	82	100	80	92
1869361	48	BACK	3	1	13	2	3	2	.	.	2	.	.	2	.	.	2	.	.	1	1	2	2	.	.	2	.	.	2	.	.	2	.	.	2	.	.	2	.	.	2	.	.	2	.	.	2	.	.	2	.	.	2	.	.	1	1	1	1	1	1	1	1	1	2	1	1	2	1	1	3	3	1	1	1	1	2	1	1	1	1	1	1	1	1	1	1	1	1	1	2	.	.	.	1	.	.	.	1	.	.	.	1	.	.	.	1	.	.	.	1	.	.	.	2	.	.	.	.	1	1	.	.	.	.	.	1	.	1	2	2	1	1	.	.	.	.	.	1	.	.	1	.	.	1	2	.	.	.	.	2	4	6	6	0	100	100	92	83	90	94
1869361	46	BACK	2	1	13	2	3	2	.	.	2	.	.	2	.	.	2	.	.	1	1	1	2	.	.	2	.	.	2	.	.	2	.	.	2	.	.	2	.	.	2	.	.	1	2	.	2	.	.	2	.	.	2	.	.	1	2	1	1	1	1	1	1	1	2	2	2	5	2	3	2	3	1	1	1	1	1	1	1	1	1	1	1	1	1	1	1	1	1	1	1	.	.	.	.	.	.	.	1	.	.	.	.	.	.	.	1	.	.	.	.	.	.	.	2	.	.	.	.	1	.	.	.	.	.	.	.	.	1	1	1	1	1	.	.	.	.	.	1	.	.	1	.	.	1	2	.	4	2	3	2	8	13	6	6	96	100	95	89	60	95
1870447	48	BACK	3	1	13	2	3	2	.	.	2	.	.	2	.	.	2	.	.	2	.	.	2	.	.	2	.	.	2	.	.	2	.	.	2	.	.	2	.	.	2	.	.	2	.	.	2	.	.	2	.	.	2	.	.	1	1	2	1	1	1	1	1	1	1	2	1	1	1	4	1	4	1	1	1	1	1	1	1	1	1	1	1	1	1	1	1	1	1	1	1	.	.	.	.	.	.	.	1	.	.	.	.	.	.	.	1	.	.	.	.	.	.	.	1	.	.	.	.	.	1	.	.	.	.	.	.	.	1	1	1	1	.	1	.	.	.	.	1	.	.	.	.	.	.	.	.	.	.	.	2	0	0	0	0	96	100	100	.	95	.
1870447	46	BACK	2	1	13	1	3	2	.	.	2	.	.	2	.	.	2	.	.	2	.	.	2	.	.	2	.	.	2	.	.	2	.	.	2	.	.	2	.	.	2	.	.	2	.	.	2	.	.	2	.	.	2	.	.	1	1	2	1	1	1	1	1	1	1	2	1	1	1	4	1	4	1	1	1	1	1	1	1	1	1	1	1	1	1	1	1	1	1	1	1	.	.	.	.	.	.	.	1	.	.	.	.	.	.	.	2	.	.	.	.	.	.	.	1	.	.	.	.	.	1	.	.	.	.	.	.	.	1	1	1	1	.	1	.	.	.	.	1	.	.	.	.	.	.	.	.	1	2	3	2	0	0	0	0	96	100	97	100	95	98
1871809	48	BACK	3	1	13	2	2	2	2	2	2	2	2	2	2	2	2	2	2	2	2	2	2	2	2	1	1	1	1	1	1	2	2	2	1	1	1	2	2	2	2	2	2	1	1	1	2	2	2	1	1	1	2	2	2	4	4	4	2	4	4	4	4	2	3	3	3	.	4	2	1	3	4	4	4	4	4	4	4	2	5	2	4	1	1	1	2	2	2	1	4	.	1	.	.	.	.	.	4	.	1	.	.	.	.	.	4	.	1	.	.	.	.	.	3	.	1	.	.	.	4	.	.	.	.	.	.	.	4	4	2	1	1	.	.	.	.	.	1	.	.	.	.	.	1	1	.	.	.	.	2	31	31	31	31	17	55	9	.	44	.
1871809	46	BACK	2	1	13	2	2	2	2	2	2	2	2	2	2	2	2	2	2	2	2	2	2	2	2	1	1	1	1	1	1	2	2	2	1	1	1	2	2	2	2	2	2	1	1	1	2	2	2	1	1	1	2	2	2	4	4	4	2	4	4	4	4	2	3	3	3	5	4	2	1	3	4	4	4	4	4	4	4	2	5	2	4	1	1	1	2	2	2	1	4	.	1	.	.	.	.	.	4	.	1	.	.	.	.	.	4	.	1	.	.	.	.	.	3	.	1	.	.	.	4	.	.	.	.	.	.	.	4	4	2	1	1	.	.	.	.	.	1	.	.	.	.	.	1	1	.	1	2	3	2	31	31	31	31	17	55	7	61	35	35
1872130	48	BACK	3	1	13	4	3	2	.	.	2	.	.	2	.	.	2	.	.	2	.	.	1	1	2	1	1	1	1	1	1	2	.	.	2	.	.	2	.	.	2	.	.	1	1	1	2	.	.	1	1	1	2	.	.	4	4	4	4	4	4	4	4	3	3	3	3	3	3	2	3	2	4	4	4	4	4	4	4	4	5	5	4	4	4	4	4	4	5	5	4	.	1	.	.	.	.	.	4	.	1	.	.	.	.	.	4	.	1	.	.	.	.	.	2	.	1	.	.	.	3	.	1	.	.	.	.	.	3	4	2	1	1	.	.	.	.	.	.	.	.	.	.	.	.	.	1	.	.	.	2	29	31	31	25	0	0	0	.	50	.
1872130	46	BACK	2	1	13	4	3	2	.	.	2	.	.	2	.	.	2	.	.	2	.	.	1	2	2	1	1	1	1	1	1	2	.	.	2	.	.	2	.	.	2	.	.	1	1	1	2	.	.	1	1	1	2	.	.	4	4	4	4	4	4	4	4	3	3	3	3	5	3	2	3	1	4	4	4	4	4	4	4	4	5	5	4	4	4	4	4	4	5	5	4	.	1	.	.	.	.	.	4	.	1	.	.	.	.	.	4	.	1	.	.	.	.	.	2	.	1	.	.	.	3	.	1	.	.	.	.	.	3	4	2	1	1	.	.	.	.	.	.	.	.	.	.	.	.	.	1	9	2	2	2	27	31	25	25	0	0	4	38	40	11
1879432	48	BACK	3	1	13	2	2	2	2	2	2	2	2	2	2	2	2	2	2	2	2	2	2	2	2	2	2	2	2	2	2	2	2	2	2	2	2	2	2	2	2	2	2	2	2	2	2	2	2	2	2	2	2	2	2	1	1	1	1	1	1	1	1	1	1	1	1	1	1	4	1	4	1	1	1	1	1	1	1	1	1	1	1	1	1	1	1	1	1	1	1	.	.	.	.	.	.	.	1	.	.	.	.	.	.	.	1	.	.	.	.	.	.	.	2	.	.	.	.	1	1	.	.	.	.	.	.	.	1	1	1	1	1	.	.	.	.	.	1	.	.	1	.	.	1	1	.	.	.	.	2	0	0	0	0	100	100	100	.	100	.
1879432	46	BACK	2	1	13	2	2	2	2	2	2	2	2	2	2	2	2	2	2	2	2	2	2	2	2	2	2	2	2	2	2	2	2	2	2	2	2	2	2	2	2	2	2	2	2	2	2	2	2	2	2	2	2	2	2	1	1	1	1	1	1	1	1	1	1	1	1	1	1	4	1	4	1	1	1	1	1	1	1	1	1	1	1	1	1	1	1	1	1	1	1	.	.	.	.	.	.	.	1	.	.	.	.	.	.	.	1	.	.	.	.	.	.	.	1	.	.	.	.	.	1	.	.	.	.	.	.	.	1	1	1	1	1	.	.	.	.	.	1	.	.	1	.	.	1	1	.	4	2	2	2	0	0	0	0	100	100	100	100	100	100
1884594	48	BACK	3	1	13	1	3	2	.	.	2	.	.	2	.	.	2	.	.	2	.	.	2	.	.	2	.	.	2	.	.	2	.	.	2	.	.	2	.	.	2	.	.	2	.	.	2	.	.	.	.	.	2	.	.	1	1	1	1	1	1	1	1	1	1	1	3	1	1	4	2	4	1	1	1	1	1	1	1	1	.	1	1	1	1	1	1	1	1	1	1	.	.	.	.	.	.	.	1	.	.	.	.	.	.	.	1	.	.	.	.	.	.	.	2	.	.	.	.	1	1	.	.	.	.	.	.	.	1	1	1	1	1	.	.	.	.	.	1	.	.	1	.	.	1	1	1	.	.	.	2	0	0	0	0	100	100	100	.	90	.
1884594	46	BACK	2	1	13	1	3	2	.	.	2	.	.	2	.	.	2	.	.	2	.	.	2	.	.	1	1	2	2	.	.	2	.	.	2	.	.	2	.	.	2	.	.	2	.	.	2	.	.	2	.	.	2	.	.	1	1	1	1	1	1	1	1	1	3	3	1	1	3	4	1	4	1	1	1	1	1	1	1	1	1	1	1	1	1	1	1	1	1	1	1	.	.	.	.	.	.	.	1	.	.	.	.	.	.	.	1	.	.	.	.	.	.	.	1	.	.	.	.	.	1	.	.	.	.	.	.	.	1	2	2	1	1	.	.	.	.	.	1	.	.	1	.	.	1	1	1	4	1	3	2	4	6	6	0	100	100	100	85	70	96
1890751	48	BACK	3	1	13	2	3	2	2	2	2	2	2	2	2	2	2	2	2	2	2	2	2	2	2	2	2	2	2	2	2	2	2	2	2	2	2	2	2	2	2	2	2	1	1	2	2	2	2	2	2	2	2	2	2	1	1	1	1	1	1	1	1	1	2	2	2	2	2	3	2	4	1	1	1	1	1	1	1	1	1	1	1	1	1	1	1	1	1	1	1	.	.	.	.	.	.	.	1	.	.	.	.	.	.	.	1	.	.	.	.	.	.	.	1	.	.	.	.	.	1	.	.	.	.	.	.	.	1	1	1	1	1	.	.	.	.	.	1	.	.	1	.	.	1	2	.	.	.	.	2	4	6	6	0	100	100	100	.	75	.
1890751	46	BACK	2	1	13	2	3	2	2	2	2	2	2	2	2	2	2	2	2	2	2	2	2	2	2	2	2	2	2	2	2	2	2	2	2	2	2	2	2	2	2	2	2	1	1	2	2	2	2	2	2	2	2	2	2	1	1	1	1	1	1	1	1	1	2	2	2	2	2	4	2	4	1	1	1	1	1	1	1	1	1	1	1	1	1	1	1	1	1	1	1	.	.	.	.	.	.	.	1	.	.	.	.	.	.	.	1	.	.	.	.	.	.	.	1	.	.	.	.	.	1	.	.	.	.	.	.	.	1	1	1	1	1	.	.	.	.	.	1	.	.	1	.	.	1	2	.	4	2	3	2	4	6	6	0	100	100	100	100	75	100
1894930	48	BACK	3	1	13	3	2	2	2	2	2	2	2	1	2	2	2	2	2	2	2	2	2	2	2	2	2	2	2	2	2	2	2	2	2	2	2	2	2	2	2	2	2	2	2	2	2	2	2	2	2	2	2	2	2	1	1	1	1	1	1	1	1	1	3	3	2	1	2	4	2	4	1	1	1	1	1	1	1	1	1	1	1	1	1	1	1	1	1	1	1	.	.	.	.	.	.	.	1	.	.	.	.	.	.	.	1	.	.	.	.	.	.	.	2	.	.	.	.	1	4	.	.	.	.	.	.	.	1	1	1	1	1	.	.	.	.	.	1	.	.	.	1	.	1	3	.	.	.	.	2	2	6	0	0	100	100	100	.	70	.
1894930	46	BACK	2	1	13	2	3	2	2	2	2	2	2	2	2	2	2	2	2	2	2	2	2	2	2	2	2	2	2	2	2	2	2	2	2	2	2	2	2	2	2	2	2	2	2	2	2	2	2	2	2	2	2	2	2	1	1	1	1	1	1	1	1	1	2	2	3	3	2	4	1	2	1	1	1	1	1	1	1	1	1	1	1	1	1	1	1	1	1	1	1	.	.	.	.	.	.	.	1	.	.	.	.	.	.	.	1	.	.	.	.	.	.	.	2	.	.	.	.	1	1	.	.	.	.	.	.	.	1	1	1	1	1	.	.	.	.	.	1	.	.	.	.	.	1	3	1	1	2	3	2	0	0	0	0	100	100	96	78	65	93
1899169	48	BACK	3	2	13	3	3	2	2	2	2	2	2	2	1	2	2	2	2	1	2	2	1	2	2	2	2	2	2	2	2	2	2	2	2	2	2	2	2	2	2	2	2	1	1	2	2	2	2	2	2	2	2	2	2	1	1	1	1	1	1	1	1	1	4	4	1	2	3	.	3	4	1	1	1	1	1	1	1	1	1	1	1	1	1	1	1	1	1	1	1	.	.	.	.	.	.	.	1	.	.	.	.	.	.	.	1	.	.	.	.	.	.	.	1	.	.	.	.	.	1	.	.	.	.	.	.	.	1	1	1	2	.	.	1	.	.	.	1	.	.	.	1	.	.	.	.	.	.	.	2	10	19	13	0	100	100	100	.	55	.
1899169	46	BACK	2	2	13	3	3	2	2	2	2	2	2	1	1	2	2	2	2	1	1	2	1	1	2	2	2	2	2	2	2	2	2	2	2	2	2	2	2	2	2	2	2	1	1	2	2	2	2	2	2	2	2	2	2	1	1	1	1	1	1	1	1	1	4	4	2	3	2	3	2	4	1	1	1	1	1	1	1	1	1	1	1	1	1	1	1	1	1	1	1	.	.	.	.	.	.	.	1	.	.	.	.	.	.	.	1	.	.	.	.	.	.	.	1	.	.	.	.	.	1	.	.	.	.	.	.	.	1	1	1	2	.	.	1	.	.	.	1	.	.	.	1	.	.	.	.	5	2	3	2	17	25	25	0	100	100	100	100	50	100
1899682	48	BACK	3	2	13	2	1	2	.	.	2	.	.	2	.	.	2	.	.	2	.	.	2	.	.	2	.	.	2	.	.	2	.	.	2	.	.	2	.	.	2	.	.	2	.	.	2	.	.	2	.	.	2	.	.	1	1	1	1	1	1	1	1	1	1	2	2	2	1	3	1	3	1	1	1	1	1	1	1	1	1	1	1	1	1	1	1	1	1	1	1	.	.	.	.	.	.	.	1	.	.	.	.	.	.	.	1	.	.	.	.	.	.	.	1	.	.	.	.	.	1	.	.	.	.	.	.	.	1	2	2	2	1	.	.	.	.	.	1	.	.	1	.	.	1	4	.	.	.	.	2	0	0	0	0	100	100	100	.	85	.
1899682	46	BACK	2	2	13	2	3	2	.	.	2	.	.	2	.	.	2	.	.	2	.	.	1	2	2	2	.	.	2	.	.	2	.	.	2	.	.	2	.	.	2	.	.	2	.	.	2	.	.	2	.	.	2	.	.	1	1	1	1	1	1	1	1	1	1	1	1	1	1	3	1	4	1	1	1	1	1	1	1	1	1	1	1	1	1	1	1	1	1	1	1	.	.	.	.	.	.	.	1	.	.	.	.	.	.	.	1	.	.	.	.	.	.	.	2	.	.	.	.	.	1	.	.	.	.	.	.	.	1	2	1	2	1	.	.	.	.	.	1	.	.	1	.	.	1	4	.	4	2	3	2	2	6	0	0	100	100	96	93	100	97
1899724	48	BACK	3	2	13	3	3	2	2	2	2	2	2	2	2	2	2	2	2	2	2	2	2	2	2	2	2	2	2	2	2	2	2	2	2	2	2	2	2	2	2	2	2	2	2	2	2	2	2	2	2	2	2	2	2	1	1	1	1	1	1	1	1	1	4	4	4	4	4	3	3	4	1	1	1	1	1	1	1	1	1	1	1	1	1	1	1	1	1	1	1	.	.	.	.	.	.	.	1	.	.	.	.	.	.	.	1	.	.	.	.	.	.	.	1	.	.	.	.	.	1	.	.	.	.	.	.	.	3	1	1	2	1	.	.	.	.	.	1	.	.	.	1	.	1	3	.	.	.	.	2	0	0	0	0	100	100	100	.	25	.
1899724	46	BACK	2	2	13	2	1	2	2	2	2	2	2	2	2	2	2	2	2	2	2	2	2	2	2	2	2	2	2	2	2	2	2	2	2	2	2	2	2	2	2	2	2	2	2	2	2	2	2	2	2	2	2	2	2	1	1	1	1	1	1	1	1	1	4	4	4	2	2	3	3	4	2	1	1	1	1	1	1	1	1	1	1	1	1	1	1	1	1	1	1	.	.	.	.	.	.	1	1	.	.	.	.	.	.	.	1	.	.	.	.	.	.	.	2	.	.	.	.	1	1	.	.	.	.	.	.	.	2	1	1	2	1	.	.	.	.	.	1	.	.	.	1	.	1	3	.	1	2	3	2	0	0	0	0	100	100	93	100	45	98
1904159	48	BACK	3	2	13	2	3	2	2	2	2	2	2	2	2	2	2	2	2	2	2	2	2	2	2	2	2	2	2	2	2	2	2	2	2	2	2	2	2	2	2	2	2	2	2	2	2	2	2	2	2	2	2	2	2	1	1	1	1	1	1	1	1	1	.	2	2	1	1	4	1	1	1	1	1	1	1	1	1	1	1	1	1	1	1	1	1	1	1	1	1	.	.	.	.	.	.	.	1	.	.	.	.	.	.	.	1	.	.	.	.	.	.	.	1	.	.	.	.	.	1	.	.	.	.	.	.	.	1	2	1	2	1	.	.	.	.	.	1	.	.	.	1	.	1	1	.	.	.	.	2	0	0	0	0	100	100	100	.	88	.
1904159	46	BACK	2	2	13	2	3	2	.	.	2	.	.	2	.	.	2	.	.	2	.	.	2	.	.	2	.	.	2	.	.	2	.	.	2	.	.	2	.	.	2	.	.	2	.	.	2	.	.	2	.	.	2	.	.	1	1	1	1	1	1	1	1	1	1	1	1	1	1	4	1	4	1	1	1	1	1	1	1	1	1	1	1	1	1	1	1	1	1	1	1	.	.	.	.	.	.	.	1	.	.	.	.	.	.	.	1	.	.	.	.	.	.	.	1	.	.	.	.	.	1	.	.	.	.	.	.	.	1	1	1	2	1	.	.	.	.	.	1	.	.	.	1	.	1	1	.	1	2	3	2	0	0	0	0	100	100	100	100	100	100
1907066	48	BACK	3	1	13	1	3	2	2	2	2	2	2	2	2	2	2	2	2	1	2	2	2	2	2	2	2	2	2	2	2	2	2	2	2	2	2	2	2	2	2	2	2	2	1	2	2	2	2	2	2	2	2	2	2	1	1	1	1	1	1	1	1	1	2	2	3	2	1	4	1	4	1	1	1	1	1	1	1	1	1	1	1	1	1	1	1	1	1	1	1	.	.	.	.	.	.	.	1	.	.	.	.	.	.	.	1	.	.	.	.	.	.	.	1	.	.	.	.	.	4	.	.	.	.	.	.	.	1	1	1	1	1	.	.	.	.	.	1	.	.	.	.	.	1	1	.	.	.	.	2	4	6	6	0	100	100	100	.	75	.
1907066	46	BACK	2	1	13	1	3	2	2	2	2	2	2	2	2	2	2	2	2	1	2	2	2	2	2	2	2	2	2	2	2	2	2	2	2	2	2	2	2	2	2	2	2	1	1	2	2	2	2	2	2	2	2	2	2	1	1	1	1	1	1	1	1	1	3	3	3	2	2	4	1	4	1	1	1	1	1	1	1	1	1	1	1	1	1	1	1	1	1	1	1	.	.	.	.	.	.	.	1	.	.	.	.	.	.	.	1	.	.	.	.	.	.	.	1	.	.	.	.	.	4	.	.	.	.	.	.	.	1	1	1	1	1	.	.	.	.	.	1	.	.	.	.	.	1	1	.	1	2	3	2	6	13	6	0	100	100	100	100	60	100
1908613	48	BACK	3	1	13	4	2	2	.	.	2	.	.	2	.	.	2	.	.	2	.	.	1	.	.	2	.	.	2	.	.	2	.	.	2	.	.	2	.	.	2	.	.	2	.	.	2	.	.	2	.	.	2	.	.	1	1	1	1	1	1	1	1	1	2	4	2	4	4	2	3	3	2	1	2	1	1	1	1	1	1	1	1	1	1	1	1	1	1	1	2	.	1	1	.	.	.	.	2	.	.	1	.	.	.	.	2	.	.	1	.	.	.	.	2	.	1	.	.	.	2	.	.	1	.	.	.	.	2	2	1	1	1	.	.	.	.	.	1	.	.	.	.	.	.	.	.	.	.	.	2	2	6	0	0	100	100	88	.	45	.
1908613	46	BACK	2	1	13	4	2	2	.	.	2	.	.	2	.	.	2	.	.	2	.	.	1	.	.	2	.	.	2	.	.	2	.	.	2	.	.	2	.	.	2	.	.	2	.	.	2	.	.	2	.	.	2	.	.	1	1	1	1	1	1	1	1	1	2	3	1	4	4	3	2	3	2	2	2	2	2	1	1	1	1	1	1	1	1	1	1	1	1	1	2	.	1	1	.	.	.	.	2	.	1	1	.	.	.	.	3	.	1	1	.	.	.	.	2	.	.	.	.	1	2	.	1	1	.	.	.	.	1	2	1	1	1	.	.	.	.	.	1	.	.	.	.	.	.	.	.	1	4	3	2	2	6	0	0	100	97	69	82	55	87
2008742	48	BACK	3	2	13	1	3	2	.	.	2	.	.	2	.	.	2	.	.	2	.	.	2	.	.	2	.	.	2	.	.	2	.	.	2	.	.	2	.	.	2	.	.	2	.	.	2	.	.	2	.	.	2	.	.	1	1	1	1	1	1	1	1	1	2	2	2	2	1	3	1	4	1	1	1	1	1	1	1	1	1	1	1	1	1	1	1	1	1	1	1	.	.	.	.	.	.	.	1	.	.	.	.	.	.	.	1	.	.	.	.	.	.	.	1	.	.	.	.	.	1	.	.	.	.	.	.	.	1	2	1	2	1	.	.	.	.	.	1	.	.	1	.	.	1	1	1	.	.	.	2	0	0	0	0	100	100	100	.	80	.
2008742	46	BACK	2	2	13	1	3	2	.	.	2	.	.	2	.	.	2	.	.	2	.	.	2	.	.	2	.	.	2	.	.	2	.	.	2	.	.	2	.	.	2	.	.	2	.	.	2	.	.	2	.	.	2	.	.	1	1	1	1	1	1	1	1	1	2	2	2	2	1	3	1	4	1	1	1	1	1	1	1	1	1	1	1	1	1	1	1	1	1	1	1	.	.	.	.	.	.	.	1	.	.	.	.	.	.	.	1	.	.	.	.	.	.	.	1	.	.	.	.	.	1	.	.	.	.	.	.	.	1	2	1	2	1	.	.	.	.	.	1	.	.	1	.	.	1	1	1	1	3	3	2	0	0	0	0	100	100	100	93	80	98
2011450	48	BACK	3	1	13	1	1	2	2	2	1	2	2	2	2	2	2	2	2	1	2	2	1	2	2	2	2	2	2	2	2	2	2	2	2	2	2	2	2	2	2	2	2	1	2	2	2	2	2	2	2	2	2	2	2	1	1	1	1	1	1	1	1	1	1	1	1	2	1	1	1	2	1	1	1	1	2	1	1	1	1	1	1	1	1	2	1	1	1	1	1	.	.	.	.	.	.	.	1	.	.	.	.	.	.	.	1	.	.	.	.	.	.	.	1	.	.	.	.	.	1	.	.	.	.	.	.	.	1	4	2	1	1	.	1	.	.	.	1	.	.	.	.	.	.	.	1	.	.	.	2	8	25	0	0	100	97	96	.	95	.
2011450	46	BACK	2	1	13	1	1	2	2	2	1	2	2	2	2	2	2	2	2	1	2	2	1	2	2	2	2	2	2	2	2	2	2	2	2	2	2	2	2	2	2	2	2	1	2	2	1	2	2	2	2	2	2	2	2	1	1	1	1	1	1	1	1	1	1	1	1	2	1	2	1	3	1	1	1	1	1	1	1	1	1	1	1	1	1	1	1	1	1	1	1	.	.	.	.	.	.	.	1	.	.	.	.	.	.	1	1	.	.	.	.	.	.	.	1	.	.	.	.	1	1	.	.	.	.	.	.	.	1	2	1	1	1	.	1	.	.	.	1	.	.	.	.	.	.	.	1	1	3	3	2	10	31	0	0	100	100	100	82	95	96
2012467	48	BACK	3	1	13	1	3	2	.	.	2	.	.	2	.	.	2	.	.	1	2	2	2	.	.	2	.	.	2	.	.	2	.	.	2	.	.	2	.	.	2	.	.	2	.	.	2	.	.	2	.	.	1	1	2	1	1	1	1	1	1	1	1	1	1	1	1	2	1	3	3	4	1	1	1	1	1	1	1	1	1	1	1	1	1	1	1	1	1	1	1	.	.	.	.	.	.	.	1	.	.	.	.	.	.	.	1	.	.	.	.	.	.	.	2	.	.	.	.	1	1	.	.	.	.	.	.	.	1	1	1	1	1	.	.	.	.	.	1	.	.	1	.	.	1	1	.	.	.	.	2	6	13	6	0	100	100	100	.	95	.
2012467	46	BACK	2	1	13	1	3	2	2	2	2	2	2	2	2	2	2	2	2	1	2	2	2	2	2	2	2	2	2	2	2	2	2	2	2	2	2	2	2	2	2	2	2	2	2	2	2	2	2	.	2	2	1	1	2	1	1	1	1	1	1	1	1	1	1	4	2	4	1	4	1	1	1	1	1	1	1	1	1	1	1	1	1	1	1	1	1	1	1	1	1	.	.	.	.	.	.	.	1	.	.	.	.	.	.	.	1	.	.	.	.	.	.	.	1	.	.	.	.	.	1	.	.	.	.	.	.	.	1	1	1	1	1	.	.	.	.	.	1	.	.	1	.	.	1	1	.	4	1	1	2	6	13	6	0	100	100	100	67	65	92
2015149	48	BACK	3	2	13	.	.	.	.	.	.	.	.	.	.	.	.	.	.	.	.	.	.	.	.	.	.	.	.	.	.	.	.	.	.	.	.	.	.	.	.	.	.	.	.	.	.	.	.	.	.	.	.	.	.	.	.	.	.	.	.	.	.	.	.	.	.	.	.	.	.	.	.	.	.	1	.	.	.	.	.	.	1	.	.	.	.	.	.	.	.	.	.	.	.	.	.	.	.	.	.	.	.	.	.	.	.	.	.	.	.	.	.	.	.	.	.	.	.	.	.	.	.	.	.	.	.	.	.	.	.	.	.	.	.	.	.	.	.	.	.	.	.	.	.	.	.	.	.	.	2	0	0	0	0	.	.	.	.	.	.
2015149	46	BACK	2	2	13	3	2	2	.	.	2	.	.	2	.	.	1	1	1	2	.	.	1	1	2	2	.	.	2	.	.	2	.	.	2	.	.	2	.	.	2	.	.	2	.	.	2	.	.	2	.	.	1	1	2	1	1	1	1	1	1	1	1	1	2	2	4	2	2	2	3	2	1	1	1	1	1	1	1	1	2	2	1	1	1	1	1	1	1	2	2	1	.	.	.	.	.	.	2	.	.	.	.	.	.	.	2	.	.	.	.	.	.	.	2	.	.	.	.	1	1	.	.	.	.	.	.	.	3	3	2	2	1	.	.	.	.	.	1	.	.	1	.	.	.	.	.	1	3	2	2	15	19	19	6	100	98	83	56	65	84
2016301	48	BACK	3	1	13	1	3	2	.	.	2	.	.	2	.	.	2	.	.	2	.	.	2	.	.	2	.	.	2	.	.	2	.	.	2	.	.	2	.	.	2	.	.	2	.	.	2	.	.	2	.	.	2	.	.	1	1	1	1	1	1	1	1	1	3	3	2	1	1	3	1	4	1	1	1	1	1	1	1	1	1	1	1	1	1	1	1	1	1	1	1	.	.	.	.	.	.	.	1	.	.	.	.	.	.	.	1	.	.	.	.	.	.	.	1	.	.	.	.	.	1	.	.	.	.	.	.	.	1	1	1	1	1	.	.	.	.	.	1	.	.	1	.	.	1	1	.	.	.	.	2	0	0	0	0	100	100	100	.	75	.
2016301	46	BACK	2	1	13	1	3	2	.	.	2	.	.	2	.	.	2	.	.	2	.	.	2	.	.	2	.	.	2	.	.	2	.	.	2	.	.	2	.	.	2	.	.	2	.	.	2	.	.	2	.	.	2	.	.	1	1	1	1	1	1	1	1	1	1	1	1	1	1	4	1	4	1	1	1	1	1	1	1	1	1	1	1	1	1	1	1	1	1	1	1	.	.	.	.	.	.	.	1	.	.	.	.	.	.	.	1	.	.	.	.	.	.	.	1	.	.	.	.	.	1	.	.	.	.	.	.	.	1	1	1	1	1	.	.	.	.	.	1	.	.	1	.	.	1	1	.	4	2	3	2	0	0	0	0	100	100	100	100	100	100
2016499	48	BACK	3	1	13	2	3	2	2	2	2	2	2	2	2	2	2	2	2	2	2	2	2	2	2	2	2	2	2	2	2	2	2	2	2	2	2	2	2	2	1	2	2	1	2	2	2	2	2	2	2	2	2	2	2	1	1	1	1	1	1	1	1	1	2	2	2	4	1	4	2	3	1	1	1	1	1	1	1	1	1	1	1	1	1	1	1	1	1	1	1	.	.	.	.	.	.	.	1	.	.	.	.	.	.	.	1	.	.	.	.	.	.	.	1	.	.	.	.	.	1	.	.	.	.	.	.	.	1	1	1	1	1	.	.	.	.	.	1	.	.	1	.	.	.	3	.	.	.	.	2	4	13	0	0	100	100	100	.	70	.
2016499	46	BACK	2	1	13	2	2	2	.	2	2	.	2	2	.	2	2	.	2	2	.	2	2	.	2	2	.	2	2	.	2	2	.	2	2	.	2	2	.	2	1	2	2	1	1	2	2	.	2	2	.	2	2	.	2	1	1	1	1	1	1	1	1	1	1	1	2	2	1	3	.	4	1	1	1	1	1	1	1	1	1	1	1	1	1	1	1	1	1	1	1	.	.	.	.	.	.	.	1	.	.	.	.	.	.	.	1	.	.	.	.	.	.	.	1	.	.	.	.	.	1	.	.	.	.	.	.	.	1	1	1	1	1	.	.	.	.	.	1	.	.	1	.	.	1	3	.	.	4	2	2	6	13	6	0	100	100	100	100	90	100
2019239	48	BACK	3	1	13	3	3	2	2	2	2	2	2	2	2	2	2	2	2	2	2	2	2	2	2	2	2	2	2	2	2	2	2	2	2	2	2	2	2	2	2	2	2	2	2	2	2	2	2	2	2	2	1	1	2	2	1	1	1	1	1	1	1	1	1	1	4	4	1	3	1	3	2	1	1	1	1	1	1	1	1	1	1	1	1	1	1	1	1	1	1	.	.	.	.	.	.	.	1	.	.	.	.	.	.	.	1	.	.	.	.	.	.	.	1	.	.	.	.	.	1	.	.	.	.	.	.	.	2	2	2	1	1	.	.	.	.	.	1	.	.	.	.	.	1	2	.	.	.	.	2	4	6	6	0	96	100	96	.	70	.
2019239	46	BACK	2	1	13	2	3	2	2	2	2	2	2	2	2	2	2	2	2	2	2	2	2	2	2	2	2	2	2	2	2	2	2	2	2	2	2	2	2	2	2	2	2	2	2	2	2	2	2	2	2	2	1	1	2	1	1	1	1	1	1	1	1	1	1	1	1	1	1	1	1	4	1	1	1	1	1	1	1	1	1	1	1	1	1	1	1	1	1	1	1	.	.	.	.	.	.	.	1	.	.	.	.	.	.	.	1	.	.	.	.	.	.	.	1	.	.	.	.	.	1	.	.	.	.	.	.	.	1	1	1	1	1	.	.	.	.	.	1	.	.	.	.	.	1	2	.	1	3	4	2	4	6	6	0	100	100	100	100	100	100
2019383	48	BACK	3	1	13	2	3	2	.	.	2	.	.	2	.	.	2	.	.	2	.	.	2	.	.	2	.	.	2	.	.	2	.	.	2	.	.	2	.	.	2	.	.	2	.	.	2	.	.	2	.	.	2	.	.	1	1	1	1	1	1	1	1	1	3	3	3	3	3	4	2	4	1	1	1	1	1	1	1	1	1	1	1	1	1	1	1	1	1	1	1	.	.	.	.	.	.	.	1	.	.	.	.	.	.	.	1	.	.	.	.	.	.	.	1	.	.	.	.	.	1	.	.	.	.	.	.	.	1	1	1	1	1	.	.	.	.	.	1	.	.	.	.	.	1	3	.	.	.	.	2	0	0	0	0	100	100	100	.	50	.
2019383	46	BACK	2	1	13	2	2	2	.	.	2	.	.	2	.	.	2	.	.	2	.	.	2	.	.	2	.	.	2	.	.	2	.	.	2	.	.	2	.	.	2	.	.	1	1	2	2	.	.	2	.	.	2	.	.	1	1	1	1	1	1	1	1	1	2	2	2	2	2	4	1	4	1	1	1	1	1	1	1	1	1	1	1	1	1	1	1	1	1	1	1	.	.	.	.	.	.	.	1	.	.	.	.	.	.	.	1	.	.	.	.	.	.	.	1	.	.	.	.	.	1	.	.	.	.	.	.	.	1	1	1	1	1	.	.	.	.	.	1	.	.	.	.	.	1	3	.	1	3	2	2	4	6	6	0	100	100	100	100	75	100
2019872	48	BACK	3	2	13	1	3	2	.	.	2	.	.	2	.	.	2	.	.	2	.	.	2	.	.	2	.	.	2	.	.	2	.	.	2	.	.	2	.	.	2	.	.	2	.	.	2	.	.	2	.	.	2	.	.	1	1	1	1	1	1	1	1	1	1	1	1	1	1	4	1	4	1	1	1	1	1	1	1	1	1	1	1	1	1	1	1	1	1	1	1	.	.	.	.	.	.	.	1	.	.	.	.	.	.	.	1	.	.	.	.	.	.	.	1	.	.	.	.	.	1	.	.	.	.	.	.	.	1	1	1	2	1	.	.	.	.	.	.	.	.	.	1	.	.	.	.	.	.	.	2	0	0	0	0	100	100	100	.	100	.
2019872	46	BACK	2	2	13	1	3	2	.	.	2	.	.	2	.	.	2	.	.	2	.	.	2	.	.	2	.	.	2	.	.	2	.	.	2	.	.	2	.	.	2	.	.	2	.	.	2	.	.	2	.	.	2	.	.	1	1	1	1	1	1	1	1	1	1	1	1	1	1	4	1	4	1	1	1	1	1	1	1	1	1	1	1	1	1	1	1	1	1	1	1	.	.	.	.	.	.	.	1	.	.	.	.	.	.	.	1	.	.	.	.	.	.	.	1	.	.	.	.	.	1	.	.	.	.	.	.	.	1	1	1	2	1	.	.	.	.	.	.	.	.	.	1	.	.	.	.	5	5	4	2	0	0	0	0	100	100	100	100	100	100
2021531	48	BACK	3	1	13	1	3	2	.	.	2	.	.	2	.	.	2	.	.	2	.	.	2	.	.	2	.	.	2	.	.	2	.	.	2	.	.	2	.	.	2	.	.	2	.	.	2	.	.	2	.	.	2	.	.	1	1	1	1	1	1	1	1	1	2	3	1	1	2	3	1	4	1	1	1	1	1	1	1	1	1	1	1	1	1	1	1	1	1	1	1	.	.	.	.	.	.	.	1	.	.	.	.	.	.	.	1	.	.	.	.	.	.	.	2	.	1	.	.	1	1	.	.	.	.	.	.	.	1	2	1	1	1	.	.	.	.	.	1	.	.	1	.	.	1	2	.	.	.	.	2	0	0	0	0	100	100	100	.	80	.
2021531	46	BACK	2	1	13	1	3	2	.	.	2	.	.	2	.	.	2	.	.	2	.	.	1	2	2	2	.	.	2	.	.	2	.	.	2	.	.	2	.	.	2	.	.	2	.	.	2	.	.	2	.	.	2	.	.	1	1	1	1	1	1	1	1	1	2	4	2	2	4	2	2	3	1	1	1	1	1	1	1	1	1	1	1	1	1	1	1	1	1	1	1	.	.	.	.	.	.	.	1	.	.	.	.	.	.	.	2	.	.	.	.	.	.	.	2	.	1	.	.	1	1	.	.	.	.	.	.	.	1	3	2	1	1	.	.	.	.	.	1	.	.	1	.	.	1	1	.	1	1	3	2	2	6	0	0	100	100	93	67	55	90
2025308	48	BACK	3	1	13	1	3	2	2	2	2	2	2	2	2	2	.	2	2	1	1	.	2	2	.	2	2	2	2	2	2	2	2	2	2	2	2	2	2	2	2	2	2	.	2	2	2	2	2	2	2	2	.	2	2	1	1	1	1	1	1	1	1	1	1	1	1	1	1	4	1	4	1	1	1	1	1	1	1	1	1	1	1	1	1	1	1	1	1	1	1	.	.	.	.	.	.	.	1	.	.	.	.	.	.	.	1	.	.	.	.	.	.	.	1	.	.	.	.	.	1	.	.	.	.	.	.	.	1	2	1	1	1	.	.	.	.	.	1	.	.	.	.	.	1	2	.	.	.	.	2	4	6	6	0	100	100	100	.	100	.
2025308	46	BACK	2	1	13	1	2	2	2	2	2	2	2	2	2	2	2	2	2	1	.	2	2	2	2	2	2	2	2	2	2	2	2	2	2	2	2	2	2	2	2	2	2	2	2	2	2	2	2	2	2	2	2	2	2	1	1	1	1	1	1	1	1	1	1	1	2	.	1	4	1	4	1	1	1	1	1	1	1	1	1	1	1	1	1	1	1	1	1	1	1	.	.	.	.	.	.	.	1	.	.	.	.	.	.	.	1	.	.	.	.	.	.	.	1	.	.	.	.	.	1	.	.	.	.	.	.	.	1	1	1	1	1	.	.	.	.	.	1	.	.	.	.	.	1	2	.	1	2	2	2	2	6	0	0	100	100	100	100	94	100
2028160	47	FRONT	3	1	13	3	3	2	.	2	2	.	2	2	.	2	2	.	2	2	.	2	2	.	2	2	.	2	2	.	2	2	.	2	2	.	2	2	.	2	1	2	2	2	.	2	2	.	2	1	1	2	1	1	2	1	1	1	1	1	1	1	1	1	2	2	2	2	2	3	2	4	1	1	1	1	2	1	1	1	1	1	1	1	1	1	1	1	1	1	1	.	.	.	.	.	.	.	1	.	.	.	.	.	.	.	1	.	.	.	.	.	.	.	1	.	.	.	.	.	1	.	.	.	.	.	.	.	1	1	1	1	1	.	.	.	.	.	1	.	.	.	1	.	.	.	.	.	.	.	2	10	19	13	0	100	100	96	.	75	.
2028160	45	FRONT	2	1	13	2	3	2	.	2	2	.	2	2	.	.	2	.	2	2	.	2	2	.	2	2	.	2	2	.	2	2	.	2	2	.	2	2	.	2	2	.	2	2	.	2	2	.	2	1	1	2	1	1	2	1	1	1	1	1	1	1	1	1	2	2	1	2	1	4	3	4	1	1	1	1	1	1	1	1	1	1	.	1	1	1	1	1	1	1	1	.	.	.	.	.	.	.	1	.	.	.	.	.	.	.	1	.	.	.	.	.	.	.	1	.	.	.	.	.	1	.	.	.	.	.	.	.	1	1	1	1	1	.	.	.	.	.	1	.	.	.	1	.	.	.	.	.	2	3	2	8	13	13	0	100	100	100	100	85	100
2029066	48	BACK	3	1	13	1	3	2	2	2	2	2	2	2	2	2	2	2	2	2	2	2	2	2	2	2	2	2	2	2	2	2	2	2	2	2	2	2	2	2	2	2	2	2	2	2	2	2	2	2	2	2	2	2	2	1	1	1	1	1	1	1	1	1	1	1	1	1	1	4	4	4	1	1	1	1	1	1	1	1	1	1	1	1	1	1	1	1	1	1	1	.	.	.	.	.	.	.	1	.	.	.	.	.	.	.	1	.	.	.	.	.	.	.	1	.	.	.	.	.	1	.	.	.	.	.	.	.	1	1	1	1	1	.	.	.	.	.	1	.	.	.	1	.	1	2	.	.	.	.	2	0	0	0	0	100	100	100	.	100	.
2029066	46	BACK	2	1	13	1	3	2	2	2	2	2	2	2	2	2	2	2	2	2	2	2	2	2	2	2	2	2	2	2	2	2	2	2	2	2	2	2	2	2	2	2	2	2	2	2	2	2	2	2	2	2	2	2	2	1	1	1	1	1	1	1	1	1	1	1	1	1	1	4	4	4	1	1	1	1	1	1	1	1	1	1	1	1	1	1	1	1	1	1	1	.	.	.	.	.	.	.	1	.	.	.	.	.	.	.	1	.	.	.	.	.	.	.	1	.	.	.	.	.	1	.	.	.	.	.	.	.	1	1	1	1	1	.	.	.	.	.	1	.	.	.	1	.	1	2	.	5	3	3	2	0	0	0	0	100	100	100	100	100	100
2029404	47	FRONT	3	1	13	1	3	2	2	2	2	2	2	2	2	2	2	2	2	2	2	2	2	2	2	2	2	2	2	2	2	2	2	2	2	2	2	2	2	2	2	2	2	2	2	2	2	2	2	2	2	2	2	2	2	2	1	2	1	1	1	1	1	1	2	1	1	1	1	4	1	1	1	1	1	1	2	1	1	1	1	1	1	1	1	1	1	1	1	1	1	.	.	.	.	.	.	.	1	.	.	.	.	.	.	.	1	.	.	.	.	.	.	.	1	.	.	.	.	.	1	.	.	.	.	.	.	.	2	1	1	1	.	1	.	.	.	.	1	.	.	.	.	.	1	1	.	.	.	.	2	0	0	0	0	92	100	96	.	95	.
2029404	45	FRONT	2	1	13	1	3	2	.	.	2	.	.	2	.	.	2	.	.	2	.	.	2	.	.	2	.	.	2	.	.	2	.	.	2	.	.	2	.	.	2	.	.	2	.	.	2	.	.	2	.	.	2	.	.	1	1	1	1	1	1	1	1	1	1	2	1	2	1	3	1	4	1	1	1	1	1	1	1	1	1	1	1	1	1	1	1	1	1	1	1	.	.	.	.	.	.	.	1	.	.	.	.	.	.	.	1	.	.	.	.	.	.	.	1	.	.	.	.	.	1	.	.	.	.	.	.	.	1	1	1	1	.	1	.	.	.	.	1	.	.	.	.	.	1	1	.	1	2	3	2	0	0	0	0	100	100	100	100	90	100
2029981	48	BACK	3	1	13	2	1	.	.	.	.	.	.	.	.	.	1	1	.	.	.	.	1	2	1	.	.	.	.	.	.	.	.	.	.	.	.	.	.	.	.	.	.	.	.	.	.	.	.	.	.	.	1	1	1	1	1	1	1	1	1	1	1	1	2	1	2	3	2	1	2	1	2	.	1	1	2	1	1	1	1	2	1	1	1	3	1	.	1	1	1	.	.	.	.	.	.	.	1	.	.	.	.	.	.	.	1	.	.	.	.	.	.	.	2	1	.	.	.	.	1	.	.	.	.	.	.	.	2	4	1	1	1	.	.	.	.	.	1	.	.	.	.	.	.	.	.	.	.	.	2	15	19	13	13	100	93	87	.	75	.
2029981	46	BACK	2	1	13	1	3	2	.	.	2	.	.	2	.	.	1	2	2	2	.	.	2	.	.	2	.	.	2	.	.	2	.	.	2	.	.	2	.	.	2	.	.	2	.	.	2	.	.	2	.	.	1	1	2	1	1	1	1	1	1	1	1	1	1	1	1	1	1	3	1	4	1	1	1	1	1	1	1	1	1	1	1	1	1	1	1	1	1	1	1	.	.	.	.	.	.	.	1	.	.	.	.	.	.	.	1	.	.	.	.	.	.	.	1	.	.	.	.	.	1	.	.	.	.	.	.	.	1	2	1	1	1	.	.	.	.	.	1	.	.	.	.	.	.	.	.	1	2	3	2	6	13	6	0	100	100	100	93	100	98
2040901	48	BACK	3	1	13	2	3	2	.	.	2	.	.	2	.	.	2	.	.	2	.	.	1	1	2	2	.	.	2	.	.	2	.	.	2	.	.	2	.	.	2	.	.	2	.	.	2	.	.	2	.	.	2	.	.	1	1	1	1	1	1	1	1	1	2	2	2	1	1	4	1	4	1	1	1	1	1	1	1	1	1	1	1	1	1	1	1	1	1	1	1	.	.	.	.	.	.	.	1	.	.	.	.	.	.	.	1	.	.	.	.	.	.	.	2	.	.	.	.	1	1	.	.	.	.	.	.	.	2	1	1	1	1	.	.	.	.	.	1	1	.	.	1	.	.	.	.	.	.	.	2	4	6	6	0	100	100	100	.	85	.
2040901	46	BACK	2	1	13	2	3	2	.	.	2	.	.	2	.	.	2	.	.	2	.	.	1	1	2	2	.	.	2	.	.	2	.	.	2	.	.	2	.	.	2	.	.	2	.	.	2	.	.	2	.	.	2	.	.	1	1	1	1	1	1	1	1	1	2	2	2	2	3	3	1	4	1	1	1	1	1	1	1	1	1	1	1	1	1	1	1	1	1	1	1	.	.	.	.	.	.	.	1	.	.	.	.	.	.	.	1	.	.	.	.	.	.	.	1	.	.	.	.	.	1	.	.	.	.	.	.	.	4	1	1	1	1	.	.	.	.	.	1	1	.	.	1	.	1	1	.	4	2	3	2	4	6	6	0	100	100	100	100	70	100
2048093	48	BACK	3	1	13	4	2	2	2	2	2	2	2	2	2	2	1	1	1	2	2	2	1	1	1	2	2	2	2	2	2	2	2	2	2	2	2	2	2	2	1	1	1	2	2	2	2	2	2	2	2	2	2	2	2	1	1	1	1	1	1	1	1	5	3	3	1	2	2	3	1	2	1	1	1	1	1	1	1	1	1	1	1	1	1	1	1	2	1	1	1	1	1	.	.	.	.	.	1	1	1	.	.	.	.	.	1	1	1	.	.	.	.	.	2	.	.	.	.	1	4	.	.	.	.	.	.	.	1	4	3	1	1	.	.	.	.	.	1	.	.	.	.	.	.	.	.	.	.	.	2	19	19	19	19	100	97	100	.	70	.
2048093	46	BACK	2	1	13	4	2	2	2	2	2	2	2	2	2	2	1	1	1	2	2	2	1	1	1	2	2	2	2	2	2	2	2	2	2	2	2	2	2	2	1	1	1	2	2	2	2	2	2	2	2	2	2	2	2	1	1	1	1	1	1	1	1	5	3	3	1	2	2	2	1	2	1	1	1	1	1	1	1	1	1	1	1	1	1	1	1	2	1	1	2	.	.	.	.	.	.	.	2	.	1	1	.	.	.	.	.	.	1	1	.	.	.	.	2	.	.	.	.	1	4	.	.	.	.	.	.	.	1	4	2	1	1	.	.	.	.	.	1	.	.	.	.	.	.	.	.	1	4	4	2	19	19	19	19	100	97	88	49	70	84
2049667	48	BACK	3	1	13	3	3	2	.	.	2	.	.	2	.	.	2	.	.	2	.	.	2	.	.	2	.	.	2	.	.	2	.	.	2	.	.	2	.	.	2	.	.	2	.	.	2	.	.	1	2	2	2	.	.	1	1	1	1	1	1	1	1	1	2	4	4	2	3	3	2	3	2	1	1	1	1	1	1	1	1	1	1	1	1	1	1	1	1	1	1	.	.	.	.	.	.	.	1	.	.	.	.	.	.	.	1	.	.	.	.	.	.	.	1	.	.	.	.	.	3	.	1	.	.	1	.	.	1	2	1	1	1	.	.	.	.	.	1	.	.	.	.	.	1	1	.	.	.	.	2	2	6	0	0	100	100	96	.	50	.
2049667	46	BACK	2	1	13	3	3	2	.	.	2	.	.	2	.	.	2	.	.	2	.	.	2	.	.	2	.	.	2	.	.	2	.	.	2	.	.	2	.	.	2	.	.	2	.	.	2	.	.	2	.	.	2	.	.	2	2	1	1	1	1	2	1	1	3	4	4	3	3	3	2	2	2	1	2	1	1	1	1	1	1	1	1	1	1	1	1	1	1	1	1	.	.	.	.	.	.	.	1	.	.	.	.	.	.	.	1	.	.	.	.	.	.	.	1	.	.	.	.	.	4	.	.	.	.	.	.	.	1	2	2	1	1	.	.	.	.	.	1	.	.	.	.	.	1	1	.	1	3	2	2	0	0	0	0	92	97	94	63	40	86
2050843	48	BACK	3	2	13	3	3	2	.	.	2	.	.	2	.	.	1	1	1	2	.	.	1	1	2	2	.	.	2	.	.	2	.	.	2	.	.	2	.	.	2	.	.	2	.	.	2	.	.	2	.	.	2	.	.	2	1	1	1	1	1	1	1	3	2	3	1	1	2	1	3	2	2	1	1	1	2	3	3	1	1	1	1	1	1	1	1	1	1	1	2	.	.	.	.	.	.	.	1	.	.	.	.	.	.	.	2	.	.	.	.	.	.	.	3	.	.	.	.	1	2	.	.	.	.	1	.	.	2	2	2	2	1	.	.	.	.	.	1	.	.	1	.	.	1	2	.	.	.	.	2	10	13	13	6	96	94	79	.	80	.
2050843	46	BACK	2	2	13	3	3	2	.	.	2	.	.	2	.	.	1	1	1	2	.	.	1	1	1	2	.	.	2	.	.	2	.	.	2	.	.	2	.	.	2	.	.	2	.	.	2	.	.	2	.	.	2	.	.	2	1	1	1	1	1	1	1	3	2	3	2	3	4	2	3	2	2	2	1	1	2	2	2	1	1	1	1	1	1	1	1	1	1	1	1	.	.	.	.	.	.	.	1	.	.	.	.	.	.	.	1	.	.	.	.	.	.	.	2	.	1	.	.	1	1	.	.	.	.	.	.	.	2	3	2	2	1	.	.	.	.	.	1	.	.	.	.	.	1	2	.	4	3	1	2	13	13	13	13	96	97	85	56	55	83
2051776	48	BACK	3	1	13	1	3	2	.	.	2	.	.	2	.	.	2	.	.	2	.	.	2	.	.	2	.	.	2	.	.	2	.	.	2	.	.	2	.	.	2	.	.	2	.	.	2	.	.	2	.	.	2	.	.	1	1	1	1	1	1	1	1	1	1	1	1	1	1	4	1	4	1	1	1	1	1	1	1	1	1	1	1	1	1	1	1	1	1	1	1	.	.	.	.	.	.	.	1	.	.	.	.	.	.	.	1	.	.	.	.	.	.	.	1	.	.	.	.	.	1	.	.	.	.	.	.	.	1	1	1	1	1	.	.	.	.	.	1	.	.	1	.	.	1	2	.	.	.	.	2	0	0	0	0	100	100	100	.	100	.
2051776	46	BACK	2	1	13	1	3	2	.	.	2	.	.	2	.	.	2	.	.	2	.	.	2	.	.	2	.	.	2	.	.	2	.	.	2	.	.	2	.	.	2	.	.	2	.	.	2	.	.	2	.	.	2	.	.	1	1	1	1	1	1	1	1	1	1	1	1	1	1	4	1	4	1	1	1	1	1	1	1	1	1	1	1	1	1	1	1	1	1	1	1	.	.	.	.	.	.	.	1	.	.	.	.	.	.	.	1	.	.	.	.	.	.	.	1	.	.	.	.	.	1	.	.	.	.	.	.	.	1	1	1	1	1	.	.	.	.	.	1	.	.	1	.	.	1	2	.	1	2	3	2	0	0	0	0	100	100	100	100	100	100
2066963	48	BACK	3	1	13	2	2	2	.	.	2	.	.	2	.	.	2	.	.	2	.	.	2	.	.	2	.	.	2	.	.	2	.	.	2	.	.	2	.	.	2	.	.	.	.	.	2	.	.	2	.	.	2	.	.	1	1	1	1	1	1	1	1	1	1	1	1	1	1	4	2	4	1	1	1	1	1	1	1	1	1	1	1	1	.	1	1	1	1	1	1	.	.	.	.	.	.	.	1	.	.	.	.	.	.	.	1	.	.	.	.	.	.	.	1	.	.	.	.	1	1	.	.	.	.	.	.	.	1	2	1	1	.	.	1	.	.	.	1	.	.	.	1	.	1	1	1	.	.	.	2	0	0	0	0	100	100	100	.	100	.
2066963	46	BACK	2	1	13	2	.	2	.	.	2	.	.	2	.	.	2	.	.	2	.	.	2	.	.	2	.	.	2	.	.	2	.	.	2	.	.	2	.	.	2	.	.	1	1	2	2	.	.	2	.	.	1	1	2	1	1	1	1	1	1	1	1	1	2	1	1	2	1	3	1	4	1	1	2	1	1	1	1	1	1	1	1	1	1	1	1	1	1	1	1	.	.	.	.	.	.	.	1	.	.	.	.	.	.	.	1	.	.	.	.	.	.	.	1	.	.	.	.	1	1	.	.	.	.	.	.	.	1	2	1	1	.	.	1	.	.	.	.	.	.	.	1	.	1	1	1	1	1	1	2	8	13	13	0	100	100	97	93	90	98
2066990	48	BACK	3	2	13	2	3	2	.	.	2	.	.	2	.	.	2	.	.	2	.	.	1	2	2	2	.	.	2	.	.	2	.	.	2	.	.	2	.	.	2	.	.	2	.	.	2	.	.	2	.	.	2	.	.	1	1	1	1	1	1	1	1	2	2	3	2	2	2	2	2	4	2	2	2	.	2	1	1	1	1	1	1	1	1	1	1	1	1	1	1	.	.	.	1	.	.	.	1	.	.	.	1	.	.	.	1	.	.	.	1	.	.	.	2	.	.	.	.	1	1	.	.	.	.	1	.	.	1	1	1	2	1	.	.	.	.	.	1	.	.	1	.	.	1	5	.	.	.	.	2	2	6	0	0	100	100	83	.	70	.
2066990	46	BACK	2	2	13	3	3	2	2	2	2	2	2	2	2	2	2	2	2	2	2	2	.	2	2	2	.	2	2	2	2	2	2	2	2	2	2	2	2	2	2	2	2	2	2	2	2	2	2	2	2	2	2	2	2	1	1	1	1	1	1	1	1	2	2	3	3	2	2	4	2	4	2	1	2	1	2	1	1	1	1	1	1	1	1	1	1	1	1	1	1	.	.	.	1	.	.	.	1	.	.	.	.	.	.	1	1	.	.	.	.	.	.	1	3	.	.	.	.	1	1	.	.	.	1	.	.	.	1	1	1	2	1	.	.	.	.	.	1	.	.	1	.	.	1	5	.	4	2	3	2	0	0	0	0	100	100	91	100	65	98
2067953	48	BACK	3	2	13	3	2	1	1	1	2	2	2	1	2	2	1	2	1	1	1	1	1	1	1	1	1	1	2	2	2	2	2	2	2	2	2	2	2	2	2	2	2	1	2	1	1	2	1	2	2	2	2	2	2	2	2	1	1	2	1	2	1	4	2	3	2	1	4	2	3	2	1	1	2	1	3	2	1	1	2	1	1	1	2	1	1	2	1	1	2	.	.	.	.	.	.	.	2	.	.	.	.	.	.	.	3	.	.	.	.	.	.	.	2	1	1	.	.	.	3	.	.	.	.	1	.	.	4	4	4	2	1	.	.	.	.	.	.	.	.	.	.	1	.	.	.	.	.	.	2	40	50	25	44	88	91	76	.	65	.
2067953	46	BACK	2	2	13	2	1	1	1	1	2	.	.	2	2	2	2	2	2	1	1	2	1	1	1	1	1	2	2	2	2	2	.	2	2	.	2	2	.	2	2	.	2	2	.	2	1	2	2	2	.	2	2	.	2	2	2	1	1	1	1	2	1	3	1	2	1	1	2	3	2	3	1	1	2	1	2	1	1	1	2	1	1	1	2	1	1	2	2	1	2	.	.	.	.	.	.	.	1	.	.	.	.	.	.	.	2	.	.	.	.	.	.	.	2	.	1	.	.	.	2	.	1	.	.	1	.	.	3	3	3	2	1	.	.	.	.	.	.	.	.	.	.	1	.	.	.	6	1	1	2	23	31	25	13	92	89	78	59	90	79
2073190	48	BACK	3	2	13	2	3	2	.	.	2	.	.	2	.	.	1	2	.	2	.	.	1	1	2	2	.	.	2	.	.	2	.	.	2	.	.	2	.	.	2	.	.	2	.	.	2	.	.	2	.	.	2	.	.	1	1	1	1	1	1	1	1	2	1	2	3	1	1	2	2	4	1	1	1	1	1	1	1	1	1	1	1	1	1	1	1	1	1	1	1	.	.	.	.	.	.	.	1	.	.	.	.	.	.	1	1	.	.	.	.	.	.	1	1	.	.	1	.	.	2	.	.	.	.	1	.	.	1	2	1	2	1	.	.	.	.	.	1	.	.	1	.	.	1	1	.	.	.	.	2	6	13	6	0	100	100	100	.	85	.
2073190	46	BACK	2	2	13	2	3	2	.	.	2	.	.	2	.	.	1	2	2	1	2	2	1	1	2	2	.	.	2	.	.	2	.	.	2	.	.	2	.	.	2	.	.	2	.	.	2	.	.	2	.	.	2	.	.	1	1	1	1	1	1	1	1	2	1	1	1	1	1	4	1	4	1	1	1	1	1	1	1	1	1	1	1	1	1	1	1	1	1	1	1	.	.	.	.	.	.	1	1	.	.	.	.	.	.	1	1	.	.	.	.	.	.	1	1	.	.	.	.	.	1	.	.	.	.	1	.	.	1	2	1	2	1	.	.	.	.	.	1	.	.	1	.	.	1	1	.	1	4	3	2	8	19	6	0	100	100	100	93	100	98
2075056	48	BACK	3	1	13	1	2	2	.	.	2	.	.	2	.	.	2	.	.	2	.	.	2	.	.	2	.	.	2	.	.	2	.	.	2	.	.	2	.	.	2	.	.	2	.	.	2	.	.	1	2	2	2	.	.	1	1	1	1	1	1	1	1	1	2	2	1	1	1	4	2	4	1	1	1	1	1	1	1	1	1	1	1	1	1	1	1	1	1	1	1	.	.	.	.	.	.	.	1	.	.	.	.	.	.	.	1	.	.	.	.	.	.	.	1	.	.	.	.	.	1	.	.	.	.	.	.	.	1	1	1	1	1	.	.	.	.	.	1	.	.	1	.	.	1	3	.	.	.	.	2	2	6	0	0	100	100	100	.	90	.
2075056	46	BACK	2	1	13	1	2	2	.	.	2	.	.	2	.	.	2	.	.	2	.	.	2	.	.	2	.	.	2	.	.	2	.	.	2	.	.	2	.	.	2	.	.	2	.	.	2	.	.	1	2	2	2	.	.	1	1	1	1	1	1	1	1	1	2	3	2	1	1	4	3	4	1	1	1	1	1	1	1	1	1	1	1	1	1	1	1	1	1	1	1	.	.	.	.	.	.	.	1	.	.	.	.	.	.	.	1	.	.	.	.	.	.	.	1	.	.	.	.	.	1	.	.	.	.	.	.	.	1	1	1	1	1	.	.	.	.	.	1	.	.	1	.	.	1	3	.	4	1	2	2	2	6	0	0	100	100	100	100	80	100
2079200	48	BACK	3	2	13	1	2	2	.	.	2	.	.	2	.	.	1	1	2	2	.	.	2	.	.	2	.	.	2	.	.	2	.	.	2	.	.	2	.	.	2	.	.	2	.	.	2	.	.	2	.	.	2	.	.	1	1	1	1	1	1	1	1	1	2	1	1	1	1	4	1	4	1	1	1	1	1	1	1	1	1	1	1	1	1	1	1	1	1	1	1	.	.	.	.	.	.	.	1	.	.	.	.	.	.	.	1	.	.	.	.	.	.	.	1	.	.	.	.	.	1	.	.	.	.	.	.	.	1	1	1	2	1	.	.	.	.	.	1	.	.	1	.	.	1	3	.	.	.	.	2	4	6	6	0	100	100	100	.	95	.
2079200	46	BACK	2	2	13	1	2	2	.	.	2	.	.	2	.	.	1	1	2	2	.	.	2	.	.	2	.	.	2	.	.	2	.	.	2	.	.	2	.	.	2	.	.	2	.	.	2	.	.	2	.	.	2	.	.	1	1	1	1	1	1	1	1	1	1	1	1	1	1	4	1	4	1	1	1	1	1	1	1	1	1	1	1	1	1	1	1	1	1	1	1	.	.	.	.	.	.	.	1	.	.	.	.	.	.	.	1	.	.	.	.	.	.	.	1	.	.	.	.	.	1	.	.	.	.	.	.	.	1	1	1	2	1	.	.	.	.	.	1	.	.	1	.	.	.	3	.	4	3	3	2	4	6	6	0	100	100	100	100	100	100
2083664	48	BACK	3	2	13	1	.	.	.	.	.	.	.	2	.	.	2	.	.	.	.	.	.	.	.	.	.	.	.	.	.	.	.	.	.	.	.	.	.	.	.	.	.	.	.	.	.	.	.	.	.	.	.	.	.	1	1	1	1	1	1	1	.	1	1	2	.	1	1	.	2	4	1	1	.	1	1	1	1	.	1	1	1	1	1	1	.	1	1	1	.	.	.	.	.	.	.	.	1	.	.	.	.	.	.	.	.	.	.	.	.	.	.	.	.	.	.	.	.	.	.	.	.	.	.	.	.	.	.	.	.	.	.	.	.	.	.	.	.	.	.	.	.	.	.	.	.	.	.	.	2	0	0	0	0	100	100	100	.	94	.
2083664	46	BACK	2	2	13	2	2	2	.	.	2	.	.	2	.	.	1	2	2	1	2	2	1	1	1	2	.	.	2	.	.	2	.	.	2	.	.	2	.	.	2	.	.	1	2	2	2	.	.	1	1	2	2	.	.	1	1	1	1	.	1	1	1	1	1	2	1	1	2	3	1	2	2	1	1	1	1	1	1	1	1	1	1	1	1	1	1	.	1	1	1	.	.	.	.	.	.	.	1	.	.	.	1	1	.	1	2	.	.	.	.	1	.	.	1	.	.	.	.	.	1	.	.	.	1	1	.	.	2	2	2	2	1	.	.	.	1	.	1	.	.	.	1	.	.	.	.	1	2	4	2	17	31	13	6	100	100	94	63	90	89
2083761	48	BACK	3	2	13	2	3	2	2	2	2	2	2	2	2	2	2	2	2	2	2	2	2	2	2	2	2	2	2	2	2	2	2	2	2	2	2	2	2	2	2	2	2	2	2	2	1	2	2	2	2	2	1	1	2	1	1	2	1	1	1	1	1	1	2	2	2	2	2	3	1	3	1	1	1	1	2	1	1	1	1	1	1	1	1	1	1	1	1	2	1	.	.	.	.	.	.	.	1	.	.	.	.	.	.	.	.	.	.	.	.	.	.	.	2	.	.	.	.	1	1	.	.	.	.	.	.	.	1	3	1	2	1	.	.	.	.	.	1	.	.	.	1	.	.	2	.	.	.	.	2	6	13	6	0	96	98	96	.	75	.
2083761	46	BACK	2	2	13	1	3	2	.	.	2	.	.	2	.	.	2	.	.	2	.	.	2	.	.	2	.	.	2	.	.	2	.	.	2	.	.	2	.	.	2	.	.	2	.	.	2	.	.	2	.	.	2	.	.	1	1	1	1	1	1	1	1	1	2	2	2	2	2	2	1	4	1	1	1	1	1	1	1	1	1	1	1	1	1	1	1	1	1	1	1	.	.	.	.	.	.	.	1	.	.	.	.	.	.	.	1	.	.	.	.	.	.	.	1	.	.	.	.	.	1	.	.	.	.	.	.	.	2	1	1	2	1	.	.	.	.	.	1	.	.	.	1	.	1	2	.	1	2	3	2	0	0	0	0	100	100	100	100	75	100
2086954	48	BACK	3	2	13	3	3	2	.	.	2	.	.	2	.	.	2	.	.	2	.	.	2	.	.	2	.	.	2	.	.	2	.	.	2	.	.	2	.	.	1	2	2	2	.	.	2	.	.	2	.	.	1	1	2	2	1	1	1	1	2	1	1	1	1	2	2	1	2	2	2	2	1	1	1	1	2	1	1	1	1	1	1	1	1	2	1	1	1	1	1	.	.	.	.	.	.	.	1	.	.	.	.	.	.	.	1	.	.	.	.	.	.	.	2	1	.	.	.	.	1	.	.	.	.	.	.	.	1	4	3	2	1	.	.	.	.	.	1	.	.	1	.	.	1	2	.	.	.	.	2	6	13	6	0	92	97	96	.	85	.
2086954	46	BACK	2	2	13	2	3	2	.	.	2	.	.	.	.	.	2	.	.	2	.	.	2	.	.	2	.	.	.	.	.	.	.	.	2	.	.	2	.	.	.	.	.	2	.	.	2	.	.	2	.	.	2	.	.	2	1	1	1	1	1	1	.	1	3	3	3	.	1	3	1	3	1	1	2	1	2	1	1	1	1	1	1	1	1	1	1	1	1	1	1	.	.	.	.	.	.	.	1	.	.	.	.	.	.	.	4	.	.	1	.	.	.	.	2	.	.	.	.	.	1	.	.	.	.	.	.	.	1	1	1	2	1	.	.	.	.	.	1	.	.	1	.	.	1	2	.	4	1	3	2	0	0	0	0	95	100	82	89	63	92
2087780	48	BACK	3	2	13	1	2	.	.	.	.	.	.	.	.	.	.	.	.	.	.	.	.	.	.	.	.	.	.	.	.	.	.	.	.	.	.	.	.	.	.	.	.	.	.	.	.	.	.	.	.	.	1	1	2	1	1	1	1	1	1	1	1	1	2	2	2	1	1	3	2	4	2	1	1	1	2	1	1	1	1	1	1	1	1	1	1	1	1	1	1	.	.	.	.	.	.	.	1	.	.	.	.	.	.	.	1	.	.	.	.	.	.	.	1	.	.	.	.	.	1	.	.	.	.	.	.	.	1	2	1	2	1	.	.	.	.	.	1	.	.	1	.	.	1	1	.	.	.	.	2	4	6	6	0	100	100	92	.	85	.
2087780	46	BACK	2	2	13	1	3	2	.	.	2	.	.	2	.	.	2	.	.	2	.	.	2	.	.	2	.	.	2	.	.	2	.	.	2	.	.	2	.	.	2	.	.	2	.	.	2	.	.	2	.	.	1	1	2	1	1	1	1	1	1	1	1	1	2	2	2	1	1	4	1	4	1	1	1	1	1	1	1	1	1	1	1	1	1	1	1	1	1	1	1	.	.	.	.	.	.	.	1	.	.	.	.	.	.	.	1	.	.	.	.	.	.	.	1	.	.	.	.	.	1	.	.	.	.	.	.	.	1	1	1	2	1	.	.	.	.	.	1	.	.	1	.	.	1	1	.	1	1	3	2	4	6	6	0	100	100	100	100	85	100
2089252	48	BACK	3	1	13	1	1	2	2	2	2	2	2	2	2	2	2	2	2	2	2	2	1	1	2	2	2	2	2	2	2	2	2	2	2	2	2	2	2	2	2	2	2	2	2	2	2	2	2	2	2	2	1	1	2	2	1	3	1	1	1	1	1	1	2	2	1	1	1	3	2	3	1	1	1	1	1	1	1	1	1	1	1	1	1	1	1	1	1	1	1	.	.	.	.	.	.	.	1	.	.	.	.	.	.	.	1	.	.	.	.	.	.	.	2	.	.	.	.	.	1	.	.	.	.	.	.	.	1	3	2	1	1	.	.	.	.	.	1	.	.	1	.	.	1	1	.	.	.	.	2	8	13	13	0	88	100	100	.	90	.
2089252	46	BACK	2	1	13	1	3	2	.	.	2	.	.	2	.	.	2	.	.	2	.	.	1	1	2	2	.	.	2	.	.	2	.	.	2	.	.	2	.	.	2	.	.	2	.	.	2	.	.	2	.	.	1	1	2	1	1	2	1	1	1	1	1	1	2	1	2	2	2	3	1	4	1	1	1	1	1	1	1	1	1	1	1	1	1	1	1	1	1	1	1	.	.	.	.	.	.	.	1	.	.	.	.	.	.	.	1	.	.	.	.	.	.	.	2	.	.	.	.	.	1	.	.	.	.	.	.	.	3	1	1	1	1	.	.	.	.	.	1	.	.	1	.	.	1	1	.	1	2	3	2	8	13	13	0	96	100	96	100	80	98
2089689	48	BACK	3	1	13	2	3	2	.	.	2	.	.	2	.	.	2	.	.	1	2	1	2	.	.	2	.	.	2	.	.	2	.	.	2	.	.	2	.	.	2	.	.	2	.	.	2	.	.	2	.	.	2	.	.	1	1	1	1	1	1	1	1	2	1	1	1	1	1	2	1	4	1	1	1	1	1	1	1	1	1	1	1	1	1	1	1	1	1	1	1	.	.	.	.	.	.	.	1	.	.	.	.	.	.	.	1	.	.	.	.	.	.	.	2	.	.	.	.	.	1	.	.	.	.	.	.	.	1	1	1	1	.	.	1	.	.	.	1	.	.	1	.	.	.	.	.	.	.	.	2	4	6	0	6	100	100	100	.	100	.
2089689	46	BACK	2	1	13	2	3	2	2	.	2	2	.	2	2	.	2	2	.	1	2	1	2	2	.	2	2	.	2	2	.	2	2	.	2	2	.	2	2	.	2	2	.	2	2	.	2	2	.	2	2	.	2	2	.	1	1	1	1	1	1	1	1	2	1	1	1	2	1	2	1	4	1	1	1	1	1	1	1	1	1	1	1	1	1	1	1	1	1	1	1	.	.	.	.	.	.	.	1	.	.	.	.	.	.	.	1	.	.	.	.	.	.	.	1	.	.	.	.	.	1	.	.	.	.	.	.	.	1	1	1	1	.	.	1	.	.	.	1	.	.	1	.	.	.	.	.	1	1	3	2	4	6	0	6	100	100	100	100	95	100
2090897	48	BACK	3	1	13	2	3	2	.	.	2	.	.	2	.	.	2	.	.	2	.	.	1	1	1	2	.	.	2	.	.	2	.	.	2	.	.	2	.	.	2	.	.	2	.	.	1	2	2	2	.	.	1	1	1	1	1	1	1	1	1	1	1	1	2	2	2	1	1	4	2	4	1	1	1	1	1	1	1	1	1	1	1	1	1	1	1	1	1	1	1	.	.	.	.	.	.	.	1	.	.	.	.	.	.	.	1	.	.	.	.	.	.	.	2	.	.	.	.	1	2	.	.	.	.	.	1	.	1	1	1	1	1	.	.	.	.	.	1	.	.	1	.	.	1	1	.	.	.	.	2	15	19	13	13	100	100	100	100	85	100
2090897	46	BACK	2	1	13	2	3	2	.	2	2	.	2	2	.	2	2	.	2	2	.	2	1	1	2	2	.	2	2	.	2	2	.	2	2	.	2	2	.	2	2	.	2	2	.	2	1	2	2	2	.	2	1	1	2	1	1	.	1	1	1	1	1	1	4	4	1	1	1	3	2	4	1	1	1	1	3	2	1	1	1	1	1	1	1	1	1	1	1	1	1	.	.	.	.	.	.	.	1	.	.	.	.	.	.	.	1	.	.	.	.	.	.	.	2	.	.	.	.	1	2	.	.	.	.	.	1	.	1	3	1	1	1	.	.	.	.	.	1	.	.	1	.	.	1	1	.	1	3	4	2	10	19	13	0	100	100	83	87	70	93
2092564	48	BACK	3	2	13	3	3	2	2	2	2	2	2	2	2	2	2	2	2	2	2	2	2	2	2	2	2	2	2	2	2	2	2	2	2	2	2	2	2	2	2	2	2	2	2	2	2	2	2	2	2	2	2	2	2	1	1	1	1	1	1	1	1	1	2	2	2	2	2	3	1	3	1	1	1	1	1	1	1	1	1	1	1	1	1	1	1	1	1	1	1	.	.	.	.	1	.	1	1	.	.	.	.	1	.	1	1	.	.	.	.	.	.	1	1	.	.	.	.	.	1	.	.	.	.	.	1	.	1	1	1	2	1	.	.	.	.	.	1	.	.	1	.	.	1	2	.	.	.	.	2	0	0	0	0	100	100	100	83	75	96
2092564	46	BACK	2	2	13	1	3	2	2	2	2	2	2	2	2	2	2	2	2	2	2	2	2	2	2	2	2	2	2	2	2	2	2	2	2	2	2	2	2	2	2	2	2	2	2	2	2	2	2	2	2	2	2	2	2	1	1	1	1	1	1	1	1	1	2	2	2	1	1	4	2	4	1	1	1	1	1	1	1	1	1	1	1	1	1	1	1	1	1	1	1	.	.	.	.	.	.	.	1	.	.	.	.	.	.	.	1	.	.	.	.	.	.	.	2	.	.	.	.	1	4	.	.	.	.	.	.	.	2	1	1	2	1	.	1	.	.	.	1	.	.	1	.	.	1	2	.	4	4	4	2	0	0	0	0	100	100	95	100	85	99
2092692	48	BACK	3	2	13	2	2	2	.	.	2	.	.	2	.	.	2	.	.	2	.	.	1	1	2	2	.	.	2	.	.	2	.	.	2	.	.	2	.	.	2	.	.	2	.	.	2	.	.	2	.	.	1	1	2	1	1	1	1	1	1	1	1	2	2	2	4	4	2	2	3	2	1	1	1	1	1	1	1	1	1	1	1	1	1	1	1	1	1	1	1	.	.	.	.	.	.	.	1	.	.	.	.	.	.	.	1	.	.	.	.	.	.	.	1	.	.	.	.	.	4	.	.	.	.	.	.	.	1	3	2	2	1	.	.	.	.	.	1	.	.	1	.	.	1	2	.	.	.	.	2	8	13	13	0	100	100	100	.	55	.
2092692	46	BACK	2	2	13	2	3	1	2	2	2	.	.	2	.	.	2	.	.	2	.	.	2	.	.	2	.	.	2	.	.	2	.	.	2	.	.	2	.	.	2	.	.	2	.	.	2	.	.	2	.	.	1	1	2	1	1	1	1	1	1	1	1	1	2	1	2	4	1	4	2	3	1	1	1	1	1	1	1	1	1	1	1	1	1	1	1	1	1	1	1	.	.	.	.	.	.	.	1	.	.	.	.	.	.	.	1	.	.	.	.	.	.	.	1	.	.	.	.	.	1	.	.	.	.	.	.	.	1	2	1	2	1	.	.	.	.	.	1	.	.	1	.	.	1	2	.	1	3	3	2	6	13	6	0	100	100	100	82	75	96
2093196	48	BACK	3	1	13	1	1	2	2	2	2	.	.	2	.	.	1	1	2	2	.	.	1	1	2	2	.	.	2	.	.	2	.	.	2	.	.	2	.	.	2	.	.	2	.	.	2	.	.	2	.	.	1	1	2	1	1	1	1	1	1	1	1	1	1	1	1	1	1	3	2	4	1	1	1	1	1	1	1	1	1	1	1	1	1	1	1	1	1	1	1	.	.	.	.	.	.	.	1	.	.	.	.	.	.	.	1	.	.	.	.	.	.	.	1	.	.	.	.	.	4	.	.	.	.	.	.	.	1	2	1	1	1	.	.	.	.	.	.	1	.	1	.	.	.	.	.	.	.	.	2	13	19	19	0	100	100	100	.	100	.
2093196	46	BACK	2	1	13	1	3	2	2	2	2	2	2	2	2	2	2	2	2	1	2	2	1	1	2	2	2	2	2	2	2	2	2	2	2	2	2	2	2	2	2	2	2	2	2	2	2	2	2	2	2	2	2	2	2	1	1	1	1	1	1	1	1	1	1	2	2	2	1	4	3	4	1	1	1	1	1	1	1	1	1	1	1	1	1	1	1	1	1	1	1	.	.	.	.	.	.	.	1	.	.	.	.	.	.	.	1	.	.	.	.	.	.	.	2	.	.	.	.	.	1	.	.	.	.	.	.	.	1	1	1	1	1	.	.	.	.	.	.	1	.	1	.	.	.	.	.	2	1	3	2	6	13	6	0	100	100	96	100	85	99
2093847	48	BACK	3	2	13	2	3	2	.	.	2	.	.	2	.	.	2	.	.	2	.	.	1	1	2	2	.	.	2	.	.	2	.	.	2	.	.	2	.	.	2	.	.	2	.	.	2	.	.	2	.	.	2	.	.	1	1	1	1	1	1	1	1	1	1	1	1	1	2	3	3	4	1	1	1	1	1	1	1	1	1	1	1	1	1	1	1	1	1	1	1	.	.	.	.	.	.	.	1	.	.	.	.	.	.	.	1	.	.	.	.	.	.	.	1	.	.	.	.	.	1	.	.	.	.	.	.	.	1	2	1	2	1	.	.	.	.	.	1	.	.	1	.	.	1	1	.	.	.	.	2	4	6	6	0	100	100	100	.	95	.
2093847	46	BACK	2	2	13	1	3	2	.	.	2	.	.	2	.	.	2	.	.	1	2	2	1	1	2	2	.	.	2	.	.	2	.	.	2	.	.	2	.	.	2	.	.	2	.	.	2	.	.	2	.	.	2	.	.	1	1	1	1	1	1	1	1	1	1	1	1	1	2	4	1	4	1	1	1	1	1	1	1	1	1	1	1	1	1	1	1	1	1	1	1	.	.	.	.	.	.	.	1	.	.	.	.	.	.	.	1	.	.	.	.	.	.	.	1	.	.	.	.	.	1	.	.	.	.	.	.	.	1	1	1	2	1	.	.	.	.	.	1	.	.	1	.	.	1	1	.	1	2	3	2	6	13	6	0	100	100	100	100	95	100
2093893	48	BACK	3	2	13	1	3	2	.	.	2	.	.	2	.	.	2	.	.	2	.	.	2	.	.	2	.	.	2	.	.	2	.	.	2	.	.	2	.	.	2	.	.	2	.	.	2	.	.	2	.	.	2	.	.	1	1	1	1	1	1	1	1	1	1	1	1	1	1	3	1	4	1	1	1	1	1	1	1	1	.	1	1	1	1	1	1	1	1	1	1	.	.	.	.	.	.	.	1	.	.	.	.	.	.	.	1	.	.	.	.	.	.	.	1	.	.	.	.	.	1	.	.	.	.	.	.	.	1	1	1	2	1	.	.	.	1	.	1	.	.	1	.	.	1	3	.	.	.	.	2	0	0	0	0	100	100	100	.	100	.
2093893	46	BACK	2	2	13	1	3	2	.	.	2	.	.	2	.	.	2	.	.	2	.	.	2	.	.	2	.	.	2	.	.	2	.	.	2	.	.	2	.	.	2	.	.	2	.	.	2	.	.	2	.	.	2	.	.	1	1	1	1	1	1	1	1	.	1	1	1	1	1	3	1	4	1	1	1	1	1	1	1	1	1	1	1	1	1	1	1	1	1	1	1	.	.	.	.	.	.	.	1	.	.	.	.	.	.	.	1	.	.	.	.	.	.	.	1	.	.	.	.	.	1	.	.	.	.	.	.	.	1	1	1	2	1	.	.	.	1	.	1	.	.	1	.	.	1	3	.	4	1	2	2	0	0	0	0	100	100	100	100	100	100
2093989	48	BACK	3	2	13	1	2	2	.	.	2	.	.	2	.	.	2	.	.	2	.	.	2	.	.	2	.	.	2	.	.	2	.	.	2	.	.	2	.	.	2	.	.	2	.	.	2	.	.	2	.	.	2	.	.	1	1	1	1	1	1	1	1	1	1	1	1	1	1	2	3	2	1	1	1	1	1	1	1	1	1	1	1	1	1	1	1	1	1	1	1	.	.	.	.	.	.	.	1	.	.	.	.	.	.	.	1	.	.	.	.	.	.	.	1	.	.	.	.	.	1	.	.	.	.	.	.	.	1	2	1	2	1	.	.	.	.	.	1	.	.	1	.	.	1	3	.	.	.	.	2	0	0	0	0	100	100	100	.	100	.
2093989	46	BACK	2	2	13	1	3	2	.	.	2	.	.	2	.	.	2	.	.	2	.	.	2	.	.	2	.	.	2	.	.	2	.	.	2	.	.	2	.	.	2	.	.	2	.	.	2	.	.	2	.	.	2	.	.	2	2	1	1	1	1	1	1	1	2	3	2	2	3	2	4	1	3	3	2	2	3	2	2	1	1	1	1	1	1	1	1	1	1	1	1	.	.	.	.	.	.	.	1	.	.	.	.	.	.	.	1	.	.	.	.	.	.	.	1	.	.	.	.	.	1	.	.	.	.	.	.	.	1	3	3	2	1	.	.	.	.	.	1	.	.	1	.	.	1	3	.	1	2	1	2	0	0	0	0	92	94	78	37	65	75
2094027	48	BACK	3	2	13	4	3	2	.	.	2	.	.	2	.	.	2	.	.	2	.	.	2	.	.	2	.	.	2	.	.	2	.	.	2	.	.	2	.	.	2	.	.	2	.	.	2	.	.	2	.	.	2	.	.	1	1	1	1	1	1	1	1	1	5	4	3	3	3	3	2	4	2	1	1	1	2	2	1	1	1	1	1	1	1	1	1	1	1	1	2	.	.	.	.	.	.	.	2	.	.	.	.	.	.	.	3	.	.	.	.	.	.	.	1	.	.	.	.	.	1	.	.	.	.	.	.	.	2	3	2	2	1	.	.	.	.	.	1	.	.	1	.	.	1	2	.	.	.	.	2	0	0	0	0	100	100	83	.	35	.
2094027	46	BACK	2	2	13	1	3	2	2	2	2	2	2	2	2	2	2	2	2	2	2	2	2	2	2	2	2	2	2	2	2	2	2	2	2	2	2	2	2	2	2	2	2	2	2	2	2	2	2	2	2	2	2	2	2	1	1	1	1	1	1	1	1	1	1	1	1	1	1	4	1	4	1	1	1	1	1	1	1	1	1	1	1	1	1	1	1	1	1	1	1	.	.	.	.	.	.	.	1	.	.	.	.	.	.	.	1	.	.	.	.	.	.	.	1	.	.	.	.	.	1	.	.	.	.	.	.	.	1	1	1	2	1	.	.	.	.	.	1	.	.	1	.	.	1	1	.	4	2	1	2	0	0	0	0	100	100	100	100	100	100
2097624	48	BACK	3	1	13	2	2	2	2	2	2	2	2	2	2	2	2	2	2	2	2	2	2	.	2	2	2	2	2	2	2	2	2	2	2	2	2	2	2	2	2	2	2	2	2	2	2	2	2	2	2	2	2	2	2	1	1	1	1	1	1	1	1	1	2	2	2	1	1	4	1	1	1	1	1	1	1	1	1	1	1	1	1	1	1	1	1	1	1	1	1	.	.	.	.	.	.	.	1	.	.	.	.	.	.	.	2	.	.	.	.	.	.	.	2	.	.	.	.	.	1	.	.	.	.	.	.	.	3	1	1	1	1	.	.	.	.	.	1	.	.	.	.	.	1	3	.	.	.	.	2	0	0	0	0	100	100	100	.	85	.
2097624	46	BACK	2	1	13	1	3	2	2	2	2	2	2	2	2	2	2	2	2	2	2	2	2	2	2	2	2	2	2	2	2	2	2	2	2	2	2	2	2	2	2	2	2	2	2	2	2	2	2	2	2	2	2	2	2	1	1	1	1	1	1	1	1	1	2	2	2	1	1	4	1	1	1	1	1	1	1	1	1	1	1	1	1	1	1	1	1	1	1	1	1	.	.	.	.	.	.	.	1	.	.	.	.	.	.	.	2	.	.	.	.	1	.	.	2	.	.	.	.	.	1	.	.	.	.	.	.	.	3	1	1	1	1	.	.	.	.	.	1	.	.	.	.	.	1	3	.	4	1	1	2	0	0	0	0	100	100	93	67	85	90
2098319	48	BACK	3	1	13	2	2	2	2	2	2	2	2	2	2	2	2	2	2	2	2	2	1	1	2	2	2	2	2	2	2	2	2	2	2	2	2	2	2	2	2	2	2	2	2	2	2	2	2	2	2	2	2	2	2	1	1	1	1	1	1	1	1	1	1	2	1	2	2	3	1	4	1	1	1	1	1	1	1	1	1	1	1	1	1	1	1	1	1	1	1	.	.	.	.	.	.	.	1	.	.	.	.	.	.	1	1	.	.	.	.	.	.	.	1	.	.	.	.	.	1	.	.	.	.	.	.	.	1	1	1	1	1	.	.	.	.	.	.	.	.	.	.	.	.	.	1	.	.	.	2	4	6	6	0	100	100	100	.	85	.
2098319	46	BACK	2	1	13	1	3	2	.	.	2	.	.	2	.	.	2	.	.	2	.	.	1	1	2	2	.	.	2	.	.	2	.	.	2	.	.	2	.	.	2	.	.	2	.	.	2	.	.	2	.	.	2	.	.	1	1	1	1	1	1	1	1	1	1	1	1	2	2	2	1	4	1	1	1	1	1	1	1	1	1	1	1	1	1	1	1	1	1	1	1	.	.	.	.	.	.	.	1	.	.	.	.	.	.	.	1	.	.	.	.	.	.	.	2	.	.	.	.	1	1	.	.	.	.	.	.	.	1	1	1	1	1	.	.	.	.	.	.	.	.	.	.	.	.	.	1	.	3	3	2	4	6	6	0	100	100	96	100	90	99
2098646	48	BACK	3	1	13	1	3	2	.	2	2	.	2	2	.	2	2	.	2	1	.	2	1	.	2	2	.	2	2	.	2	2	2	2	2	.	2	2	.	2	2	1	2	1	1	2	2	.	2	2	.	2	2	.	2	1	1	1	1	1	1	1	1	1	1	1	2	2	1	4	1	4	1	1	1	1	1	1	1	1	1	1	1	1	1	1	1	1	1	1	1	.	.	.	.	.	.	.	1	.	.	.	.	.	.	.	1	.	.	.	.	.	.	.	1	.	.	.	.	.	4	.	.	.	.	.	.	.	1	2	1	1	1	.	.	.	.	.	1	.	.	1	.	.	1	1	.	.	.	.	2	10	19	13	0	100	100	100	.	90	.
2098646	46	BACK	2	1	13	2	3	2	2	2	2	2	2	2	2	2	2	2	2	1	1	2	1	2	2	1	2	2	2	2	2	2	2	2	2	2	2	2	2	2	2	2	2	1	2	2	2	2	2	2	2	2	2	2	2	1	1	1	1	1	1	1	1	1	2	1	2	4	1	4	1	4	1	1	1	1	2	1	1	1	1	1	1	1	1	1	1	1	1	1	1	.	.	.	.	.	.	.	1	.	.	.	.	.	.	.	1	.	.	.	.	.	.	.	2	.	.	.	.	.	4	.	.	.	.	.	.	.	1	1	1	1	1	.	.	.	.	.	1	.	.	1	.	.	1	1	.	1	4	5	2	10	25	6	0	100	100	92	100	75	98
2108986	48	BACK	3	1	13	1	3	.	.	.	.	.	.	2	.	.	2	.	.	2	.	.	1	1	2	2	.	.	2	.	.	2	.	.	2	.	.	2	.	.	2	.	.	2	.	.	2	.	.	2	.	.	2	.	.	1	1	1	1	1	1	1	1	1	1	1	1	1	1	4	1	4	1	1	1	1	1	1	1	1	1	1	1	1	1	1	1	1	.	1	1	.	.	.	.	.	.	.	1	.	.	.	.	.	.	.	4	.	.	.	.	1	.	1	2	.	.	.	.	1	2	.	.	.	.	.	.	1	1	1	1	1	1	.	.	.	.	.	1	.	.	1	.	.	1	1	.	.	.	.	2	4	6	6	0	100	100	100	100	100	100
2108986	46	BACK	2	1	13	2	3	2	.	.	2	.	.	2	.	.	2	.	.	2	.	.	1	1	2	2	.	.	2	.	.	2	.	.	2	.	.	2	.	.	2	.	.	2	.	.	2	.	.	2	.	.	2	.	.	1	1	1	1	1	1	1	1	1	2	2	2	2	2	4	1	4	1	1	1	1	1	1	1	4	1	1	1	1	1	1	1	1	1	1	1	.	.	.	.	.	.	.	1	.	.	.	.	.	.	.	1	.	.	.	.	.	.	.	2	.	.	.	.	1	2	.	.	.	.	.	.	1	1	1	1	1	1	.	.	.	.	.	1	.	.	1	.	.	1	1	.	1	2	3	2	4	6	6	0	100	91	92	100	75	96
2113767	48	BACK	3	1	13	2	2	2	.	2	2	.	2	2	.	2	2	.	2	1	2	2	1	1	1	2	.	2	2	.	2	2	.	2	2	.	2	2	.	2	2	.	2	2	.	2	2	.	2	2	.	2	2	.	2	1	1	1	1	1	1	1	1	3	1	1	1	1	1	2	2	2	1	1	1	1	1	1	1	1	1	1	1	1	1	1	1	1	1	1	1	.	.	.	.	.	.	.	1	.	.	.	.	.	.	.	1	.	.	.	.	.	.	.	1	.	.	.	.	.	4	.	.	.	.	.	.	.	1	5	3	1	1	.	.	.	.	.	1	.	.	1	.	.	1	1	.	.	.	.	2	8	13	6	6	100	100	100	.	100	.
2113767	46	BACK	2	1	13	2	3	2	.	2	2	.	2	2	.	2	2	.	2	2	.	2	2	.	2	2	.	2	2	.	2	2	.	2	2	.	2	2	.	2	2	.	2	2	.	2	2	.	2	2	.	2	2	.	2	1	1	1	1	1	1	1	1	3	2	1	1	1	2	3	2	2	1	1	1	1	1	1	1	1	1	1	1	1	1	1	1	1	1	1	1	.	.	.	.	.	.	.	1	.	.	.	.	.	.	.	1	.	.	.	.	.	.	.	1	.	.	.	.	.	4	.	.	.	.	.	.	.	1	4	2	1	1	.	.	.	.	.	1	.	.	1	.	.	1	1	.	4	3	3	2	0	0	0	0	100	100	100	49	90	87
2114797	48	BACK	3	2	13	1	1	2	.	.	2	.	.	2	.	.	1	1	2	.	.	.	2	.	.	2	.	.	2	.	.	.	.	.	2	.	.	2	.	.	2	.	.	2	.	.	.	.	.	2	.	.	2	.	.	1	1	1	1	1	1	1	1	2	3	2	4	1	2	3	1	3	1	1	1	1	1	1	1	1	1	1	1	1	1	1	1	1	1	1	2	.	.	.	.	.	.	.	1	.	.	.	.	.	.	.	1	.	.	.	.	.	.	.	1	.	.	.	.	.	1	.	.	.	.	.	.	.	1	2	2	2	1	.	.	.	.	.	1	.	.	1	.	.	1	1	.	.	.	.	2	4	6	6	0	100	100	96	.	65	.
2114797	46	BACK	2	2	13	1	2	2	.	.	2	.	.	2	.	.	1	1	2	2	.	.	2	.	.	2	.	.	2	.	.	2	.	.	2	.	.	2	.	.	2	.	.	2	.	.	.	.	.	2	.	.	2	.	.	1	1	1	1	1	1	1	1	1	2	2	3	1	2	3	1	3	1	1	1	1	1	1	1	1	1	1	1	1	1	1	1	1	1	1	1	.	.	.	.	.	.	.	1	.	.	.	.	.	.	.	1	.	.	.	.	.	.	.	1	.	.	.	.	.	1	.	.	.	.	.	.	.	1	2	2	2	1	.	.	.	.	.	1	.	.	1	.	.	1	1	.	4	2	3	2	4	6	6	0	100	100	100	74	75	93
2115329	48	BACK	3	1	13	1	3	2	2	2	2	2	2	2	2	2	2	2	2	2	2	2	1	2	2	2	2	2	2	2	2	2	2	2	2	2	2	2	2	2	2	2	2	2	2	2	2	2	2	2	2	2	1	1	2	1	1	1	1	1	1	1	1	1	1	1	1	1	1	4	2	4	1	1	1	1	1	1	1	1	1	1	1	1	1	1	1	1	1	1	1	.	.	.	.	.	.	.	1	.	.	.	.	.	.	.	1	.	.	.	.	.	.	.	2	.	.	.	.	1	1	.	.	.	.	.	.	.	1	1	1	1	1	.	.	.	.	.	1	.	.	1	.	.	1	2	.	.	.	.	2	6	13	6	0	100	100	100	.	100	.
2115329	46	BACK	2	1	13	1	3	2	2	2	2	2	2	2	2	2	2	2	2	2	2	2	1	2	2	2	2	2	2	2	2	2	2	2	2	2	2	2	2	2	2	2	2	2	2	2	2	2	2	2	2	2	1	1	2	1	1	1	1	1	1	1	1	1	1	1	1	1	1	4	1	4	1	1	1	1	1	1	1	1	1	1	1	1	1	1	1	1	1	1	1	.	.	.	.	.	.	.	1	.	.	.	.	.	.	.	1	.	.	.	.	.	.	.	2	.	.	.	.	1	1	.	.	.	.	.	.	.	1	1	1	1	1	.	.	.	.	.	1	.	.	1	.	.	1	2	.	1	3	4	2	6	13	6	0	100	100	96	100	100	99
2116125	48	BACK	3	1	13	5	4	2	2	2	2	2	2	2	2	2	1	2	2	1	1	2	1	1	2	2	2	2	2	2	2	2	2	2	2	2	2	2	2	2	2	2	2	1	1	2	1	1	2	2	2	2	2	2	2	1	1	2	1	1	1	1	1	5	2	2	1	2	3	2	3	2	2	2	3	2	3	2	2	1	2	1	1	1	1	1	1	1	1	1	3	.	.	.	.	.	.	.	2	.	1	.	.	.	.	.	3	.	.	.	.	.	.	.	3	.	1	.	.	.	3	.	1	.	.	.	.	.	1	3	3	1	1	.	.	.	.	.	1	.	.	.	.	.	1	1	.	.	.	.	2	19	31	25	0	96	94	59	.	75	.
2116125	46	BACK	2	1	13	3	3	2	2	2	2	2	2	2	2	2	1	2	2	1	1	2	1	1	1	2	2	2	2	2	2	2	2	2	2	2	2	2	2	2	2	2	2	1	1	2	1	1	2	2	2	2	2	2	2	1	1	1	1	1	1	1	1	5	3	3	2	4	4	2	4	2	3	1	3	2	2	2	1	1	1	1	1	1	1	1	1	2	1	1	3	.	1	.	.	.	.	.	3	.	1	.	.	.	.	.	3	.	.	.	.	.	.	.	3	.	1	.	.	.	4	.	.	.	.	.	.	.	4	3	2	1	1	.	.	.	.	.	1	.	.	.	.	.	1	1	.	1	4	4	2	21	31	25	6	100	94	55	56	45	76
2118096	48	BACK	3	2	13	3	3	2	.	.	2	.	.	2	.	.	1	2	2	2	.	.	2	.	.	2	.	.	2	.	.	2	.	.	2	.	.	2	.	.	2	.	.	2	.	.	2	.	.	2	.	.	1	1	2	1	1	1	1	1	1	1	1	1	2	3	2	2	2	2	2	4	.	.	.	.	.	.	.	.	.	.	.	.	.	.	.	.	.	.	.	.	.	.	.	.	.	.	.	.	.	.	.	.	.	.	.	.	.	.	.	.	.	.	.	.	.	.	.	.	.	.	.	.	.	.	.	.	.	.	.	2	.	1	.	.	.	.	1	.	.	.	.	.	.	.	.	.	.	.	2	6	13	6	0	100	.	.	.	70	.
2118096	46	BACK	2	2	13	1	3	2	.	2	2	.	2	2	.	2	2	.	2	2	.	2	2	.	2	2	.	2	2	.	2	2	.	2	2	.	2	2	.	2	2	.	2	2	.	2	2	.	2	2	.	2	2	.	2	1	1	1	1	1	1	1	1	1	2	2	1	1	1	4	2	.	1	1	1	1	1	1	1	1	1	1	1	1	1	1	1	1	1	1	1	.	.	.	.	.	.	.	1	.	.	.	.	.	.	.	1	.	.	.	.	.	.	.	1	.	.	.	.	.	1	.	.	.	.	.	.	.	1	1	1	2	.	.	.	.	.	1	1	.	.	.	.	.	.	.	.	1	1	1	2	0	0	0	0	100	100	100	100	90	100
2118217	48	BACK	3	2	13	2	3	2	2	2	2	2	2	2	2	2	2	2	2	2	2	2	2	2	2	2	2	2	2	2	2	2	2	2	2	2	2	2	2	2	2	2	2	2	2	2	2	2	2	2	2	2	1	1	2	1	1	1	1	1	1	1	1	1	4	4	2	2	1	4	2	4	1	1	1	1	1	1	1	1	1	1	1	1	1	1	1	1	1	1	1	.	.	.	.	.	.	.	1	.	.	.	.	.	.	.	1	.	.	.	.	.	.	.	1	.	.	.	.	.	.	.	.	.	.	.	.	.	2	1	2	2	1	.	.	.	.	.	1	.	.	1	.	.	1	1	.	.	.	.	2	4	6	6	0	100	100	100	.	60	.
2118217	46	BACK	2	2	13	1	3	2	.	.	2	.	.	2	.	.	2	.	.	2	.	.	2	.	.	2	.	.	2	.	.	2	.	.	2	.	.	2	.	.	2	.	.	2	.	.	2	.	.	2	.	.	2	.	.	1	1	1	1	1	1	1	1	1	2	4	4	5	3	3	2	3	2	1	2	1	1	1	1	1	1	1	1	1	1	1	1	1	1	1	1	.	.	.	.	.	.	.	1	.	.	.	.	.	.	.	1	.	.	.	.	.	.	.	2	.	.	.	.	1	2	.	.	.	.	.	1	.	1	1	1	2	1	.	.	.	.	.	1	.	.	.	.	.	.	.	1	1	2	2	2	0	0	0	0	100	100	86	89	35	94
2118855	48	BACK	3	2	13	1	2	2	2	2	2	2	2	2	2	2	2	2	2	2	2	2	2	2	2	2	2	2	2	2	2	2	2	2	2	2	2	2	2	2	2	2	2	2	2	2	2	2	2	2	2	2	2	2	2	1	1	1	1	1	1	1	1	1	1	1	1	1	1	3	3	3	1	1	1	1	1	1	1	1	1	1	1	1	1	1	1	1	1	1	1	.	.	.	.	.	.	1	1	.	.	.	.	.	.	1	1	.	.	.	.	.	.	1	1	.	.	.	.	1	1	.	.	.	.	.	1	.	2	1	1	2	.	.	.	.	1	.	1	.	.	.	1	.	1	2	.	.	.	.	2	0	0	0	0	100	100	100	83	100	96
2118855	46	BACK	2	2	13	2	3	.	.	.	.	.	.	.	.	.	.	.	.	.	.	.	.	.	.	.	.	.	.	.	.	.	.	.	.	.	.	.	.	.	.	.	.	.	.	.	.	.	.	.	.	.	.	.	.	1	1	1	1	1	1	1	1	1	1	1	2	1	1	4	1	2	1	1	1	1	1	1	1	1	1	1	1	1	1	1	1	1	1	1	1	.	.	.	.	.	.	.	1	.	.	.	.	.	.	.	1	.	.	.	.	.	.	.	1	.	.	.	.	.	2	.	.	.	.	.	1	.	1	2	1	.	.	.	.	.	.	.	.	.	.	.	.	.	.	.	.	.	.	.	2	0	0	0	0	100	100	96	71	95	92
2119115	48	BACK	3	1	13	1	2	2	2	2	2	2	2	2	2	2	2	2	2	2	2	2	2	2	2	2	2	2	2	2	2	2	2	2	2	2	2	2	2	2	2	2	2	2	2	2	2	2	2	2	2	2	1	1	2	1	1	1	1	1	1	1	1	1	1	1	1	1	1	3	1	4	1	1	1	1	1	1	1	1	1	1	1	1	1	1	1	1	1	1	1	.	.	.	.	.	.	.	1	.	.	.	.	.	.	.	1	.	.	.	.	.	.	.	3	.	.	.	.	1	1	.	.	.	.	.	.	.	2	1	1	1	1	.	.	.	.	.	1	.	.	1	.	.	1	2	.	.	.	.	2	4	6	6	0	100	100	100	.	100	.
2119115	46	BACK	2	1	13	2	3	2	2	2	2	2	2	2	2	2	1	2	2	2	2	2	2	2	2	2	2	2	2	2	2	2	2	2	2	2	2	2	2	2	2	2	2	2	2	2	1	2	2	1	2	2	1	1	2	1	1	1	1	1	1	1	1	1	2	2	2	3	2	3	2	4	1	1	1	1	1	1	1	1	1	1	1	1	1	1	1	1	1	1	1	.	.	.	.	.	.	.	1	.	.	.	.	.	.	.	1	.	.	.	.	.	.	.	3	.	.	.	.	1	1	.	.	.	.	.	.	.	3	2	2	1	1	.	.	.	.	.	1	.	.	1	.	.	1	2	.	1	3	3	2	10	25	6	0	100	100	100	85	70	96
2120785	48	BACK	3	1	13	2	3	2	2	2	2	2	2	2	2	2	1	1	2	2	2	2	2	2	2	2	2	2	2	2	2	2	2	2	2	2	2	2	2	2	2	2	2	2	2	2	2	2	2	2	2	2	2	2	2	1	1	1	1	1	1	1	1	1	1	1	2	1	1	4	1	4	1	1	1	1	1	1	1	1	1	1	1	1	1	1	1	1	1	1	1	.	.	.	.	.	.	.	1	.	.	.	.	.	.	.	1	.	.	.	.	.	.	.	1	.	.	.	.	.	1	.	.	.	.	.	.	.	1	1	1	1	1	.	.	.	.	.	.	1	.	1	.	.	1	2	.	.	.	.	2	4	6	6	0	100	100	100	.	95	.
2120785	46	BACK	2	1	13	2	3	2	.	.	2	.	.	2	.	.	1	1	2	2	.	.	2	.	.	2	.	.	2	.	.	2	.	.	2	.	.	2	.	.	2	.	.	2	.	.	2	.	.	2	.	.	2	.	.	1	1	1	1	1	1	1	1	1	1	1	1	1	1	4	1	4	1	1	1	1	1	1	1	1	1	1	1	1	1	1	1	1	1	1	1	.	.	.	.	.	.	.	1	.	.	.	.	.	.	.	1	.	.	.	.	.	.	.	1	.	.	.	.	.	1	.	.	.	.	.	.	.	1	1	1	1	1	.	.	.	.	.	.	1	.	1	.	.	1	2	.	4	2	3	2	4	6	6	0	100	100	100	100	100	100
2122261	48	BACK	3	1	13	3	3	2	.	.	2	.	.	.	.	.	.	.	.	2	.	.	2	.	.	.	.	.	.	.	.	.	.	.	.	.	.	.	.	.	.	.	.	2	.	.	2	.	.	2	.	.	1	1	2	1	1	1	1	1	1	1	1	1	4	5	4	3	2	3	3	3	2	1	1	1	2	1	1	1	1	1	1	1	1	1	1	.	1	1	1	.	.	.	.	.	.	.	1	.	.	.	.	.	.	.	1	.	.	.	.	.	.	.	1	.	.	.	.	.	1	.	.	.	.	.	.	.	3	3	2	1	1	.	.	.	.	.	1	.	.	.	.	.	.	1	.	.	.	.	2	4	6	6	0	100	100	92	.	35	.
2122261	46	BACK	2	1	13	2	2	.	.	.	2	.	.	2	.	.	2	.	.	.	.	.	.	.	.	.	.	.	.	.	.	.	.	.	.	.	.	.	.	.	.	.	.	.	.	.	.	.	.	.	.	.	1	1	2	1	1	1	.	.	1	1	1	1	4	.	3	.	4	2	2	3	.	1	1	1	.	.	1	.	1	1	1	.	.	.	.	.	1	1	1	.	.	.	.	.	.	.	1	.	.	.	.	.	.	.	1	.	.	.	.	.	.	.	1	.	.	.	.	.	1	.	.	.	.	.	.	.	3	2	1	1	1	.	.	.	.	.	1	.	.	.	.	.	.	1	.	1	.	.	2	4	6	6	0	100	.	100	82	33	.
2122363	48	BACK	3	1	13	2	3	2	.	.	2	.	.	2	.	.	2	.	.	2	.	.	2	.	.	2	.	.	2	.	.	2	.	.	2	.	.	2	.	.	2	.	.	1	1	1	2	.	.	2	.	.	1	1	2	1	1	1	1	1	1	1	1	1	1	1	2	2	1	2	1	4	1	1	1	1	1	1	1	1	1	1	1	1	1	1	1	1	1	1	1	.	.	.	.	.	.	.	1	.	.	.	.	.	.	.	1	.	.	.	.	.	.	.	1	.	.	.	.	.	1	.	.	.	.	.	.	.	1	1	1	1	1	.	.	.	.	.	1	.	.	.	1	.	1	4	.	.	.	.	2	10	13	13	6	100	100	100	.	90	.
2122363	46	BACK	2	1	13	2	3	2	.	.	2	.	.	2	.	.	2	.	.	2	.	.	2	.	.	2	.	.	2	.	.	2	.	.	2	.	.	2	.	.	2	.	.	1	1	1	2	.	.	2	.	.	1	1	2	1	1	1	1	1	1	1	1	1	1	1	2	2	1	2	1	4	1	1	1	1	1	1	1	1	1	1	1	1	1	1	1	1	1	1	1	.	.	.	.	.	.	.	1	.	.	.	.	.	.	.	1	.	.	.	.	.	.	.	1	.	.	.	.	.	1	.	.	.	.	.	.	.	1	1	1	1	1	.	.	.	.	.	1	.	.	.	1	.	1	4	.	5	3	3	2	10	13	13	6	100	100	100	100	90	100
2124171	48	BACK	3	2	13	2	3	2	2	2	2	2	2	2	2	2	2	2	2	2	2	2	2	2	2	2	2	2	2	2	2	2	2	2	2	2	2	2	2	2	2	2	2	2	2	2	2	2	2	2	2	2	2	2	2	1	1	1	1	1	1	1	1	1	2	2	2	2	1	4	1	4	1	1	1	1	1	1	1	1	1	1	1	1	1	1	1	1	1	1	1	.	.	.	.	.	.	.	1	.	.	.	.	.	.	.	1	.	.	.	.	.	.	.	1	.	.	.	.	.	4	.	.	.	.	.	.	.	1	1	1	2	1	.	.	.	.	.	1	.	.	.	1	.	1	1	.	.	.	.	2	0	0	0	0	100	100	100	.	80	.
2124171	46	BACK	2	2	13	2	3	2	2	2	2	2	2	2	2	2	2	2	2	2	2	2	2	2	2	2	2	2	2	2	2	2	2	2	2	2	2	2	2	2	2	2	2	2	2	2	2	2	2	2	2	2	2	2	2	1	1	1	1	1	1	1	1	1	2	2	2	2	1	4	1	4	1	1	1	1	1	1	1	1	1	1	1	1	1	1	1	1	1	1	1	.	.	.	.	.	.	.	1	.	.	.	.	.	.	.	1	.	.	.	.	.	.	.	1	.	.	.	.	.	4	.	.	.	.	.	.	.	1	1	1	2	1	.	.	.	.	.	1	.	.	.	1	.	1	1	.	5	3	3	2	0	0	0	0	100	100	100	100	80	100
2125434	48	BACK	3	2	13	1	1	2	2	2	2	2	2	2	2	2	1	1	1	1	2	2	1	1	2	2	2	2	2	2	2	2	2	2	2	2	2	2	2	2	2	2	2	2	2	2	1	2	2	2	2	2	2	2	2	1	1	1	1	1	1	1	1	2	2	4	3	4	1	3	1	2	2	1	1	1	1	1	1	1	1	1	1	1	1	1	1	1	1	1	1	.	.	.	.	.	.	.	1	.	.	.	.	.	.	.	1	.	.	.	.	.	.	.	1	.	.	.	.	.	1	.	.	.	.	.	.	.	1	2	1	2	1	.	.	.	.	.	1	.	.	.	.	.	1	1	.	.	.	.	2	15	25	13	6	100	100	96	.	55	.
2125434	46	BACK	2	2	13	1	2	2	.	.	2	.	.	2	.	.	1	1	2	2	.	.	1	1	2	2	.	.	2	.	.	2	.	.	2	.	.	2	.	.	2	.	.	2	.	.	2	.	.	2	.	.	1	1	2	1	1	1	1	1	1	1	1	2	2	2	2	2	1	4	1	4	1	1	1	1	2	1	1	1	1	1	1	1	1	1	1	1	1	1	1	.	.	.	.	.	.	.	1	.	.	.	.	.	.	.	1	.	.	.	.	.	.	.	2	.	.	.	.	1	1	.	.	.	.	.	.	.	2	2	1	2	1	.	.	.	.	.	1	.	.	.	.	.	.	.	.	1	2	2	2	13	19	19	0	100	100	93	93	80	97
2125965	48	BACK	3	1	13	1	1	2	.	.	2	.	.	2	.	.	2	.	.	2	.	.	1	1	2	2	.	.	2	.	.	2	.	.	2	.	.	2	.	.	2	.	.	2	.	.	2	.	.	2	.	.	2	.	.	1	1	1	1	1	1	1	1	1	1	1	1	1	1	4	1	4	1	1	1	1	1	1	1	1	1	1	1	1	1	1	1	1	1	1	1	.	.	.	.	.	.	.	1	.	.	.	.	.	.	.	1	.	.	.	.	.	.	.	1	.	.	.	.	.	1	.	.	.	.	.	.	.	1	1	1	1	1	.	.	.	.	.	1	.	.	1	.	.	.	.	.	.	.	.	2	4	6	6	0	100	100	100	.	100	.
2125965	46	BACK	2	1	13	2	2	2	.	.	2	.	.	2	.	.	2	.	.	2	.	.	1	1	2	2	.	.	2	.	.	2	.	.	2	.	.	2	.	.	2	.	.	2	.	.	2	.	.	2	.	.	2	.	.	1	1	1	1	1	1	1	1	1	1	1	1	1	.	4	1	4	1	1	1	1	1	1	1	1	1	1	1	1	1	1	1	1	1	1	1	.	.	.	.	.	.	.	1	.	.	.	.	.	.	.	1	.	.	.	.	.	.	.	1	.	.	.	.	.	1	.	.	.	.	.	.	.	1	1	1	1	1	.	.	.	.	.	1	.	.	1	.	.	.	.	.	1	1	2	2	4	6	6	0	100	100	100	100	100	100
2127175	48	BACK	3	2	13	2	2	2	2	2	2	2	2	2	2	2	2	2	2	2	2	2	1	1	2	2	2	2	2	2	2	2	2	2	2	2	2	2	2	2	2	2	2	2	2	2	2	2	2	2	2	2	2	2	2	1	1	1	1	1	1	1	1	1	2	4	2	1	4	2	2	2	1	1	2	1	1	1	1	1	1	1	1	1	1	1	1	1	1	1	1	.	.	.	.	.	.	.	2	.	.	.	.	.	.	.	2	.	.	.	.	.	.	.	3	.	.	.	.	1	1	.	.	.	.	1	.	.	3	2	1	2	1	.	.	.	.	.	1	.	.	.	.	.	1	1	.	.	.	.	2	4	6	6	0	100	100	96	.	60	.
2127175	46	BACK	2	2	13	2	2	2	.	.	2	.	.	2	.	.	2	.	.	2	.	.	1	1	1	2	.	.	2	.	.	2	.	.	2	.	.	2	.	.	2	.	.	2	.	.	2	.	.	2	.	.	1	2	2	1	1	1	1	1	1	1	1	2	2	4	2	2	4	2	2	3	2	1	2	1	2	1	1	1	1	1	1	1	1	1	1	1	1	1	1	.	.	.	.	.	.	.	1	.	.	.	.	.	.	.	2	.	.	.	.	.	.	.	2	.	.	.	.	1	1	.	.	.	.	1	.	.	3	3	2	2	1	.	.	.	.	.	1	.	.	.	.	.	1	1	.	1	5	3	2	8	13	6	6	100	100	85	67	55	88
2128333	48	BACK	3	1	13	3	2	2	.	.	2	.	.	2	.	.	1	1	2	1	1	2	1	1	2	2	.	.	2	.	.	2	.	.	2	.	.	2	.	.	2	.	.	1	2	2	2	.	.	2	.	.	1	1	2	1	1	1	1	1	1	1	1	2	2	3	2	4	2	2	2	2	.	.	.	.	.	.	.	.	1	1	1	1	1	1	1	1	1	1	2	.	.	.	.	.	.	.	2	.	1	.	.	.	.	.	2	.	.	.	.	.	.	.	1	.	.	.	.	.	1	.	.	.	.	.	.	.	2	2	2	1	1	.	.	.	.	.	1	.	.	.	.	.	1	2	.	.	.	.	2	19	31	25	0	100	100	.	.	60	.
2128333	46	BACK	2	1	13	3	2	2	.	.	2	.	.	2	1	2	1	.	.	1	1	2	1	1	2	2	.	.	2	.	.	2	.	.	2	.	.	2	.	.	2	.	.	1	1	2	2	.	.	2	.	.	1	1	2	1	1	1	1	1	1	1	1	2	2	2	2	2	2	3	2	3	2	2	2	1	2	2	1	1	1	1	1	1	1	1	1	1	1	1	2	.	.	.	.	.	.	.	2	.	.	.	.	.	.	.	2	.	.	.	.	.	.	.	1	.	.	.	.	.	1	.	.	.	.	.	.	.	2	2	1	1	1	.	.	.	.	.	1	.	.	.	.	.	1	2	.	1	2	3	2	21	31	31	0	100	100	78	82	75	90
2129084	48	BACK	3	1	13	2	1	.	.	.	.	.	.	.	.	.	.	.	.	.	.	.	.	.	.	.	.	.	.	.	.	.	.	.	.	.	.	.	.	.	.	.	.	.	.	.	.	.	.	1	.	.	1	.	2	1	1	1	1	.	1	1	1	1	2	2	1	2	1	.	2	4	.	1	1	1	1	1	1	1	1	1	.	1	1	.	1	.	2	1	1	.	.	.	.	.	.	.	1	.	.	.	.	.	.	.	1	.	.	.	.	.	.	.	3	.	.	.	.	1	1	.	.	.	.	.	.	.	1	2	2	.	1	.	.	.	.	.	1	.	.	1	.	.	1	1	.	.	.	.	2	4	13	0	0	100	97	100	.	85	.
2129084	46	BACK	2	1	13	2	3	2	.	.	2	.	.	2	.	.	2	.	.	2	.	.	2	.	.	1	2	2	2	.	.	2	.	.	2	.	.	2	.	.	2	.	.	1	2	2	2	.	.	1	2	2	1	1	2	1	1	1	1	1	1	1	.	1	4	4	2	4	2	4	2	4	2	1	1	1	1	1	1	1	1	1	1	1	1	1	1	1	1	.	1	.	.	.	.	.	.	.	2	.	.	.	.	.	.	.	4	.	.	.	1	.	.	.	1	.	.	.	.	.	1	.	.	.	.	.	.	.	4	1	1	1	1	.	.	.	.	.	1	.	.	1	.	.	1	1	.	4	3	3	2	10	25	6	0	100	100	86	100	45	97
2130202	48	BACK	3	1	13	1	2	2	.	2	2	.	2	2	.	2	2	.	2	2	.	2	2	.	2	2	.	2	2	.	2	2	.	2	2	.	2	2	.	2	2	.	2	2	.	2	2	.	2	2	.	2	2	.	2	1	1	1	1	1	1	1	1	1	1	1	2	1	1	4	2	4	1	1	1	1	1	1	1	1	1	1	1	1	1	1	1	1	1	1	1	.	.	.	.	.	.	.	1	.	.	.	.	.	.	.	1	.	.	.	.	.	.	.	1	.	.	.	.	.	1	.	.	.	.	.	.	.	1	1	1	1	1	1	.	.	.	1	1	.	.	1	.	.	1	1	1	.	.	.	2	0	0	0	0	100	100	100	.	95	.
2130202	46	BACK	2	1	13	1	3	2	2	2	2	2	2	2	2	2	2	2	2	2	2	2	2	2	2	2	2	2	2	2	2	2	2	2	2	2	2	2	2	2	2	2	2	2	2	2	2	2	2	2	2	2	2	2	2	1	1	1	1	1	1	1	1	1	1	1	1	1	1	4	1	4	1	1	1	1	1	1	1	1	1	1	1	1	1	1	1	1	1	1	1	.	.	.	.	.	.	.	1	.	.	.	.	.	.	.	1	.	.	.	.	.	.	.	1	.	.	.	.	.	1	.	.	.	.	.	.	.	1	2	1	1	1	1	.	.	.	.	1	.	.	1	.	.	1	1	.	4	1	3	2	0	0	0	0	100	100	100	93	100	98
2130877	48	BACK	3	2	13	1	3	2	.	2	2	.	2	2	.	2	2	.	2	2	.	2	2	.	2	2	.	2	2	.	2	2	.	2	2	.	2	2	.	2	2	.	2	2	.	2	2	.	2	2	.	2	2	.	2	1	1	1	1	1	1	1	1	1	1	1	1	1	1	4	1	4	1	1	1	1	1	1	1	1	1	1	1	1	1	1	1	1	1	1	1	.	.	.	.	.	.	.	1	.	.	.	.	.	.	.	1	.	.	.	.	.	.	.	3	.	.	.	.	1	4	.	.	.	.	.	1	.	1	1	1	2	1	.	.	.	.	.	1	.	.	1	.	.	1	1	.	.	.	.	2	0	0	0	0	100	100	100	100	100	100
2130877	46	BACK	2	2	13	1	3	2	2	2	2	2	2	2	2	2	2	2	2	2	2	.	2	2	2	2	2	2	2	2	2	2	2	2	2	2	2	2	2	2	2	2	.	2	2	.	2	2	2	2	2	.	2	2	2	1	1	1	1	2	1	1	1	1	1	1	1	1	1	4	1	4	1	1	1	1	1	1	1	1	1	1	1	1	1	1	1	1	1	1	1	.	.	.	.	.	.	.	1	.	.	.	.	.	.	.	1	.	.	.	.	.	.	.	3	.	.	.	.	.	4	.	.	.	.	.	1	.	1	1	1	2	1	.	.	.	.	.	1	.	.	1	.	.	1	1	.	4	1	3	2	0	0	0	0	96	100	91	100	100	97
2131575	47	FRONT	3	1	13	1	3	2	.	.	2	.	.	2	.	.	2	.	.	2	.	.	2	.	.	2	.	.	2	.	.	2	.	.	2	.	.	2	.	.	2	.	.	2	.	.	2	.	.	2	.	.	2	.	.	1	1	1	1	1	1	1	1	1	1	1	1	1	1	4	1	4	1	1	1	1	1	1	1	1	1	1	1	1	1	1	1	1	1	1	1	.	.	.	.	.	.	.	1	.	.	.	.	.	.	.	1	.	.	.	.	.	.	.	1	.	.	.	.	.	1	.	.	.	.	.	.	.	1	1	1	1	1	.	.	.	.	.	1	.	.	1	.	.	1	1	.	.	.	.	2	0	0	0	0	100	100	100	.	100	.
2131575	45	FRONT	2	1	13	1	3	2	.	.	2	.	.	2	.	.	2	.	.	2	.	.	2	.	.	2	.	.	2	.	.	2	.	.	2	.	.	2	.	.	2	.	.	2	.	.	2	.	.	2	.	.	2	.	.	1	1	1	1	1	1	1	1	1	1	1	1	1	1	4	1	4	1	1	1	1	1	1	1	1	1	1	1	1	1	1	1	1	1	1	1	.	.	.	.	.	.	.	1	.	.	.	.	.	.	.	1	.	.	.	.	.	.	.	1	.	.	.	.	.	1	.	.	.	.	.	.	.	1	1	1	1	1	.	.	.	.	.	.	.	.	1	.	.	1	1	.	1	3	3	2	0	0	0	0	100	100	100	100	100	100
2131734	48	BACK	3	1	13	1	1	.	.	.	.	.	.	.	.	.	.	.	.	1	.	.	.	.	.	.	.	.	.	.	.	.	.	.	.	.	.	.	.	.	.	.	.	1	.	.	.	.	.	.	.	.	.	.	.	1	1	1	1	1	1	1	1	1	2	1	2	4	1	4	1	4	1	1	1	1	1	1	1	1	1	1	1	1	1	1	1	1	1	1	1	.	.	.	.	.	.	.	1	.	.	.	.	.	.	.	1	.	.	.	.	.	.	.	2	.	.	.	.	.	1	.	.	.	.	.	.	.	1	4	2	1	1	.	.	.	1	.	1	.	.	1	.	.	1	1	.	.	.	.	2	4	13	0	0	100	100	100	.	75	.
2131734	46	BACK	2	1	13	2	2	2	.	.	2	.	.	2	.	.	2	.	.	1	2	1	2	.	.	2	.	.	2	.	.	2	.	.	2	.	.	2	.	.	2	.	.	1	1	1	2	.	.	2	.	.	2	.	.	1	1	1	1	1	1	1	1	1	4	4	2	4	1	3	3	4	2	1	2	1	2	1	1	1	1	1	1	1	1	1	1	1	1	1	2	.	.	.	.	.	.	.	2	.	.	.	1	.	.	.	1	.	.	.	.	.	.	.	3	.	.	.	1	.	1	.	.	.	.	.	.	.	4	1	1	1	1	.	.	.	1	.	1	.	.	1	.	.	1	1	.	4	1	3	2	10	13	6	13	100	100	78	100	50	94
2131774	48	BACK	3	2	13	1	3	2	.	2	2	.	2	2	.	2	2	.	2	2	.	2	1	1	2	2	.	2	2	.	2	2	.	2	2	.	2	2	.	2	2	.	2	2	.	2	2	.	2	2	.	2	2	.	2	1	1	1	1	1	1	1	1	1	1	1	1	1	1	4	1	4	1	1	1	1	1	1	1	1	1	1	1	1	1	1	1	1	1	1	1	.	.	.	.	.	.	.	1	.	.	.	.	.	.	.	1	.	.	.	.	.	.	.	1	.	.	.	.	.	1	.	.	.	.	.	.	.	1	1	1	2	1	.	.	.	.	.	1	.	.	1	.	.	1	1	.	.	.	.	2	4	6	6	0	100	100	100	.	100	.
2131774	46	BACK	2	2	13	1	3	2	.	.	2	.	.	2	.	.	2	.	.	2	.	.	2	.	.	2	.	.	2	.	.	2	.	.	2	.	.	2	.	.	2	.	.	2	.	.	2	.	.	2	.	.	2	.	.	1	1	1	1	1	1	1	1	1	1	1	1	1	1	4	1	4	1	1	1	1	1	1	1	1	1	1	1	1	1	1	1	1	1	1	1	.	.	.	.	.	.	1	1	.	.	.	.	.	.	1	1	.	.	.	.	.	.	1	1	.	.	.	.	1	1	.	.	.	.	.	.	.	1	1	1	2	1	.	.	.	.	.	1	.	.	1	.	.	1	1	.	1	3	2	2	0	0	0	0	100	100	100	100	100	100
2135365	48	BACK	3	1	13	1	3	2	.	.	2	.	.	2	.	.	2	.	.	2	.	.	1	1	2	2	.	.	2	.	.	2	.	.	2	.	.	2	.	.	2	.	.	2	.	.	2	.	.	2	.	.	2	.	.	1	1	1	1	1	1	1	1	1	1	1	1	1	1	4	1	4	1	1	1	1	1	1	1	1	1	1	1	1	1	1	1	1	1	1	1	.	.	.	.	.	.	.	1	.	.	.	.	.	.	.	1	.	.	.	.	.	.	.	1	.	.	.	.	.	1	.	.	.	.	.	.	.	1	1	1	1	1	.	.	.	.	.	1	.	.	1	.	.	1	1	.	.	.	.	2	4	6	6	0	100	100	100	.	100	.
2135365	46	BACK	2	1	13	2	3	2	.	.	2	.	.	2	.	.	2	.	.	2	.	.	1	1	2	2	.	.	2	.	.	2	.	.	2	.	.	2	.	.	2	.	.	2	.	.	2	.	.	2	.	.	2	.	.	1	1	1	1	1	1	1	1	1	1	1	1	1	1	4	1	4	1	1	1	1	1	1	1	1	1	1	1	1	1	1	1	1	1	1	1	.	.	.	.	.	.	.	1	.	.	.	.	.	.	.	1	.	.	.	.	.	.	.	1	.	.	.	.	.	1	.	.	.	.	.	.	.	1	1	1	1	1	.	.	.	.	.	1	.	.	1	.	.	1	1	.	1	1	1	2	4	6	6	0	100	100	100	100	100	100
2136727	48	BACK	3	2	13	1	3	2	.	.	2	.	.	2	.	.	2	.	.	2	.	.	2	.	.	2	.	.	2	.	.	2	.	.	2	.	.	2	.	.	2	.	.	2	.	.	2	.	.	2	.	.	2	.	.	1	1	1	1	1	1	1	1	1	1	1	2	1	1	4	2	4	1	1	1	1	1	1	1	1	1	1	1	1	1	1	1	1	1	1	1	.	.	.	.	.	.	.	1	.	.	.	.	.	.	.	1	.	.	.	.	.	.	.	1	.	.	.	.	.	4	.	.	.	.	.	.	.	1	1	1	2	.	1	.	.	.	.	1	.	.	1	.	.	1	2	.	.	.	.	2	0	0	0	0	100	100	100	.	95	.
2136727	46	BACK	2	2	13	1	3	2	.	.	2	.	.	2	.	.	2	.	.	2	.	.	2	.	.	2	.	.	2	.	.	2	.	.	2	.	.	2	.	.	2	.	.	2	.	.	2	.	.	2	.	.	2	.	.	1	1	1	1	1	1	1	1	1	1	1	1	1	1	4	1	4	1	1	1	1	2	1	1	1	1	1	1	1	1	1	1	1	1	1	1	.	.	.	.	.	.	.	1	.	.	.	.	.	.	.	1	.	.	.	.	.	.	.	1	.	.	.	.	.	4	.	.	.	.	.	.	.	1	1	1	2	.	1	.	.	.	.	1	.	.	1	.	.	1	2	.	4	1	3	2	0	0	0	0	100	100	97	100	100	99
2138595	48	BACK	3	1	13	2	2	2	.	.	2	.	.	2	.	.	2	.	.	2	.	.	2	.	.	2	.	.	2	.	.	2	.	.	2	.	.	2	.	.	2	.	.	2	.	.	2	.	.	2	.	.	2	.	.	1	1	1	1	1	1	1	1	1	2	2	2	2	2	3	1	4	1	1	1	1	1	1	1	1	1	1	1	1	1	1	1	1	1	1	1	.	.	.	.	.	.	.	1	.	.	.	.	.	.	.	1	.	.	.	.	.	.	.	1	.	.	.	.	.	1	.	.	.	.	.	.	.	1	2	1	1	1	.	.	.	.	.	1	.	.	.	1	.	1	2	.	.	.	.	2	0	0	0	0	100	100	100	.	75	.
2138595	46	BACK	2	1	13	2	2	2	.	.	2	.	.	2	.	.	2	.	.	2	.	.	2	.	.	2	.	.	2	.	.	2	.	.	2	.	.	2	.	.	2	.	.	2	.	.	2	.	.	2	.	.	2	.	.	1	1	1	1	1	1	1	1	1	2	2	2	2	2	3	1	4	1	1	1	1	1	1	1	1	1	1	1	1	1	1	1	1	1	1	1	.	.	.	.	.	.	.	1	.	.	.	.	.	.	.	1	.	.	.	.	.	.	.	1	.	.	.	.	.	1	.	.	.	.	.	.	.	1	2	1	1	1	.	.	.	.	.	1	.	.	.	1	.	1	2	.	1	3	3	2	0	0	0	0	100	100	100	93	75	98
2139818	48	BACK	3	2	13	1	3	2	.	.	2	.	.	2	.	.	2	.	.	2	.	.	2	.	.	2	.	.	2	.	.	2	.	.	2	.	.	2	.	.	2	.	.	2	.	.	2	.	.	2	.	.	1	1	2	2	1	1	1	1	1	1	1	1	2	2	3	3	2	3	2	4	1	1	1	1	2	1	1	1	1	1	1	1	1	1	1	1	1	1	1	.	.	.	.	1	.	.	1	.	.	.	.	.	.	.	1	.	.	.	.	.	.	.	1	.	.	.	.	.	1	.	.	.	.	.	.	.	2	2	1	2	1	.	.	.	.	.	1	.	.	1	.	.	1	1	.	.	.	.	2	4	6	6	0	96	100	96	.	65	.
2139818	46	BACK	2	2	13	1	3	2	.	.	2	.	.	2	.	.	2	.	.	2	.	.	2	.	.	2	.	.	2	.	.	2	.	.	2	.	.	2	.	.	2	.	.	2	.	.	2	.	.	2	.	.	2	.	.	.	1	1	1	1	1	1	1	1	2	2	2	2	2	3	2	4	2	1	1	1	1	1	1	1	1	1	1	1	1	1	1	1	1	1	1	.	.	.	.	.	.	.	1	.	.	.	.	.	.	.	2	.	.	.	.	1	.	.	2	.	.	.	.	1	1	.	.	.	.	.	.	.	1	2	1	2	1	.	.	.	.	.	1	.	.	1	.	.	1	1	.	1	3	3	2	0	0	0	0	100	100	90	93	75	96
2139908	48	BACK	3	1	13	2	.	2	.	.	2	.	.	2	.	.	2	.	.	2	.	.	2	.	.	2	.	.	2	.	.	2	.	.	2	.	.	2	.	.	2	.	.	2	.	.	2	.	.	2	.	.	1	.	.	2	1	1	1	1	1	1	1	1	3	2	1	2	1	3	3	4	2	2	2	1	2	1	1	1	1	1	1	1	1	1	1	1	1	1	1	.	.	.	.	.	.	.	1	.	.	.	.	.	.	.	1	.	.	.	.	.	.	.	1	.	.	.	.	.	4	.	.	.	.	.	.	.	1	1	1	1	1	.	.	.	.	.	1	.	.	1	.	.	1	.	.	.	.	.	2	2	6	0	0	96	100	83	.	80	.
2139908	46	BACK	2	1	13	2	3	2	.	.	2	.	.	2	.	.	2	.	.	2	.	.	2	.	.	2	.	.	2	.	.	2	.	.	2	.	.	2	.	.	2	.	.	2	.	.	2	.	.	2	.	.	1	1	2	1	1	1	1	1	1	1	1	1	1	2	1	1	1	4	2	4	2	1	3	2	3	2	2	1	1	1	1	1	1	1	1	1	1	1	1	.	.	.	.	.	.	.	1	.	.	.	.	.	.	.	1	.	.	.	.	.	.	.	1	.	.	.	.	.	1	.	.	.	.	.	.	.	1	1	1	1	1	.	.	.	.	.	1	.	.	1	.	.	.	.	.	4	1	3	2	4	6	6	0	100	94	83	100	95	94
2140310	48	BACK	3	2	13	1	3	2	.	.	2	.	.	2	.	.	2	.	.	2	.	.	2	.	.	2	.	.	2	.	.	2	.	.	2	.	.	2	.	.	2	.	.	2	.	.	2	.	.	2	.	.	2	.	.	1	1	1	1	1	1	1	1	1	2	2	2	2	2	4	1	4	1	1	1	1	1	1	1	1	1	1	1	1	1	1	1	1	1	1	1	.	.	.	.	.	.	.	1	.	.	.	.	.	.	.	1	.	.	.	.	.	.	.	1	.	.	.	.	.	1	.	.	.	.	.	.	.	1	2	1	2	1	.	.	.	.	.	1	.	.	1	.	.	1	1	.	.	.	.	2	0	0	0	0	100	100	100	.	75	.
2140310	46	BACK	2	2	13	1	3	2	.	.	2	.	.	2	.	.	2	.	.	2	.	.	2	.	.	2	.	.	2	.	.	2	.	.	2	.	.	2	.	.	2	.	.	2	.	.	2	.	.	2	.	.	2	.	.	1	1	1	1	1	1	1	1	1	2	2	2	2	2	4	1	4	1	1	1	1	1	1	1	1	1	1	1	1	1	1	1	1	1	1	1	.	.	.	.	.	.	.	1	.	.	.	.	.	.	.	1	.	.	.	.	.	.	.	1	.	.	.	.	.	1	.	.	.	.	.	.	.	1	1	1	2	1	.	.	.	.	.	1	.	.	1	.	.	1	1	.	4	2	3	2	0	0	0	0	100	100	100	100	75	100
2141825	48	BACK	3	1	13	1	3	2	2	2	2	.	.	2	.	.	2	.	.	2	.	.	2	.	.	2	.	.	2	.	.	2	.	.	2	.	.	2	.	.	2	.	.	2	.	.	2	.	.	2	.	.	1	1	2	1	1	1	1	1	1	1	1	1	2	2	2	1	1	3	2	4	1	1	1	1	1	1	1	1	1	1	1	1	1	1	1	1	1	1	1	.	.	.	.	.	.	.	1	.	.	.	.	.	.	.	2	.	.	.	.	.	.	.	1	.	.	.	.	.	1	.	.	.	.	.	.	.	3	1	1	1	1	.	.	.	.	.	1	.	.	1	.	.	.	2	.	.	.	.	2	4	6	6	0	100	100	100	.	85	.
2141825	46	BACK	2	1	13	1	3	2	.	.	2	.	.	2	.	.	2	.	.	2	.	.	2	.	.	2	.	.	2	.	.	2	.	.	2	.	.	2	.	.	2	.	.	2	.	.	2	.	.	2	.	.	1	1	2	1	1	1	1	1	1	1	1	1	2	2	2	2	1	4	1	4	1	1	1	1	1	1	1	1	1	1	1	1	1	1	1	1	1	1	1	.	.	.	.	.	.	.	1	.	.	.	.	.	.	.	1	.	.	.	.	.	.	.	1	.	.	.	.	.	1	.	.	.	.	.	.	.	2	1	1	1	1	.	.	.	.	.	1	.	.	1	.	.	1	2	.	4	2	3	2	4	6	6	0	100	100	100	100	80	100
2142095	48	BACK	3	1	13	3	3	2	.	.	2	.	.	2	.	.	2	.	.	2	.	.	2	.	.	2	.	.	2	.	.	.	.	.	2	.	.	2	.	.	2	.	.	2	.	.	.	.	.	2	.	.	2	.	.	2	1	1	1	1	1	1	.	1	2	2	3	3	2	3	2	4	1	1	1	1	2	2	1	.	1	1	1	1	1	2	1	1	1	1	1	.	.	.	.	.	.	.	1	.	.	.	.	.	.	.	1	.	.	.	.	.	.	.	2	.	.	.	.	.	1	.	.	.	.	.	.	.	2	1	1	1	1	.	.	.	.	.	1	.	.	1	.	.	1	1	.	.	.	.	2	0	0	0	0	95	97	92	.	65	.
2142095	46	BACK	2	1	13	1	3	2	.	.	2	.	.	2	.	.	2	.	.	2	.	.	2	.	.	2	.	.	2	.	.	2	.	.	2	.	.	2	.	.	2	.	.	2	.	.	2	.	.	2	.	.	2	.	.	2	1	1	1	1	1	1	1	1	2	2	2	1	3	2	3	4	2	1	1	1	2	2	1	1	1	1	1	1	1	1	1	1	1	1	1	.	.	.	.	.	.	.	1	.	.	.	.	.	.	.	2	.	.	.	.	.	.	.	3	.	.	.	.	1	1	.	.	.	.	.	.	.	3	1	1	1	1	.	.	.	.	.	1	.	.	1	.	.	.	.	.	4	1	3	2	0	0	0	0	96	100	88	100	75	96
2142219	48	BACK	3	2	13	1	3	2	.	.	2	.	.	2	.	.	2	.	.	2	.	.	2	.	.	2	.	.	2	.	.	2	.	.	2	.	.	2	.	.	2	.	.	2	.	.	2	.	.	2	.	.	2	.	.	1	1	1	1	1	1	1	1	1	1	1	1	1	1	4	1	4	1	1	1	1	1	1	1	1	1	1	1	1	1	1	1	1	1	1	1	.	.	.	.	.	.	.	1	.	.	.	.	.	.	.	1	.	.	.	.	.	.	.	2	.	.	.	.	1	1	.	.	.	.	.	.	.	1	1	1	2	1	.	.	.	.	.	1	.	.	1	.	.	.	.	.	.	.	.	2	0	0	0	0	100	100	100	.	100	.
2142219	46	BACK	2	2	13	1	3	2	.	.	2	.	.	2	.	.	2	.	.	2	.	.	2	.	.	2	.	.	2	.	.	2	.	.	2	.	.	2	.	.	2	.	.	2	.	.	2	.	.	2	.	.	2	.	.	1	1	1	1	1	1	1	1	1	1	1	1	1	1	4	1	4	1	1	1	1	1	1	1	1	1	1	1	1	1	1	1	1	1	1	1	.	.	.	.	.	.	.	1	.	.	.	.	.	.	.	1	.	.	.	.	.	.	.	2	.	.	.	.	1	1	.	.	.	.	.	.	.	1	1	1	2	1	.	.	.	.	.	1	.	.	1	.	.	.	.	.	4	1	3	2	0	0	0	0	100	100	96	100	100	99
2142634	48	BACK	3	2	13	2	3	2	.	.	2	.	.	2	.	.	2	.	.	2	.	.	1	1	2	2	.	.	2	.	.	2	.	.	2	.	.	2	.	.	2	.	.	2	.	.	2	.	.	2	.	.	2	.	.	1	1	1	1	1	1	1	1	1	2	2	2	1	1	4	2	3	1	1	1	1	1	1	1	1	2	1	1	1	1	1	1	1	1	1	1	.	.	.	.	.	.	.	1	.	.	.	.	.	.	.	2	.	.	.	.	.	.	.	2	.	.	.	.	1	4	.	.	.	.	.	.	.	1	.	1	2	.	1	.	.	.	.	1	.	.	1	.	.	1	1	.	.	.	.	2	4	6	6	0	100	100	97	.	85	.
2142634	46	BACK	2	2	13	1	3	2	.	.	2	.	.	2	.	.	2	.	.	2	.	.	2	.	.	2	.	.	2	.	.	2	.	.	2	.	.	2	.	.	2	.	.	2	.	.	2	.	.	2	.	.	2	.	.	1	1	1	1	1	1	1	1	.	1	1	2	1	1	4	1	4	1	1	1	1	2	1	1	1	1	1	1	1	1	1	1	1	1	1	1	.	.	.	.	.	.	.	1	.	.	.	.	.	.	.	1	.	.	.	.	.	.	.	1	.	.	.	.	.	4	.	.	.	.	.	.	.	1	1	1	2	.	1	.	.	.	.	1	.	.	1	.	.	1	1	.	4	2	3	2	0	0	0	0	100	100	97	100	95	99
2143341	48	BACK	3	2	13	2	3	2	.	.	2	.	.	2	.	.	2	.	.	2	.	.	2	.	.	2	.	.	2	.	.	2	.	.	2	.	.	2	.	.	2	.	.	2	.	.	2	.	.	2	.	.	2	.	.	1	1	1	1	1	1	1	1	1	1	1	1	1	1	4	1	4	1	1	1	1	1	1	1	1	1	1	1	1	1	1	1	1	1	1	1	.	.	.	.	.	.	.	1	.	.	.	.	.	.	.	1	.	.	.	.	.	.	.	1	.	.	.	.	.	1	.	.	.	.	.	.	.	1	1	1	2	1	.	.	.	.	.	.	.	.	1	.	.	.	2	.	.	.	.	2	0	0	0	0	100	100	100	.	100	.
2143341	46	BACK	2	2	13	2	3	2	.	.	2	.	.	2	.	.	2	.	.	2	.	.	2	.	.	2	2	2	2	.	.	2	.	.	2	.	.	2	2	2	2	2	2	2	2	2	2	.	.	2	2	2	2	.	.	1	1	1	1	1	1	1	1	1	1	1	1	1	1	4	1	4	1	1	1	1	1	1	1	1	1	1	1	1	1	1	1	1	1	1	1	.	.	.	.	.	.	.	1	.	.	.	.	.	.	.	1	.	.	.	.	.	.	.	1	.	.	.	.	.	1	.	.	.	.	.	.	.	1	1	1	2	1	.	.	.	.	.	.	.	.	1	.	.	1	1	.	4	2	3	2	0	0	0	0	100	100	100	100	100	100
2143618	48	BACK	3	1	13	1	1	2	2	2	2	2	2	2	2	2	2	2	2	.	2	2	2	2	2	2	2	2	2	2	2	2	2	2	2	2	2	2	2	2	2	2	2	2	2	2	2	2	2	2	2	2	2	2	2	1	1	1	1	1	1	1	1	1	1	1	1	1	1	4	1	4	1	1	1	1	1	1	1	4	1	1	1	1	1	1	1	1	1	1	1	.	.	.	.	.	.	.	1	.	.	.	.	.	.	.	1	.	.	.	.	.	.	.	1	.	.	.	.	.	1	.	.	.	.	.	.	.	1	1	1	1	1	.	.	.	.	.	1	.	.	1	.	.	.	2	.	.	.	.	2	0	0	0	0	100	91	100	.	100	.
2143618	46	BACK	2	1	13	1	1	2	2	2	2	2	2	2	2	2	2	2	2	1	2	2	2	2	2	2	2	2	2	2	2	2	2	2	2	2	2	2	2	2	2	2	2	2	2	2	2	2	2	.	2	2	2	2	2	1	1	1	1	1	1	1	1	1	2	1	1	3	1	4	1	2	1	1	1	1	1	1	1	.	1	1	1	1	1	1	1	1	1	1	1	.	.	.	.	.	.	.	1	.	.	.	.	.	.	.	1	.	.	.	.	.	.	.	1	.	.	.	.	.	1	.	.	.	.	.	.	.	1	4	1	1	1	.	.	.	.	.	1	.	.	1	.	.	1	2	.	1	1	3	2	2	6	0	0	100	100	100	58	85	89
2143918	48	BACK	3	2	13	2	2	2	.	.	2	.	.	1	1	2	1	1	2	2	.	.	2	.	.	2	.	.	2	.	.	2	.	.	2	.	.	2	.	.	2	.	.	2	.	.	2	.	.	2	.	.	2	.	.	1	1	1	1	1	1	1	1	1	2	2	2	2	2	3	2	3	1	1	1	1	1	1	1	1	1	.	1	1	1	1	1	1	2	2	1	.	.	.	.	.	.	.	1	.	.	.	.	.	.	.	1	1	.	.	.	.	.	.	2	1	.	.	.	.	1	.	.	.	.	.	.	.	4	3	1	2	1	.	.	.	.	.	1	.	.	.	1	.	1	1	.	.	.	.	2	8	13	13	0	100	95	100	.	75	.
2143918	46	BACK	2	2	13	1	2	2	.	.	2	.	.	2	1	.	1	1	2	.	.	.	1	1	2	2	.	.	2	.	.	2	.	.	2	.	.	2	.	.	2	.	.	2	.	.	2	.	.	2	.	.	2	.	.	1	1	1	1	1	1	1	1	1	2	2	2	2	2	2	2	2	1	1	1	1	1	1	1	1	1	1	1	1	1	1	1	1	1	1	1	.	.	.	.	.	.	.	1	.	.	.	.	.	.	.	2	.	.	.	.	.	.	.	2	.	.	.	.	1	1	.	.	.	.	.	.	.	4	4	2	2	1	.	.	.	.	.	1	.	.	.	1	.	1	1	.	5	2	2	2	10	13	19	0	100	100	93	49	75	86
2144193	48	BACK	3	2	13	2	2	2	2	2	2	2	2	2	2	2	2	2	2	2	2	2	2	2	2	2	2	2	2	2	2	2	2	2	2	2	2	2	2	2	2	2	2	2	2	2	2	2	2	2	2	2	2	2	2	1	1	1	1	1	1	1	1	1	2	2	2	2	2	2	2	4	1	1	1	1	1	1	1	1	1	1	1	1	1	1	1	1	1	1	1	.	.	.	.	.	.	.	1	.	.	.	.	.	.	.	1	.	.	.	.	.	.	.	3	.	.	.	.	.	1	.	.	.	.	.	.	.	1	1	1	2	1	.	.	.	.	.	1	.	.	1	.	.	1	2	.	.	.	.	2	0	0	0	0	100	100	100	.	75	.
2144193	46	BACK	2	2	13	2	3	2	.	.	2	.	.	2	.	.	2	.	.	2	.	.	2	.	.	2	.	.	2	.	.	2	.	.	2	.	.	2	.	.	2	.	.	2	.	.	2	.	.	2	.	.	2	.	.	1	1	1	1	1	1	1	1	1	2	2	2	2	1	4	1	4	1	1	1	1	1	1	1	1	1	1	1	1	1	1	1	1	1	1	1	.	.	.	.	.	.	.	1	.	.	.	.	.	.	.	1	.	.	.	.	.	.	.	1	.	.	.	.	.	1	.	.	.	.	.	.	.	1	.	1	2	1	.	.	.	.	.	1	.	.	1	.	.	1	2	.	1	4	4	2	0	0	0	0	100	100	100	100	80	100
2145229	48	BACK	3	1	13	2	2	2	.	.	2	.	.	2	.	.	1	2	2	2	.	.	2	.	.	2	.	.	2	.	.	2	.	.	2	.	.	2	.	.	2	.	.	2	.	.	2	.	.	1	2	2	2	2	2	1	1	1	1	1	1	1	1	1	2	2	5	3	2	3	2	4	1	1	1	1	1	1	1	1	1	1	1	1	1	1	1	1	1	1	1	.	.	.	.	.	.	.	1	.	.	.	.	.	.	.	1	.	.	.	.	.	.	.	2	.	.	.	.	1	1	.	.	.	.	.	.	.	1	2	2	1	1	.	.	.	.	.	1	.	.	1	.	.	1	2	.	.	.	.	2	4	13	0	0	100	100	100	.	55	.
2145229	46	BACK	2	1	13	2	3	2	.	.	2	.	.	2	.	.	1	2	2	2	.	.	2	.	.	2	.	.	2	.	.	2	.	.	2	.	.	2	.	.	2	.	.	2	.	.	2	.	.	1	2	2	2	.	.	1	1	1	1	1	1	1	1	1	2	2	1	1	2	3	1	4	1	1	1	1	2	1	1	1	1	1	1	1	1	1	1	1	1	1	1	.	.	.	.	.	.	.	1	.	.	.	.	.	.	.	1	.	.	.	.	.	.	.	2	.	.	.	.	1	1	.	.	.	.	.	.	.	1	1	1	1	1	.	.	.	.	.	1	.	.	1	.	.	1	2	.	1	2	3	2	4	13	0	0	100	100	93	100	85	98
2145840	48	BACK	3	1	13	1	3	2	.	.	2	.	.	2	.	.	2	.	.	2	.	.	2	.	.	2	.	.	2	.	.	2	.	.	2	.	.	2	.	.	2	.	.	2	.	.	2	.	.	2	.	.	2	.	.	1	1	1	1	1	1	1	1	1	1	1	1	1	1	4	2	4	1	1	1	1	1	1	1	1	1	1	1	1	1	1	1	1	1	1	1	.	.	.	.	.	.	.	1	.	.	.	.	.	.	.	1	.	.	.	.	.	.	.	1	.	.	.	.	.	1	.	.	.	.	.	.	.	1	1	1	1	1	.	.	.	.	.	1	.	.	.	.	.	1	1	.	.	.	.	2	0	0	0	0	100	100	100	.	100	.
2145840	46	BACK	2	1	13	1	3	2	.	.	2	.	.	2	.	.	2	.	.	2	.	.	2	.	.	2	.	.	2	.	.	2	.	.	2	.	.	2	.	.	2	.	.	2	.	.	2	.	.	2	.	.	2	.	.	1	1	1	1	1	1	1	1	1	1	1	1	1	1	4	2	4	1	1	1	1	1	1	1	1	1	1	1	1	1	1	1	1	1	1	1	.	.	.	.	.	.	.	1	.	.	.	.	.	.	.	1	.	.	.	.	.	.	.	1	.	.	.	.	.	1	.	.	.	.	.	.	.	1	1	1	1	1	.	.	.	.	.	1	.	.	.	.	.	1	1	.	1	3	3	2	0	0	0	0	100	100	100	100	100	100
2150829	47	FRONT	3	2	13	1	3	2	.	.	2	.	.	2	.	.	2	.	.	1	2	2	2	.	.	2	.	.	2	.	.	2	.	.	2	.	.	2	.	.	2	.	.	1	2	2	2	.	.	2	.	.	1	2	2	1	1	1	1	1	1	1	1	1	2	2	2	2	2	3	2	2	2	2	2	1	2	2	1	1	1	1	1	1	1	1	1	1	1	1	2	.	.	.	.	.	.	.	1	.	.	.	.	.	.	.	2	.	.	.	.	.	.	.	1	.	.	.	.	.	1	.	.	.	.	.	.	.	3	1	1	2	1	.	.	.	.	.	1	.	.	.	1	.	1	2	.	.	.	.	2	6	19	0	0	100	100	75	.	75	.
2150829	45	FRONT	2	2	13	1	1	2	.	.	2	.	.	2	.	.	2	.	.	2	.	.	2	.	.	2	.	.	2	.	.	2	.	.	2	.	.	2	.	.	2	.	.	2	.	.	2	.	.	2	.	.	1	2	2	1	1	1	1	1	1	1	1	1	2	2	4	3	1	2	3	2	2	1	2	1	1	1	1	1	1	1	1	1	1	1	1	1	1	1	2	.	.	.	.	.	.	.	2	.	.	.	.	.	.	.	3	.	.	.	.	.	.	.	1	.	.	.	.	.	1	.	.	.	.	.	.	.	3	2	2	2	1	.	.	.	.	.	1	.	.	.	1	.	1	2	.	1	2	4	2	2	6	0	0	100	100	83	63	65	87
2155033	48	BACK	3	2	13	2	3	2	2	2	2	2	2	2	2	2	2	2	2	2	2	2	1	2	2	2	2	2	2	2	2	2	2	2	2	2	2	2	2	2	2	2	2	2	2	2	2	2	2	2	2	2	1	1	2	1	1	1	1	1	1	1	1	1	2	2	2	2	2	3	1	4	1	1	2	1	2	1	1	1	1	1	1	1	1	1	1	1	1	1	1	.	.	.	.	.	.	1	1	.	.	.	.	.	.	.	1	.	.	.	.	.	.	1	1	.	.	.	.	1	1	.	.	.	.	.	.	.	1	3	2	2	1	.	.	.	.	.	1	.	.	.	1	.	1	1	.	.	.	.	2	6	13	6	0	100	100	93	.	75	.
2155033	46	BACK	2	2	13	3	3	2	2	2	2	2	2	2	2	2	2	2	2	2	2	2	1	2	2	2	2	2	2	2	2	2	2	2	2	2	2	2	2	2	2	2	2	2	2	2	2	2	2	2	2	2	1	1	2	1	1	1	1	1	1	1	1	1	2	2	.	2	2	3	1	4	1	1	2	1	2	1	1	1	1	1	1	1	1	1	1	1	1	1	1	.	.	.	.	.	.	.	1	.	.	.	.	.	.	.	1	.	.	.	.	.	.	1	2	.	.	.	.	1	1	.	.	.	.	.	.	.	1	3	2	2	1	.	.	.	.	.	1	.	.	.	1	.	1	1	.	5	2	3	2	6	13	6	0	100	100	90	78	75	92
2156770	48	BACK	3	2	13	4	4	2	2	2	2	2	2	2	2	2	1	1	2	2	2	2	2	2	2	2	2	2	2	2	2	2	2	2	2	2	2	2	2	2	2	2	2	2	2	2	1	2	2	2	2	2	1	1	2	1	1	1	1	1	1	1	1	3	4	5	3	2	3	1	2	4	1	1	1	1	1	1	1	1	1	1	1	1	1	2	1	1	1	1	1	.	.	.	.	.	.	.	1	.	.	.	.	.	.	.	1	.	.	.	.	.	.	.	1	.	.	.	.	.	3	.	.	.	.	1	.	.	1	1	1	2	.	.	.	.	1	.	1	.	.	1	.	.	1	1	.	.	.	.	2	10	19	13	0	100	97	100	.	40	.
2156770	46	BACK	2	2	13	2	3	2	.	.	2	.	.	2	.	.	1	1	.	2	.	.	2	.	.	2	.	.	2	.	.	2	.	.	2	.	.	2	.	.	2	.	.	2	.	.	2	.	.	2	.	.	2	.	.	1	1	1	1	1	1	1	1	2	1	1	1	1	1	3	1	4	1	1	1	1	1	1	1	1	1	1	1	1	1	1	1	1	1	1	1	.	.	.	.	.	.	.	1	.	.	.	.	.	.	.	1	.	.	.	.	.	.	.	1	.	.	.	.	.	4	.	.	.	.	.	.	.	1	1	1	2	.	.	.	.	1	.	1	.	.	1	.	.	1	1	.	1	1	3	2	4	6	6	0	100	100	100	100	100	100
2157057	48	BACK	3	1	13	1	3	2	2	2	2	2	2	2	2	2	2	2	2	2	2	2	2	2	2	2	2	2	2	2	2	2	2	2	2	2	2	2	2	2	2	2	2	2	2	2	2	2	2	2	2	2	2	2	2	1	1	1	1	1	1	1	1	.	1	1	1	1	1	3	1	4	1	1	1	1	1	1	1	1	1	2	1	1	1	1	1	1	1	1	1	.	.	.	.	.	.	.	1	.	.	.	.	.	.	.	1	.	.	.	.	.	.	.	1	.	.	.	.	.	1	.	.	.	.	.	.	.	1	2	1	1	1	.	.	.	.	.	1	.	.	1	.	.	1	2	.	.	.	.	2	0	0	0	0	100	100	97	.	100	.
2157057	46	BACK	2	1	13	1	3	2	2	2	2	2	2	2	2	2	2	2	2	2	2	2	2	2	2	2	2	2	2	2	2	2	2	2	2	2	2	2	2	2	2	2	2	2	2	2	2	2	2	2	2	2	2	2	2	1	1	1	1	1	1	1	1	1	2	3	.	2	2	4	3	4	1	1	1	1	1	1	1	1	1	1	1	1	1	1	1	1	1	1	1	.	.	.	1	.	.	1	1	.	.	.	.	.	.	.	4	.	.	.	1	1	.	.	2	.	.	.	1	1	1	.	.	.	.	.	.	.	3	1	1	1	1	.	.	.	.	.	.	.	.	.	.	.	.	.	.	1	3	4	2	0	0	0	0	100	100	88	100	69	97
2158191	48	BACK	3	2	13	1	3	2	2	2	2	2	2	2	2	2	2	2	2	2	2	2	2	2	2	2	2	2	2	2	2	2	2	2	2	2	2	1	2	2	2	2	2	2	2	2	2	2	2	2	2	2	1	.	2	1	1	1	1	1	1	1	1	1	1	1	2	3	1	4	1	4	1	1	1	1	1	1	1	1	1	1	1	1	1	1	1	1	1	1	1	.	.	.	.	.	.	.	1	.	.	.	.	.	.	.	1	.	.	.	.	.	.	.	2	.	.	1	.	.	1	.	.	.	.	.	.	.	1	1	1	2	1	.	.	.	.	.	1	.	.	1	.	.	1	6	.	.	.	.	2	4	13	0	0	100	100	100	.	85	.
2158191	46	BACK	2	2	13	.	3	2	2	.	2	.	2	2	2	2	2	2	2	2	2	2	2	2	2	2	2	2	2	2	2	2	.	2	2	2	.	1	2	2	2	2	2	2	2	2	2	2	2	2	.	2	1	1	.	1	1	1	1	1	1	1	1	1	3	1	3	4	1	4	1	4	1	1	1	1	1	1	1	1	1	1	1	1	1	1	1	1	1	1	1	.	.	.	.	.	.	.	1	.	.	.	.	.	.	.	1	.	.	.	.	.	.	.	2	.	.	.	.	1	1	.	.	.	.	.	.	.	1	1	1	2	1	.	.	.	.	.	1	.	.	1	.	.	1	6	.	4	3	3	2	6	13	6	0	100	100	96	100	65	99
2158693	48	BACK	3	2	13	2	3	2	.	.	2	.	.	2	.	.	2	.	.	2	.	.	2	.	.	2	.	.	2	.	.	2	.	.	2	.	.	2	.	.	2	.	.	2	.	.	2	.	.	2	.	.	2	.	.	1	1	1	1	1	1	1	1	1	2	2	2	2	2	3	1	3	1	1	1	1	1	1	1	1	1	1	1	1	1	1	1	1	1	1	1	.	.	.	.	.	.	.	1	.	.	.	.	.	.	.	1	.	.	.	.	.	.	.	1	.	.	.	.	.	1	.	.	.	.	.	.	.	1	2	1	2	1	.	.	.	.	.	1	.	.	.	.	.	.	.	.	.	.	.	2	0	0	0	0	100	100	100	.	75	.
2158693	46	BACK	2	2	13	2	3	2	.	.	2	.	.	2	.	.	2	.	.	2	.	.	2	.	.	2	.	.	2	.	.	2	.	.	2	.	.	2	.	.	2	.	.	2	.	.	2	.	.	2	.	.	2	.	.	1	1	1	1	1	1	1	1	1	2	2	2	2	2	3	1	3	1	1	1	1	1	1	1	1	1	1	1	1	1	1	1	1	1	1	1	.	.	.	.	.	.	.	1	.	.	.	.	.	.	.	1	.	.	.	.	.	.	.	1	.	.	.	.	.	1	.	.	.	.	.	.	.	1	2	1	2	1	.	.	.	.	.	1	.	.	.	.	.	.	.	.	1	3	3	2	0	0	0	0	100	100	100	82	75	96
2163611	48	BACK	3	1	13	1	3	2	.	.	2	.	.	2	.	.	2	.	.	1	1	2	2	.	.	2	.	.	2	.	.	2	.	.	2	.	.	2	.	.	2	.	.	1	1	2	2	.	.	2	.	.	2	.	.	1	1	1	1	1	1	1	2	1	1	1	1	1	1	3	2	4	1	1	1	1	.	1	1	1	1	1	1	1	1	1	1	1	1	1	1	.	.	.	1	.	.	.	2	.	.	.	.	.	.	.	4	.	.	.	.	1	.	.	1	.	.	.	.	.	1	.	.	.	.	.	.	.	3	1	1	1	1	.	.	.	.	.	1	.	.	1	.	.	.	.	.	.	.	.	2	8	13	13	0	96	100	100	.	100	.
2163611	46	BACK	2	1	13	1	3	2	.	.	2	.	.	2	.	.	.	.	.	1	1	2	2	.	.	2	.	.	2	.	.	2	.	.	2	.	.	2	.	.	1	1	2	2	.	.	2	.	.	2	.	.	2	.	.	1	1	1	1	1	1	1	2	1	1	1	1	1	1	3	1	1	1	1	1	1	1	1	1	1	1	1	1	1	1	1	1	1	1	1	2	.	.	.	.	.	.	.	2	.	.	.	.	.	.	.	4	.	.	.	.	1	.	.	1	.	.	.	.	.	1	.	.	.	.	.	.	.	3	1	1	1	1	.	.	.	.	.	1	.	.	1	.	.	.	.	.	4	3	3	2	8	13	13	0	96	100	86	67	100	87
2165217	48	BACK	3	2	13	1	3	2	.	.	2	.	.	2	.	.	2	.	.	2	.	.	2	.	.	2	.	.	2	.	.	2	.	.	2	.	.	2	.	.	2	.	.	2	.	.	2	.	.	2	.	.	2	.	.	1	1	1	1	1	1	1	1	1	1	1	1	1	1	3	1	4	1	1	1	1	1	1	1	1	1	1	1	1	1	1	1	1	1	1	1	.	.	.	.	.	.	.	1	.	.	.	.	.	.	.	1	.	.	.	.	.	.	.	1	.	.	.	.	.	1	.	.	.	.	.	.	.	1	2	1	2	1	.	.	.	.	.	1	.	.	.	1	.	1	1	.	.	.	.	2	0	0	0	0	100	100	100	.	100	.
2165217	46	BACK	2	2	13	2	3	2	.	.	2	.	.	2	.	.	2	.	.	2	.	.	2	.	.	2	.	.	2	.	.	2	.	.	2	.	.	2	.	.	2	.	.	2	.	.	2	.	.	2	.	.	2	.	.	2	1	2	1	1	1	1	1	1	1	1	2	1	1	3	1	3	1	1	1	1	1	1	1	1	1	1	1	1	1	1	1	1	1	1	1	.	.	.	.	.	.	.	1	.	.	.	.	.	.	.	1	.	.	.	.	.	.	.	1	.	.	.	.	.	1	.	.	.	.	.	.	.	1	1	1	2	1	.	.	.	.	.	1	.	.	.	1	.	1	1	.	5	2	3	2	0	0	0	0	92	100	100	89	95	95
2167116	48	BACK	3	2	13	1	3	2	.	.	2	.	.	2	.	.	2	.	.	2	.	.	1	2	2	2	.	.	2	.	.	2	.	.	2	.	.	2	.	.	2	.	.	2	.	.	2	.	.	2	.	.	1	2	2	1	1	1	1	1	1	1	1	1	2	2	1	1	1	3	1	3	1	1	1	1	2	1	1	1	1	1	1	1	1	1	1	1	1	1	1	.	.	.	.	.	.	.	1	.	.	.	.	.	.	.	1	.	.	.	.	.	.	.	1	.	.	.	.	.	1	.	.	.	.	.	.	.	1	2	1	2	1	1	.	.	.	.	1	.	.	.	.	.	.	.	.	.	.	.	2	4	13	0	0	100	100	96	.	90	.
2167116	46	BACK	2	2	13	1	3	2	.	.	2	.	.	2	.	.	2	.	.	2	.	.	1	2	2	2	.	.	2	.	.	2	.	.	2	.	.	2	.	.	2	.	.	2	.	.	2	.	.	2	.	.	1	2	2	1	1	1	1	1	1	1	1	1	1	1	1	1	1	3	1	4	1	1	1	1	2	1	1	1	1	1	1	1	1	1	.	1	1	1	1	.	.	.	.	.	.	.	1	.	.	.	.	.	.	.	1	.	.	.	.	.	.	.	1	.	.	.	.	.	1	.	.	.	.	.	.	.	1	2	1	2	1	1	.	.	.	.	1	.	.	.	.	.	.	.	.	1	3	3	2	4	13	0	0	100	100	97	93	100	98
2169275	48	BACK	3	1	13	2	3	2	2	2	2	2	2	2	2	2	2	2	2	2	2	2	2	2	2	2	2	2	2	2	2	2	2	2	2	2	2	2	2	2	2	2	2	2	2	2	2	2	2	2	2	2	2	2	2	1	1	1	1	1	1	1	1	1	1	1	2	2	1	3	1	3	1	1	1	1	1	1	1	1	1	1	1	1	1	1	1	1	1	1	1	.	.	.	.	.	.	.	1	.	.	.	.	.	.	.	1	.	.	.	.	.	.	.	1	.	.	.	.	.	1	.	.	.	.	.	.	.	1	2	1	1	1	.	.	.	.	.	1	.	.	.	.	.	.	.	.	.	.	.	2	0	0	0	0	100	100	100	.	90	.
2169275	46	BACK	2	1	13	2	3	2	.	.	2	.	.	2	.	.	2	.	.	2	.	.	2	.	.	1	2	2	2	.	.	2	.	.	2	.	.	2	.	.	2	.	.	2	.	.	2	.	.	2	.	.	2	.	.	1	1	1	1	1	1	1	1	1	1	1	1	1	1	4	1	4	1	1	1	1	1	1	1	1	1	1	1	1	1	1	1	1	1	1	1	.	.	.	.	.	.	.	1	.	.	.	.	.	.	.	1	.	.	.	.	.	.	.	2	.	.	.	.	.	1	.	.	.	.	.	.	.	1	1	1	1	1	.	.	.	.	.	1	.	.	.	.	.	1	2	.	1	2	3	2	2	6	0	0	100	100	96	100	100	99
2172325	48	BACK	3	2	13	2	.	2	.	2	.	.	.	2	.	2	2	.	2	2	.	.	2	.	2	2	.	2	2	.	2	2	.	.	2	.	2	2	.	.	2	.	.	2	.	.	2	.	.	2	.	2	2	.	.	1	1	1	1	1	1	.	1	.	1	1	1	1	1	3	1	4	1	1	1	1	1	1	1	1	1	1	1	1	1	1	1	1	1	1	1	.	.	.	.	.	.	.	1	.	.	.	.	.	.	.	1	.	.	.	.	.	.	.	1	.	.	.	.	.	1	.	.	.	.	.	.	.	1	2	1	2	1	.	.	.	.	.	1	.	.	1	.	.	1	1	.	.	.	.	2	0	0	0	0	100	100	100	.	100	.
2172325	46	BACK	2	2	13	3	3	2	.	.	2	.	.	2	.	.	2	.	.	2	.	.	2	.	.	2	.	.	2	.	.	2	.	.	2	.	.	2	.	.	2	.	.	2	.	.	2	.	.	2	.	.	2	.	.	1	1	1	1	1	1	1	1	1	2	2	2	2	2	4	1	4	1	1	1	1	1	1	1	1	1	1	1	1	1	1	1	1	1	1	1	.	.	.	.	.	.	.	1	.	.	.	.	.	.	.	1	.	.	.	.	.	.	.	1	.	.	.	.	.	1	.	.	.	.	.	.	.	1	2	1	2	1	.	.	.	.	.	1	.	.	1	.	.	1	2	.	1	2	3	2	0	0	0	0	100	100	100	93	75	98
2172674	48	BACK	3	2	13	3	3	2	2	2	2	2	2	2	2	2	2	2	2	2	2	2	1	2	2	2	2	2	2	2	2	2	2	2	2	2	2	2	2	2	2	2	2	2	2	2	2	2	2	1	2	2	1	1	2	1	1	1	1	1	1	1	1	1	5	4	4	3	2	2	3	4	2	1	1	1	2	1	1	1	1	1	1	1	1	1	1	2	1	1	1	.	.	.	.	.	.	.	1	.	.	.	.	.	.	.	4	.	.	.	.	1	.	.	2	.	.	.	.	1	1	.	.	.	.	.	.	.	1	2	2	2	.	1	.	.	.	.	1	.	.	1	.	.	.	.	.	.	.	.	2	8	19	6	0	100	97	93	.	35	.
2172674	46	BACK	2	2	13	2	2	2	2	2	2	2	2	2	2	2	2	2	2	1	2	2	1	2	2	1	2	2	2	2	2	2	2	2	2	2	2	2	2	2	2	2	2	1	2	2	2	2	2	1	2	2	1	1	2	2	1	1	1	2	1	1	1	1	4	3	4	3	2	3	2	4	1	1	1	1	1	1	1	1	1	1	1	1	1	1	1	1	1	1	1	.	.	.	.	.	.	.	2	.	.	.	.	1	.	.	4	.	.	.	.	1	.	.	1	.	.	.	.	.	1	.	.	.	.	.	.	.	1	2	1	2	.	1	.	.	.	.	1	.	.	1	.	.	.	.	.	4	2	3	2	15	38	6	0	92	100	89	93	45	93
2174072	48	BACK	3	2	13	1	3	2	.	.	2	.	.	2	.	.	2	.	.	2	.	.	2	.	.	2	.	.	2	.	.	2	.	.	2	.	.	2	.	.	2	.	.	2	.	.	2	.	.	2	.	.	2	.	.	1	1	1	1	1	1	1	1	1	2	2	1	1	1	4	1	4	1	1	1	1	1	1	1	1	1	1	1	1	1	1	1	1	1	1	1	.	.	.	.	.	.	.	1	.	.	.	.	.	.	.	1	.	.	.	.	.	.	.	1	.	.	.	.	.	1	.	.	.	.	.	.	.	1	1	1	2	1	.	.	.	.	.	1	.	.	1	.	.	1	1	.	.	.	.	2	0	0	0	0	100	100	100	.	90	.
2174072	46	BACK	2	2	13	1	3	2	.	.	2	.	.	2	.	.	2	.	.	2	.	.	2	.	.	2	.	.	2	.	.	2	.	.	2	.	.	2	.	.	2	.	.	2	.	.	2	.	.	2	.	.	2	.	.	1	1	1	1	1	1	1	1	1	2	2	1	1	1	4	1	4	1	1	1	1	1	1	1	1	1	1	1	1	1	1	1	1	1	1	1	.	.	.	.	.	.	.	1	.	.	.	.	.	.	.	1	.	.	.	.	.	.	.	1	.	.	.	.	.	1	.	.	.	.	.	.	.	1	1	1	2	1	.	.	.	.	.	1	.	.	1	.	.	1	1	.	1	1	3	2	0	0	0	0	100	100	100	100	90	100
2183914	48	BACK	3	1	13	3	3	2	.	.	2	.	.	2	.	.	2	.	.	1	1	2	2	.	.	2	.	.	2	.	.	2	.	.	2	.	.	2	.	.	2	.	.	2	.	.	2	.	.	2	.	.	2	.	.	1	1	1	1	1	1	1	1	1	2	2	2	2	2	3	1	3	1	1	1	1	1	1	1	1	2	1	1	1	1	1	1	1	1	1	1	.	.	.	.	.	.	.	1	.	.	.	.	.	.	.	1	.	.	.	.	.	.	.	2	.	.	1	.	.	1	.	.	.	.	.	.	.	1	2	2	1	1	.	.	.	.	.	1	.	.	1	.	.	.	2	.	.	.	.	2	4	6	6	0	100	100	97	.	75	.
2183914	46	BACK	2	1	13	3	3	2	.	.	2	.	.	2	.	.	2	.	.	1	1	2	2	.	.	2	.	.	2	.	.	2	.	.	2	.	.	2	.	.	2	.	.	2	.	.	2	.	.	2	.	.	2	.	.	1	1	1	1	1	1	1	1	1	2	2	4	2	2	3	1	4	1	1	1	1	1	1	1	1	1	1	1	1	1	1	1	1	1	1	1	.	.	.	.	.	.	.	1	.	.	.	.	.	.	.	1	.	.	.	.	.	.	.	2	.	.	.	.	.	1	.	.	.	.	.	.	.	1	.	1	1	1	.	.	.	.	.	1	.	.	1	.	.	1	2	.	1	3	3	2	4	6	6	0	100	100	96	100	65	99
2183933	48	BACK	3	2	13	2	1	2	.	.	2	.	.	2	.	.	1	1	2	2	.	.	1	1	2	2	.	.	2	.	.	2	.	.	2	.	.	2	.	.	2	.	.	2	.	.	2	.	.	2	.	.	2	.	.	1	1	1	1	1	1	1	1	1	1	1	1	1	1	3	2	4	1	1	1	1	1	1	1	1	1	1	1	1	1	1	1	1	1	1	1	.	.	.	.	.	.	.	1	.	.	.	.	.	.	.	1	.	.	.	.	.	.	.	1	.	.	.	.	.	1	.	.	.	.	.	.	.	1	1	1	2	1	.	.	.	.	.	1	.	.	1	.	.	1	1	.	.	.	.	2	8	13	13	0	100	100	100	.	100	.
2183933	46	BACK	2	2	13	2	2	2	.	.	2	.	.	2	.	.	1	1	2	2	.	.	1	2	2	2	.	.	2	.	.	2	.	.	2	.	.	2	.	.	2	.	.	2	.	.	2	.	.	2	.	.	2	.	.	1	1	1	1	1	1	1	1	1	2	2	2	1	1	2	2	1	1	1	1	1	1	1	1	1	1	1	1	1	1	1	1	1	1	1	1	.	.	.	.	.	.	.	1	.	.	.	.	.	.	.	1	.	.	.	.	.	.	.	1	.	.	.	.	.	1	.	.	.	.	.	.	.	1	2	1	2	1	.	.	.	.	.	1	.	.	1	.	.	1	1	.	4	2	3	2	6	13	6	0	100	100	100	60	85	90
2184733	48	BACK	3	1	13	2	3	2	.	.	2	.	.	2	.	.	2	.	.	2	.	.	2	.	.	2	.	.	2	.	.	2	.	.	2	.	.	2	.	.	2	.	.	2	.	.	2	.	.	2	.	.	2	.	.	1	1	1	1	1	1	1	1	1	2	3	1	2	2	4	4	4	1	1	1	1	1	1	1	1	1	1	1	1	1	1	1	1	1	1	1	.	.	.	.	.	.	.	1	.	.	.	.	.	.	.	1	.	.	.	.	.	.	.	2	.	.	.	.	1	2	.	.	.	.	1	.	.	1	1	1	1	1	.	.	.	.	.	.	.	.	1	.	.	1	1	.	.	.	.	2	0	0	0	0	100	100	100	.	75	.
2184733	46	BACK	2	1	13	2	.	2	.	.	2	.	.	2	.	.	2	.	.	2	.	.	2	.	.	2	.	.	2	.	.	2	.	.	2	.	.	2	.	.	2	.	.	2	.	.	2	.	.	2	.	.	2	.	.	1	1	1	1	1	1	1	1	1	3	2	2	4	2	2	2	4	1	1	1	1	1	1	1	1	1	1	1	1	1	1	1	1	1	1	1	.	.	.	.	.	.	.	1	.	.	.	.	.	.	.	1	.	.	.	.	.	.	.	3	.	.	.	.	1	3	.	.	.	.	1	.	.	3	1	1	1	1	.	.	.	.	.	.	.	.	1	.	.	.	1	.	4	3	3	2	0	0	0	0	100	100	91	100	60	98
2185322	48	BACK	3	1	13	2	2	2	.	.	2	.	.	2	.	.	2	.	.	1	1	2	2	.	.	2	.	.	2	.	.	2	.	.	2	.	.	2	.	.	2	.	.	2	.	.	2	.	.	2	.	.	2	.	.	1	1	1	1	1	1	1	1	2	2	2	2	2	2	2	1	4	1	1	1	1	1	1	1	1	1	1	1	1	1	1	1	1	1	1	1	.	.	.	.	.	.	.	1	.	.	.	.	.	.	.	1	.	.	.	.	.	.	.	2	.	.	.	.	1	1	.	.	.	.	.	.	.	2	1	1	1	1	.	.	.	.	.	1	.	.	.	1	.	1	1	.	.	.	.	2	4	6	6	0	100	100	100	.	75	.
2185322	46	BACK	2	1	13	2	2	2	.	.	2	.	.	2	.	.	2	.	.	1	1	2	2	.	.	2	.	.	2	.	.	2	.	.	2	.	.	2	.	.	2	.	.	2	.	.	2	.	.	2	.	.	2	.	.	1	1	1	1	1	1	1	1	2	2	2	2	1	2	2	1	4	1	1	1	1	1	1	1	1	1	1	1	1	1	1	1	1	1	1	1	.	.	.	.	.	.	.	1	.	.	.	.	.	.	.	1	.	.	.	.	.	.	.	2	.	.	.	.	1	1	.	.	.	.	.	.	.	2	1	1	1	1	.	.	.	.	.	1	.	.	.	1	.	1	1	.	1	2	1	2	4	6	6	0	100	100	96	100	80	99
2186757	48	BACK	3	2	13	3	3	2	.	.	2	.	.	2	.	.	2	.	.	2	.	.	2	.	.	2	.	.	2	.	.	2	.	.	2	.	.	2	.	.	2	.	.	2	.	.	2	.	.	.	.	.	.	.	.	1	1	1	1	1	1	1	1	1	2	2	2	2	2	3	1	4	1	1	1	1	1	1	1	1	1	1	1	1	1	1	1	1	1	1	1	.	.	.	.	.	.	.	1	.	.	.	.	.	.	.	1	.	.	.	.	.	.	.	1	.	.	.	.	.	1	.	.	.	.	.	.	.	1	.	1	2	1	.	.	.	.	.	1	.	.	1	.	.	1	.	.	.	.	.	2	0	0	0	0	100	100	100	.	75	.
2186757	46	BACK	2	2	13	3	3	2	.	.	2	.	.	2	.	.	2	.	.	2	.	.	2	.	.	2	.	.	2	.	.	2	.	.	2	.	.	2	.	.	2	.	.	2	.	.	2	.	.	2	.	.	2	.	.	1	1	1	1	1	1	1	1	1	2	2	2	2	2	4	1	4	1	1	1	1	1	1	1	1	1	1	1	1	1	1	1	1	1	1	1	.	.	.	.	.	.	.	1	.	.	.	.	.	.	.	1	.	.	.	.	.	.	.	1	.	.	.	.	.	1	.	.	.	.	.	.	.	1	1	1	2	1	.	.	.	.	.	1	.	.	1	.	.	1	.	.	1	3	3	2	0	0	0	0	100	100	100	100	75	100
2187247	48	BACK	3	2	13	2	3	2	.	.	2	.	.	2	.	.	1	2	2	2	.	.	2	.	.	2	.	.	2	.	.	2	.	.	2	.	.	2	.	.	2	.	.	2	.	.	2	.	.	2	.	.	2	.	.	1	1	1	1	1	1	1	1	1	2	2	2	1	.	2	1	4	1	1	1	1	1	1	1	1	2	1	1	1	1	1	1	1	1	1	1	.	.	.	.	.	.	.	1	.	.	.	.	.	.	.	1	.	.	.	.	.	.	.	1	.	.	.	.	.	1	.	.	.	.	.	.	.	1	2	1	2	1	.	.	.	.	.	1	.	.	1	.	.	1	2	.	.	.	.	2	2	6	0	0	100	100	97	.	81	.
2187247	46	BACK	2	2	13	2	3	2	.	.	2	.	.	2	.	.	1	2	2	2	.	.	1	2	2	2	.	.	2	.	.	2	.	.	2	.	.	2	.	.	2	.	.	2	.	.	2	.	.	2	.	.	2	.	.	1	1	1	1	1	1	1	1	1	2	1	2	1	1	4	1	4	1	1	1	1	1	1	1	1	1	1	1	1	1	1	1	1	1	1	1	.	.	.	.	.	.	.	1	.	.	.	.	.	.	.	2	.	.	.	.	.	.	.	1	.	.	.	.	.	2	.	.	.	.	.	1	.	1	1	1	2	1	.	.	.	.	.	1	.	.	1	.	.	1	.	.	4	2	3	2	4	13	0	0	100	100	93	100	90	98
2191199	48	BACK	3	2	13	5	5	2	.	.	2	.	.	2	.	.	1	1	1	2	.	.	1	1	1	2	.	.	2	.	.	2	.	.	2	.	.	2	.	.	2	.	.	2	.	.	2	.	.	2	.	.	2	.	.	3	3	3	2	2	2	2	3	5	4	3	4	4	4	1	2	2	.	1	1	1	.	1	1	1	1	1	1	1	1	1	1	1	1	1	2	.	.	.	.	.	.	.	.	.	.	.	.	.	.	.	2	.	.	.	.	.	.	.	2	.	.	1	.	.	3	.	.	1	.	.	.	.	3	5	4	2	1	.	.	.	.	.	1	.	.	1	.	.	1	1	.	.	.	.	2	13	13	13	13	54	97	95	.	30	.
2191199	46	BACK	2	2	13	5	5	2	.	.	2	.	.	2	.	.	1	1	1	2	.	.	1	1	1	2	.	.	2	.	.	2	.	.	2	.	.	2	.	.	2	.	.	2	.	.	2	.	.	2	.	.	2	.	.	3	3	3	1	1	1	1	3	4	2	2	2	4	5	1	3	1	3	2	2	1	3	2	1	1	1	1	1	1	1	1	1	1	1	1	4	.	1	1	.	.	.	.	2	.	1	1	.	.	.	.	4	.	1	1	.	.	.	.	2	.	.	1	.	.	4	.	1	1	.	.	.	.	1	4	3	2	1	.	.	.	.	.	1	.	.	1	.	.	1	1	.	1	3	3	2	13	13	13	13	67	100	53	30	50	62
2193961	48	BACK	3	1	13	3	2	1	.	.	1	.	.	1	.	.	1	.	.	1	.	.	1	.	.	1	.	.	1	.	.	1	.	.	1	.	.	1	.	.	1	.	.	1	.	.	1	.	.	1	.	.	1	.	.	1	1	1	1	1	1	1	1	3	4	3	3	2	2	3	1	3	1	1	1	1	1	1	1	1	1	1	1	1	1	1	1	1	1	1	1	.	.	.	.	.	.	.	1	.	.	.	.	.	.	.	1	.	.	.	.	.	.	.	1	.	.	.	.	.	1	.	.	.	.	.	.	.	2	1	1	1	1	.	.	.	.	.	1	.	.	1	.	.	1	2	.	.	.	.	2	33	100	0	0	100	100	100	.	55	.
2193961	46	BACK	2	1	13	3	1	2	.	.	2	.	.	2	.	.	2	.	.	2	.	.	2	.	.	2	.	.	2	.	.	2	.	.	2	.	.	2	.	.	2	.	.	2	.	.	2	.	.	2	.	.	2	.	.	1	1	1	1	1	1	1	1	3	2	3	2	3	3	2	2	3	1	1	1	1	1	1	1	1	1	1	1	1	1	1	1	1	1	1	1	.	.	.	.	.	.	.	1	.	.	.	.	.	.	.	1	.	.	.	.	.	.	.	1	.	.	.	.	.	1	.	.	.	.	.	.	.	1	1	1	1	1	.	.	.	.	.	1	.	.	1	.	.	1	2	.	1	5	4	2	0	0	0	0	100	100	100	89	60	97
2194121	48	BACK	3	2	13	1	3	2	.	.	2	.	.	2	.	.	2	.	.	2	.	.	2	.	.	2	.	.	2	.	.	2	.	.	2	.	.	2	.	.	2	.	.	2	.	.	2	.	.	2	.	.	2	.	.	1	1	1	1	1	1	1	1	1	1	1	1	1	1	4	4	4	1	1	1	1	1	1	1	1	1	1	1	1	1	1	1	1	1	1	1	.	.	.	.	.	.	.	1	.	.	.	.	.	.	.	1	.	.	.	.	.	.	.	1	.	.	.	.	.	1	.	.	.	.	.	.	.	1	1	1	2	1	.	.	.	.	.	.	1	.	1	.	.	1	1	.	.	.	.	2	0	0	0	0	100	100	100	.	100	.
2194121	46	BACK	2	2	13	1	3	2	.	.	2	.	.	2	.	.	2	.	.	2	.	.	2	.	.	2	.	.	2	.	.	2	.	.	2	.	.	2	.	.	2	.	.	2	.	.	2	.	.	2	.	.	2	.	.	1	1	1	1	1	1	1	1	1	1	1	1	1	1	4	4	.	1	1	1	1	1	1	1	1	1	1	1	1	1	1	1	1	1	1	1	.	.	.	.	.	.	.	1	.	.	.	.	.	.	.	1	.	.	.	.	.	.	.	1	.	.	.	.	.	1	.	.	.	.	.	.	.	1	1	1	2	1	.	.	.	.	.	.	1	.	1	.	.	1	1	.	4	1	3	2	0	0	0	0	100	100	100	100	100	100
2194864	47	FRONT	3	1	13	2	3	2	.	.	2	.	.	2	.	.	1	1	2	2	.	.	2	.	.	2	.	.	2	.	.	2	.	.	2	.	.	2	.	.	2	.	.	2	.	.	2	.	.	1	2	.	2	.	.	1	1	1	1	1	1	1	1	1	3	3	2	2	2	3	2	4	2	2	2	1	2	1	1	1	1	1	1	1	1	1	1	1	1	1	1	.	.	.	.	.	.	.	1	.	.	.	.	.	.	.	2	.	.	.	.	.	.	.	2	.	.	.	.	1	1	.	.	.	.	.	.	.	3	1	1	1	1	.	.	.	.	.	1	.	.	1	.	.	1	2	.	.	.	.	2	6	13	6	0	100	100	83	.	65	.
2194864	45	FRONT	2	1	13	2	3	2	.	.	2	.	.	2	.	.	1	1	2	2	.	.	2	.	.	2	.	.	2	.	.	2	.	.	2	.	.	2	.	.	2	.	.	2	.	.	2	.	.	1	2	.	2	.	.	1	1	1	1	1	1	1	1	1	2	2	2	2	2	4	1	4	2	2	1	1	1	1	1	1	1	1	1	1	1	1	1	1	1	1	2	.	.	.	.	.	.	.	2	.	.	.	1	.	.	.	4	.	.	.	.	.	.	.	2	.	.	.	.	1	1	.	.	.	.	.	.	.	3	1	1	1	1	.	.	.	.	.	1	.	.	1	.	.	1	2	.	4	2	3	2	6	13	6	0	100	100	76	100	75	94
2196863	48	BACK	3	1	13	2	3	2	.	.	2	.	.	2	.	.	2	.	.	2	.	.	2	.	.	2	.	.	2	.	.	2	.	.	2	.	.	2	.	.	2	.	.	2	.	.	2	.	.	2	.	.	1	1	2	1	1	1	1	1	1	1	1	1	2	2	1	1	1	4	1	3	1	1	1	1	2	1	1	1	1	1	1	1	1	1	1	1	1	1	1	.	.	.	.	.	.	.	1	.	.	.	.	.	.	.	1	.	.	.	.	.	.	.	1	.	.	.	.	.	1	.	.	.	.	.	.	.	1	2	1	1	1	.	.	.	.	.	1	.	.	.	1	.	1	2	.	.	.	.	2	4	6	6	0	100	100	96	.	90	.
2196863	46	BACK	2	1	13	3	3	2	.	.	2	.	.	2	.	.	2	.	.	2	.	.	2	.	.	2	.	.	2	.	.	2	.	.	2	.	.	2	.	.	2	.	.	2	.	.	2	.	.	2	.	.	1	1	2	1	1	1	1	1	1	1	1	1	1	1	1	1	1	4	1	4	1	1	1	1	1	1	1	1	1	1	1	1	1	1	1	1	1	1	1	.	.	.	.	.	.	.	1	.	.	.	.	.	.	.	1	.	.	.	.	.	.	.	1	.	.	.	.	.	1	.	.	.	.	.	.	.	1	2	1	1	1	.	.	.	.	.	1	.	.	.	1	.	1	2	.	4	4	3	2	4	6	6	0	100	100	100	93	100	98
2197069	48	BACK	3	1	13	2	3	2	.	.	.	.	.	2	.	.	2	.	.	2	.	.	2	.	.	2	.	.	2	.	.	2	.	.	2	.	.	2	.	.	2	.	.	2	.	.	2	.	.	1	.	.	2	.	.	1	.	1	1	1	1	1	1	1	1	1	1	3	1	1	3	3	1	1	1	1	1	1	1	1	1	1	1	1	1	1	1	1	1	.	1	.	.	.	.	.	.	.	1	.	.	.	.	.	.	.	1	.	.	.	.	.	.	.	2	.	.	1	.	.	1	.	.	.	.	.	.	.	1	1	1	1	.	.	.	.	.	1	.	.	.	1	.	.	1	2	.	.	.	.	2	2	6	0	0	100	100	100	.	90	.
2197069	46	BACK	2	1	13	2	3	2	.	.	2	.	.	2	.	.	2	.	.	2	.	.	2	.	.	1	1	1	2	.	.	2	.	.	2	.	.	2	.	.	2	.	.	1	1	1	2	.	.	2	.	.	2	.	.	1	1	1	1	1	1	1	1	1	2	2	2	4	2	2	2	2	1	1	1	1	1	1	1	1	1	1	1	1	1	1	.	1	1	1	1	.	.	.	.	.	.	.	1	.	.	.	.	.	.	.	1	.	.	.	.	.	.	.	2	.	.	1	.	.	1	.	.	.	.	.	.	.	2	2	2	1	.	.	.	.	.	1	1	.	.	1	.	.	1	2	.	4	2	3	2	13	13	13	13	100	100	96	63	65	90
2198925	48	BACK	3	2	13	3	3	2	.	.	2	.	.	2	.	.	2	.	.	2	.	.	2	.	.	2	.	.	2	.	.	2	.	.	2	.	.	2	.	.	2	.	.	2	.	.	2	.	.	2	.	.	2	.	.	1	1	1	1	1	1	1	1	1	2	2	1	1	1	4	1	4	1	1	1	1	2	1	1	1	1	1	1	1	1	1	1	1	1	1	1	.	.	.	.	.	.	.	1	.	.	.	.	.	.	.	1	.	.	.	.	.	.	.	2	.	.	.	.	1	1	.	.	.	.	.	.	.	1	1	1	2	1	.	.	.	.	.	1	.	.	.	1	.	1	2	.	.	.	.	2	0	0	0	0	100	100	96	.	90	.
2198925	46	BACK	2	2	13	3	3	2	.	.	2	.	.	2	.	.	2	.	.	2	.	.	2	.	.	2	.	.	2	.	.	2	.	.	2	.	.	2	.	.	2	.	.	2	.	.	2	.	.	2	.	.	2	.	.	1	1	1	1	1	1	1	1	1	2	2	1	1	1	4	1	4	1	1	1	1	2	1	1	1	1	1	1	1	1	1	1	1	1	1	1	.	.	.	.	.	.	.	1	.	.	.	.	.	.	.	1	.	.	.	.	.	.	.	2	.	.	.	.	1	1	.	.	.	.	.	.	.	1	1	1	2	1	.	.	.	.	.	1	.	.	.	1	.	1	2	.	1	4	4	2	0	0	0	0	100	100	93	100	90	98
2202047	48	BACK	3	1	13	1	2	2	2	2	2	2	2	2	2	2	2	2	2	2	2	2	2	2	2	2	2	2	2	2	2	2	2	2	2	2	2	2	2	2	2	2	2	2	2	2	2	2	2	2	2	2	2	2	2	1	1	1	1	1	1	1	1	1	1	2	1	1	1	3	1	4	1	1	1	1	1	1	1	1	1	1	1	1	1	1	1	1	1	1	1	.	.	.	.	.	.	.	1	.	.	.	.	.	.	.	1	.	.	.	.	.	.	.	1	.	.	.	.	.	1	.	.	.	.	.	.	.	1	2	2	1	1	.	.	.	.	.	1	.	.	.	.	.	1	1	.	.	.	.	2	0	0	0	0	100	100	100	.	95	.
2202047	46	BACK	2	1	13	1	3	2	2	2	2	2	2	2	2	2	2	2	2	2	2	2	2	2	2	2	2	2	2	2	2	2	2	2	2	2	2	2	2	2	2	2	2	2	2	2	2	2	2	2	2	2	2	2	2	1	1	1	1	1	1	1	1	1	1	2	1	1	1	2	1	4	1	1	1	1	1	1	1	1	1	1	1	1	1	1	1	1	1	1	1	.	.	.	.	.	.	.	1	.	.	.	.	.	.	.	1	.	.	.	.	.	.	.	1	.	.	.	.	.	1	.	.	.	.	.	.	.	1	1	1	1	1	.	.	.	.	.	1	.	.	.	.	.	1	1	.	1	2	3	2	0	0	0	0	100	100	100	100	95	100
2202774	48	BACK	3	2	13	1	3	2	.	.	2	.	.	1	2	.	2	.	.	1	1	.	2	.	.	2	.	.	2	.	.	2	.	.	2	.	.	2	.	.	2	.	.	2	.	.	1	1	.	2	.	.	2	.	.	1	1	2	1	1	1	1	1	2	1	1	1	1	1	3	.	3	1	1	1	1	1	1	1	1	1	1	1	1	1	1	1	1	1	1	1	.	.	.	.	.	.	.	1	.	.	.	.	.	.	.	1	.	.	.	.	.	.	.	.	.	.	.	.	1	4	.	.	.	.	.	1	.	1	1	1	2	.	.	.	.	1	.	1	.	.	.	1	.	1	10	.	.	.	.	2	10	19	13	0	96	100	100	83	100	95
2202774	46	BACK	2	2	13	2	3	2	.	.	2	.	.	1	2	2	2	.	.	1	1	1	2	.	.	2	.	.	2	.	.	2	.	.	2	.	.	2	.	.	2	.	.	1	1	1	1	1	1	1	.	2	1	1	2	3	1	1	1	1	1	1	1	2	5	5	5	1	1	3	1	2	2	1	1	1	1	1	1	1	1	1	1	1	1	1	1	2	1	1	1	.	.	.	.	.	.	.	1	.	.	.	.	.	.	.	1	.	.	.	.	.	.	.	3	.	.	1	.	1	3	.	.	.	.	.	1	.	4	3	2	2	.	.	.	.	1	.	1	.	.	.	1	.	1	2	.	1	5	5	2	27	38	25	19	92	97	97	56	40	85
2203493	48	BACK	3	2	13	1	3	2	.	.	2	.	.	2	.	.	2	.	.	2	.	.	2	.	.	2	.	.	2	.	.	2	.	.	2	.	.	2	.	.	2	.	.	1	1	1	2	.	.	1	2	2	1	1	1	1	2	1	1	1	1	1	2	1	1	1	1	2	1	3	1	4	1	1	2	1	2	1	1	1	2	5	1	1	1	1	1	1	1	1	1	.	.	.	.	.	.	.	2	.	.	.	.	.	.	.	3	.	.	.	.	.	.	.	2	.	.	1	.	1	4	.	.	.	.	.	.	.	1	1	1	2	.	.	1	.	.	.	1	.	.	1	.	.	.	.	.	.	.	.	2	15	19	13	13	92	100	79	.	95	.
2203493	46	BACK	2	2	13	1	3	2	.	.	2	.	.	2	.	.	2	.	.	1	2	2	2	.	.	1	2	2	2	.	.	2	.	.	2	.	.	2	.	.	2	.	.	1	1	1	2	.	.	1	2	.	1	1	1	2	2	1	1	1	1	1	3	1	2	2	1	2	1	4	1	4	1	1	1	1	2	1	1	1	1	5	1	1	1	1	1	1	1	1	1	.	.	.	.	.	.	.	3	.	.	.	.	.	.	.	3	.	.	.	.	.	.	.	2	.	.	.	.	1	2	.	.	.	.	.	.	.	3	1	1	2	.	.	1	.	.	.	1	.	.	1	.	.	.	.	.	1	1	3	2	19	31	13	13	83	100	69	100	85	88
2204445	47	FRONT	3	1	13	1	3	2	2	2	2	2	2	2	2	2	2	2	2	1	2	2	2	2	2	2	2	2	2	2	2	2	2	2	2	2	2	2	2	2	2	2	2	2	2	2	2	2	2	2	2	2	2	2	2	1	1	1	1	1	1	1	1	1	1	1	1	1	1	4	1	4	1	1	1	1	1	1	1	1	1	1	1	1	1	1	1	1	1	1	1	.	.	.	.	.	.	.	1	.	.	.	.	.	.	.	1	.	.	.	.	.	.	.	1	.	.	.	.	.	1	.	.	.	.	.	.	.	1	1	1	1	1	.	.	.	.	.	1	.	.	1	.	.	.	.	.	.	.	.	2	2	6	0	0	100	100	100	.	100	.
2204445	45	FRONT	2	1	13	1	3	2	.	.	2	.	.	2	.	.	2	.	.	1	2	2	2	.	.	2	.	.	2	.	.	2	.	.	2	.	.	2	.	.	2	.	.	2	.	.	2	.	.	2	.	.	2	.	.	1	1	1	1	1	1	1	1	1	1	1	1	1	1	4	1	4	1	1	1	1	1	1	1	1	1	1	1	1	1	1	1	1	1	1	1	.	.	.	.	.	.	.	1	.	.	.	.	.	.	.	1	.	.	.	.	.	.	.	1	.	.	.	.	.	1	.	.	.	.	.	.	.	1	1	1	1	1	.	.	.	.	.	1	.	.	1	.	.	.	.	.	1	2	3	2	2	6	0	0	100	100	100	100	100	100
2205971	48	BACK	3	2	13	2	3	2	.	.	2	.	.	2	.	.	2	.	.	2	.	.	2	.	.	2	.	.	2	.	.	2	.	.	2	.	.	2	.	.	2	.	.	2	.	.	2	.	.	2	.	.	1	1	2	2	1	2	1	1	1	1	1	1	2	2	1	3	1	3	1	4	2	2	2	1	1	1	1	1	1	1	1	1	1	1	1	1	1	1	2	.	.	.	.	.	.	.	1	.	.	.	.	.	.	.	1	.	.	.	.	.	.	.	2	.	.	.	.	.	1	.	.	.	.	.	.	.	3	1	2	2	1	.	.	.	.	.	1	.	.	1	.	.	.	.	.	.	.	.	2	4	6	6	0	92	100	83	.	80	.
2205971	46	BACK	2	2	13	2	3	2	.	.	2	.	.	2	.	.	2	.	.	2	.	.	2	.	.	2	.	.	2	.	.	2	.	.	2	.	.	2	.	.	2	.	.	2	.	.	2	.	.	2	.	.	1	1	2	2	1	1	1	1	1	1	1	1	2	2	1	2	1	4	1	4	1	1	1	1	1	1	1	1	1	1	1	1	1	1	1	1	1	1	1	.	.	.	.	.	.	.	1	.	.	.	.	.	.	.	1	.	.	.	.	.	.	.	2	.	.	.	.	1	1	.	.	.	.	.	.	.	2	1	1	2	1	.	.	.	.	.	1	.	.	1	.	.	.	.	.	1	3	2	2	4	6	6	0	96	100	96	100	85	98
2206970	48	BACK	3	2	13	1	3	2	.	.	2	.	.	2	.	.	2	.	.	2	.	.	1	1	2	2	.	.	2	.	.	2	.	.	2	.	.	2	.	.	2	.	.	2	.	.	2	.	.	2	.	.	2	.	.	1	1	1	1	1	1	1	1	1	1	1	2	1	1	4	1	4	1	1	1	1	1	1	1	1	1	1	1	1	1	1	1	1	1	1	1	.	.	.	.	.	.	.	1	.	.	.	.	.	.	.	1	.	.	.	.	.	.	.	2	.	.	.	.	.	1	.	.	.	.	.	.	.	1	2	1	2	1	.	.	.	.	.	1	.	.	1	.	.	1	2	.	.	.	.	2	4	6	6	0	100	100	100	.	95	.
2206970	46	BACK	2	2	13	1	3	2	.	.	2	.	.	2	.	.	2	.	.	2	.	.	1	1	2	2	.	.	2	.	.	2	.	.	2	.	.	2	.	.	2	.	.	2	.	.	2	.	.	2	.	.	2	.	.	1	1	1	1	1	1	1	1	1	2	2	1	1	2	3	1	2	1	1	1	1	1	1	1	1	1	1	1	1	1	1	1	1	1	1	1	.	.	.	.	.	.	.	1	.	.	.	.	.	.	.	1	.	.	.	.	.	.	.	2	.	.	.	.	.	1	.	.	.	.	.	.	.	1	3	2	2	1	.	.	.	.	.	1	.	.	1	.	.	1	2	.	4	1	3	2	4	6	6	0	100	100	96	56	85	88
2207525	48	BACK	3	1	13	3	2	2	2	2	2	2	2	2	2	2	1	1	1	1	1	1	1	1	2	1	1	1	2	2	2	2	2	2	1	2	1	1	1	1	2	2	2	1	1	1	1	1	2	2	2	2	1	1	2	1	1	1	1	1	1	1	1	1	5	3	4	3	2	3	1	4	1	1	2	1	1	1	1	1	2	1	1	1	1	1	1	1	2	1	1	.	.	1	.	.	.	.	2	.	.	1	.	.	.	.	2	.	.	1	.	.	.	.	1	.	.	.	.	.	1	.	.	.	.	.	.	.	2	1	2	1	.	.	1	.	.	.	1	.	.	.	1	.	1	1	.	.	.	.	2	48	56	50	38	100	98	93	.	40	.
2207525	46	BACK	2	1	13	3	3	2	2	2	2	2	2	2	2	2	1	1	2	1	1	1	2	2	2	1	1	1	2	2	2	2	2	2	1	1	1	1	1	1	2	2	2	1	1	1	1	1	1	2	2	2	1	1	2	2	1	1	1	1	1	1	2	1	2	2	3	4	4	3	1	3	1	1	2	2	1	1	1	1	2	1	1	1	1	1	1	2	2	1	2	.	.	1	1	.	.	.	2	.	.	1	1	.	.	.	2	.	.	1	1	.	.	.	2	.	.	1	1	1	1	.	.	.	.	.	.	.	3	2	2	1	.	.	1	.	.	.	1	.	.	.	1	.	1	1	.	5	3	1	2	46	50	50	38	92	92	83	74	50	85
2208327	48	BACK	3	1	13	1	1	2	.	.	2	.	.	2	.	.	2	.	.	2	.	.	2	.	.	2	.	.	2	.	.	2	.	.	2	.	.	2	.	.	2	.	.	2	.	.	2	.	.	2	.	.	2	.	.	1	1	1	1	1	1	1	1	1	1	1	1	1	1	4	4	4	1	1	1	1	1	1	1	1	1	1	1	1	1	1	1	1	1	1	1	.	.	.	.	.	.	.	1	.	.	.	.	.	.	.	1	.	.	.	.	.	.	.	1	.	.	.	.	.	1	.	.	.	.	.	.	.	1	1	1	1	.	1	.	.	.	.	1	.	.	.	.	.	.	.	.	.	.	.	2	0	0	0	0	100	100	100	.	100	.
2208327	46	BACK	2	1	13	1	3	2	.	.	2	.	.	2	.	.	2	.	.	2	.	.	2	.	.	2	.	.	2	.	.	2	.	.	2	.	.	2	.	.	2	.	.	2	.	.	2	.	.	2	.	.	2	.	.	1	1	1	1	1	1	1	1	1	1	1	1	1	1	4	4	4	1	1	1	1	1	1	1	1	1	1	1	1	1	1	1	1	1	1	1	.	.	.	.	.	.	.	1	.	.	.	.	.	.	.	1	.	.	.	.	.	.	.	1	.	.	.	.	.	1	.	.	.	.	.	.	.	1	1	1	1	.	1	.	.	.	.	1	.	.	.	.	.	1	1	.	1	1	1	2	0	0	0	0	100	100	100	100	100	100
2210697	48	BACK	3	2	13	2	2	2	.	.	2	.	.	2	.	.	2	.	.	2	.	.	1	2	2	2	.	.	2	.	.	2	.	.	2	.	.	.	.	.	2	.	.	2	.	.	2	.	.	2	.	.	2	.	.	1	1	2	1	1	1	1	1	1	2	2	2	2	2	3	1	3	1	1	1	1	1	1	1	1	1	1	1	1	1	1	1	1	1	1	1	.	.	.	.	.	.	.	1	.	.	.	.	.	.	.	1	.	.	.	.	.	.	.	2	.	.	.	.	1	1	.	.	.	.	.	.	.	1	2	2	2	1	.	.	.	.	.	.	1	.	1	.	.	1	3	.	.	.	.	2	2	6	0	0	96	100	100	.	75	.
2210697	46	BACK	2	2	13	1	3	2	2	2	2	2	2	2	2	2	2	2	2	2	2	2	2	2	2	2	2	2	2	2	2	2	2	2	2	2	2	2	2	2	2	2	2	2	2	2	2	2	2	2	2	2	2	2	2	1	1	1	1	1	1	1	1	2	3	3	4	4	3	3	2	3	2	1	1	1	2	1	1	1	1	1	1	1	1	1	1	1	1	1	1	.	.	.	1	1	.	.	1	.	.	.	1	1	.	.	1	.	.	.	.	.	.	1	3	.	.	.	1	.	1	.	.	.	.	.	.	.	3	1	1	2	1	.	.	.	.	.	.	1	.	1	.	.	1	3	.	2	1	3	2	0	0	0	0	100	100	86	89	40	94
2211179	48	BACK	3	1	13	2	3	2	.	.	2	.	.	2	.	.	2	.	.	2	.	.	1	1	2	2	.	.	2	.	.	2	.	.	2	.	.	2	.	.	2	.	.	2	.	.	2	.	.	2	.	.	2	.	.	1	1	1	1	1	1	1	1	1	1	1	1	1	1	4	1	4	1	1	1	1	1	1	1	1	1	1	1	1	1	1	1	1	1	1	1	.	.	.	.	.	.	.	1	.	.	.	.	.	.	.	1	.	.	.	.	.	.	.	2	.	.	.	.	1	1	.	.	.	.	.	.	.	1	1	1	1	.	1	.	.	.	.	1	.	.	1	.	.	1	1	.	.	.	.	2	4	6	6	0	100	100	100	.	100	.
2211179	46	BACK	2	1	13	1	3	2	2	2	2	2	2	2	2	2	1	1	1	2	2	2	1	1	1	2	2	2	2	2	2	2	2	2	2	2	2	2	2	2	2	.	2	2	2	2	2	2	2	2	2	2	2	2	2	1	1	1	1	1	1	1	1	1	1	1	1	1	1	3	1	4	1	1	1	1	1	1	.	1	4	1	1	1	1	1	1	1	1	1	1	.	.	1	.	.	.	.	1	.	.	1	.	.	.	.	1	.	.	1	.	.	.	.	3	.	.	.	.	.	2	.	.	1	.	.	.	.	2	1	1	.	.	1	.	.	.	.	1	.	.	1	.	.	1	.	.	4	4	3	2	13	13	13	13	100	100	81	100	100	95
2214111	48	BACK	3	1	13	2	3	2	.	.	2	.	.	2	.	.	1	1	1	2	.	.	1	1	2	2	.	.	2	.	.	2	.	.	2	.	.	2	.	.	2	.	.	2	.	.	2	.	.	2	.	.	2	.	.	1	1	1	1	1	1	1	1	2	2	2	2	1	2	3	2	2	1	1	1	1	1	1	1	1	1	1	1	1	1	1	1	1	1	1	1	.	.	.	.	.	.	.	1	.	.	.	.	.	.	.	1	.	.	.	.	.	.	.	1	.	.	.	.	.	1	.	.	.	.	.	.	.	2	2	2	1	1	.	.	1	.	.	.	.	.	1	.	.	.	.	.	.	.	.	2	10	13	13	6	100	100	100	.	80	.
2214111	46	BACK	2	1	13	2	3	2	.	.	2	.	.	2	.	.	1	1	1	2	.	.	1	1	1	2	.	.	2	.	.	2	.	.	2	.	.	2	.	.	2	.	.	2	.	.	2	.	.	2	.	.	2	.	.	1	1	1	1	1	1	1	1	2	2	2	2	2	2	3	1	3	1	1	1	1	1	1	1	1	1	1	1	1	1	1	1	1	1	1	1	.	.	.	.	.	.	.	1	.	.	.	.	.	.	.	1	.	.	.	.	.	.	.	1	.	.	.	.	.	1	.	.	.	.	.	.	.	2	2	2	1	1	.	.	1	.	.	.	.	.	1	.	.	.	.	.	4	2	3	2	13	13	13	13	100	100	100	74	75	93
2215188	48	BACK	3	2	13	2	3	2	.	.	2	.	.	2	.	.	2	.	.	1	1	2	2	.	.	1	1	2	2	.	.	2	.	.	2	.	.	2	.	.	2	.	.	1	1	2	2	.	.	1	1	2	2	.	.	2	1	1	1	1	1	1	1	2	2	1	1	3	1	1	4	4	1	1	1	1	1	1	1	1	1	1	1	1	1	1	1	1	1	1	1	.	.	.	.	1	.	.	1	.	.	.	.	1	.	.	1	.	.	.	.	.	.	.	1	.	.	.	.	.	2	.	.	.	.	.	.	.	2	3	2	2	.	.	1	.	.	.	1	.	.	1	.	.	1	1	.	.	.	.	2	17	25	25	0	96	100	100	.	85	.
2215188	46	BACK	2	2	13	2	3	2	.	.	2	.	.	2	.	.	2	.	.	1	1	2	2	.	.	1	1	2	2	.	.	2	.	.	2	.	.	2	.	.	2	.	.	1	1	2	2	.	2	1	1	.	2	.	2	2	1	2	1	1	1	1	1	2	2	3	2	3	2	2	1	3	1	1	1	1	1	1	1	1	1	1	1	1	1	1	1	1	1	1	1	.	.	.	.	.	.	.	1	.	.	.	1	.	.	.	1	.	.	.	.	.	.	.	1	.	.	.	.	.	1	.	.	.	.	.	.	.	2	4	3	2	.	.	1	.	.	.	1	.	.	1	.	.	1	1	.	1	4	4	2	17	25	25	0	92	100	100	52	65	86
2217179	48	BACK	3	2	13	2	3	2	2	2	2	2	2	2	2	2	2	2	2	2	2	2	2	2	2	2	2	2	2	2	2	2	2	2	2	2	2	2	2	2	2	2	2	2	2	2	2	2	2	2	2	2	2	2	2	1	1	1	1	1	1	1	1	1	3	3	3	2	2	2	2	4	1	1	2	1	2	2	1	1	1	1	1	1	1	1	1	1	1	1	1	.	.	.	.	.	.	.	1	.	.	.	.	.	.	.	1	.	.	.	.	.	.	.	1	.	.	.	.	.	1	.	.	.	.	.	.	.	2	1	1	2	1	.	.	.	.	.	.	1	.	1	.	.	1	2	.	.	.	.	2	0	0	0	0	100	100	88	.	60	.
2217179	46	BACK	2	2	13	1	3	2	2	2	2	2	2	2	2	2	2	2	2	1	2	2	2	2	2	2	2	2	2	2	2	2	2	2	2	2	2	2	2	2	2	2	2	2	2	2	2	2	2	2	2	2	2	2	2	1	1	1	1	.	1	1	1	1	2	4	4	1	1	4	1	4	2	1	2	1	3	2	1	1	1	1	1	1	1	1	1	1	1	1	1	.	.	.	.	1	.	.	1	.	.	.	.	1	.	.	1	.	.	.	.	.	.	.	2	.	.	.	.	1	1	.	.	.	.	.	.	.	1	1	1	2	1	.	.	.	.	.	.	1	.	1	.	.	1	2	.	4	2	3	2	2	6	0	0	100	100	82	100	65	95
2222741	48	BACK	3	1	13	2	3	2	.	2	2	2	2	1	2	2	1	1	2	1	1	2	1	2	2	2	2	2	1	2	2	1	2	2	1	2	2	1	2	2	1	2	2	1	1	2	1	2	2	1	1	2	1	1	2	1	1	1	1	1	1	1	1	1	2	2	2	3	1	4	1	4	1	1	1	1	1	1	1	1	1	1	1	1	1	1	1	1	1	1	1	.	.	.	.	.	.	.	1	.	.	.	.	.	.	.	1	.	.	.	.	.	.	.	1	.	.	.	.	.	1	.	.	.	.	.	.	.	1	1	1	1	1	.	.	.	.	.	1	.	.	1	.	.	1	2	.	.	.	.	2	38	81	31	0	100	100	100	.	75	.
2222741	46	BACK	2	1	13	2	3	2	.	2	2	2	2	1	2	2	1	1	2	1	1	2	1	2	2	2	2	2	1	2	2	1	2	2	1	2	2	1	2	2	1	2	2	1	1	2	1	2	2	1	1	2	1	1	2	1	1	1	1	1	1	1	1	1	1	1	1	1	1	4	1	4	1	1	1	1	1	1	1	1	1	1	1	1	1	1	1	1	1	1	1	.	.	.	.	.	.	.	1	.	.	.	.	.	.	.	1	.	.	.	.	.	.	.	1	.	.	.	.	.	1	.	.	.	.	.	.	.	1	1	1	1	1	.	.	.	.	.	1	.	.	1	.	.	1	2	.	4	2	3	2	38	81	31	0	100	100	100	100	100	100
2223528	48	BACK	3	1	13	3	3	2	.	.	2	.	.	2	.	.	1	1	1	2	.	.	2	.	.	2	.	.	2	.	.	2	.	.	2	.	.	2	.	.	2	.	.	2	.	.	2	.	.	2	.	.	2	.	.	2	1	1	1	1	1	1	1	1	2	1	1	1	1	3	1	4	1	1	1	1	1	1	1	1	1	1	1	1	1	1	1	1	1	1	1	.	.	.	.	.	.	.	1	.	.	.	.	.	.	.	1	.	.	.	.	.	.	.	3	.	.	1	.	.	1	.	.	.	.	.	.	.	1	1	1	1	1	.	.	.	.	.	1	.	.	.	1	.	1	2	.	.	.	.	2	6	6	6	6	96	100	100	.	95	.
2223528	46	BACK	2	1	13	3	3	2	.	.	2	.	.	2	.	.	1	1	1	2	.	.	1	1	2	2	.	.	2	.	.	2	.	.	2	.	.	2	.	.	2	.	.	2	.	.	2	.	.	2	.	.	1	1	1	1	1	1	1	1	1	1	1	2	1	4	2	2	2	2	2	4	1	1	2	1	2	1	1	1	1	1	1	1	1	1	1	1	1	1	2	.	.	.	.	.	.	.	2	.	.	.	.	.	.	.	3	.	.	.	.	.	.	.	3	.	.	.	.	1	1	.	.	.	.	.	.	.	4	1	1	1	1	.	.	.	.	.	1	.	.	.	1	.	1	2	.	1	3	3	2	17	19	19	13	100	100	82	100	70	95
2227984	48	BACK	3	1	13	2	3	2	.	.	2	.	.	2	.	.	2	.	.	2	.	.	1	1	2	2	.	.	2	.	.	2	.	.	2	.	.	2	.	.	2	.	.	2	.	.	2	.	.	2	.	.	2	.	.	1	1	1	1	1	1	1	1	1	1	1	1	1	1	3	1	4	1	1	1	1	1	1	1	1	1	1	1	1	1	1	1	1	1	1	1	.	.	.	.	.	.	.	1	.	.	.	.	.	.	.	1	.	.	.	.	.	.	.	1	.	.	.	.	.	1	.	.	.	.	.	.	.	1	2	1	1	1	.	.	.	.	.	1	.	.	1	.	.	1	1	.	.	.	.	2	4	6	6	0	100	100	100	.	100	.
2227984	46	BACK	2	1	13	1	3	2	.	.	2	.	.	2	.	.	2	.	.	2	.	.	1	1	2	2	.	.	2	.	.	2	.	.	2	.	.	2	.	.	2	.	.	2	.	.	2	.	.	2	.	.	2	.	.	1	1	1	1	1	1	1	1	1	1	1	1	1	1	3	1	4	1	1	1	1	1	1	1	1	1	1	1	1	1	1	1	1	1	1	1	.	.	.	.	.	.	.	1	.	.	.	.	.	.	.	1	.	.	.	.	.	.	.	1	.	.	.	.	.	1	.	.	.	.	.	.	.	1	2	1	1	1	.	.	.	.	.	1	.	.	1	.	.	1	1	.	1	3	3	2	4	6	6	0	100	100	100	93	100	98
2229913	48	BACK	3	1	13	4	2	2	.	.	2	.	.	2	.	.	2	.	.	2	.	.	2	.	.	2	.	.	2	.	.	2	.	.	2	.	.	2	.	.	2	.	.	2	.	.	2	.	.	2	.	.	2	.	.	1	1	1	1	1	1	1	1	1	2	2	4	2	1	3	1	3	1	1	1	1	1	1	1	1	1	1	1	1	1	1	1	1	1	1	1	.	.	.	.	.	.	.	1	.	.	.	.	.	.	.	2	.	.	.	.	.	.	.	1	.	.	.	.	.	1	.	.	.	.	.	.	.	1	3	1	1	1	.	.	.	.	.	1	.	.	1	.	.	1	1	.	.	.	.	2	0	0	0	0	100	100	100	.	70	.
2229913	46	BACK	2	1	13	1	3	2	.	.	2	.	.	2	.	.	2	.	.	2	.	.	2	.	.	2	.	.	2	.	.	2	.	.	2	.	.	2	.	.	2	.	.	2	.	.	2	.	.	2	.	.	2	.	.	1	1	1	1	1	1	1	1	1	2	4	3	1	4	3	2	3	1	1	1	1	1	1	1	1	1	1	1	1	1	1	1	1	1	1	1	.	.	.	.	.	.	.	1	.	.	.	.	.	.	.	2	.	.	.	.	.	.	.	1	.	.	.	.	.	1	.	.	.	.	.	.	.	1	2	1	1	1	.	.	.	.	.	1	.	.	1	.	.	1	1	.	1	2	3	2	0	0	0	0	100	100	97	82	55	95
2230814	48	BACK	3	2	13	2	3	2	2	2	2	2	2	2	2	2	2	2	2	2	2	2	2	2	2	2	2	2	2	2	2	2	2	2	2	2	2	2	2	2	2	2	2	2	2	2	2	2	2	2	2	2	2	2	.	2	1	1	1	1	1	1	1	1	1	1	1	1	3	2	2	2	1	1	1	1	1	1	1	1	1	1	1	1	1	1	1	1	1	1	1	.	.	.	.	1	.	.	1	.	.	.	.	1	.	.	1	.	.	.	.	1	.	.	3	.	.	.	.	1	2	.	.	.	.	1	.	.	2	2	1	2	.	1	.	.	.	.	.	.	.	.	.	.	1	1	1	.	.	.	2	0	0	0	0	96	100	100	.	90	.
2230814	46	BACK	2	2	13	2	3	2	.	.	2	.	.	2	.	.	2	.	.	2	.	.	2	.	.	2	.	.	2	.	.	2	.	.	2	.	.	2	.	.	2	.	.	2	.	.	2	.	.	2	.	.	2	.	.	1	1	1	1	1	1	1	1	1	1	1	2	1	1	4	3	3	1	1	1	1	1	1	1	1	1	1	1	1	1	1	1	1	1	1	1	.	.	.	.	.	.	.	1	.	.	.	.	.	.	.	1	.	.	.	.	.	.	.	2	.	.	.	.	1	1	.	.	.	.	.	.	.	2	2	2	2	.	1	.	.	.	.	.	.	.	.	.	.	.	.	.	11	3	1	2	0	0	0	0	100	100	96	74	95	92
2231184	48	BACK	3	1	13	4	2	2	.	.	2	.	.	2	.	.	1	1	2	1	1	1	2	.	.	2	.	.	2	.	.	2	.	.	2	.	.	2	.	.	2	.	.	1	2	1	2	.	.	2	.	.	1	1	1	1	1	2	1	1	1	1	1	4	3	3	2	2	3	3	2	3	1	2	1	1	1	1	1	2	1	1	1	1	1	2	1	1	1	1	2	.	1	.	.	.	.	.	1	.	1	.	.	.	.	.	1	.	.	.	.	.	.	.	3	.	.	.	.	1	1	.	.	.	.	.	.	.	3	3	2	1	1	.	.	.	.	.	1	.	.	1	.	.	1	1	.	.	.	.	2	21	25	19	19	96	94	92	.	60	.
2231184	46	BACK	2	1	13	3	2	2	.	.	2	.	.	2	.	.	1	1	1	2	.	.	2	.	.	2	.	.	2	.	.	2	.	.	2	.	.	2	.	.	2	.	.	1	1	2	1	2	1	2	.	.	1	1	1	2	2	1	1	1	1	1	2	3	2	5	2	2	2	2	2	2	2	3	3	2	3	2	1	1	1	1	1	1	1	1	1	2	1	1	2	1	1	.	1	.	.	.	2	1	.	.	1	1	.	.	2	1	.	.	1	.	.	.	3	.	.	.	1	1	1	.	.	.	.	.	.	.	4	3	2	1	1	.	.	.	.	.	1	.	.	1	.	.	1	1	.	1	2	1	2	21	25	19	19	88	94	67	56	60	76
2231541	48	BACK	3	2	13	2	3	2	.	.	2	.	.	2	.	.	2	.	.	2	.	.	2	.	.	2	.	.	2	.	.	2	.	.	2	.	.	2	.	.	2	.	.	2	.	.	2	.	.	2	.	.	2	.	.	1	1	2	1	1	1	1	1	5	2	1	2	1	1	2	1	4	1	1	1	1	1	1	1	1	1	1	1	1	1	1	1	1	1	1	1	.	.	.	.	.	.	.	1	.	.	.	.	.	.	.	1	.	.	.	.	.	.	.	1	.	.	.	.	.	1	.	.	.	.	.	.	.	1	1	2	2	.	1	.	.	.	.	1	.	.	.	.	.	.	.	.	.	.	.	2	0	0	0	0	96	100	100	.	90	.
2231541	46	BACK	2	2	13	3	1	2	.	.	2	.	.	2	.	.	2	.	.	2	.	.	2	.	.	2	.	.	2	.	.	2	.	.	2	.	.	2	.	.	2	.	.	2	.	.	2	.	.	2	.	.	2	.	.	1	1	1	1	1	1	1	1	5	.	1	1	1	1	4	1	4	1	1	1	1	1	1	1	1	1	1	1	1	1	1	1	.	1	1	1	.	.	.	.	.	.	.	1	.	.	.	.	.	.	.	1	.	.	.	.	.	.	.	1	.	.	.	.	.	1	.	.	.	.	.	.	.	1	1	1	2	.	1	.	.	.	.	1	.	.	.	.	.	.	.	.	1	3	3	2	0	0	0	0	100	100	100	100	100	100
2232234	48	BACK	3	1	13	2	3	2	.	.	2	.	.	2	.	.	1	1	2	2	.	.	1	1	1	2	.	.	2	.	.	2	.	.	2	.	.	2	.	.	2	.	.	2	.	.	2	.	.	2	.	.	2	.	.	1	1	1	1	1	1	1	1	1	1	1	1	1	1	2	3	4	1	1	1	1	1	1	1	1	1	1	1	1	1	1	1	1	1	1	1	.	.	.	.	.	.	.	1	.	.	.	.	.	.	.	1	.	.	.	.	.	.	.	3	.	.	.	.	1	1	.	.	.	.	.	.	.	1	3	2	1	1	.	.	.	.	.	1	.	.	1	.	.	1	1	.	.	.	.	2	10	13	13	6	100	100	100	.	100	.
2232234	46	BACK	2	1	13	3	2	2	.	.	2	.	.	2	.	.	1	1	1	2	.	.	1	1	1	1	2	2	2	.	.	2	.	.	2	.	.	2	.	.	2	.	.	2	.	.	2	.	.	2	.	.	2	.	.	2	1	2	1	1	1	1	1	1	4	4	4	4	2	3	2	3	1	1	2	1	1	1	1	1	1	1	1	1	1	1	1	1	1	1	1	.	.	.	.	.	.	.	2	.	.	.	.	.	.	.	2	.	.	.	.	.	.	.	3	.	.	.	.	1	2	.	.	.	.	.	.	.	3	2	1	1	1	.	.	.	.	.	1	.	.	1	.	.	1	1	.	4	4	4	2	15	19	13	13	92	100	86	82	35	90
2232745	48	BACK	3	1	13	1	2	2	2	2	2	2	2	2	2	2	1	2	1	1	1	2	2	2	2	2	2	2	2	2	2	2	2	2	2	2	2	2	2	2	2	2	2	2	2	2	2	2	2	2	2	2	2	2	2	2	1	1	1	1	1	1	1	1	1	1	1	1	2	2	3	3	1	1	1	1	1	1	1	1	1	1	1	1	1	1	1	1	1	1	1	.	.	.	.	.	.	1	1	.	.	.	.	.	.	1	1	.	.	.	.	.	.	1	2	.	.	.	.	1	1	.	1	.	.	.	.	.	1	1	1	1	.	.	1	.	.	.	1	.	.	.	.	.	.	.	.	.	.	.	2	8	13	6	6	96	100	100	.	95	.
2232745	46	BACK	2	1	13	3	2	2	2	2	2	2	2	2	2	2	1	1	1	1	1	2	2	2	2	2	2	2	2	2	2	2	2	2	2	2	2	2	2	2	2	2	2	1	1	1	2	2	2	2	2	2	2	2	2	2	1	1	1	1	1	1	1	1	2	1	2	2	2	2	3	3	1	1	2	1	1	1	1	1	1	1	1	1	1	1	1	1	1	1	1	.	.	.	.	.	.	1	1	.	.	.	.	1	.	.	1	.	.	.	.	1	.	.	3	.	.	.	.	1	1	.	.	.	.	1	.	.	3	2	2	1	.	.	1	.	.	.	1	.	.	.	.	.	.	.	.	1	4	3	2	17	19	19	13	96	100	97	74	80	92
2233795	48	BACK	3	2	13	1	3	2	.	.	2	.	.	2	.	.	2	.	.	2	.	.	2	.	.	2	.	.	2	.	.	2	.	.	2	.	.	2	.	.	2	.	.	2	.	.	2	.	.	2	.	.	2	.	.	1	1	1	1	1	1	1	1	1	1	1	1	1	1	4	1	4	1	1	1	1	1	1	1	1	1	1	1	1	1	1	1	1	1	1	1	.	.	.	.	.	.	.	1	.	.	.	.	.	.	.	1	.	.	.	.	.	.	.	1	.	.	.	.	.	1	.	.	.	.	.	.	.	1	1	1	2	1	.	.	.	.	.	1	.	.	1	.	.	1	1	.	.	.	.	2	0	0	0	0	100	100	100	.	100	.
2233795	46	BACK	2	2	13	1	3	2	2	2	2	2	2	2	2	2	2	2	2	2	2	2	2	2	2	2	2	2	2	2	2	2	2	2	2	2	2	2	2	2	2	2	2	2	2	2	2	2	2	2	2	2	2	2	2	1	1	1	1	1	1	1	1	1	1	1	1	1	1	4	1	4	1	1	1	1	1	1	1	1	1	1	.	.	.	.	.	.	1	1	1	.	.	.	.	.	.	.	1	.	.	.	.	.	.	.	1	.	.	.	.	.	.	.	1	.	.	.	.	.	1	.	.	.	.	.	.	.	1	1	1	2	1	.	.	.	.	.	1	.	.	1	.	.	.	.	.	1	1	3	2	0	0	0	0	100	.	100	100	100	.
2235440	48	BACK	3	1	13	1	3	2	.	.	2	.	.	2	.	.	2	.	.	2	.	.	2	.	.	2	.	.	2	.	.	2	.	.	2	.	.	2	.	.	2	.	.	2	.	.	2	.	.	2	.	.	2	.	.	1	1	1	1	1	1	2	1	1	1	.	2	1	1	3	2	4	2	1	2	1	2	1	1	1	1	1	1	1	1	2	1	1	1	1	1	.	.	.	.	.	.	.	1	.	.	.	.	.	.	.	1	.	.	.	.	.	.	.	1	.	.	.	.	.	1	.	.	.	.	.	.	.	1	2	1	1	.	.	.	.	.	.	1	.	.	1	.	.	1	1	.	.	.	.	2	0	0	0	0	100	94	88	.	94	.
2235440	46	BACK	2	1	13	1	3	2	.	.	2	.	.	2	.	.	2	.	.	2	.	.	2	.	.	2	.	.	2	.	.	2	.	.	2	.	.	2	2	2	2	.	.	2	.	.	2	.	.	.	2	2	2	.	.	1	1	1	1	1	1	1	1	1	2	4	1	4	2	4	1	4	1	1	1	1	1	1	1	1	1	1	1	1	1	1	1	1	1	1	1	.	.	.	.	.	.	.	1	.	.	.	.	.	.	.	2	.	.	.	.	.	.	.	1	.	.	.	.	.	1	.	.	.	.	.	.	.	1	2	1	1	1	.	.	.	.	.	1	.	.	1	.	.	1	1	.	1	2	4	2	0	0	0	0	100	100	97	93	60	98
2235561	48	BACK	3	2	13	3	3	2	.	.	2	.	.	2	.	.	1	1	1	2	.	.	1	1	1	2	.	.	2	.	.	2	.	.	2	.	.	2	.	.	2	.	.	2	.	.	2	.	.	2	.	.	2	.	.	1	1	1	1	1	1	1	1	1	4	5	4	2	2	4	3	4	1	1	1	1	2	1	1	1	1	1	1	1	1	1	1	1	1	1	1	.	.	.	.	1	.	.	1	.	.	.	.	1	.	.	2	.	.	.	.	1	.	.	1	.	.	.	.	.	2	.	.	.	.	.	1	.	2	1	1	2	1	.	.	.	.	.	.	1	.	1	.	.	.	.	.	.	.	.	2	13	13	13	13	100	100	96	100	40	99
2235561	46	BACK	2	2	13	2	3	2	.	.	2	.	.	2	.	.	1	2	2	2	.	.	1	1	2	2	.	.	2	.	.	2	.	.	2	.	.	2	.	.	2	.	.	2	.	.	2	.	.	2	.	.	2	.	.	1	1	1	1	1	1	1	1	1	4	4	3	2	2	4	3	4	1	1	1	1	2	1	1	1	1	1	1	1	1	1	1	1	1	1	1	.	.	.	.	.	.	.	1	.	.	.	.	1	.	.	1	.	.	.	.	1	.	.	2	.	.	.	.	1	2	.	.	.	.	.	1	.	1	1	1	2	1	.	.	.	.	.	.	1	.	1	.	.	.	.	.	4	2	2	2	6	13	6	0	100	100	89	100	50	97
2235798	48	BACK	3	2	13	1	1	2	.	.	2	.	.	2	.	.	2	.	.	2	.	.	2	.	.	2	.	.	2	.	.	2	.	.	2	.	.	2	.	.	2	.	.	2	.	.	2	.	.	2	.	.	2	.	.	1	1	2	1	1	1	1	1	1	2	2	1	2	1	.	2	4	1	1	1	1	1	1	1	1	1	1	1	1	1	1	1	1	1	1	1	.	.	.	.	.	.	.	1	.	.	.	.	.	.	.	1	.	.	.	.	.	.	.	1	.	.	.	.	.	1	.	.	.	.	.	.	.	1	1	1	2	1	.	.	.	.	.	1	.	.	1	.	.	1	2	.	.	.	.	2	0	0	0	0	96	100	100	.	85	.
2235798	46	BACK	2	2	13	.	.	2	.	.	2	.	.	2	.	.	.	.	.	.	.	.	2	.	.	2	.	.	2	.	.	.	.	.	2	.	.	2	.	.	2	.	.	2	.	.	2	.	.	2	.	.	2	.	.	1	1	1	1	1	1	1	1	1	1	1	2	1	.	.	.	.	1	1	1	1	1	1	1	.	.	1	1	1	.	.	1	.	.	.	.	.	.	.	.	.	.	.	.	.	.	.	.	.	.	.	1	.	.	.	.	.	.	.	1	.	.	.	.	.	4	.	.	.	.	.	.	.	1	1	.	2	1	.	.	.	.	.	1	.	.	1	.	.	.	2	.	4	3	2	2	0	0	0	0	100	.	100	100	94	.
2239489	48	BACK	3	1	13	1	2	2	.	.	2	.	.	2	.	.	2	.	.	1	2	2	1	2	2	2	.	.	2	.	.	2	.	.	2	.	.	2	.	.	2	.	.	2	.	.	2	.	.	2	.	.	2	.	.	1	1	1	1	1	1	1	1	1	1	1	2	2	2	4	1	4	1	1	1	1	1	1	1	1	1	1	1	1	1	1	1	1	1	1	1	.	.	.	.	.	.	.	1	.	.	.	.	.	.	.	1	.	.	.	.	.	.	.	1	.	.	.	.	.	1	.	.	.	.	.	.	.	1	1	1	1	1	.	.	.	1	.	1	.	.	.	1	.	1	.	.	.	.	.	2	4	13	0	0	100	100	100	.	85	.
2239489	46	BACK	2	1	13	1	3	2	.	.	2	.	.	2	.	.	2	.	.	1	2	2	1	2	2	2	.	.	2	.	.	2	.	.	2	.	.	2	.	.	2	.	.	2	.	.	2	.	.	2	.	.	2	.	.	1	1	1	1	1	1	1	1	1	2	2	2	2	2	4	1	4	1	1	1	1	1	1	1	1	1	1	1	1	1	1	1	1	1	1	1	.	.	.	.	.	.	.	1	.	.	.	.	.	.	.	1	.	.	.	.	.	.	.	1	.	.	.	.	.	1	.	.	.	.	.	.	.	1	1	1	1	1	.	.	.	1	.	1	.	.	.	1	.	1	3	.	1	2	4	2	4	13	0	0	100	100	100	100	75	100
2241412	48	BACK	3	1	13	1	3	2	2	2	2	2	2	2	2	2	2	2	2	2	2	2	2	2	2	2	2	2	2	2	2	2	2	2	2	2	2	2	2	2	2	2	2	2	2	2	2	2	2	2	2	2	1	1	2	1	1	1	1	1	1	1	1	1	1	1	1	1	1	4	1	4	1	1	1	1	1	1	1	1	1	1	1	1	1	1	1	1	1	1	1	.	.	.	.	.	.	.	1	.	.	.	.	.	.	.	1	.	.	.	.	.	.	.	1	.	.	.	.	.	4	.	.	.	.	.	.	.	1	1	1	1	1	.	.	.	.	.	1	.	.	1	.	.	1	1	.	.	.	.	2	4	6	6	0	100	100	100	.	100	.
2241412	46	BACK	2	1	13	1	3	2	2	2	2	2	2	2	2	2	2	2	2	2	2	2	2	2	2	2	2	2	2	2	2	2	2	2	2	2	2	2	2	2	2	2	2	2	2	2	2	2	2	2	2	2	1	1	2	1	1	1	1	1	1	1	1	1	1	1	1	1	1	4	1	4	1	1	1	1	1	1	1	1	1	1	1	1	1	1	1	1	1	1	1	.	.	.	.	.	.	.	1	.	.	.	.	.	.	.	1	.	.	.	.	.	.	.	1	.	.	.	.	.	4	.	.	.	.	.	.	.	1	1	1	1	1	.	.	.	.	.	1	.	.	1	.	.	1	1	.	4	1	3	2	4	6	6	0	100	100	100	100	100	100
2241617	48	BACK	3	2	13	3	3	2	.	.	2	.	.	2	.	.	1	2	.	1	1	2	2	.	.	2	.	.	2	.	.	2	.	.	2	.	.	2	.	.	2	.	.	1	1	2	2	.	.	2	.	.	1	1	2	2	1	2	1	1	1	1	1	1	3	2	3	1	1	2	1	3	2	1	2	1	3	2	1	1	2	1	1	1	1	1	1	1	1	1	1	.	.	.	.	.	.	.	2	.	.	.	.	.	.	.	1	.	.	.	.	.	.	.	1	.	.	.	.	.	4	.	.	.	.	.	.	.	1	2	2	2	1	.	.	.	.	.	1	.	.	1	.	.	1	1	.	.	.	.	2	15	25	19	0	92	100	76	.	75	.
2241617	46	BACK	2	2	13	2	3	2	2	2	2	2	2	2	2	2	1	2	2	1	1	2	2	2	2	1	2	2	2	2	2	2	2	2	2	2	2	2	2	2	2	2	2	1	2	2	2	2	2	2	2	2	1	1	2	1	1	1	1	1	1	1	1	1	1	1	1	1	1	3	1	4	2	1	2	1	2	1	1	1	1	1	1	1	1	1	1	1	1	1	1	.	.	.	.	.	.	.	1	.	.	.	.	.	.	.	1	.	.	.	.	.	.	.	1	.	.	.	.	.	1	.	.	.	.	.	.	.	2	1	1	2	1	.	.	.	.	.	1	.	.	1	.	.	1	1	.	4	2	3	2	15	31	13	0	100	100	92	100	100	98
2241831	48	BACK	3	1	13	3	2	2	.	.	2	.	.	2	.	.	2	.	.	2	.	.	2	.	.	2	.	.	2	.	.	2	.	.	2	.	.	2	.	.	2	.	.	2	.	.	2	.	.	2	.	.	2	.	.	2	1	1	1	2	1	1	1	1	2	2	2	3	2	3	2	3	2	1	1	1	3	2	1	1	1	1	1	1	1	2	1	2	1	1	1	.	.	.	.	.	.	.	1	.	.	.	.	.	.	.	1	.	.	.	.	.	.	.	2	.	.	.	.	1	4	.	.	.	.	.	.	.	1	2	1	1	.	1	.	.	.	.	1	.	.	.	.	.	1	1	.	.	.	.	2	0	0	0	0	92	94	83	.	70	.
2241831	46	BACK	2	1	13	3	3	2	2	2	2	2	2	2	2	2	2	2	2	1	2	2	1	1	2	2	2	2	2	2	2	2	2	2	2	2	2	2	2	2	2	2	2	1	2	2	2	2	2	2	2	2	2	2	2	1	1	1	1	1	1	1	1	1	3	2	1	3	3	2	3	4	1	1	2	1	1	1	1	1	1	1	1	1	1	1	1	1	1	1	1	.	.	.	.	1	.	.	1	.	.	.	.	1	.	.	1	.	.	.	.	.	.	.	2	.	.	.	.	1	1	.	.	.	.	.	.	.	2	2	1	1	.	1	.	.	.	.	1	.	.	.	.	.	1	1	.	1	3	3	2	8	19	6	0	100	100	93	93	65	97
2242918	48	BACK	3	2	13	2	3	2	2	2	2	2	2	2	2	2	2	2	2	2	2	2	2	2	2	2	2	2	2	2	2	2	2	2	2	2	2	2	2	2	2	2	2	2	2	2	2	2	2	2	2	2	2	2	2	1	1	1	1	1	1	1	1	1	1	1	1	1	1	3	1	4	1	1	1	1	1	1	1	1	1	1	1	1	1	1	1	1	1	1	1	.	.	.	.	.	.	.	1	.	.	.	.	.	.	.	1	.	.	.	.	.	.	.	1	.	.	.	.	.	1	.	.	.	.	.	.	.	1	2	1	2	1	.	.	.	.	.	1	.	.	.	.	.	.	.	.	.	.	.	2	0	0	0	0	100	100	100	.	100	.
2242918	46	BACK	2	2	13	2	3	2	.	.	2	.	.	2	.	.	2	.	.	2	.	.	1	2	2	2	.	.	2	.	.	2	.	.	2	.	.	2	.	.	2	.	.	2	.	.	2	.	.	2	.	.	2	.	.	1	1	1	1	1	1	1	1	1	2	2	2	2	2	3	1	1	1	1	1	1	1	1	1	1	1	1	1	1	1	1	1	1	1	1	1	.	.	.	.	.	.	.	1	.	.	.	.	.	.	.	1	.	.	.	.	.	.	.	1	.	.	.	.	.	1	.	.	.	.	.	.	.	1	2	2	2	1	.	.	.	.	.	1	.	.	.	.	.	.	.	.	1	2	3	2	2	6	0	0	100	100	100	52	75	88
2243456	48	BACK	3	2	13	2	3	2	.	.	2	.	.	2	.	.	2	.	.	1	2	2	1	1	2	2	.	.	2	.	.	2	.	.	2	.	.	2	.	.	2	.	.	2	.	.	2	.	.	2	.	.	2	.	.	1	1	1	1	1	1	1	1	1	1	1	2	1	1	2	1	2	1	1	1	1	1	1	1	1	1	1	1	1	1	1	1	1	1	1	1	.	.	.	.	.	.	.	1	.	.	.	.	.	.	.	1	.	.	.	.	.	.	.	2	.	.	.	.	1	1	.	.	.	.	.	.	.	1	1	1	2	1	.	.	.	.	.	1	.	.	.	.	.	1	1	.	.	.	.	2	6	13	6	0	100	100	100	.	95	.
2243456	46	BACK	2	2	13	2	3	2	.	.	2	.	.	2	.	.	2	.	.	1	2	2	1	1	2	2	.	.	2	.	.	2	.	.	2	.	.	2	.	.	2	.	.	2	.	.	2	.	.	2	.	.	2	.	.	1	1	1	1	1	1	1	1	.	1	1	2	2	2	2	1	2	1	1	1	1	1	1	1	.	1	1	1	1	1	1	1	1	1	1	1	.	.	.	.	.	.	.	1	.	.	.	.	.	.	.	1	.	.	.	.	.	.	.	2	.	.	.	.	1	1	.	.	.	.	.	.	.	1	1	1	2	1	.	.	.	.	.	1	.	.	.	.	.	1	1	.	1	3	.	2	6	13	6	0	100	100	96	78	85	93
2244030	48	BACK	3	1	13	2	3	2	2	2	2	2	2	2	2	2	2	2	2	1	1	2	2	2	2	2	2	2	2	2	2	2	2	2	2	2	2	2	2	2	2	2	2	2	2	2	2	2	2	2	2	2	2	2	2	1	1	1	1	1	1	1	1	1	5	4	5	5	4	2	2	4	1	1	1	1	1	1	1	1	1	1	1	1	1	1	1	1	1	1	1	.	.	.	.	.	.	.	1	.	.	.	.	.	.	.	1	.	.	.	.	.	.	.	2	.	.	.	.	.	1	.	.	.	.	.	.	.	3	.	1	1	1	.	.	.	.	.	1	.	.	1	.	.	.	.	.	.	.	.	2	4	6	6	0	100	100	100	.	10	.
2244030	46	BACK	2	1	13	2	3	2	2	2	2	2	2	2	2	2	2	2	2	1	1	2	2	2	2	2	2	2	2	2	2	2	2	2	2	2	2	2	2	2	2	2	2	2	2	2	2	2	2	2	2	2	2	2	2	1	1	1	1	1	1	1	1	1	4	3	5	5	2	3	2	4	1	1	1	1	1	1	1	1	1	1	1	1	1	1	1	1	1	1	1	.	.	.	.	.	.	.	1	.	.	.	.	.	.	.	1	.	.	.	.	.	.	.	3	.	.	.	.	1	1	.	.	.	.	.	.	.	4	2	1	1	1	.	.	.	.	.	1	.	.	1	.	.	.	.	.	1	2	3	2	4	6	6	0	100	100	100	93	30	98
2244564	48	BACK	3	1	13	2	3	2	.	.	2	.	.	2	.	.	2	.	.	1	1	2	2	.	.	2	.	.	2	.	.	2	.	.	2	.	.	2	.	.	2	.	.	1	1	2	2	.	.	2	.	.	2	.	.	1	1	1	1	1	1	1	1	1	3	3	3	3	1	3	2	4	1	1	3	1	2	1	1	1	1	1	1	1	1	1	1	1	1	1	1	.	.	.	.	.	.	.	1	.	.	.	.	.	.	.	1	.	.	.	.	.	.	.	2	.	.	.	.	1	1	.	.	.	.	.	.	.	1	3	2	1	1	.	.	.	.	.	1	.	.	1	.	.	1	3	.	.	.	.	2	8	13	13	0	100	100	88	.	60	.
2244564	46	BACK	2	1	13	2	3	2	.	.	2	.	.	2	.	.	2	.	.	1	1	2	2	.	.	2	.	.	2	.	.	2	.	.	2	.	.	2	.	.	2	.	.	1	1	2	2	.	.	2	.	.	2	.	.	1	1	1	2	1	1	1	2	1	2	2	2	2	1	3	2	4	2	1	2	1	2	1	1	1	1	1	1	1	1	1	1	1	1	1	1	.	.	.	.	.	.	.	1	.	.	.	.	.	.	.	1	.	.	.	.	.	.	.	2	.	.	.	.	1	1	.	.	.	.	.	.	.	3	2	1	1	1	.	.	.	.	.	1	.	.	1	.	.	1	3	.	1	1	3	2	8	13	13	0	92	100	88	93	80	93
2244681	48	BACK	3	1	13	1	3	2	.	.	2	.	.	2	.	.	2	.	.	2	.	.	2	.	.	2	.	.	2	.	.	2	.	.	2	.	.	2	.	.	2	.	.	2	.	.	2	.	.	2	.	.	2	.	.	1	1	1	1	1	1	1	1	1	1	2	2	1	1	4	1	4	1	1	1	1	1	1	1	1	1	1	1	1	1	1	1	1	1	1	1	.	.	.	.	.	.	.	1	.	.	.	.	.	.	.	1	.	.	.	.	.	.	.	1	.	.	.	.	.	1	.	.	.	.	.	.	.	1	1	1	1	1	.	.	.	.	.	1	.	.	.	.	.	.	.	1	.	.	.	2	0	0	0	0	100	100	100	.	90	.
2244681	46	BACK	2	1	13	3	3	2	.	.	2	.	.	2	.	.	2	.	.	2	.	.	.	.	.	2	.	.	2	.	.	2	.	.	2	.	.	2	.	.	2	.	.	2	.	.	2	.	.	2	.	.	2	.	.	1	1	1	1	1	1	1	1	1	2	2	2	1	2	4	1	4	1	1	1	1	1	1	1	1	1	1	1	1	1	1	1	1	1	1	1	.	.	.	.	.	.	.	1	.	.	.	.	.	.	.	1	.	.	.	.	.	.	.	1	.	.	.	.	.	1	.	.	.	.	.	.	.	1	2	1	1	1	.	.	.	.	.	1	.	.	.	.	.	.	.	.	9	3	3	2	0	0	0	0	100	100	100	93	80	98
2244805	48	BACK	3	2	13	1	3	2	2	2	2	2	2	2	2	2	2	2	2	2	2	2	2	2	2	2	2	2	2	2	2	2	2	2	2	2	2	2	2	2	2	2	2	2	2	2	2	2	2	2	2	2	1	1	2	2	1	1	1	1	1	1	1	1	1	1	4	3	1	2	3	3	1	1	1	1	1	1	1	1	1	1	1	1	1	1	1	1	1	1	1	.	.	.	.	.	.	.	1	.	.	.	.	.	.	.	1	.	.	.	.	.	.	.	2	.	.	.	.	1	4	.	.	.	.	.	.	.	1	3	1	2	1	.	.	.	.	.	1	.	.	1	.	.	1	3	.	.	.	.	2	4	6	6	0	96	100	100	.	75	.
2244805	46	BACK	2	2	13	1	3	2	.	.	2	.	.	2	.	.	2	.	.	2	.	.	2	.	.	2	.	.	2	.	.	2	.	.	2	.	.	2	.	.	2	.	.	2	.	.	2	.	.	2	.	.	2	.	.	1	1	1	1	1	1	1	1	1	1	1	1	1	1	4	1	4	1	1	1	1	1	1	1	1	1	1	1	1	1	1	1	.	1	1	1	.	.	.	.	.	.	.	1	.	.	.	.	.	.	.	1	.	.	.	.	.	.	.	2	.	.	.	.	1	4	.	.	.	.	.	.	.	2	1	1	2	1	.	.	.	.	.	1	.	.	1	.	.	1	3	.	1	1	3	2	0	0	0	0	100	100	95	100	100	99
2245707	48	BACK	3	1	13	2	3	2	.	.	2	.	.	2	.	.	1	2	2	2	.	.	1	1	2	2	.	.	2	.	.	2	.	.	2	.	.	2	.	.	2	.	.	1	1	2	2	.	.	2	.	.	2	.	.	1	1	1	1	1	1	1	1	1	2	2	4	3	1	2	2	3	1	1	1	1	1	1	1	1	1	1	1	1	1	1	1	1	1	1	1	.	.	.	.	.	.	.	1	.	.	.	.	.	.	.	1	.	.	.	.	.	.	.	1	.	.	.	.	.	1	.	.	.	.	.	.	.	2	1	1	1	1	.	.	.	.	.	1	.	.	1	.	.	.	.	.	.	.	.	2	10	19	13	0	100	100	100	.	65	.
2245707	46	BACK	2	1	13	2	3	2	.	.	2	.	.	2	.	.	1	2	2	2	.	.	1	1	.	2	.	.	2	.	.	2	.	.	2	.	.	2	.	.	2	.	.	1	1	.	2	.	.	2	.	.	2	.	.	1	1	1	1	1	1	1	1	1	1	1	2	2	1	3	1	3	1	1	1	1	1	1	1	1	1	1	1	1	1	1	1	1	1	1	1	.	.	.	.	.	.	.	1	.	.	.	.	.	.	.	1	.	.	.	.	.	.	.	1	.	.	.	.	.	1	.	.	.	.	.	.	.	1	1	1	1	1	.	.	.	.	.	1	.	.	1	.	.	.	.	.	1	2	3	2	10	19	13	0	100	100	100	89	90	97
2247170	48	BACK	3	2	13	2	2	2	.	.	2	.	.	2	.	.	2	.	.	2	.	.	1	2	2	2	.	.	2	.	.	2	.	.	2	.	.	2	.	.	1	2	2	2	.	.	2	.	.	2	.	.	2	.	.	1	1	1	1	1	1	1	1	1	1	1	1	1	1	4	1	4	1	1	1	1	1	1	1	1	1	1	1	1	1	1	1	1	1	1	1	.	.	.	.	.	.	.	1	.	.	.	.	.	.	.	1	.	.	.	.	.	.	.	1	.	.	.	.	.	1	.	.	.	.	.	.	.	1	2	2	2	1	.	.	.	1	.	1	.	.	1	.	.	.	.	.	.	.	.	2	4	13	0	0	100	100	100	.	100	.
2247170	46	BACK	2	2	13	1	1	2	.	.	2	.	.	2	.	.	.	.	.	.	2	2	1	.	.	1	2	2	2	.	.	2	.	.	2	.	.	2	.	.	1	.	2	2	.	.	2	.	.	.	.	.	2	.	.	1	1	1	1	1	1	1	1	1	2	2	1	1	1	3	1	4	1	.	1	1	1	1	1	1	1	1	1	1	1	1	1	1	1	1	1	.	.	.	.	.	.	.	1	.	.	.	.	.	.	.	3	.	.	.	.	.	.	.	1	.	.	.	.	.	1	.	.	.	.	.	.	.	1	2	2	2	1	.	.	.	.	.	1	.	.	1	.	.	.	.	.	1	2	1	2	6	19	0	0	100	100	94	85	90	95
2249536	48	BACK	3	2	13	2	3	2	2	2	2	2	2	2	2	2	2	2	2	2	2	2	2	2	2	2	2	2	2	2	2	2	2	2	2	2	2	2	2	2	2	2	2	2	2	2	2	2	2	2	2	2	.	2	2	2	1	2	1	1	1	1	1	1	1	1	1	1	1	4	1	4	1	1	1	1	1	1	1	1	1	1	1	1	1	1	1	1	1	1	1	.	.	.	.	.	.	.	1	.	.	.	.	.	.	.	1	.	.	.	.	.	.	.	1	.	.	.	.	.	4	.	.	.	.	.	.	.	1	1	1	2	1	.	.	.	.	.	1	.	.	.	1	.	1	1	.	.	.	.	2	0	0	0	0	92	100	100	.	100	.
2249536	46	BACK	2	2	13	1	3	2	.	.	2	.	.	2	.	.	2	.	.	2	.	.	2	.	.	2	.	.	2	.	.	2	.	.	2	.	.	2	.	.	2	.	.	2	.	.	2	.	.	1	2	2	2	.	.	1	1	1	1	1	1	1	1	1	1	1	1	1	1	4	1	4	1	1	1	1	1	1	1	1	1	1	1	1	1	1	1	1	1	1	1	.	.	.	.	.	.	.	1	.	.	.	.	.	.	.	1	.	.	.	.	.	.	.	1	.	.	.	.	.	1	.	.	.	.	.	.	.	1	1	1	2	1	.	.	.	.	.	1	.	.	.	.	.	1	1	.	4	2	2	2	2	6	0	0	100	100	100	100	100	100
2254481	48	BACK	3	1	13	3	2	.	.	.	.	.	.	.	.	.	.	.	.	.	.	.	.	.	.	.	.	.	.	.	.	.	.	.	.	.	.	.	.	.	.	.	.	.	.	.	.	.	.	.	.	.	.	.	.	1	1	1	1	1	1	1	1	1	2	2	3	3	.	3	2	4	2	1	1	1	2	2	1	1	1	1	1	1	1	1	1	1	1	1	1	.	.	.	.	.	.	.	.	.	.	.	.	.	.	.	.	.	.	.	.	.	.	.	1	.	.	.	.	.	.	.	.	.	.	.	.	.	.	2	1	.	.	.	.	.	.	.	.	.	.	.	.	.	.	.	.	.	.	.	2	0	0	0	0	100	100	88	.	63	.
2254481	46	BACK	2	1	13	2	2	2	.	.	2	.	.	2	.	.	2	.	.	2	.	.	2	.	.	2	.	.	2	.	.	2	.	.	2	.	.	2	.	.	2	.	.	2	.	.	2	.	.	2	.	.	2	.	.	1	1	1	1	1	1	1	1	1	2	1	2	2	1	3	2	4	1	1	1	1	1	1	1	1	1	1	1	1	1	1	1	1	1	1	1	.	.	.	.	1	.	1	1	.	.	.	.	.	.	.	1	.	.	.	.	.	.	.	2	.	.	.	.	1	1	.	.	.	.	.	.	.	2	1	1	1	1	.	.	.	.	.	1	.	.	1	.	.	1	2	.	4	2	3	2	0	0	0	0	100	100	96	100	85	99
2254669	48	BACK	3	2	13	3	2	2	.	.	2	.	.	2	.	.	2	.	.	2	.	.	2	.	.	2	.	.	2	.	.	2	.	.	2	.	.	2	.	.	2	.	.	2	.	.	2	.	.	2	.	.	2	.	.	1	1	1	1	1	1	1	1	1	1	1	1	1	1	4	1	4	1	1	1	1	1	1	1	1	1	1	1	1	1	1	1	1	1	1	1	.	.	.	.	.	.	.	1	.	.	.	.	.	.	.	1	.	.	.	.	.	.	.	1	.	.	.	.	.	1	.	.	.	.	.	.	.	1	2	1	2	1	.	.	.	.	.	1	.	.	.	.	.	1	1	.	.	.	.	2	0	0	0	0	100	100	100	.	100	.
2254669	46	BACK	2	2	13	2	3	2	.	.	2	.	.	2	.	.	1	2	.	2	.	.	1	.	1	2	.	.	2	.	.	2	.	.	2	.	.	2	.	.	2	.	.	2	.	.	1	2	2	2	.	.	2	.	.	1	1	1	1	1	1	1	1	1	1	1	2	1	1	3	1	4	1	1	1	1	1	1	1	1	1	1	1	1	1	1	1	1	1	1	1	.	.	.	.	.	.	.	1	.	.	.	.	.	.	.	1	.	.	.	.	.	.	.	2	.	.	.	.	1	1	.	.	.	.	.	.	.	1	1	1	2	1	.	.	.	.	.	1	.	.	.	.	.	1	1	1	1	5	1	2	8	19	0	6	100	100	96	100	95	99
2255294	47	FRONT	3	1	13	1	2	2	.	.	2	.	.	2	.	.	2	.	.	2	.	.	2	.	.	2	.	.	2	.	.	2	.	.	2	.	.	2	.	.	2	.	.	2	.	.	2	.	.	1	2	2	2	.	.	1	1	1	1	1	1	1	1	1	2	4	4	2	2	4	1	4	1	1	1	1	1	1	1	1	1	1	1	1	1	1	1	1	1	1	1	.	.	.	.	.	.	.	1	.	.	.	.	.	.	.	1	.	.	.	.	.	.	.	2	.	.	.	.	.	1	.	.	.	.	.	.	.	2	1	1	1	1	.	.	.	.	.	1	.	.	1	.	.	1	3	.	.	.	.	2	2	6	0	0	100	100	100	.	55	.
2255294	45	FRONT	2	1	13	1	3	2	.	.	2	.	.	2	.	.	2	.	.	2	.	.	2	.	.	2	.	.	2	.	.	2	.	.	2	.	.	2	.	.	2	.	.	2	.	.	2	.	.	1	2	2	2	.	.	1	1	1	1	1	1	1	1	1	2	2	1	1	1	4	2	4	1	1	1	1	1	1	1	1	1	1	1	1	1	1	1	1	1	1	1	.	.	.	.	.	.	.	1	.	.	.	.	.	.	.	1	.	.	.	.	.	.	.	1	.	.	.	.	.	1	.	.	.	.	.	.	.	2	1	1	1	1	.	.	.	.	.	1	.	.	1	.	.	1	3	.	1	1	3	2	2	6	0	0	100	100	100	100	90	100
2260333	48	BACK	3	1	13	2	3	2	.	.	2	.	.	2	.	.	2	.	.	2	.	.	1	1	2	2	.	.	2	.	.	2	.	.	2	.	.	2	.	.	2	.	.	2	.	.	2	.	.	2	.	.	2	.	.	1	1	1	1	1	1	1	1	1	1	1	1	2	1	3	2	4	1	1	1	1	1	1	1	1	1	1	1	1	1	1	1	1	1	1	1	.	.	.	.	.	.	.	1	.	.	.	.	.	.	.	1	.	.	.	.	.	.	.	1	.	.	.	.	.	1	.	.	.	.	.	.	.	1	1	1	1	1	.	.	1	.	.	1	.	.	1	.	.	1	1	.	.	.	.	2	4	6	6	0	100	100	100	.	95	.
2260333	46	BACK	2	1	13	1	3	2	.	.	2	.	.	2	.	.	2	.	.	2	.	.	1	1	2	2	.	.	2	.	.	2	.	.	2	.	.	2	.	.	2	.	.	2	.	.	2	.	.	2	.	.	2	.	.	1	1	1	1	1	1	1	1	1	2	2	2	1	1	4	1	4	1	1	1	1	1	1	1	1	1	1	1	1	1	1	1	1	1	1	1	.	.	.	.	.	.	1	1	.	.	.	.	.	.	1	1	.	.	.	.	.	.	1	2	.	.	.	.	1	1	.	.	.	.	.	.	.	1	1	1	1	1	.	.	1	.	.	1	.	.	1	.	.	1	1	.	1	2	3	2	4	6	6	0	100	100	96	100	85	99
2278770	48	BACK	3	1	13	3	3	2	2	2	2	2	2	2	2	2	2	2	2	2	2	2	2	2	2	2	2	2	2	2	2	2	2	2	2	2	2	2	2	2	2	2	2	2	2	2	2	2	2	2	2	2	2	2	2	1	1	1	1	1	1	1	1	1	2	3	2	2	2	4	1	4	1	1	1	1	1	1	1	1	1	1	1	1	1	1	1	1	1	1	1	.	.	.	.	.	.	.	1	.	.	.	.	.	.	.	1	.	.	.	.	.	.	.	1	.	.	.	.	.	1	.	.	.	.	.	.	.	1	1	1	1	.	.	1	.	.	.	1	.	1	1	.	.	1	3	.	.	.	.	2	0	0	0	0	100	100	100	.	70	.
2278770	46	BACK	2	1	13	2	3	2	2	2	2	2	2	2	2	2	2	2	2	2	2	2	2	2	2	2	2	2	2	2	2	2	2	2	2	2	2	2	2	2	2	2	2	2	2	2	2	2	2	2	2	2	2	2	2	1	1	1	1	1	1	1	.	.	3	2	4	3	1	4	1	4	1	1	1	1	1	1	1	1	1	1	1	1	1	1	1	1	1	1	1	.	.	.	.	.	.	.	1	.	.	.	.	.	.	.	1	.	.	.	.	.	.	.	1	.	.	.	.	.	1	.	.	.	.	.	.	.	1	1	1	1	.	.	1	.	.	.	1	.	.	1	.	.	1	3	.	4	3	2	2	0	0	0	0	100	100	100	100	60	100
2279377	48	BACK	3	2	13	4	4	2	2	2	2	2	2	2	2	2	2	2	2	2	2	2	.	2	2	2	2	2	2	2	2	2	2	2	2	2	2	2	2	2	2	2	2	2	2	2	2	2	2	2	2	2	2	2	2	1	1	1	1	1	1	1	1	3	3	4	2	3	3	4	3	4	1	1	2	1	1	1	1	1	1	1	1	1	1	1	1	2	.	1	2	.	.	.	.	.	.	.	1	.	.	.	.	.	.	.	2	.	.	.	.	.	.	.	3	.	.	.	.	1	1	.	.	.	.	.	.	.	2	4	2	2	1	.	.	.	1	.	1	.	.	.	.	.	1	2	.	.	.	.	2	0	0	0	0	100	97	92	.	50	.
2279377	46	BACK	2	2	13	3	3	2	.	.	2	.	.	2	.	.	.	.	.	.	.	.	2	.	.	2	.	.	2	.	.	2	.	.	2	.	.	2	.	.	.	.	.	2	.	.	2	.	.	2	.	.	2	.	.	1	1	1	.	1	1	1	1	3	4	5	5	5	5	1	3	2	3	2	2	1	2	1	1	1	2	1	1	1	1	1	1	2	1	1	2	.	.	.	.	.	.	.	2	.	.	.	.	.	.	.	2	.	.	.	.	.	.	.	3	.	1	.	.	1	1	.	.	.	.	.	.	.	3	2	2	2	.	.	.	.	1	.	1	.	.	.	.	.	1	2	.	1	2	3	2	0	0	0	0	100	97	73	63	5	83
2282216	48	BACK	3	2	13	2	3	2	2	2	2	2	2	2	2	2	2	2	2	2	2	2	2	2	2	2	2	2	2	2	2	2	2	2	2	2	2	2	2	2	2	2	2	2	2	2	2	2	2	2	2	2	2	2	2	1	1	1	1	1	1	1	1	3	2	4	3	1	2	3	2	4	.	1	1	1	1	1	1	1	1	1	1	1	1	1	1	1	1	1	2	.	.	.	.	1	.	.	1	.	.	.	.	1	.	.	2	.	.	.	.	1	.	.	2	.	.	.	.	1	1	.	.	.	.	.	.	.	1	2	1	2	1	.	.	.	.	.	1	.	.	1	.	.	1	1	.	.	.	.	2	0	0	0	0	100	100	96	.	65	.
2282216	46	BACK	2	2	13	1	3	2	2	2	2	2	2	2	2	2	2	2	2	2	2	2	2	2	2	2	2	2	2	2	2	2	2	2	2	2	2	2	2	2	2	2	2	2	2	2	2	2	2	2	2	2	2	2	2	1	1	1	1	1	1	1	1	1	1	2	2	2	2	4	1	4	1	1	2	1	2	1	1	1	1	1	1	1	1	1	1	1	1	1	1	.	.	.	.	.	.	.	1	.	.	.	.	.	.	.	1	.	.	.	.	.	.	.	2	.	.	.	.	1	1	.	.	.	.	.	.	.	1	1	1	2	1	.	.	.	.	.	1	.	.	1	.	.	1	1	.	7	2	3	2	0	0	0	0	100	100	90	100	80	98
2291760	48	BACK	3	2	13	2	2	2	.	.	2	.	.	2	.	.	1	1	.	2	.	.	1	1	.	2	.	.	2	.	.	2	.	.	2	.	.	2	.	.	2	.	.	2	.	.	2	.	.	2	.	.	2	.	.	1	1	1	1	1	1	1	1	3	1	1	1	1	1	2	1	3	.	.	.	.	.	.	.	.	.	.	.	.	.	.	.	.	.	.	.	.	.	.	.	.	.	.	.	.	.	.	.	.	.	.	.	.	.	.	.	.	.	.	.	.	.	.	.	.	.	.	.	.	.	.	.	.	.	.	.	.	1	.	.	.	.	.	1	.	.	1	.	.	.	2	.	.	.	.	2	8	13	13	0	100	.	.	.	100	.
2291760	46	BACK	2	2	13	1	2	2	.	.	2	.	.	2	.	.	1	1	2	2	.	.	1	1	2	2	.	.	2	.	.	2	.	.	2	.	.	2	.	.	2	.	.	2	.	.	2	.	.	2	.	.	2	.	.	1	1	1	1	1	1	1	1	2	2	2	2	2	2	3	2	4	1	1	1	1	1	1	1	1	1	1	1	1	1	1	1	1	1	1	1	.	.	.	.	.	.	.	1	.	.	1	.	.	.	.	1	.	.	.	.	.	.	.	2	.	.	.	.	1	4	.	.	.	.	.	.	.	1	2	2	2	1	.	.	.	.	.	1	.	.	1	.	.	1	2	.	4	2	2	2	8	13	13	0	100	100	95	85	75	95
2298812	48	BACK	3	2	13	3	2	2	2	2	2	2	2	2	2	2	2	2	2	2	2	2	2	2	2	2	2	2	2	2	2	2	2	2	2	2	2	2	2	2	2	2	2	2	2	2	2	2	2	2	2	2	2	2	2	1	1	1	1	1	1	1	1	1	2	2	2	1	1	1	2	4	1	1	1	1	1	1	1	1	1	1	1	1	1	1	1	1	1	1	1	.	.	.	.	.	.	.	1	.	.	.	.	.	.	.	1	.	.	.	.	.	.	.	1	.	.	.	.	.	1	.	.	.	.	.	.	.	1	1	1	2	1	.	.	.	.	.	1	.	.	.	1	.	1	4	.	.	.	.	2	0	0	0	0	100	100	100	.	85	.
2298812	46	BACK	2	2	13	3	3	2	.	.	2	.	.	2	.	.	2	.	.	2	.	.	2	.	.	2	.	.	2	.	.	2	.	.	2	.	.	2	.	.	2	.	.	2	.	.	2	.	.	2	.	.	2	.	.	2	2	1	1	1	1	1	1	1	2	2	2	2	2	3	3	3	1	1	1	1	1	1	1	1	1	1	1	1	1	1	1	1	1	1	1	.	.	.	.	.	.	.	1	.	.	.	.	.	.	.	1	.	.	.	.	.	.	.	3	.	.	.	.	.	1	.	.	.	.	.	.	.	1	1	1	2	1	.	.	.	.	.	1	.	.	.	1	.	1	4	.	5	2	3	2	0	0	0	0	92	100	92	89	75	93
2302167	48	BACK	3	2	13	.	3	2	2	2	2	2	2	2	2	2	1	2	2	2	2	2	1	1	2	2	2	2	2	2	2	2	2	2	2	2	2	2	2	2	2	2	2	2	2	2	2	2	2	2	2	2	1	1	1	.	.	.	1	.	1	.	.	.	.	1	.	.	.	.	.	.	1	1	1	1	1	1	.	1	1	1	1	1	.	.	1	1	1	.	.	.	.	.	.	.	.	.	1	.	.	.	.	.	.	.	1	.	.	.	.	.	.	.	.	.	.	.	.	.	.	.	.	.	.	.	.	.	.	.	.	2	1	.	.	.	.	.	1	.	.	.	1	.	.	.	.	.	.	.	2	13	19	13	6	.	.	100	.	.	.
2302167	46	BACK	2	2	13	1	3	2	.	.	2	.	.	2	.	.	2	.	.	2	.	.	2	.	.	2	.	.	2	.	.	2	.	.	2	.	.	2	.	.	2	.	.	2	.	.	2	.	.	2	.	.	1	1	2	1	1	1	1	1	1	1	1	1	1	1	1	1	.	4	1	4	1	1	1	1	1	1	1	1	1	1	1	1	1	1	1	1	1	1	1	.	.	.	.	.	.	.	1	.	.	.	.	.	.	.	1	.	.	.	.	.	.	.	2	.	.	.	.	.	1	.	.	.	.	.	.	.	2	1	1	2	1	.	.	.	.	.	1	.	.	.	1	.	.	.	.	1	2	3	2	4	6	6	0	100	100	96	100	100	99
2304170	48	BACK	3	2	13	1	3	2	.	.	2	.	.	2	.	.	2	.	.	2	.	.	2	.	.	2	.	.	2	.	.	2	.	.	2	.	.	2	.	.	2	.	.	2	.	.	2	.	.	2	.	.	2	.	.	1	1	1	1	1	1	1	1	1	1	2	1	1	1	4	1	4	1	1	1	1	1	1	1	1	1	1	1	1	1	1	1	1	1	1	1	.	.	.	.	.	.	.	1	.	.	.	.	.	.	.	2	.	.	.	.	.	.	.	1	.	.	.	.	.	1	.	.	.	.	.	.	.	1	1	1	2	1	.	.	.	.	.	.	.	.	1	.	.	.	0	1	.	.	.	2	0	0	0	0	100	100	100	.	95	.
2304170	46	BACK	2	2	13	2	3	2	.	.	2	.	.	2	.	.	2	.	.	2	.	.	2	.	.	2	.	.	2	.	.	2	.	.	2	.	.	2	.	.	2	.	.	2	.	.	2	.	.	2	.	.	2	.	.	1	1	1	1	1	1	1	1	1	2	1	1	2	1	4	1	4	1	1	1	1	1	1	1	1	1	1	1	1	1	1	1	1	1	1	1	.	.	.	.	.	.	.	1	.	.	.	.	.	.	.	2	.	.	.	.	.	.	.	1	.	.	.	.	.	1	.	.	.	.	.	.	.	1	1	1	2	1	.	.	.	.	.	.	.	.	1	.	.	.	0	1	9	2	3	2	0	0	0	0	100	100	97	100	90	99
2309239	48	BACK	3	2	13	1	1	2	.	.	2	.	.	2	.	.	1	1	1	2	.	.	2	.	.	2	.	.	2	.	.	2	.	.	2	.	.	2	.	.	2	.	.	2	.	.	2	.	.	2	.	.	2	.	.	1	1	1	1	1	1	1	1	3	1	1	1	1	1	4	1	4	1	1	1	1	1	1	.	1	1	1	1	1	1	1	1	1	1	1	1	.	.	.	.	.	.	.	.	.	.	.	.	.	.	.	1	.	.	.	.	.	.	.	1	.	.	.	.	.	1	.	.	.	.	.	.	.	2	1	1	2	.	.	.	.	1	.	1	.	.	.	1	.	.	.	.	.	.	.	2	6	6	6	6	100	100	100	.	100	.
2309239	46	BACK	2	2	13	1	1	2	.	.	2	.	.	2	.	.	1	1	2	2	.	.	1	1	2	2	.	.	2	.	.	2	.	.	2	.	.	2	.	.	2	.	.	2	.	.	2	.	.	2	.	.	2	.	.	1	1	1	1	1	1	1	1	5	1	1	1	1	1	.	1	4	1	1	1	1	1	1	1	1	1	1	1	1	1	1	1	1	1	1	1	.	.	.	.	.	.	.	1	.	.	.	.	.	.	.	1	.	.	.	.	.	.	.	1	.	.	.	.	.	1	.	.	.	.	.	.	.	2	.	1	2	.	1	.	.	1	.	1	.	.	.	1	.	.	.	.	5	4	2	2	8	13	13	0	100	100	100	100	100	100
2318247	48	BACK	3	1	13	2	3	2	.	.	2	.	.	2	.	.	2	.	.	2	.	.	1	2	2	2	.	.	2	.	.	2	.	.	2	.	.	2	.	.	2	.	.	2	.	.	2	.	.	2	.	.	1	1	2	1	1	1	1	1	1	1	1	1	1	2	1	1	1	4	2	4	1	1	1	1	1	1	1	1	1	1	1	1	1	1	1	1	1	1	1	.	.	.	.	.	.	.	1	.	.	.	.	.	.	.	1	.	.	.	.	.	.	.	3	.	.	.	.	1	1	.	.	.	.	.	.	.	1	1	1	1	1	.	.	.	.	.	1	.	.	.	1	.	1	3	.	.	.	.	2	6	13	6	0	100	100	100	.	95	.
2318247	46	BACK	2	1	13	1	3	2	.	.	2	.	.	2	.	.	2	.	.	2	.	.	2	.	.	2	.	.	2	.	.	2	.	.	2	.	.	2	.	.	2	.	.	2	.	.	2	.	.	2	.	.	2	.	.	1	1	1	1	1	1	1	1	1	1	1	1	1	1	4	1	4	1	1	1	1	1	1	1	1	1	1	1	1	1	1	1	1	1	1	1	.	.	.	.	.	.	.	1	.	.	.	.	.	.	.	1	.	.	.	.	.	.	.	2	.	.	.	.	1	1	.	.	.	.	.	.	.	1	1	1	1	1	.	.	.	.	.	1	.	.	.	1	.	1	3	.	5	1	3	2	0	0	0	0	100	100	96	100	100	99
2319326	48	BACK	3	1	13	2	2	2	.	.	2	.	.	2	.	.	2	.	.	2	.	.	2	.	.	2	.	.	2	.	.	2	.	.	2	.	.	2	.	.	2	.	.	2	.	.	2	.	.	2	.	.	2	.	.	1	1	2	1	1	1	1	1	2	2	1	1	1	2	3	1	4	1	1	1	1	1	1	1	1	1	1	1	1	1	1	.	1	1	1	1	.	.	.	.	.	.	.	1	.	.	.	.	.	.	.	1	.	.	.	.	.	.	.	1	.	.	.	.	.	1	.	.	.	.	.	.	.	1	3	1	1	1	.	.	.	.	.	1	.	.	1	.	.	1	3	1	.	.	.	2	0	0	0	0	95	100	100	.	90	.
2319326	46	BACK	2	1	13	1	3	2	.	.	2	.	.	.	.	.	.	.	.	2	.	.	2	.	.	2	.	.	2	.	.	2	.	.	2	.	.	2	.	.	.	.	.	2	.	.	2	.	.	2	.	.	2	.	.	1	.	1	1	1	1	1	1	1	1	1	1	1	1	4	.	4	1	1	2	1	1	.	1	1	1	1	1	1	1	1	1	1	1	1	1	.	.	.	.	.	.	.	1	.	.	.	.	.	.	.	1	.	.	.	.	.	.	.	1	.	.	.	.	.	1	.	.	.	.	.	.	.	1	2	1	1	1	.	.	.	.	.	1	.	.	1	.	.	1	3	1	1	2	3	2	0	0	0	0	100	100	97	93	100	98
2320151	48	BACK	3	1	13	3	1	2	.	.	2	.	.	2	.	.	2	.	.	1	1	2	2	.	.	2	.	.	2	.	.	2	.	.	2	.	.	2	.	.	2	.	.	2	.	.	2	.	.	2	.	.	1	1	2	1	1	1	1	1	1	1	1	2	2	2	2	3	4	1	3	4	2	1	1	1	2	2	2	1	1	1	1	1	1	1	1	2	1	1	1	.	.	.	.	.	.	.	1	.	.	.	.	.	.	.	2	.	.	.	.	.	.	.	3	.	.	.	.	1	1	.	.	.	.	.	.	.	3	1	1	1	1	.	.	.	.	.	1	.	.	1	.	.	.	.	.	.	.	.	2	8	13	13	0	100	94	88	.	60	.
2320151	46	BACK	2	1	13	3	3	2	.	.	2	.	.	2	.	.	2	.	.	1	1	.	2	.	.	2	.	.	2	.	.	2	.	.	2	.	.	2	.	.	2	.	.	2	.	.	2	.	.	2	.	.	1	1	2	1	1	1	1	1	1	1	1	3	2	2	2	4	2	2	2	4	1	1	1	1	2	2	2	1	1	1	1	1	1	1	1	1	1	1	1	.	.	.	.	.	.	.	1	.	.	.	.	.	.	.	2	.	.	.	.	.	.	.	2	.	.	.	1	1	2	.	.	.	1	.	.	.	3	1	1	1	1	.	.	.	.	.	1	.	.	1	.	.	.	.	.	1	3	2	2	8	13	13	0	100	97	83	100	65	95
2320766	48	BACK	3	2	13	2	3	.	2	.	2	2	2	2	2	2	2	2	2	2	2	2	2	2	2	2	2	2	2	2	2	2	2	2	2	2	2	2	2	2	2	2	2	2	2	2	2	2	2	2	2	2	1	1	2	1	1	1	1	1	1	1	1	1	4	5	2	1	4	3	2	3	3	2	3	2	2	2	1	1	1	1	1	1	1	1	1	.	1	1	2	.	.	.	.	.	.	.	2	.	.	.	.	.	.	.	.	1	.	.	1	.	.	.	3	.	.	.	.	1	.	1	.	1	.	.	1	.	3	4	2	2	1	.	.	.	.	.	1	.	.	.	.	.	1	2	.	.	.	.	2	4	6	6	0	100	97	67	83	45	87
2320766	46	BACK	2	2	13	3	3	1	2	1	2	.	.	2	.	.	2	.	.	2	.	.	2	.	.	2	.	.	2	.	.	2	.	.	2	.	.	2	.	.	2	.	.	2	.	.	2	.	.	2	.	.	1	2	1	1	1	1	1	1	1	1	1	1	4	4	2	1	4	4	2	3	3	3	2	1	2	3	2	1	1	1	1	1	1	1	1	2	1	1	2	.	.	.	.	.	.	.	2	1	.	.	.	.	.	.	2	1	.	.	1	.	.	.	1	.	.	.	.	.	2	.	.	.	.	.	1	.	3	2	2	2	1	.	.	.	.	.	1	.	.	.	.	.	1	2	.	1	4	2	2	8	13	0	13	100	94	65	74	50	83
2324939	48	BACK	3	1	13	2	1	.	.	.	.	.	.	.	.	.	1	1	2	.	.	.	.	.	.	.	.	.	.	.	.	.	.	.	.	.	.	.	.	.	.	.	.	.	.	.	.	.	.	.	.	.	.	.	.	1	1	1	1	1	1	1	1	1	1	1	1	1	1	4	1	4	1	1	1	1	1	1	1	1	1	1	1	1	1	1	1	1	1	1	1	.	.	.	.	.	.	.	1	.	.	.	.	.	.	.	1	.	.	.	.	.	.	.	1	.	.	.	.	.	1	.	.	.	.	.	.	.	2	2	1	1	1	.	.	.	.	.	1	.	.	.	.	.	1	1	.	.	.	.	2	4	6	6	0	100	100	100	.	100	.
2324939	46	BACK	2	1	13	3	1	2	.	.	2	.	.	2	.	.	1	1	2	2	.	.	2	.	.	2	.	.	2	.	.	2	.	.	2	.	.	2	.	.	2	.	.	2	.	.	2	.	.	2	.	.	2	.	.	2	1	1	1	1	1	1	1	.	1	1	1	1	2	3	1	2	1	1	1	1	1	1	1	1	1	1	1	1	1	1	1	1	1	1	1	.	.	.	.	.	.	.	1	.	.	.	.	.	.	.	1	.	.	.	.	.	.	.	2	.	.	.	.	1	1	.	.	.	.	.	.	.	1	2	1	1	1	.	.	.	.	.	1	.	.	.	.	.	1	1	.	1	2	3	2	4	6	6	0	96	100	96	71	95	91
2326528	48	BACK	3	2	13	3	3	2	.	.	2	.	.	2	.	.	2	.	.	2	.	.	2	.	.	2	.	.	2	.	.	2	.	.	2	.	.	2	.	.	2	.	.	2	.	.	2	.	.	2	.	.	2	.	.	1	1	1	1	1	1	1	1	1	2	2	2	1	1	4	1	4	1	1	1	1	1	1	1	1	1	1	1	1	1	1	1	1	1	1	1	.	.	.	.	.	.	.	1	.	.	.	.	.	.	.	1	.	.	.	.	.	.	.	1	.	.	.	.	.	1	.	.	.	.	.	.	.	1	1	1	2	.	.	.	.	.	.	1	.	.	.	.	.	1	3	.	.	.	.	2	0	0	0	0	100	100	100	.	85	.
2326528	46	BACK	2	2	13	2	2	2	.	.	2	.	.	2	.	.	1	.	.	2	.	.	1	.	.	2	.	.	2	.	.	2	.	.	2	.	.	2	.	.	2	.	.	2	.	.	2	.	.	2	.	.	1	.	.	1	2	1	1	1	2	1	1	2	2	3	2	1	2	3	1	4	1	1	2	1	1	1	1	1	2	1	1	1	1	1	1	1	1	1	1	.	.	.	1	.	.	.	1	.	.	.	1	.	.	.	4	.	.	.	.	1	.	.	1	.	.	.	.	.	1	.	.	.	.	.	.	.	1	2	1	2	1	.	.	.	.	.	1	.	.	.	.	.	1	1	.	1	2	3	2	6	19	0	0	92	100	87	93	75	93
2329063	48	BACK	3	1	13	3	2	2	2	2	2	2	2	2	2	2	2	2	2	2	2	2	1	2	1	2	2	2	2	2	2	2	2	2	2	2	2	2	2	2	2	2	2	2	2	2	2	2	2	2	2	2	1	1	2	2	1	1	1	1	1	1	1	1	1	1	1	2	1	3	1	4	1	1	1	1	1	1	1	1	1	2	1	1	1	1	1	1	1	2	1	.	.	.	.	.	.	.	1	.	.	.	.	.	.	.	1	.	.	.	.	.	.	.	1	.	.	.	.	.	1	.	.	.	.	.	.	.	1	2	1	1	.	1	.	.	.	.	1	.	.	.	.	.	1	1	.	.	.	.	2	8	13	6	6	96	98	97	.	95	.
2329063	46	BACK	2	1	13	2	3	2	2	2	2	2	2	2	2	2	2	2	2	2	2	2	1	2	2	2	2	2	2	2	2	2	2	2	2	2	2	2	2	2	2	2	2	2	2	2	2	2	2	2	2	2	1	1	2	2	1	1	1	1	1	1	1	1	1	1	1	2	1	3	1	4	1	1	1	1	1	1	1	1	1	2	1	1	1	1	1	1	1	2	1	.	.	.	.	.	.	.	1	.	.	.	.	.	.	.	1	.	.	.	.	.	.	.	1	.	.	.	.	.	1	.	.	.	.	.	.	.	1	2	1	1	.	1	.	.	.	.	1	.	.	.	.	.	1	1	.	8	2	3	2	6	13	6	0	96	98	98	93	95	96
2332928	48	BACK	3	1	13	3	2	2	.	.	2	.	.	2	.	.	1	1	2	1	1	1	2	.	.	1	1	2	2	.	.	2	.	.	2	.	.	2	.	.	2	.	.	1	1	2	2	.	.	1	1	2	1	1	2	1	1	2	1	1	1	1	1	3	2	3	3	4	4	3	2	3	3	1	.	1	.	1	1	1	1	1	1	1	1	1	1	2	1	1	2	.	1	.	.	1	.	.	3	.	.	.	.	1	.	.	4	.	.	.	.	1	.	.	2	.	.	.	.	1	1	.	.	.	.	.	.	.	4	4	1	1	1	.	.	.	.	.	1	.	.	.	.	.	1	1	.	.	.	.	2	27	38	38	6	96	97	86	.	45	.
2332928	46	BACK	2	1	13	3	1	2	.	.	2	.	.	2	.	.	1	1	2	1	1	2	2	.	.	1	1	1	2	.	.	2	.	.	2	.	.	2	.	.	2	.	.	1	2	2	2	.	.	1	2	2	1	1	2	1	1	2	1	1	1	1	1	3	3	4	2	3	2	2	3	2	3	1	3	1	3	2	1	1	1	1	1	1	1	1	1	2	1	1	3	.	.	.	.	.	.	.	3	.	.	.	.	.	.	.	3	.	.	.	.	.	.	.	2	.	1	.	1	.	1	.	.	.	.	.	.	.	4	4	2	1	1	.	.	.	.	.	1	.	.	.	.	.	.	1	.	1	2	2	2	23	38	25	6	96	97	60	49	55	75
2334103	48	BACK	3	2	13	2	2	2	.	.	2	.	.	2	.	.	2	.	.	2	.	.	2	.	.	2	.	.	2	.	.	2	.	.	2	.	.	2	.	.	2	.	.	2	.	.	2	.	.	2	.	.	2	.	.	1	1	1	1	1	1	1	1	2	1	1	1	1	1	3	1	4	1	1	1	1	1	1	1	1	1	1	1	1	1	1	1	1	1	1	1	.	.	.	.	.	.	1	1	.	.	.	.	.	.	.	2	.	.	.	.	.	.	1	1	.	.	.	.	1	4	.	.	.	.	.	.	.	3	1	1	2	1	.	.	.	.	.	1	.	.	.	.	.	1	1	1	.	.	.	2	0	0	0	0	100	100	100	.	100	.
2334103	46	BACK	2	2	13	3	3	2	.	.	2	.	.	2	.	.	2	.	.	2	.	.	2	.	.	2	.	.	2	.	.	2	.	.	2	.	.	2	.	.	2	.	.	2	.	.	2	.	.	2	.	.	2	.	.	1	1	1	1	1	1	1	1	2	1	2	2	2	1	4	2	4	1	1	2	1	2	1	1	1	1	1	1	1	1	1	1	1	1	1	1	.	.	.	.	.	.	.	1	.	.	.	.	.	.	.	2	.	.	.	.	1	.	.	1	.	.	.	.	1	4	.	.	.	.	.	.	.	3	1	1	2	1	.	.	.	.	.	1	.	.	.	.	.	1	1	1	2	2	2	2	0	0	0	0	100	100	91	100	85	98
2350607	48	BACK	3	2	13	3	3	2	.	.	2	.	.	2	.	.	1	1	1	1	1	.	1	1	.	2	.	.	2	.	.	2	.	.	2	.	.	2	.	.	2	.	.	2	.	.	2	.	.	2	.	.	2	.	.	1	1	1	1	1	1	1	1	3	2	4	2	3	3	2	2	2	2	1	1	1	1	1	1	1	1	1	1	1	1	1	1	1	1	1	2	.	.	.	.	.	.	.	2	.	.	.	.	.	.	.	3	.	.	.	.	.	.	.	2	.	.	1	.	.	1	.	.	.	.	.	.	.	1	2	1	2	1	.	.	.	.	.	1	.	.	.	.	.	1	1	.	.	.	.	2	15	19	19	6	100	100	93	.	55	.
2350607	46	BACK	2	2	13	2	2	2	2	2	2	2	2	2	2	2	1	1	2	1	1	2	1	1	2	2	2	2	2	2	2	2	2	2	2	2	2	2	2	2	2	2	2	1	1	2	2	2	2	2	2	2	2	2	2	1	1	2	1	1	1	1	1	2	2	2	2	2	2	3	3	4	2	1	1	1	1	1	1	1	1	1	1	1	1	1	1	1	1	1	1	.	.	.	.	.	.	.	1	.	.	.	.	.	.	.	1	.	.	.	.	.	.	.	2	.	.	.	.	.	1	.	.	.	.	.	.	.	1	.	1	2	1	.	.	.	.	.	1	.	.	.	.	.	1	1	.	1	3	3	2	17	25	25	0	96	100	93	100	75	97
2360826	48	BACK	3	2	13	1	1	2	.	.	2	.	.	2	.	.	2	.	.	2	.	.	2	.	.	2	.	.	2	.	.	2	.	.	2	.	.	2	.	.	2	.	.	2	.	.	2	.	.	2	.	.	2	.	.	1	1	1	1	1	1	1	1	2	2	2	2	2	2	3	2	4	1	1	1	1	1	1	1	1	1	1	1	1	1	1	1	1	1	1	1	.	.	.	.	.	.	.	1	.	.	.	.	.	.	.	1	.	.	.	.	.	.	.	2	.	.	1	.	.	1	.	.	.	.	.	.	.	1	2	1	2	1	.	.	.	.	.	1	.	.	.	.	.	1	2	1	.	.	.	2	0	0	0	0	100	100	100	.	75	.
2360826	46	BACK	2	2	13	1	3	2	.	.	2	.	.	2	.	.	2	.	.	2	.	.	2	.	.	2	.	.	2	.	.	2	.	.	2	.	.	2	.	.	2	.	.	2	.	.	2	.	.	2	.	.	2	.	.	1	1	1	1	1	1	1	1	1	1	1	2	2	1	4	1	4	1	2	1	1	1	1	1	1	1	1	1	1	1	1	1	1	1	1	1	.	.	.	.	.	.	.	1	.	.	.	.	.	.	.	1	.	.	.	.	.	.	.	2	.	.	1	.	.	1	.	.	.	.	.	.	.	2	1	1	2	1	.	.	.	.	.	1	.	.	.	.	.	1	2	1	11	2	2	2	0	0	0	0	100	100	93	100	90	98
2362721	47	FRONT	3	2	13	2	2	2	.	.	2	.	.	2	.	.	2	.	.	2	.	.	2	.	.	2	.	.	2	.	.	2	.	.	2	.	.	2	.	.	2	.	.	2	.	.	2	.	.	2	.	.	2	.	.	2	1	1	1	1	1	1	1	1	2	2	2	2	1	4	1	4	1	1	1	1	1	1	1	1	1	1	1	1	1	1	1	1	1	1	1	.	.	.	.	.	.	.	1	.	.	.	.	.	.	.	2	.	.	.	.	.	.	.	2	.	.	.	.	1	1	.	.	.	.	.	.	.	2	1	1	2	1	.	.	.	.	.	1	.	.	.	.	.	1	1	1	.	.	.	2	0	0	0	0	96	100	100	.	80	.
2362721	45	FRONT	2	2	13	1	2	2	.	.	2	.	.	2	.	.	2	.	.	2	.	.	2	.	.	2	.	.	2	.	.	2	.	.	2	.	.	2	.	.	2	.	.	2	.	.	2	.	.	2	.	.	2	.	.	1	1	1	1	1	1	1	1	1	2	2	2	1	1	4	1	4	1	1	1	1	1	1	1	1	1	1	1	1	1	1	1	1	1	1	1	.	.	.	.	.	.	.	1	.	.	.	.	.	.	.	2	.	.	.	.	.	.	.	1	.	.	.	.	.	1	.	.	.	.	.	.	.	2	1	1	2	1	.	.	.	.	.	1	.	.	.	.	.	1	1	1	4	1	2	2	0	0	0	0	100	100	97	100	85	99
2362898	48	BACK	3	2	13	1	3	2	.	.	2	.	.	2	.	.	2	.	.	2	.	.	2	.	.	2	.	.	2	.	.	2	.	.	2	.	.	2	.	.	2	.	.	2	.	.	2	.	.	2	.	.	2	.	.	1	1	1	1	1	1	1	1	1	1	1	1	1	1	.	1	.	1	1	1	1	1	1	1	1	1	1	1	1	1	1	1	1	1	1	1	.	.	.	.	.	.	.	1	.	.	.	.	.	.	.	1	.	.	.	.	.	.	.	1	.	.	.	.	.	1	.	.	.	.	.	.	.	1	3	1	2	1	.	.	.	.	.	1	.	.	1	.	.	1	3	.	.	.	.	2	0	0	0	0	100	100	100	.	100	.
2362898	46	BACK	2	2	13	1	.	2	.	.	2	.	.	2	.	.	2	.	.	2	.	.	2	.	.	2	.	.	2	.	.	2	.	.	2	.	.	2	.	.	2	.	.	2	.	.	2	.	.	2	.	.	2	.	.	1	1	1	1	1	1	1	1	1	1	1	1	1	1	4	1	4	1	1	1	1	1	1	1	1	1	1	1	1	1	1	1	1	1	1	1	.	.	.	.	.	.	.	1	.	.	.	.	.	.	.	1	.	.	.	.	.	.	.	1	.	.	.	.	.	1	.	.	.	.	.	.	.	1	3	1	2	1	.	.	.	.	.	1	.	.	1	.	.	1	3	.	1	1	3	2	0	0	0	0	100	100	100	87	100	97
2364486	47	FRONT	3	1	13	1	3	2	.	.	2	.	.	2	.	.	2	.	.	2	.	.	2	.	.	2	.	.	2	.	.	2	.	.	2	.	.	2	.	.	2	.	.	2	.	.	2	.	.	2	.	.	2	.	.	1	1	1	1	1	1	1	1	1	2	2	2	2	1	4	2	3	1	1	1	1	1	1	1	1	1	1	1	1	1	1	1	1	1	1	1	.	.	.	.	.	.	.	1	.	.	.	.	.	.	.	1	.	.	.	.	.	.	.	2	.	.	.	.	1	1	.	.	.	.	.	.	.	2	2	2	1	1	.	.	.	.	.	1	.	.	.	.	.	.	.	.	.	.	.	2	0	0	0	0	100	100	100	.	80	.
2364486	45	FRONT	2	1	13	1	3	2	.	.	2	.	.	2	.	.	2	.	.	2	.	.	2	.	.	2	.	.	2	.	.	2	.	.	2	.	.	2	.	.	2	.	.	2	.	.	2	.	.	2	.	.	2	.	.	1	1	1	1	1	1	1	1	1	1	2	2	2	1	4	1	4	1	1	1	1	1	1	1	1	1	1	1	1	1	1	1	1	1	1	1	.	.	.	.	.	.	.	1	.	.	.	.	.	.	.	1	.	.	.	.	.	.	.	3	.	.	.	.	1	4	.	.	.	.	.	.	.	1	2	1	1	1	.	.	.	.	.	.	.	.	1	.	.	.	.	.	4	2	3	2	0	0	0	0	100	100	100	93	85	98
2365215	48	BACK	3	1	13	1	3	2	.	2	2	.	2	2	.	2	2	.	2	1	2	2	2	.	2	2	.	2	2	.	2	2	.	2	2	.	2	2	.	2	2	.	2	2	.	2	2	.	2	2	.	2	2	.	2	1	1	1	1	1	1	1	1	1	3	2	3	3	1	4	3	4	1	1	2	1	1	1	1	1	1	1	1	1	1	1	1	1	1	1	1	.	.	.	.	.	.	.	1	.	.	.	.	.	.	.	1	.	.	.	.	.	.	.	2	.	.	.	.	1	1	.	.	.	.	.	.	.	2	2	1	1	1	.	.	.	.	.	1	.	.	.	.	.	1	2	.	.	.	.	2	2	6	0	0	100	100	96	.	65	.
2365215	46	BACK	2	1	13	1	3	2	2	2	2	2	2	2	2	2	2	2	2	1	2	2	2	2	2	2	2	2	2	2	2	2	2	2	2	2	2	2	2	2	2	2	2	2	2	2	2	2	2	2	2	2	2	2	2	1	1	1	1	1	1	1	1	1	1	1	1	1	1	4	1	4	1	1	1	1	1	1	1	1	1	1	1	1	1	1	1	1	1	1	1	.	.	.	.	.	.	.	1	.	.	.	.	.	.	.	1	.	.	.	.	.	.	.	1	.	.	.	.	.	1	.	.	.	.	.	.	.	1	2	1	1	1	.	.	.	.	.	1	.	.	.	.	.	1	2	.	1	2	4	2	2	6	0	0	100	100	100	93	100	98
2370377	48	BACK	3	1	13	1	3	2	2	2	2	2	2	2	2	2	2	2	2	2	2	2	2	2	2	2	2	2	2	2	2	2	2	2	2	2	2	2	2	2	2	2	2	2	2	2	2	2	2	2	2	2	2	2	2	1	1	1	1	1	1	1	1	1	2	2	1	1	1	3	3	4	1	1	1	1	1	1	1	1	1	1	1	1	1	1	1	1	1	1	1	.	.	.	.	.	.	.	1	.	.	.	.	.	.	.	1	.	.	.	.	.	.	.	1	.	.	.	.	.	1	.	.	.	.	.	.	.	1	1	1	1	1	.	.	.	.	.	1	.	.	1	.	.	1	1	.	.	.	.	2	0	0	0	0	100	100	100	.	90	.
2370377	46	BACK	2	1	13	1	3	2	2	2	2	2	2	2	2	2	2	2	2	2	2	2	2	2	2	2	2	2	2	2	2	2	2	2	2	2	2	2	2	2	2	2	2	2	2	2	2	2	2	2	2	2	2	2	2	1	1	1	1	1	1	1	1	1	2	3	2	2	1	3	3	4	1	1	1	1	1	1	1	1	1	1	1	1	1	1	1	1	1	1	1	.	.	.	.	.	.	.	1	.	.	.	.	.	.	.	2	.	.	.	.	.	.	.	1	.	.	.	.	.	1	.	.	.	.	.	.	.	1	1	1	1	1	.	.	.	.	.	1	.	.	1	.	.	1	1	.	1	2	3	2	0	0	0	0	100	100	97	100	75	99
2371440	48	BACK	3	2	13	2	2	2	2	2	2	2	2	2	2	2	2	2	2	1	2	2	2	2	2	2	2	2	2	2	2	2	2	2	2	2	2	2	2	2	2	2	2	2	2	2	2	2	2	2	2	2	1	.	2	1	1	1	1	1	1	1	1	1	4	4	2	2	2	4	1	4	1	1	1	1	1	1	1	1	1	1	1	1	1	1	1	1	1	1	1	.	.	.	.	.	.	.	1	.	.	.	.	.	.	.	2	.	.	.	.	.	.	.	1	.	.	.	.	.	1	.	.	.	.	.	.	.	1	1	1	2	1	.	.	.	.	.	.	.	.	1	.	.	.	.	1	.	.	.	2	4	13	0	0	100	100	100	.	55	.
2371440	46	BACK	2	2	13	3	3	2	2	2	2	2	2	2	2	2	2	2	2	1	2	2	2	2	2	2	2	2	2	2	2	2	2	2	2	2	2	2	2	2	1	2	2	2	2	2	2	2	2	2	2	2	1	1	2	2	1	2	1	1	2	1	1	1	3	3	2	3	4	4	1	4	1	1	1	1	2	1	1	1	1	1	1	1	1	1	1	1	1	1	1	.	.	.	.	.	.	.	2	.	.	.	.	.	.	.	2	.	.	.	.	.	.	.	1	.	.	.	.	.	1	.	.	.	.	.	.	.	1	1	1	2	1	.	.	.	.	.	.	.	.	1	.	.	.	.	1	4	2	3	2	8	19	6	0	88	100	92	100	50	95
2371670	48	BACK	3	1	13	3	2	2	.	.	2	.	.	2	.	.	2	.	.	2	.	.	1	2	2	2	.	.	2	.	.	2	.	.	2	.	.	2	.	.	2	.	.	2	.	.	2	.	.	2	.	.	2	.	.	1	1	1	1	1	1	1	1	1	2	2	1	4	2	3	2	4	1	1	1	1	1	1	1	1	1	1	1	1	1	1	1	1	1	1	1	.	.	.	.	.	.	.	1	.	.	.	.	1	.	1	2	.	1	.	.	.	.	1	2	.	.	.	.	1	1	.	.	.	.	.	.	.	1	1	1	1	1	.	.	.	.	.	.	.	.	1	.	.	.	.	.	.	.	.	2	2	6	0	0	100	100	100	.	70	.
2371670	46	BACK	2	1	13	2	3	2	2	2	2	2	2	2	2	2	2	2	2	2	2	2	1	2	2	2	2	2	2	2	2	2	2	2	2	2	2	2	2	2	2	2	2	2	2	2	2	2	2	2	2	2	2	2	2	1	1	1	1	1	1	1	1	1	2	2	1	1	1	4	1	4	1	1	1	1	1	1	1	1	1	1	1	1	1	1	1	1	1	1	1	.	.	.	.	.	.	.	1	.	.	.	.	.	.	.	1	.	.	.	.	.	.	.	2	.	.	.	.	.	1	.	.	.	.	.	.	.	1	1	1	1	1	.	.	.	.	.	1	.	.	.	.	.	.	.	.	4	2	4	2	2	6	0	0	100	100	96	100	90	99
2372945	48	BACK	3	1	13	1	3	2	2	2	2	2	2	2	2	2	2	2	2	1	2	2	2	2	2	1	2	2	2	2	2	2	2	2	2	2	2	2	2	2	2	2	2	1	1	2	2	2	2	2	2	2	2	2	2	1	1	1	1	1	1	1	1	2	1	1	1	1	2	2	1	3	1	1	1	1	1	1	1	1	1	1	1	1	1	1	1	1	1	1	1	.	.	.	.	.	.	.	1	.	.	.	.	.	.	.	1	.	.	.	.	.	.	.	2	.	.	.	.	1	1	.	.	.	.	.	.	.	1	3	2	1	1	.	.	.	.	.	1	.	.	.	.	.	1	2	.	.	.	.	2	8	19	6	0	100	100	100	.	95	.
2372945	46	BACK	2	1	13	2	3	2	.	.	2	.	.	2	.	.	2	.	.	1	2	2	2	.	.	2	.	.	2	.	.	2	.	.	2	.	.	2	.	.	2	.	.	1	1	2	2	.	.	2	.	.	2	.	.	1	1	2	1	1	1	1	1	2	2	3	4	5	2	1	3	1	2	2	3	2	3	3	3	3	1	1	1	1	1	1	1	1	1	1	1	.	.	.	.	.	.	.	1	.	.	.	.	.	.	.	1	.	.	.	.	.	.	.	2	.	.	1	.	.	2	.	1	.	.	.	.	.	1	3	3	1	1	.	.	.	.	.	1	.	.	.	.	.	.	.	.	1	4	4	2	6	13	6	0	96	85	69	37	45	72
2374968	48	BACK	3	1	13	3	4	2	.	.	2	.	.	2	.	.	2	.	.	2	.	.	2	.	.	2	.	.	2	.	.	2	.	.	2	.	.	2	.	.	2	.	.	2	.	.	2	.	.	2	.	.	2	.	.	1	1	1	1	1	1	1	1	2	2	2	2	2	2	2	2	2	1	1	1	1	1	1	1	1	1	1	1	1	1	1	1	1	1	1	1	.	.	.	.	.	.	.	1	.	.	.	.	.	.	.	1	.	.	.	.	.	.	.	1	.	.	.	.	.	1	.	.	.	.	.	.	.	1	1	2	1	1	.	.	.	.	.	1	.	.	.	1	.	1	1	.	.	.	.	2	0	0	0	0	100	100	100	.	75	.
2374968	46	BACK	2	1	13	4	4	2	.	.	2	.	.	2	.	.	2	.	.	2	.	.	2	.	.	2	.	.	2	.	.	2	.	.	2	.	.	2	.	.	2	.	.	2	.	.	2	.	.	2	.	.	2	.	.	1	1	1	1	1	1	1	1	3	2	2	2	2	2	2	2	2	1	1	1	1	1	1	1	1	1	1	1	1	1	1	1	1	1	1	1	.	.	.	.	.	.	.	1	.	.	.	.	.	.	.	1	.	.	.	.	.	.	.	2	.	.	.	.	1	1	.	.	.	.	.	.	.	2	2	1	1	1	.	.	.	.	.	1	.	.	.	1	.	1	1	.	1	4	4	2	0	0	0	0	100	100	96	71	75	92
2375193	48	BACK	3	2	13	1	3	2	2	2	2	2	2	2	2	2	2	2	2	2	2	2	2	2	2	2	2	2	2	2	2	2	2	2	2	2	2	2	2	2	2	2	2	2	2	2	2	2	2	2	2	2	2	2	2	1	1	1	1	1	1	1	1	1	2	4	3	1	1	3	1	4	1	1	1	1	1	1	1	1	1	1	1	1	1	1	1	1	1	1	1	.	.	.	.	.	.	.	1	.	.	.	.	.	.	.	1	.	.	.	.	.	.	.	1	.	.	.	.	.	1	.	.	.	.	.	.	.	2	1	1	2	1	.	.	.	.	.	1	.	.	.	.	.	.	.	.	.	.	.	2	0	0	0	0	100	100	100	.	70	.
2375193	46	BACK	2	2	13	1	3	2	2	2	2	2	2	2	2	2	2	2	2	1	2	2	2	2	2	2	2	2	2	2	2	2	2	2	2	2	2	2	2	2	1	2	2	2	2	2	2	2	2	2	2	2	2	2	2	1	1	1	1	1	1	1	1	1	2	2	1	1	1	4	1	4	1	1	1	1	1	1	1	1	1	1	1	1	1	1	1	1	1	1	1	.	.	.	.	.	.	.	1	.	.	.	.	.	.	.	1	.	.	.	.	.	.	.	1	.	.	.	.	.	1	.	.	.	.	.	.	.	1	1	1	2	1	.	.	.	.	.	1	.	.	.	.	.	.	.	.	1	3	4	2	4	13	0	0	100	100	100	100	90	100
2376158	48	BACK	3	2	13	2	3	2	.	.	2	.	.	2	.	.	2	.	.	2	.	.	2	.	.	2	.	.	2	.	.	2	.	.	2	.	.	2	.	.	2	.	.	2	.	.	1	2	1	2	.	.	2	.	.	2	3	1	1	1	1	1	1	1	3	3	1	5	2	1	4	4	2	1	3	2	1	1	1	1	1	1	1	1	1	1	1	1	1	1	1	.	.	.	.	.	.	.	1	.	.	.	.	1	.	.	1	.	.	.	.	.	.	.	2	.	.	.	.	1	1	.	.	.	.	.	.	.	1	3	4	2	1	.	.	.	.	.	1	.	.	.	.	.	1	1	.	.	.	.	2	4	6	0	6	88	97	88	.	55	.
2376158	46	BACK	2	2	13	2	3	2	.	.	2	.	.	2	.	.	2	.	.	2	.	.	2	.	.	2	.	.	2	.	.	2	.	.	2	.	.	2	.	.	2	.	.	2	.	.	2	.	.	2	.	.	2	.	.	1	1	1	1	1	1	1	1	1	3	2	1	4	3	2	2	3	1	1	1	1	1	1	1	1	1	1	1	1	1	1	1	1	1	1	1	.	.	.	.	.	.	.	1	.	.	.	.	.	.	.	1	.	.	.	.	.	.	.	2	.	.	1	.	1	1	.	.	.	.	.	.	.	1	3	2	2	1	.	.	.	.	.	1	.	.	.	.	.	1	1	.	1	2	3	2	0	0	0	0	100	100	96	67	60	91
2376726	48	BACK	3	1	13	2	3	2	2	2	2	2	2	2	2	2	1	1	2	2	2	2	2	2	2	2	2	2	2	2	2	2	2	2	2	2	2	2	2	2	2	2	2	2	2	2	2	2	2	2	2	2	1	.	2	2	1	1	1	1	1	1	1	1	1	2	1	1	1	1	2	2	1	1	2	1	1	1	1	1	1	1	1	1	1	1	1	1	1	1	1	.	.	.	.	.	.	.	1	.	.	.	.	.	.	.	1	.	.	.	.	.	.	.	1	.	.	.	.	.	1	.	.	.	.	.	.	.	1	3	2	1	1	.	.	.	.	.	1	.	.	1	.	.	.	.	.	.	.	.	2	6	13	6	0	96	100	96	.	95	.
2376726	46	BACK	2	1	13	3	3	2	.	.	2	.	.	2	.	.	1	1	1	1	1	1	2	.	.	2	.	.	2	.	.	2	.	.	2	.	.	2	.	.	2	.	.	2	.	.	2	.	.	2	.	.	2	.	.	2	1	1	1	1	1	1	1	1	2	2	2	3	2	4	2	3	2	2	2	2	2	2	2	2	1	1	1	1	1	1	1	1	1	1	1	.	.	.	.	.	.	.	1	.	.	.	.	.	.	.	1	.	.	.	.	.	.	.	2	.	.	.	.	.	1	.	.	.	.	.	.	.	3	1	1	1	1	.	.	.	.	.	1	.	.	1	.	.	.	.	.	1	3	3	2	13	13	13	13	96	91	82	89	70	89
2377467	48	BACK	3	1	13	2	2	2	.	.	2	.	.	2	.	.	1	1	2	2	.	.	2	.	.	2	.	.	2	.	.	2	.	.	2	.	.	2	.	.	2	.	.	2	.	.	2	.	.	2	.	.	2	.	.	1	1	1	1	1	1	1	1	2	4	3	2	2	2	2	2	4	1	1	1	1	1	1	1	1	1	1	1	1	1	1	1	1	1	1	1	.	.	.	.	.	.	.	1	.	.	.	.	.	.	.	1	.	.	.	.	.	.	.	2	.	.	.	.	1	1	.	.	.	.	.	.	.	3	2	2	1	1	.	.	.	.	.	.	.	.	1	.	.	1	3	.	.	.	.	2	4	6	6	0	100	100	100	.	60	.
2377467	46	BACK	2	1	13	2	2	2	.	.	2	.	.	2	.	.	1	1	2	2	.	.	2	.	.	2	.	.	2	.	.	2	.	.	2	.	.	2	.	.	2	.	.	2	.	.	2	.	.	2	.	.	2	.	.	1	1	1	1	1	1	1	1	2	2	2	2	3	2	3	2	4	1	1	1	1	1	1	1	1	1	1	1	1	1	1	1	1	1	1	1	.	.	.	.	.	.	.	1	.	.	.	.	.	.	.	1	.	.	.	.	.	.	.	2	.	.	.	.	1	1	.	.	.	.	.	.	.	2	1	1	1	1	.	.	.	.	.	.	.	.	1	.	.	1	3	.	4	1	2	2	4	6	6	0	100	100	96	100	70	99
2383429	48	BACK	3	1	13	2	3	.	.	.	.	.	.	.	.	.	1	1	2	.	.	.	.	.	.	.	.	.	.	.	.	.	.	.	.	.	.	.	.	.	.	.	.	.	.	.	.	.	.	.	.	.	.	.	.	1	1	1	1	1	1	1	1	1	1	1	2	1	1	4	1	4	2	1	1	1	1	1	1	.	1	1	1	1	1	1	1	1	1	1	1	.	.	.	.	.	.	.	1	.	.	.	.	.	.	.	1	.	.	.	.	.	.	.	1	.	.	.	.	.	1	.	.	.	.	.	.	.	1	1	1	1	1	.	.	.	.	.	.	.	.	.	.	.	1	1	1	.	.	.	2	4	6	6	0	100	100	96	.	95	.
2383429	46	BACK	2	1	13	2	3	.	.	.	.	.	.	.	.	.	1	1	2	.	.	.	.	.	.	.	.	.	.	.	.	.	.	.	.	.	.	.	.	.	.	.	.	.	.	.	.	.	.	.	.	.	.	.	.	1	1	1	1	1	1	1	1	1	1	1	1	1	1	4	1	4	2	1	1	1	2	1	1	.	1	1	1	1	1	1	1	1	1	1	1	.	.	.	.	.	.	.	1	.	.	.	.	.	.	.	1	.	.	.	.	.	.	.	1	.	.	.	.	.	1	.	.	.	.	.	.	.	1	1	1	.	1	.	.	.	.	.	.	.	.	.	.	.	.	1	.	.	4	4	2	4	6	6	0	100	100	94	100	100	99
2393473	47	FRONT	3	1	13	3	1	1	2	2	1	2	2	2	2	2	2	2	2	1	1	2	2	2	2	2	2	2	2	2	2	2	2	2	2	2	2	2	2	2	2	2	2	2	2	2	2	2	2	2	2	2	2	2	2	1	1	1	1	2	1	1	1	1	1	1	1	1	2	4	1	2	2	1	1	1	1	1	1	1	1	1	1	1	1	1	1	1	1	1	2	1	.	.	.	1	.	.	1	.	1	.	.	.	.	.	2	.	1	.	.	.	.	.	1	.	1	.	.	.	1	.	1	.	.	.	.	.	4	6	5	1	.	.	1	.	.	.	.	.	.	.	.	.	.	.	1	.	.	.	2	8	19	6	0	96	100	92	.	95	.
2393473	45	FRONT	2	1	13	2	1	2	.	.	2	.	.	2	.	.	2	.	.	1	1	2	2	.	.	2	.	.	2	.	.	2	.	.	2	.	.	2	.	.	2	.	.	2	.	.	2	.	.	2	.	.	2	.	.	1	1	1	1	1	1	1	1	1	2	1	1	2	1	4	1	4	1	1	1	1	2	1	1	1	1	1	1	1	1	1	1	1	1	1	1	.	.	.	.	.	.	.	1	.	.	.	.	.	.	.	1	.	.	.	.	.	.	.	1	.	.	.	.	.	1	.	.	.	.	.	.	.	1	1	1	1	.	.	1	.	.	.	.	.	.	.	.	.	1	1	1	11	2	3	2	4	6	6	0	100	100	97	100	90	99
2396848	48	BACK	3	2	13	2	2	2	.	2	2	.	2	2	.	2	2	.	2	2	.	2	2	.	2	2	.	2	2	.	2	2	.	2	2	.	2	2	.	2	2	.	2	2	.	2	2	.	2	2	.	2	2	.	2	1	1	1	1	1	1	1	1	1	1	1	2	1	1	4	1	4	1	1	1	1	1	1	1	1	1	1	1	1	1	1	1	1	1	1	1	.	.	.	.	.	.	.	1	.	.	.	.	.	.	.	1	.	.	.	.	.	.	.	1	.	.	.	.	.	1	.	.	.	.	.	.	.	1	1	1	2	1	.	.	.	.	.	1	.	.	.	.	.	.	.	.	.	.	.	2	0	0	0	0	100	100	100	.	95	.
2396848	46	BACK	2	2	13	2	2	2	.	2	2	.	2	2	.	2	2	.	2	2	.	2	2	.	2	2	.	2	2	.	2	2	.	2	2	.	2	2	.	2	2	.	2	2	.	2	2	.	2	2	.	2	2	.	2	1	1	1	1	1	1	1	1	1	1	1	1	1	1	4	1	4	1	1	1	1	1	1	1	1	1	1	1	1	1	1	1	1	1	1	1	.	.	.	.	.	.	.	1	.	.	.	.	.	.	.	1	.	.	.	.	.	.	.	1	.	.	.	.	.	1	.	.	.	.	.	.	.	1	1	1	2	1	.	.	.	.	.	1	.	.	.	.	.	.	.	.	1	1	1	2	0	0	0	0	100	100	100	100	100	100
2398378	48	BACK	3	1	13	3	2	2	.	.	2	.	.	2	.	.	2	.	.	1	.	.	1	.	.	1	1	1	2	.	.	2	.	.	2	.	.	2	.	.	2	.	.	1	1	.	2	.	.	1	1	.	2	.	.	2	1	1	1	1	1	1	1	1	2	2	3	2	3	3	3	2	2	.	.	2	2	.	1	1	2	1	1	1	1	1	1	1	1	1	2	.	.	.	.	.	.	.	2	.	.	.	.	.	.	.	2	.	.	.	.	.	.	.	3	.	.	.	.	.	1	.	.	.	.	.	.	.	2	3	3	1	.	.	1	.	.	.	1	.	.	1	.	.	.	.	.	.	.	.	2	19	31	19	6	96	97	.	.	65	.
2398378	46	BACK	2	1	13	3	2	2	.	.	2	.	.	2	.	.	2	.	.	1	1	.	1	.	.	2	.	.	2	.	.	2	.	.	2	.	.	2	.	.	2	.	.	1	1	.	1	.	.	1	1	.	2	.	.	2	1	1	1	1	1	1	1	1	2	2	2	3	4	.	2	1	2	1	3	2	2	2	1	1	2	1	1	1	1	1	1	2	1	1	2	.	.	.	.	.	.	.	2	.	.	.	1	.	.	.	2	.	.	.	1	.	.	.	3	.	.	.	1	.	1	.	.	.	.	.	.	.	3	3	2	1	.	.	1	.	.	.	1	.	.	1	.	.	1	1	.	1	3	2	2	17	31	19	0	96	94	67	45	60	76
2400504	48	BACK	3	1	13	1	1	2	.	.	2	.	.	2	.	.	2	.	.	1	1	1	2	.	.	2	.	.	2	.	.	2	.	.	2	.	.	2	.	.	2	.	.	2	.	.	2	.	.	2	.	.	1	1	1	1	1	1	1	1	1	1	1	1	1	1	1	3	2	4	1	4	1	1	1	1	1	1	1	1	1	1	1	1	1	1	1	1	1	1	1	.	.	.	.	.	.	.	1	.	.	.	.	.	.	.	1	.	.	.	.	.	.	.	3	.	.	.	.	1	1	.	.	.	.	.	.	.	3	1	1	1	1	.	.	.	.	.	1	.	.	.	.	.	.	.	.	.	.	.	2	13	13	13	13	100	100	100	.	85	.
2400504	46	BACK	2	1	13	1	1	2	.	.	2	.	.	2	.	.	2	.	.	1	1	2	2	.	.	2	.	.	2	.	.	2	.	.	2	.	.	2	.	.	2	.	.	2	.	.	2	.	.	2	.	.	1	1	2	1	1	1	1	1	1	1	1	1	1	1	1	2	1	4	1	4	1	1	1	1	1	1	1	1	1	1	1	1	1	1	1	1	1	1	1	.	.	.	.	.	.	.	1	.	.	.	.	.	.	.	1	.	.	.	.	.	.	.	2	.	.	.	.	1	1	.	.	.	.	.	.	.	2	1	.	1	1	.	.	.	.	.	1	.	.	.	.	.	.	.	.	1	2	1	2	8	13	13	0	100	100	96	100	95	99
2404465	48	BACK	3	1	13	1	3	1	2	2	2	.	.	2	.	.	2	.	.	2	.	.	2	.	.	2	.	.	2	.	.	.	.	.	.	.	.	.	.	.	.	.	.	.	.	.	.	.	.	.	.	.	.	.	.	1	.	1	1	1	1	1	1	1	4	4	2	3	1	3	3	.	1	1	1	1	1	1	1	1	2	1	1	1	1	2	1	.	1	1	1	.	.	.	.	.	.	.	1	.	.	.	.	.	.	.	1	.	.	.	.	.	.	.	3	.	.	.	.	1	1	.	.	.	.	.	.	.	4	1	.	1	.	.	.	.	.	.	1	.	.	.	.	.	.	.	.	.	.	.	2	2	6	0	0	100	97	97	.	55	.
2404465	46	BACK	2	1	13	2	1	2	.	.	2	.	.	2	.	.	2	.	.	2	.	.	2	.	.	2	.	.	2	.	.	2	.	.	2	.	.	2	.	.	2	.	.	2	.	.	2	.	.	2	.	.	1	1	2	1	1	1	1	1	1	1	1	1	2	3	2	3	2	3	1	4	1	1	1	1	1	1	1	1	1	1	1	1	1	1	1	1	1	1	1	.	.	.	.	.	.	.	1	.	.	.	.	.	.	.	1	.	.	.	.	.	.	.	2	.	.	.	.	1	1	.	.	.	.	.	.	.	3	1	1	1	1	.	.	.	.	.	1	.	.	.	.	.	.	.	.	1	2	3	2	4	6	6	0	100	100	96	100	65	99
2405493	48	BACK	3	1	13	1	3	2	.	.	2	.	.	2	.	.	2	.	.	2	.	.	2	.	.	2	.	.	2	.	.	2	.	.	2	.	.	2	.	.	2	.	.	2	.	.	2	.	.	2	.	.	2	.	.	1	1	1	1	1	1	1	1	1	1	1	2	1	1	4	1	2	1	1	1	1	1	1	1	1	2	1	1	1	1	1	1	1	1	1	1	.	.	.	.	.	.	.	1	.	.	.	.	.	.	.	1	.	.	.	.	.	.	.	2	.	.	.	.	1	4	.	.	.	.	.	.	.	1	2	2	1	1	.	.	.	.	.	.	.	.	1	.	.	.	.	.	.	.	.	2	0	0	0	0	100	100	97	.	95	.
2405493	46	BACK	2	1	13	1	3	2	2	2	2	2	2	2	2	2	2	2	2	2	2	2	2	2	2	2	2	2	2	2	2	2	2	2	2	2	2	2	2	2	2	2	2	2	2	2	2	2	2	2	2	2	2	2	2	1	1	1	1	1	1	1	1	1	1	2	2	1	1	4	1	3	1	1	1	1	1	1	1	1	1	1	1	1	1	1	1	1	1	1	1	.	.	.	.	.	.	.	1	.	.	.	.	.	.	.	1	.	.	.	.	.	.	.	1	.	.	.	.	.	2	.	.	.	.	.	.	.	1	1	1	1	1	.	.	.	.	.	.	.	.	1	.	.	.	.	.	4	1	3	2	0	0	0	0	100	100	96	89	90	96
2406165	48	BACK	3	1	13	2	2	2	2	2	2	2	2	2	2	2	2	2	2	2	2	2	2	2	2	2	2	2	2	2	2	2	2	2	2	2	2	2	2	2	2	2	2	2	2	2	1	2	2	.	2	2	2	2	2	1	1	1	1	1	1	1	1	2	2	2	2	2	2	4	3	4	1	1	1	1	1	1	1	1	1	1	1	1	1	1	1	.	1	.	1	.	.	.	.	.	.	.	1	.	.	.	.	.	.	.	1	.	.	.	.	.	.	.	1	.	.	.	.	.	1	.	.	.	.	.	.	.	1	1	1	1	1	.	.	.	.	.	1	.	.	1	.	.	1	1	.	.	.	.	2	2	6	0	0	100	100	100	.	75	.
2406165	46	BACK	2	1	13	2	3	2	2	2	2	2	2	2	2	.	2	2	.	.	.	.	2	2	.	2	.	2	2	2	.	2	2	2	2	.	2	2	.	.	2	.	.	2	.	.	2	2	.	2	.	.	.	.	2	1	1	1	1	1	.	1	1	1	2	2	2	2	2	2	3	3	1	1	1	1	1	1	1	1	1	2	1	1	1	1	1	2	1	2	1	1	.	.	.	.	.	.	1	1	.	.	.	.	.	.	1	1	.	.	.	.	.	.	1	.	.	.	.	.	1	.	.	.	.	.	.	.	1	2	2	1	1	.	.	.	.	.	.	.	.	1	.	.	.	.	.	4	5	4	2	0	0	0	0	100	95	98	74	75	92
2407557	48	BACK	3	1	13	1	2	2	.	.	2	.	.	2	.	.	2	.	.	2	.	.	2	.	.	2	.	.	2	.	.	2	.	.	2	.	.	2	.	.	2	.	.	2	.	.	2	.	.	2	.	.	2	.	.	1	1	1	1	1	1	1	1	1	2	2	1	1	1	3	1	4	1	1	1	1	1	1	1	1	1	1	1	1	1	1	1	1	1	1	1	.	.	.	.	.	.	.	2	.	.	.	.	.	.	.	1	.	.	.	.	.	.	.	1	.	.	.	.	.	4	.	.	.	.	.	.	.	4	1	1	1	1	.	.	.	.	.	1	.	.	1	.	.	.	.	.	.	.	.	2	0	0	0	0	100	100	100	.	90	.
2407557	46	BACK	2	1	13	1	3	2	.	.	2	.	.	2	.	.	2	.	.	2	.	.	2	.	.	2	.	.	2	.	.	2	.	.	2	.	.	2	.	.	2	.	.	2	.	.	2	.	.	2	.	.	2	.	.	1	1	1	1	1	1	1	1	1	2	2	2	2	2	3	2	4	1	1	1	1	1	1	1	1	1	1	1	1	1	1	1	1	1	1	1	.	.	.	.	.	.	.	1	.	.	.	.	.	.	.	1	.	.	.	.	.	.	.	1	.	.	.	.	.	1	.	.	.	.	.	.	.	3	1	1	1	1	.	.	.	.	.	1	.	.	1	.	.	.	.	.	1	1	3	2	0	0	0	0	100	100	100	100	75	100
2407681	48	BACK	3	2	13	4	2	2	.	.	2	.	.	2	.	.	1	1	2	2	.	.	2	.	.	2	.	.	2	.	.	2	.	.	2	.	.	2	.	.	2	.	.	2	.	.	2	.	.	2	.	.	2	.	.	1	1	1	1	1	1	1	1	1	3	3	2	1	2	4	3	4	2	1	1	1	2	1	1	1	1	1	1	1	1	1	1	1	1	1	2	.	1	.	.	.	.	.	2	.	1	.	.	.	.	.	2	.	1	.	.	.	.	.	1	.	.	.	.	.	1	.	.	.	.	.	.	.	1	2	1	2	1	.	.	.	.	.	1	.	.	.	.	.	1	2	.	.	.	.	2	4	6	6	0	100	100	88	.	70	.
2407681	46	BACK	2	2	13	2	3	2	.	.	2	.	.	2	.	.	1	2	2	2	.	.	1	2	2	2	.	.	2	.	.	2	.	.	2	.	.	2	.	.	2	.	.	2	.	.	2	.	.	2	.	.	2	.	.	1	1	1	1	1	1	1	1	1	3	3	4	4	2	3	3	4	2	1	1	1	2	1	1	1	1	1	1	1	1	1	1	1	1	1	1	.	.	.	.	.	.	.	1	.	.	.	.	.	.	.	1	.	.	.	.	.	.	.	2	.	.	.	.	.	4	.	.	.	.	.	.	.	4	1	1	2	1	.	.	.	.	.	1	.	.	.	.	.	1	1	.	1	1	3	2	4	13	0	0	100	100	89	100	45	97
2407828	48	BACK	3	1	13	1	3	2	.	.	2	.	.	2	.	.	2	.	.	1	.	.	1	.	.	2	.	.	2	.	.	2	.	.	2	.	.	1	.	.	2	.	.	2	.	.	2	.	.	2	.	.	1	.	.	1	1	1	1	1	1	1	1	2	1	1	1	1	1	4	1	4	1	1	1	1	1	1	1	1	1	1	1	1	1	1	1	1	1	1	1	.	.	.	.	.	.	.	1	.	.	.	.	.	.	.	1	.	.	.	.	.	.	.	1	.	.	.	.	.	1	.	.	.	.	.	.	.	1	1	1	1	1	.	.	.	.	.	1	.	.	.	.	.	.	3	1	.	.	.	2	8	25	0	0	100	100	100	.	100	.
2407828	46	BACK	2	1	13	4	2	2	.	.	2	.	.	2	.	.	.	.	.	2	.	.	1	.	.	2	.	.	2	.	.	2	.	.	2	.	.	1	.	.	2	.	.	2	.	.	2	.	.	2	.	.	2	.	.	1	1	1	1	1	1	1	1	1	1	.	4	1	1	2	3	2	3	2	4	2	3	2	2	1	2	1	1	1	1	1	1	1	1	1	2	.	.	1	.	.	.	.	1	1	.	.	.	.	.	.	4	.	.	1	.	.	.	.	1	.	.	1	.	.	3	.	.	.	.	.	.	.	1	3	.	1	1	.	.	.	.	.	1	.	.	.	.	.	.	3	.	10	5	5	2	4	13	0	0	100	94	53	47	81	74
2408218	48	BACK	3	2	13	2	1	2	.	.	2	.	.	2	.	.	2	.	.	2	.	.	1	2	2	2	.	.	2	.	.	2	.	.	2	.	.	2	.	.	2	.	.	2	.	.	2	.	.	2	.	.	1	1	2	1	1	1	1	1	1	1	1	1	3	4	2	1	1	1	2	3	2	1	1	1	2	1	1	1	1	1	1	1	1	1	1	1	1	1	1	.	.	.	.	.	.	.	2	.	.	.	.	1	.	.	2	.	.	.	1	1	.	.	2	.	.	.	.	1	1	.	.	.	.	.	.	.	2	1	1	2	1	.	.	.	.	.	1	.	.	.	1	.	.	.	.	.	.	.	2	6	13	6	0	100	100	93	.	70	.
2408218	46	BACK	2	2	13	2	1	2	.	.	2	.	.	2	.	.	2	.	.	2	.	.	1	2	2	2	.	.	2	.	.	2	.	.	2	.	.	2	.	.	2	.	.	2	.	.	2	.	.	1	2	2	1	1	2	1	1	1	1	1	1	1	1	1	4	4	2	1	2	1	2	2	2	1	1	1	2	1	1	1	1	1	1	1	1	1	1	1	1	1	1	.	.	.	.	.	.	.	2	.	.	.	1	1	.	.	2	.	.	.	1	1	.	.	2	.	.	.	.	1	1	.	.	.	.	.	.	.	2	1	1	2	1	.	.	.	.	.	1	.	.	.	1	.	.	.	.	1	2	2	2	8	19	6	0	100	100	85	78	60	91
2408928	48	BACK	3	2	13	1	1	2	.	.	2	.	.	2	.	.	2	.	.	2	.	.	2	.	.	2	.	.	2	.	.	2	.	.	2	.	.	2	.	.	2	.	.	2	.	.	2	.	.	2	.	.	1	2	2	1	1	1	1	1	1	1	1	1	2	2	1	1	1	3	1	4	1	1	1	1	2	1	1	1	1	1	1	1	1	1	1	1	1	1	1	.	.	.	.	.	.	.	1	.	.	.	.	.	.	.	1	.	.	.	.	.	.	.	2	.	.	.	.	1	1	.	.	.	.	.	.	.	1	1	1	2	1	.	.	.	1	.	1	.	.	.	1	.	.	.	.	.	.	.	2	2	6	0	0	100	100	96	.	90	.
2408928	46	BACK	2	2	13	1	3	2	.	.	2	.	.	2	.	.	2	.	.	1	2	2	2	.	.	2	.	.	2	.	.	2	.	.	2	.	.	2	.	.	2	.	.	2	.	.	2	.	.	2	.	.	1	2	2	1	1	1	1	1	1	1	1	1	1	1	1	2	1	3	1	4	1	1	1	1	1	1	1	1	1	1	1	1	1	1	1	1	1	1	1	.	.	.	.	.	.	.	1	.	.	.	.	.	.	.	1	.	.	.	.	.	.	.	2	.	.	.	.	1	1	.	.	.	.	.	.	.	1	2	1	2	1	.	.	.	1	.	1	.	.	.	1	.	.	.	.	1	3	4	2	4	13	0	0	100	100	96	93	95	97
2409044	48	BACK	3	2	13	3	3	2	2	2	2	2	2	2	2	2	2	2	2	2	2	2	.	2	2	2	2	2	2	2	2	2	2	2	2	2	2	2	2	2	2	2	2	2	2	2	2	2	2	2	2	2	2	2	2	1	1	1	1	1	1	1	1	1	1	1	1	2	1	4	1	4	1	1	1	1	1	1	1	1	.	1	1	1	1	1	1	1	1	1	1	.	.	.	.	.	.	.	1	.	.	.	.	.	.	.	1	.	.	.	.	.	.	.	1	.	.	.	.	.	1	.	.	.	.	.	.	.	1	1	1	2	.	.	.	.	.	.	1	.	.	.	.	.	1	2	.	.	.	.	2	0	0	0	0	100	100	100	.	95	.
2409044	46	BACK	2	2	13	3	3	2	2	2	2	2	2	2	2	2	2	2	2	2	2	2	2	2	2	2	2	2	2	2	2	2	2	2	2	2	2	2	2	2	2	2	2	2	2	2	2	2	2	2	2	2	2	2	2	1	1	1	1	1	1	1	1	1	1	1	1	1	1	4	1	4	1	1	1	1	1	1	1	1	1	1	1	1	1	1	1	1	1	1	.	.	.	.	.	.	.	.	1	.	.	.	.	.	.	.	1	.	.	.	.	.	.	.	2	.	.	.	.	.	1	.	.	.	.	.	.	.	1	1	.	.	.	1	.	.	.	.	1	.	.	.	.	.	1	2	.	1	3	3	2	0	0	0	0	100	100	95	100	100	99
2412150	48	BACK	3	1	13	2	3	2	.	.	2	.	.	2	.	.	2	.	.	2	.	.	2	.	.	2	.	.	2	.	.	2	.	.	2	.	.	2	.	.	2	.	.	2	.	.	2	.	.	2	.	.	2	.	.	1	1	1	1	1	1	1	1	1	1	1	2	2	1	4	1	4	1	1	1	1	1	1	1	1	1	1	1	1	1	1	1	1	1	1	1	.	.	.	.	.	.	.	1	.	.	1	.	.	.	.	1	.	.	1	.	.	.	.	1	.	.	1	.	.	1	.	.	1	.	.	.	.	1	1	1	1	1	.	.	.	.	.	1	.	.	.	.	.	1	2	1	.	.	.	2	0	0	0	0	100	100	100	.	90	.
2412150	46	BACK	2	1	13	3	3	2	.	.	2	.	.	2	.	.	2	.	.	2	.	.	2	.	.	2	.	.	2	.	.	2	.	.	2	.	.	2	.	.	2	.	.	2	.	.	2	.	.	2	.	.	2	.	.	1	1	1	1	1	1	1	1	1	1	1	2	4	1	4	1	4	1	1	1	1	1	1	1	1	1	1	1	1	1	1	1	1	1	1	1	.	.	.	.	.	.	.	1	.	.	.	.	.	.	.	1	.	.	.	.	.	.	.	1	.	.	.	.	.	1	.	.	1	.	.	.	.	1	1	1	1	1	.	.	.	.	.	1	.	.	.	.	.	1	2	1	9	3	3	2	0	0	0	0	100	100	100	100	80	100
2412229	48	BACK	3	1	13	1	3	2	.	.	2	.	.	2	.	.	2	.	.	2	.	.	2	.	.	2	.	.	2	.	.	2	.	.	2	.	.	2	.	.	2	.	.	2	.	.	2	.	.	2	.	.	2	.	.	1	1	1	1	1	1	1	1	1	1	2	2	1	1	4	3	4	1	1	1	1	1	1	1	1	1	1	1	1	1	1	1	1	1	1	1	.	.	.	.	.	.	.	1	.	.	.	.	.	.	.	2	.	.	.	.	1	.	.	1	.	.	.	.	.	1	.	.	.	.	.	.	.	1	2	2	1	1	.	.	.	.	.	1	.	.	.	.	.	.	.	.	.	.	.	2	0	0	0	0	100	100	100	.	90	.
2412229	46	BACK	2	1	13	1	3	2	.	.	2	.	.	2	.	.	2	.	.	2	.	.	2	.	.	2	.	.	2	.	.	2	.	.	2	.	.	2	.	.	2	.	.	2	.	.	2	.	.	2	.	.	2	.	.	1	1	1	1	1	1	1	1	1	1	1	1	1	1	4	1	4	1	1	1	1	1	1	1	1	1	1	1	1	1	1	1	1	1	1	1	.	.	.	.	.	.	.	1	.	.	.	.	.	.	.	2	.	.	.	.	1	.	.	1	.	.	.	.	.	1	.	.	.	.	.	.	.	1	2	1	1	1	.	.	.	.	.	1	.	.	.	.	.	.	.	.	1	1	3	2	0	0	0	0	100	100	97	93	100	98
2412765	48	BACK	3	1	13	1	3	2	.	.	2	.	.	2	.	.	2	.	.	2	.	.	2	.	.	2	.	.	2	.	.	2	.	.	2	.	.	2	.	.	2	.	.	2	.	.	2	.	.	2	.	.	2	.	.	1	1	1	1	1	1	1	1	1	2	2	1	2	1	4	1	4	1	1	1	1	1	1	1	1	1	1	1	1	1	1	1	1	1	1	1	.	.	.	.	.	.	.	1	.	.	.	.	.	.	.	1	.	.	.	.	.	.	.	1	.	.	.	.	.	1	.	.	.	.	.	.	.	1	1	1	1	1	.	.	.	.	.	1	.	.	.	.	.	1	4	.	.	.	.	2	0	0	0	0	100	100	100	.	85	.
2412765	46	BACK	2	1	13	1	3	2	.	.	2	.	.	2	.	.	2	.	.	2	.	.	2	.	.	2	.	.	2	.	.	2	.	.	2	.	.	2	.	.	2	.	.	2	.	.	2	.	.	2	.	.	2	.	.	1	1	1	1	1	1	1	1	1	.	.	.	.	.	4	1	4	1	1	1	1	1	1	1	1	1	1	1	1	1	1	1	1	1	1	1	.	.	.	.	.	.	.	1	.	.	.	.	.	.	.	1	.	.	.	.	.	.	.	1	.	.	.	.	.	1	.	.	.	.	.	.	.	1	1	1	1	1	.	.	.	.	.	1	.	.	.	.	.	1	4	.	1	2	3	2	0	0	0	0	100	100	100	100	.	100
2413598	48	BACK	3	1	13	3	3	2	.	.	2	.	.	2	.	.	2	.	.	2	.	.	2	.	.	2	.	.	2	.	.	2	.	.	2	.	.	2	.	.	2	.	.	1	1	2	1	2	2	1	1	2	1	1	2	1	1	1	1	1	1	1	1	1	2	3	2	4	3	3	2	2	1	1	3	2	2	3	2	1	2	1	1	1	1	2	1	1	1	1	2	.	.	.	.	.	.	.	2	.	.	.	.	.	.	.	2	.	.	.	.	.	.	.	1	.	.	.	.	.	1	.	.	.	.	.	.	.	1	2	1	1	1	.	.	.	.	.	1	.	.	.	.	.	1	2	.	.	.	.	2	15	25	19	0	100	91	72	.	55	.
2413598	46	BACK	2	1	13	3	3	2	.	.	2	.	.	2	.	.	2	.	.	2	.	.	2	.	.	2	.	.	2	.	.	2	.	.	2	.	.	2	.	.	2	.	.	1	2	2	1	2	2	1	2	2	1	1	2	1	1	1	1	1	1	1	1	1	4	5	4	3	4	2	2	3	2	1	3	2	3	2	1	1	1	1	1	1	1	2	1	2	1	1	1	.	.	.	.	.	.	.	1	.	.	.	.	.	.	.	1	.	.	.	.	.	.	.	2	.	.	.	.	1	1	.	.	.	.	.	.	.	1	4	2	1	1	.	.	.	.	.	1	.	.	.	.	.	1	2	.	1	4	4	2	10	25	6	0	100	91	79	61	25	83
2415643	48	BACK	3	1	13	2	3	2	.	.	2	.	.	.	.	.	2	.	.	2	.	.	2	.	.	.	.	.	.	.	.	.	.	.	2	.	.	2	.	.	2	.	.	.	.	.	2	.	.	2	.	.	2	.	.	1	1	1	1	1	1	1	1	1	1	2	1	1	2	3	2	4	1	1	1	1	1	1	1	1	1	1	1	1	1	1	1	1	1	1	1	.	.	.	.	.	.	.	1	.	.	.	.	.	.	.	1	.	.	.	.	.	.	.	1	.	.	.	.	.	4	.	.	.	.	.	.	.	1	1	1	1	1	.	.	.	.	.	1	.	.	.	.	.	.	.	.	.	.	.	2	0	0	0	0	100	100	100	.	90	.
2415643	46	BACK	2	1	13	2	1	2	.	2	2	.	2	2	.	2	2	.	2	2	.	2	1	.	1	2	.	2	2	.	2	2	.	2	2	.	2	2	.	2	2	.	2	2	.	2	1	.	2	2	.	2	2	.	2	1	1	1	1	1	1	1	1	1	4	4	1	1	1	3	1	4	1	1	1	1	1	1	1	1	1	1	1	1	1	1	1	2	1	1	2	.	.	.	.	.	.	.	2	.	.	.	.	.	.	.	2	.	.	.	.	.	.	.	3	.	.	.	1	1	1	.	.	.	.	.	.	.	1	2	1	1	1	.	.	.	.	.	1	.	.	.	.	.	.	.	.	1	3	4	2	6	13	0	6	100	97	91	93	70	95
2415929	48	BACK	3	2	13	1	3	2	2	2	2	2	2	2	.	2	2	2	2	1	1	1	2	2	2	1	1	1	2	2	2	2	2	2	2	2	2	2	2	2	2	2	2	1	1	1	2	2	2	2	2	2	1	1	2	1	1	1	1	1	1	1	1	1	1	1	1	2	1	4	1	4	1	1	1	1	1	1	1	1	2	1	1	1	1	1	1	1	1	1	3	.	.	.	1	.	.	.	2	.	.	.	1	.	.	.	4	.	.	.	1	.	.	.	3	.	.	.	1	.	1	.	.	.	1	.	.	.	1	1	1	2	1	.	.	.	.	.	1	.	.	1	.	.	.	.	.	.	.	.	2	23	25	25	19	100	100	89	.	95	.
2415929	46	BACK	2	2	13	1	3	2	2	2	2	2	2	2	2	2	2	2	2	1	1	1	2	2	2	1	1	1	2	2	2	2	2	2	2	2	2	2	2	2	2	2	2	1	1	1	2	2	2	1	2	2	1	1	2	2	2	3	1	2	2	1	2	1	1	1	1	1	1	4	1	4	2	3	1	1	1	1	1	1	2	1	1	1	1	1	1	2	1	1	3	.	.	.	1	.	.	.	2	.	.	.	1	.	.	.	4	.	.	.	.	.	.	.	3	.	.	.	.	1	1	.	.	.	.	.	.	.	1	1	1	2	1	.	.	.	.	.	1	.	.	1	.	.	.	0	.	1	1	3	2	25	31	25	19	71	97	70	100	100	85
2416954	48	BACK	3	1	13	2	2	2	.	.	2	.	.	2	.	.	2	.	.	2	.	.	2	.	.	2	.	.	2	.	.	2	.	.	2	.	.	2	.	.	2	.	.	2	.	.	2	.	.	2	.	.	2	.	.	1	1	1	1	1	1	1	1	1	1	1	1	1	1	3	1	4	1	1	1	1	1	1	1	1	1	1	1	1	1	1	1	1	1	1	1	.	.	.	.	.	.	.	1	.	.	.	.	.	.	.	1	.	.	.	.	.	.	.	1	.	.	.	.	.	1	.	.	.	.	.	.	.	1	1	1	1	1	.	.	.	.	.	1	.	.	1	.	.	1	4	.	.	.	.	2	0	0	0	0	100	100	100	.	100	.
2416954	46	BACK	2	1	13	1	3	2	.	.	2	.	.	2	.	.	2	.	.	2	.	.	2	.	.	2	.	.	2	.	.	2	.	.	2	.	.	2	.	.	2	.	.	2	.	.	2	.	.	2	.	.	2	.	.	1	1	1	1	1	1	1	1	1	2	2	2	2	2	4	2	4	1	1	1	1	2	1	1	1	1	1	1	1	1	1	1	1	1	1	1	.	.	.	.	.	.	.	1	.	.	.	.	.	.	.	1	.	.	.	.	.	.	.	1	.	.	.	.	.	1	.	.	.	.	.	.	.	1	1	1	1	1	.	.	.	.	.	1	.	.	1	.	.	1	4	.	4	3	3	2	0	0	0	0	100	100	97	100	75	99
403	48	BACK	3	1	14	2	3	2	.	2	2	.	2	2	.	2	2	.	2	2	.	2	1	1	2	2	.	2	2	.	2	2	.	2	2	.	.	2	.	2	2	.	2	2	.	2	2	.	2	2	.	2	1	1	2	1	1	1	1	1	1	1	1	2	1	2	1	1	1	3	1	4	1	1	1	1	1	1	1	1	1	1	1	1	1	1	1	1	1	1	1	.	.	.	.	.	.	.	1	.	.	.	.	.	.	.	1	.	.	.	.	.	.	.	1	.	.	.	.	.	1	.	.	.	.	.	.	.	1	1	1	1	1	.	.	.	.	.	1	.	.	1	.	.	1	4	.	.	.	.	2	8	13	13	0	100	100	100	.	95	.
403	46	BACK	2	1	14	2	3	2	2	2	2	2	2	2	.	2	2	.	2	2	2	2	1	1	2	2	2	2	2	2	2	2	2	2	2	2	2	2	2	2	2	2	.	2	2	2	2	2	.	2	2	2	1	1	2	1	1	1	1	1	1	1	1	2	1	1	1	1	1	3	1	4	1	1	1	1	1	1	1	1	1	1	.	1	1	1	1	1	1	1	1	.	.	.	.	.	.	.	1	.	.	.	.	.	.	.	1	.	.	.	.	.	.	.	1	.	.	.	.	.	1	.	.	.	.	.	.	.	1	1	1	1	1	.	.	.	.	.	1	.	.	1	.	.	1	4	.	1	2	3	2	8	13	13	0	100	100	100	100	100	100
7757	48	BACK	3	1	14	3	3	2	.	.	2	.	.	2	.	.	2	.	.	2	.	.	2	.	.	2	.	.	2	.	.	2	.	.	2	.	.	2	.	.	2	.	.	2	.	.	2	.	.	2	.	.	1	2	2	1	1	1	1	1	1	1	1	1	2	4	2	2	3	3	2	4	1	1	1	1	1	1	1	1	1	1	1	1	1	1	1	1	1	1	2	.	.	.	.	.	.	.	1	.	.	.	.	.	.	.	1	.	.	.	.	.	.	.	1	.	.	.	.	.	4	.	.	.	.	.	.	.	2	2	1	1	1	.	.	.	.	.	1	.	.	1	.	.	.	.	.	.	.	.	2	2	6	0	0	100	100	96	.	60	.
7757	46	BACK	2	1	14	2	3	2	.	.	2	.	.	2	.	.	2	.	.	2	.	.	1	.	.	2	.	.	2	.	.	2	.	.	2	.	.	2	.	.	2	.	.	2	.	.	2	.	.	2	.	.	1	2	2	1	1	1	1	1	1	1	1	1	1	1	1	2	1	3	1	4	1	1	1	1	1	1	1	1	1	1	1	1	1	1	1	1	1	1	1	.	.	.	.	.	.	.	1	.	.	.	.	.	.	.	2	.	.	.	.	.	.	.	1	.	.	.	.	.	4	.	.	.	.	.	.	.	1	1	1	1	1	.	.	.	.	.	1	.	.	1	.	.	.	.	.	1	3	3	2	4	13	0	0	100	100	97	100	95	99
7793	48	BACK	3	1	14	1	3	2	.	.	2	.	.	2	.	.	1	2	2	2	.	.	2	.	.	2	.	.	2	.	.	2	.	.	2	.	.	2	.	.	2	.	.	2	.	.	2	.	.	2	.	.	2	.	.	1	1	1	1	1	1	1	1	1	1	1	1	1	1	4	4	4	1	1	1	1	1	1	1	1	1	1	1	1	1	1	1	1	1	1	1	.	.	.	.	.	.	.	1	.	.	.	.	.	.	.	1	.	.	.	.	.	.	.	3	.	.	.	.	1	4	.	.	.	.	.	.	.	1	1	1	1	1	.	.	.	.	.	1	.	.	1	.	.	1	1	.	.	.	.	2	2	6	0	0	100	100	100	.	100	.
7793	46	BACK	2	1	14	1	2	2	.	.	2	.	.	2	.	.	1	2	2	2	.	.	2	.	.	2	.	.	2	.	.	2	.	.	2	.	.	2	.	.	2	.	.	2	.	.	2	.	.	2	.	.	2	.	.	1	1	1	1	1	1	1	1	1	1	1	1	1	1	3	1	.	1	1	1	1	1	1	1	1	1	1	1	1	1	1	1	1	1	1	1	.	.	.	.	.	.	.	1	.	.	.	.	.	.	.	1	.	.	.	.	.	.	.	3	.	.	.	.	1	4	.	.	.	.	.	.	.	1	1	1	1	1	.	.	.	.	.	1	.	.	1	.	.	1	1	.	4	1	.	2	2	6	0	0	100	100	100	100	100	100
9633	48	BACK	3	1	14	1	3	.	.	.	.	.	.	.	.	.	.	.	.	.	.	.	.	.	.	.	.	.	.	.	.	.	.	.	.	.	.	.	.	.	.	.	.	.	.	.	.	.	.	.	.	.	.	.	.	1	1	1	1	1	1	1	1	1	1	2	1	1	1	4	4	4	1	1	1	1	1	1	1	1	.	1	1	1	.	1	1	1	.	2	1	1	.	.	.	.	.	.	1	.	.	.	.	.	.	.	1	.	.	.	.	.	.	.	1	.	.	.	.	.	1	.	.	.	.	.	.	.	.	.	.	1	1	.	.	.	.	.	.	.	.	1	.	.	1	1	.	.	.	.	2	0	0	0	0	100	97	100	.	95	.
9633	46	BACK	2	1	14	1	3	.	.	.	.	.	.	.	.	.	.	.	.	.	.	.	.	.	.	.	.	.	.	.	.	.	.	.	.	.	.	.	.	.	.	.	.	.	.	.	.	.	.	1	2	2	.	.	.	1	1	1	1	1	1	1	.	1	1	1	1	1	1	.	.	4	1	1	1	1	1	1	1	1	1	1	1	1	1	1	1	1	.	1	1	.	.	.	.	.	.	.	1	.	.	.	.	.	.	.	1	.	.	.	.	.	.	.	1	.	.	.	.	.	1	.	.	.	.	.	.	.	2	.	1	1	1	.	.	.	.	.	1	.	.	1	.	.	1	1	.	4	1	3	2	2	6	0	0	100	100	100	100	100	100
9980	48	BACK	3	1	14	1	2	2	2	2	2	2	2	2	2	2	1	2	2	2	2	2	2	2	2	2	2	2	2	2	2	2	2	2	2	2	2	2	2	2	2	2	2	2	2	2	2	2	.	2	2	2	2	2	.	1	1	1	1	1	1	1	1	1	2	2	2	2	2	4	1	4	1	1	1	1	1	1	1	1	1	1	1	1	1	1	1	1	1	1	1	.	.	.	.	.	.	.	1	.	.	.	.	.	.	.	1	.	.	.	.	.	.	.	1	.	.	.	.	.	1	.	.	.	.	.	.	.	1	1	1	1	1	.	.	.	.	.	1	.	.	1	.	.	1	2	.	.	.	.	2	2	6	0	0	100	100	100	.	75	.
9980	46	BACK	2	1	14	2	2	2	2	2	2	2	2	2	2	2	1	2	2	2	2	2	1	1	2	2	2	2	2	2	2	2	2	2	2	2	2	2	2	2	2	2	2	2	2	2	2	2	2	2	2	2	2	2	2	1	1	1	1	1	1	1	1	1	1	1	1	1	1	4	1	4	1	1	1	1	1	1	1	1	1	1	1	1	1	1	1	1	1	1	1	.	.	.	.	.	.	.	1	.	.	.	.	.	.	.	3	.	.	.	.	.	.	.	2	.	.	.	.	1	1	.	.	.	.	.	.	.	2	1	1	1	1	.	.	.	.	.	1	.	.	1	.	.	1	2	.	1	2	2	2	6	13	6	0	100	100	90	100	100	98
13026	48	BACK	3	2	14	1	3	2	.	.	2	.	.	2	.	.	2	.	.	2	.	.	2	.	.	2	.	.	2	.	.	2	.	.	2	.	.	2	.	.	2	.	.	2	.	.	2	.	.	2	.	.	1	1	2	1	1	1	1	1	1	1	1	1	2	1	1	1	1	3	2	3	1	1	1	1	2	1	1	1	1	1	1	1	1	1	1	1	1	1	1	.	.	.	.	.	.	.	1	.	.	.	.	.	.	.	1	.	.	.	.	.	.	.	1	.	.	.	.	.	4	.	.	.	.	.	.	.	1	2	1	2	1	.	.	.	.	.	1	.	.	1	.	.	.	.	.	.	.	.	2	4	6	6	0	100	100	96	.	95	.
13026	46	BACK	2	2	14	1	3	2	.	.	2	.	.	2	.	.	2	.	.	2	.	.	2	.	.	2	.	.	2	.	.	2	.	.	2	.	.	2	.	.	2	.	.	2	.	.	2	.	.	2	.	.	1	1	2	1	1	1	1	1	1	1	1	1	1	1	1	1	1	3	2	4	1	1	1	1	1	1	1	1	1	1	1	1	1	1	1	1	1	1	1	.	.	.	.	.	.	.	1	.	.	.	.	.	.	.	1	.	.	.	.	.	.	.	1	.	.	.	.	.	4	.	.	.	.	.	.	.	1	2	1	2	1	.	.	.	.	.	1	.	.	1	.	.	.	.	.	1	1	3	2	4	6	6	0	100	100	100	93	100	98
14795	48	BACK	3	1	14	2	3	2	.	.	2	.	.	2	.	.	2	.	.	2	.	.	2	.	.	2	.	.	2	.	.	2	.	.	2	.	.	2	.	.	2	.	.	2	.	.	2	.	.	1	2	2	2	.	.	1	1	1	1	1	1	1	1	1	2	1	1	2	2	2	3	3	2	1	2	1	1	1	1	1	1	1	1	1	1	1	1	1	1	1	2	.	.	.	.	.	.	.	2	.	.	.	.	.	.	.	4	.	.	.	.	1	.	.	2	.	.	.	1	.	1	.	.	.	.	.	.	.	3	3	2	1	1	.	.	.	.	.	1	.	.	1	.	.	1	1	.	.	.	.	2	2	6	0	0	100	100	89	.	85	.
14795	46	BACK	2	1	14	3	3	2	.	.	2	.	.	2	.	.	2	.	.	2	.	.	2	.	.	2	.	.	2	.	.	2	.	.	2	.	.	2	.	.	2	.	.	2	.	.	2	.	.	2	.	.	2	.	.	1	1	1	1	1	1	1	1	1	3	3	4	4	4	2	3	2	1	1	1	1	1	1	1	1	1	1	1	1	1	1	1	1	1	1	1	.	.	.	.	.	.	.	1	.	.	.	.	.	.	.	1	.	.	.	.	.	.	.	2	.	.	.	.	1	1	.	.	.	.	.	.	.	2	3	2	1	1	.	.	.	.	.	1	.	.	1	.	.	1	1	.	4	4	3	2	0	0	0	0	100	100	96	56	35	88
16740	48	BACK	3	2	14	1	2	2	.	.	2	.	.	.	.	.	.	.	.	.	.	.	2	.	.	2	.	.	.	.	.	.	.	.	.	.	.	2	.	.	.	.	.	2	.	.	.	.	2	.	.	.	1	1	2	.	.	1	1	.	1	1	.	3	2	.	2	.	2	2	2	4	1	1	2	1	1	1	1	1	1	1	1	1	1	1	1	.	1	1	1	.	.	.	.	.	.	.	1	.	.	.	.	.	.	.	1	.	.	.	.	.	.	.	1	.	.	.	.	.	1	.	.	.	.	.	.	.	1	2	1	2	1	.	.	.	.	.	.	.	.	1	.	.	1	2	.	.	.	.	2	4	6	6	0	100	100	96	.	75	.
16740	46	BACK	2	2	14	1	.	.	.	.	.	.	.	.	.	.	.	.	.	.	.	.	.	.	.	.	.	.	.	.	.	.	.	.	2	.	.	.	.	.	.	.	.	.	.	.	.	.	.	.	.	.	.	.	.	1	.	1	1	1	.	1	1	1	.	2	2	3	2	4	.	4	1	1	1	.	.	1	.	.	1	1	1	1	1	.	1	.	1	1	1	.	.	.	.	.	.	.	1	.	.	.	.	.	.	.	1	.	.	.	.	.	.	.	1	.	.	.	.	.	.	.	.	.	.	.	.	.	1	.	1	.	.	.	.	.	.	.	.	.	.	.	.	.	.	1	.	.	1	3	2	0	0	0	0	100	.	100	100	69	.
55375	48	BACK	3	1	14	1	3	2	.	2	2	.	2	2	.	2	2	.	2	2	.	2	2	.	2	2	.	2	2	.	2	2	.	.	2	.	2	2	.	2	1	2	2	.	.	2	2	.	2	1	.	2	1	1	1	1	1	1	1	1	1	1	1	1	2	2	3	2	1	4	1	3	1	4	1	1	1	1	1	1	1	.	1	1	1	1	1	1	1	1	.	.	.	.	.	.	.	.	1	.	.	.	.	.	.	.	1	.	.	.	.	.	.	.	1	.	.	.	.	.	1	.	.	.	.	.	.	.	1	1	1	1	1	.	.	.	.	.	.	.	.	.	.	.	.	.	.	.	.	.	2	10	19	6	6	100	100	83	.	75	.
55375	46	BACK	2	1	14	1	3	2	.	.	2	.	.	2	.	.	2	.	.	2	.	.	2	.	.	2	.	.	2	.	.	2	.	.	2	.	.	2	.	.	2	.	.	2	.	.	2	.	.	2	.	.	1	1	2	1	1	1	1	1	1	1	1	1	1	1	1	1	1	4	1	4	1	1	1	1	1	.	1	1	1	1	1	.	1	.	.	1	.	.	1	.	.	.	.	.	.	.	1	.	.	.	.	.	.	.	1	.	.	.	.	.	.	.	.	.	.	.	.	.	.	.	.	.	.	.	.	.	1	1	.	1	1	.	.	.	.	.	1	.	.	1	.	.	.	.	.	4	1	3	2	4	6	6	0	100	100	100	100	100	100
56126	48	BACK	3	1	14	1	3	.	.	.	.	.	.	.	.	.	.	.	.	.	.	.	1	.	.	.	.	.	.	.	.	.	.	.	.	.	.	.	.	.	.	.	.	.	.	.	.	.	.	.	.	.	.	.	.	1	1	1	1	1	1	1	1	1	2	2	2	2	2	2	.	.	1	1	1	.	.	.	1	.	1	1	1	1	1	1	1	1	1	1	1	.	.	.	.	.	.	.	1	.	.	.	.	.	.	.	1	.	.	.	.	.	.	.	2	.	.	.	.	1	4	.	.	.	.	.	.	.	2	2	1	.	.	.	.	.	.	.	.	.	.	.	.	.	.	.	.	.	.	.	2	2	6	0	0	100	100	100	.	75	.
56126	46	BACK	2	1	14	1	3	2	.	.	2	.	.	2	.	.	2	.	.	2	.	.	2	.	.	2	.	.	2	.	.	2	.	.	2	.	.	2	.	.	2	.	.	2	.	.	2	.	.	2	.	.	1	1	2	1	1	1	1	1	1	1	1	1	1	1	1	2	1	4	1	4	1	1	1	1	1	1	1	1	1	1	1	1	1	1	1	1	1	1	1	.	.	.	.	.	.	.	1	.	.	.	.	.	.	.	1	.	.	.	.	.	.	.	3	.	.	.	.	.	1	.	.	.	.	.	.	.	1	2	1	1	.	.	.	.	.	1	1	.	.	1	.	.	.	.	.	1	2	2	2	4	6	6	0	100	100	92	93	95	96
59219	48	BACK	3	2	14	3	3	2	.	.	2	.	.	2	.	.	2	.	.	2	.	.	2	.	.	2	.	.	2	.	.	2	.	.	2	.	.	2	.	.	2	.	.	2	.	.	2	.	.	2	.	.	2	.	.	2	2	2	1	1	1	1	1	1	2	4	4	3	4	2	2	3	2	2	1	1	2	1	1	1	1	1	1	1	1	1	1	1	1	1	1	.	.	.	.	.	.	.	1	.	.	.	.	.	.	.	1	.	.	.	.	.	.	.	2	.	.	.	.	1	4	.	.	.	.	.	.	.	1	2	2	2	1	.	.	.	.	.	1	.	.	1	.	.	.	.	.	.	.	.	2	0	0	0	0	88	100	88	.	40	.
59219	46	BACK	2	2	14	2	3	2	.	2	2	.	2	2	.	2	2	.	2	2	.	2	2	.	2	2	.	2	2	.	2	2	.	2	2	.	2	2	.	2	2	.	2	2	.	2	2	.	2	2	.	2	2	.	2	1	1	1	1	1	1	1	1	1	2	2	2	2	1	4	3	4	1	1	1	1	1	1	1	1	1	1	1	1	1	1	1	1	1	1	1	.	.	.	.	.	.	.	1	.	.	.	.	.	.	.	1	.	.	.	.	.	.	.	1	.	.	.	.	.	1	.	.	.	.	.	.	.	1	1	1	2	1	.	.	.	.	.	1	.	.	1	.	.	.	.	.	4	2	2	2	0	0	0	0	100	100	100	100	80	100
63918	48	BACK	3	2	14	2	3	2	.	.	2	.	.	2	.	.	2	.	.	2	.	.	2	.	.	2	.	.	2	.	.	2	.	.	2	.	.	2	.	.	2	.	.	2	.	.	2	.	.	2	.	.	2	.	.	1	1	1	1	1	1	1	1	5	1	2	2	2	2	2	2	3	1	1	1	1	1	1	1	1	1	1	1	1	1	1	1	1	1	1	1	.	.	.	.	.	.	.	1	.	.	.	.	.	.	.	1	.	.	.	.	.	.	.	1	.	.	.	.	.	1	.	.	.	.	.	.	.	2	1	1	2	1	.	.	.	.	.	1	.	.	1	.	.	.	1	.	.	.	.	2	0	0	0	0	100	100	100	.	80	.
63918	46	BACK	2	2	14	2	3	2	.	.	2	.	.	2	.	.	2	.	.	2	.	.	2	.	.	2	.	.	2	.	.	2	.	.	2	.	.	2	.	.	2	.	.	2	.	.	2	.	.	2	.	.	2	.	.	1	1	1	1	1	1	1	1	5	2	2	2	3	2	2	2	4	1	1	1	1	1	1	1	1	1	1	1	1	1	1	1	1	1	1	1	.	.	.	.	.	.	.	1	.	.	.	.	.	.	.	1	.	.	.	.	.	.	.	3	.	.	.	1	.	1	.	.	.	.	.	.	.	3	1	1	2	1	.	.	.	.	.	1	.	.	1	.	.	1	1	.	4	4	4	2	0	0	0	0	100	100	92	100	70	98
66590	48	BACK	3	2	14	2	3	2	.	.	2	.	.	2	.	.	2	.	.	2	.	.	1	2	2	2	.	.	2	.	.	2	.	.	2	.	.	2	.	.	2	.	.	2	.	.	2	.	.	2	.	.	1	2	2	1	1	1	1	1	1	1	1	1	1	1	1	1	1	2	2	2	1	2	2	2	1	1	1	1	1	1	1	1	1	1	1	1	1	1	1	.	.	.	.	.	.	.	1	.	.	.	.	.	.	.	1	.	.	.	.	.	.	.	1	.	.	.	.	.	1	.	.	.	.	.	.	.	1	2	2	2	.	.	1	.	.	.	1	.	.	1	.	.	1	2	.	.	.	.	2	4	13	0	0	100	97	92	.	100	.
66590	46	BACK	2	2	14	2	3	2	.	.	2	.	.	2	.	.	2	.	.	2	.	.	1	2	2	2	.	.	2	.	.	2	.	.	2	.	.	2	.	.	2	.	.	2	.	.	2	.	.	2	.	.	1	1	2	1	1	1	1	1	1	1	1	1	1	1	1	1	1	2	1	3	2	2	2	2	2	2	1	1	1	1	1	1	1	1	1	1	1	1	1	.	.	.	.	.	.	.	1	.	.	.	.	.	.	.	1	.	.	.	.	.	.	.	1	.	.	.	.	.	1	.	.	.	.	.	.	.	1	3	2	2	.	.	1	.	.	.	1	.	.	1	.	.	1	2	.	4	2	3	2	6	13	6	0	100	97	86	67	100	88
68505	48	BACK	3	2	14	1	3	2	2	2	2	2	2	2	2	2	2	2	2	2	2	2	2	2	2	2	2	2	2	2	2	2	2	2	2	2	2	2	2	2	2	2	2	2	2	2	2	2	2	2	2	2	2	2	2	2	2	1	1	1	1	1	1	1	1	1	2	3	1	3	2	3	1	1	1	1	1	1	1	1	1	1	1	1	1	1	1	1	1	1	1	.	.	.	.	.	.	.	2	.	.	.	.	.	.	.	2	.	.	.	.	1	.	.	2	.	.	.	.	1	2	.	.	.	.	.	1	.	1	2	2	2	1	.	.	.	.	.	1	.	.	1	.	.	1	1	.	.	.	.	2	0	0	0	0	92	100	100	83	85	94
68505	46	BACK	2	2	14	1	3	2	2	2	2	2	2	2	2	2	2	2	2	2	2	2	2	2	2	2	2	2	2	2	2	2	2	2	2	2	2	2	2	2	2	2	2	2	2	2	2	2	2	2	2	2	2	2	2	1	1	1	1	1	1	1	1	1	1	1	2	2	1	3	1	3	1	1	1	1	1	1	1	1	1	.	1	1	1	1	1	1	1	1	1	.	.	.	.	1	.	.	1	.	.	.	.	.	.	.	1	.	.	.	.	.	.	.	1	.	.	1	.	.	2	.	.	.	.	.	1	.	1	2	2	2	1	.	.	.	.	.	.	.	.	1	.	.	1	1	.	1	2	3	2	0	0	0	0	100	100	95	74	90	92
70317	48	BACK	3	2	14	1	3	2	2	2	2	.	2	2	2	2	2	2	2	2	2	2	.	2	2	2	2	2	2	2	.	2	2	2	2	2	2	2	2	2	2	2	2	2	2	2	2	2	2	2	2	2	2	2	2	1	1	.	1	1	1	1	1	1	2	1	1	1	1	4	4	4	1	1	.	1	1	1	1	1	1	1	1	1	1	1	1	1	1	1	1	.	.	.	.	.	.	.	.	.	.	.	.	.	.	.	1	.	.	.	.	.	.	.	1	.	.	.	.	.	4	.	.	.	.	.	.	.	2	1	1	2	1	.	.	.	.	.	1	.	.	1	.	.	1	2	.	.	.	.	2	0	0	0	0	100	100	100	.	95	.
70317	46	BACK	2	2	14	1	3	2	2	2	2	2	2	2	2	2	2	2	2	2	2	2	2	2	2	2	2	2	2	2	2	2	2	2	2	2	2	2	2	2	2	2	2	2	2	2	2	2	2	2	2	2	2	2	2	1	1	1	1	1	1	1	1	1	1	1	1	1	1	4	4	.	1	1	.	1	1	1	1	1	1	1	1	1	1	1	1	.	1	1	1	.	.	.	.	.	.	.	1	.	.	.	.	.	.	.	1	.	.	.	.	.	.	.	1	.	.	.	.	.	1	.	.	.	.	.	.	.	1	.	1	2	1	.	.	.	.	.	1	.	.	1	.	.	1	2	.	1	1	.	2	0	0	0	0	100	100	100	100	100	100
74284	48	BACK	3	2	14	2	3	2	2	2	2	2	2	2	2	2	2	2	2	2	2	2	2	2	2	2	2	2	2	2	2	1	1	2	2	2	2	2	2	2	2	2	2	2	2	2	2	2	2	2	2	2	2	2	2	1	1	1	1	1	1	1	1	1	1	2	1	1	1	2	1	4	1	1	1	1	1	1	1	1	1	1	1	1	1	1	1	1	1	1	1	.	.	.	.	.	.	.	1	.	.	.	.	.	.	.	1	.	.	.	.	.	.	.	1	.	.	.	.	.	1	.	.	.	.	.	.	.	1	2	1	2	1	.	.	.	.	.	1	.	.	1	.	.	1	2	.	.	.	.	2	4	6	6	0	100	100	100	.	95	.
74284	46	BACK	2	2	14	2	2	2	.	.	2	.	.	2	.	.	2	.	.	2	.	.	2	.	.	2	.	.	2	.	.	1	1	2	2	.	.	2	.	.	2	.	.	2	.	.	2	.	.	2	.	.	2	.	.	1	1	1	1	1	1	1	1	1	2	4	2	.	2	4	2	4	1	1	1	1	2	1	1	1	1	1	1	1	1	1	1	1	1	1	1	.	.	.	.	.	.	.	1	.	.	.	.	.	.	.	1	.	.	.	.	.	.	.	2	.	.	.	.	1	1	.	.	.	.	.	.	.	1	1	1	2	1	.	.	.	.	.	1	.	.	1	.	.	1	2	.	4	2	3	2	4	6	6	0	100	100	93	100	63	98
77646	48	BACK	3	2	14	2	3	2	.	.	2	.	.	2	.	.	2	.	.	2	.	.	1	1	2	2	.	.	2	.	.	2	.	.	2	.	.	2	.	.	2	.	.	2	.	.	1	2	2	2	.	.	2	.	.	2	1	1	1	1	1	1	1	3	1	1	2	1	2	2	3	2	1	1	1	1	1	1	1	1	1	2	1	1	1	1	1	1	1	1	1	.	.	.	.	.	.	.	1	.	.	.	.	.	.	.	1	.	.	.	.	.	.	.	1	.	.	.	.	.	1	.	.	.	.	.	.	.	1	3	1	2	1	.	.	.	.	.	1	.	.	1	.	.	.	.	1	.	.	.	2	6	13	6	0	96	100	97	.	90	.
77646	46	BACK	2	2	14	3	3	2	.	.	2	.	.	2	.	.	2	.	.	2	.	.	1	1	2	2	.	.	2	.	.	2	.	.	2	.	.	1	2	2	2	.	.	2	.	.	1	2	2	2	.	.	2	.	.	1	1	1	1	1	1	1	1	3	2	2	2	2	.	2	2	3	1	1	1	1	1	1	1	1	1	1	1	1	1	1	1	1	1	1	1	.	.	.	.	.	.	.	1	.	.	.	.	.	.	.	1	.	.	.	.	.	.	.	1	.	.	.	.	.	1	1	.	.	.	.	.	.	1	3	2	2	1	.	.	.	.	.	1	.	.	1	.	.	1	1	1	4	3	3	2	8	19	6	0	100	100	100	67	75	92
87549	48	BACK	3	1	14	2	3	2	.	.	2	.	.	2	.	.	2	.	.	2	.	.	2	.	.	2	.	.	2	.	.	2	.	.	2	.	.	2	.	.	2	.	.	2	.	.	2	.	.	2	.	.	1	1	2	1	1	1	1	1	1	1	1	1	1	2	2	1	1	4	2	3	1	1	1	1	1	1	1	1	1	1	1	1	1	1	1	1	1	1	2	1	.	.	.	.	.	.	2	1	.	.	.	.	.	.	1	.	.	.	.	.	.	.	2	.	.	.	.	1	1	.	.	.	.	.	.	.	1	2	1	1	1	.	.	.	.	.	1	.	.	1	.	.	1	1	.	.	.	.	2	4	6	6	0	100	100	96	.	90	.
87549	46	BACK	2	1	14	1	3	2	.	.	2	.	.	2	.	.	2	.	.	2	.	.	2	.	.	2	.	.	2	.	.	2	.	.	2	.	.	2	.	.	2	.	.	2	.	.	2	.	.	2	.	.	1	1	2	1	1	1	1	1	1	1	.	1	1	1	1	1	1	4	1	3	1	1	1	1	1	1	1	1	1	1	1	1	1	1	1	1	1	1	1	.	.	.	.	.	.	.	1	.	.	.	.	.	.	.	1	.	.	.	.	.	.	.	1	.	.	.	.	.	1	.	.	.	.	.	.	.	1	2	1	1	1	.	.	.	.	.	1	.	.	1	.	.	.	.	.	4	1	3	2	4	6	6	0	100	100	100	82	100	96
97711	48	BACK	3	2	14	2	1	2	.	.	2	.	.	2	.	.	2	.	.	2	.	.	1	1	2	2	.	.	2	.	.	2	.	.	2	.	.	2	.	.	2	.	.	2	.	.	2	.	.	2	.	.	2	.	.	1	1	1	1	1	1	1	1	1	1	2	1	1	1	3	1	3	1	1	1	1	1	1	1	1	1	1	1	1	1	1	1	1	1	1	1	.	.	.	.	.	.	.	1	.	.	.	.	.	.	.	1	.	.	.	.	.	.	.	1	.	.	.	.	.	1	.	.	.	.	.	.	.	1	2	2	2	1	.	.	.	.	.	1	.	.	1	.	.	1	2	.	.	.	.	2	4	6	6	0	100	100	100	.	95	.
97711	46	BACK	2	2	14	1	2	2	.	.	2	.	.	2	.	.	2	.	.	2	.	.	2	.	.	2	.	.	2	.	.	2	.	.	2	.	.	2	.	.	2	.	.	2	.	.	2	.	.	2	.	.	2	.	.	1	1	1	1	1	1	1	1	1	1	1	1	1	1	4	1	3	1	1	2	1	1	1	1	1	1	1	1	1	1	1	1	1	1	1	1	.	.	.	.	.	.	.	1	.	.	.	.	.	.	.	1	.	.	.	.	.	.	.	1	.	.	.	.	.	1	.	.	.	.	.	.	.	1	2	1	2	1	.	.	.	.	.	1	.	.	1	.	.	1	2	.	1	1	2	2	0	0	0	0	100	100	97	82	100	95
97836	48	BACK	3	1	14	2	3	2	2	2	2	2	2	2	2	2	2	2	2	1	2	2	1	2	2	2	2	2	2	2	2	2	2	2	2	2	2	2	2	2	2	2	2	1	2	2	1	2	2	1	2	2	2	2	2	1	1	1	1	1	1	1	1	1	2	2	3	3	1	4	1	4	1	1	1	1	1	1	1	1	1	1	1	1	1	1	1	1	1	1	1	.	.	.	.	.	.	.	1	.	.	.	.	.	.	.	1	.	.	.	.	.	.	.	2	.	.	.	.	1	1	.	.	.	.	.	.	.	3	1	1	1	1	.	.	.	.	.	1	.	.	1	.	.	1	1	.	.	.	.	2	10	31	0	0	100	100	100	.	70	.
97836	46	BACK	2	1	14	2	3	2	2	2	2	2	2	2	2	2	2	2	2	1	2	2	1	2	2	2	2	2	2	2	2	2	2	2	2	2	2	2	2	2	2	2	2	1	2	2	1	2	2	1	2	2	1	2	2	1	1	1	1	1	1	1	1	1	1	1	2	2	1	4	1	4	1	1	1	1	1	1	1	1	1	1	1	1	1	1	1	1	1	1	1	.	.	.	.	.	.	.	1	.	.	.	.	.	.	.	1	.	.	.	.	.	.	.	2	.	.	.	.	1	1	.	.	.	.	.	.	.	2	1	1	1	1	.	.	.	.	.	1	.	.	1	.	.	1	1	.	4	3	3	2	13	38	0	0	100	100	96	100	90	99
110737	48	BACK	3	1	14	1	3	2	.	.	2	.	.	2	.	.	2	.	.	2	.	.	2	.	.	2	.	.	2	.	.	2	.	.	2	.	.	2	.	.	2	.	.	2	.	.	2	.	.	2	.	.	2	.	.	1	1	1	1	1	1	1	1	3	2	2	4	2	2	4	2	4	1	1	2	1	1	1	1	1	1	1	1	1	1	1	1	1	1	1	1	.	.	.	.	.	.	.	2	.	.	.	.	.	.	.	3	.	.	.	.	.	.	.	2	.	.	.	.	1	1	.	.	.	.	.	.	.	2	1	1	1	1	.	.	.	.	.	1	.	.	.	.	.	.	.	1	.	.	.	2	0	0	0	0	100	100	96	.	65	.
110737	46	BACK	2	1	14	2	3	2	.	.	2	.	.	2	.	.	2	.	.	2	.	.	1	1	2	2	.	.	2	.	.	2	.	.	2	.	.	2	.	.	2	.	.	1	1	1	2	.	.	1	2	2	2	.	.	1	1	1	1	1	1	1	1	3	2	2	2	2	1	3	1	4	1	1	1	1	2	1	1	1	1	1	1	1	1	1	1	1	1	1	1	.	.	.	.	.	.	.	2	.	.	.	.	.	.	.	2	.	.	.	.	.	.	.	1	.	.	.	.	.	4	.	.	.	.	.	.	.	3	1	1	1	1	.	.	.	.	.	1	.	.	.	.	.	.	.	1	1	2	4	2	13	19	13	6	100	100	91	100	80	98
117076	48	BACK	3	2	14	2	2	1	2	2	2	2	2	2	2	2	2	2	2	2	2	2	1	2	2	2	2	2	2	2	2	2	2	2	2	2	2	2	2	2	2	2	2	2	2	2	2	2	2	2	2	2	2	2	2	1	1	1	1	1	1	1	1	1	2	3	2	2	3	2	1	3	1	1	1	1	1	1	1	1	1	2	1	1	1	1	1	1	1	1	1	.	.	.	.	.	.	.	1	.	.	.	.	.	.	.	1	.	.	.	.	.	.	.	1	.	.	.	.	.	1	.	.	.	.	.	.	.	1	2	1	2	1	.	.	.	.	.	1	.	.	1	.	.	.	.	1	.	.	.	2	4	13	0	0	100	100	97	.	65	.
117076	46	BACK	2	2	14	2	.	2	2	2	2	2	2	2	2	2	2	2	2	2	2	2	2	2	2	2	2	2	2	2	2	2	2	2	2	2	2	2	2	2	2	2	2	2	2	2	2	2	2	2	2	2	1	1	2	1	1	1	1	1	1	1	1	1	4	5	2	4	1	2	2	3	1	1	2	2	2	1	1	1	1	1	1	1	1	1	1	1	1	1	1	1	.	.	.	.	.	.	1	1	.	.	.	.	.	.	2	1	.	.	.	.	.	.	1	.	.	.	.	.	1	.	.	.	.	.	.	.	1	3	2	2	1	.	.	.	.	.	1	.	.	1	.	.	.	.	1	1	2	3	2	4	6	6	0	100	97	92	67	45	89
134134	48	BACK	3	2	14	.	3	2	.	.	2	.	.	2	.	.	1	2	2	2	.	.	2	.	.	2	.	.	2	.	.	1	1	2	2	.	.	2	.	.	2	.	.	2	.	.	2	.	.	2	.	.	2	.	.	1	1	1	1	1	1	1	1	1	2	2	2	1	2	3	2	4	1	1	1	1	2	1	1	1	1	1	1	1	1	1	1	1	1	1	1	.	.	.	.	.	.	.	1	.	.	.	.	.	.	.	1	.	.	.	.	.	.	.	1	.	.	.	.	.	1	.	.	.	.	.	.	.	1	2	1	2	1	.	.	.	.	.	1	.	.	.	.	.	1	1	.	.	.	.	2	6	13	6	0	100	100	96	.	80	.
134134	46	BACK	2	2	14	3	3	2	2	2	2	2	2	2	2	2	1	2	2	2	2	2	2	2	2	2	2	2	2	2	2	1	1	2	2	2	2	2	2	2	2	2	2	2	2	2	2	2	2	2	2	2	2	2	2	1	1	1	1	1	1	1	1	1	1	2	1	1	2	4	1	4	1	1	1	1	1	1	1	1	1	1	1	1	1	1	1	1	1	1	1	.	.	.	.	.	.	.	1	.	.	.	.	.	.	.	1	.	.	.	.	.	.	.	1	.	.	.	.	.	1	.	.	.	.	.	.	.	1	2	1	2	1	.	.	.	.	.	1	.	.	.	.	.	1	1	.	1	3	3	2	6	13	6	0	100	100	100	93	90	98
149333	48	BACK	3	2	14	1	3	2	.	.	2	.	.	2	.	.	2	.	.	2	.	.	2	.	.	1	2	2	2	.	.	2	.	.	2	.	.	1	2	2	2	.	.	1	2	1	2	.	.	1	2	2	2	.	.	1	1	1	1	1	1	1	1	1	2	2	1	3	1	3	4	4	1	1	1	1	1	1	1	1	1	1	1	1	1	1	1	1	1	1	1	.	.	.	.	.	.	.	1	.	.	.	.	.	.	.	1	.	.	.	.	.	.	.	3	.	.	1	.	.	4	.	.	.	.	.	.	.	3	1	1	2	1	.	.	.	.	.	1	.	.	1	.	.	1	2	.	.	.	.	2	10	25	0	6	100	100	100	.	80	.
149333	46	BACK	2	2	14	2	3	2	.	.	2	.	.	2	.	.	2	.	.	2	.	.	2	.	.	1	2	2	2	.	.	2	.	.	2	.	.	1	2	2	2	.	.	1	2	1	2	.	.	1	2	2	2	.	.	1	1	1	1	1	1	1	1	1	4	1	1	5	1	4	3	4	1	1	1	1	1	1	1	1	.	1	1	1	1	1	1	1	1	1	1	.	.	.	.	.	.	.	2	.	.	.	.	.	.	.	2	.	.	.	.	.	.	.	3	.	.	.	1	1	4	.	.	.	.	.	.	.	4	1	1	2	1	.	.	.	.	.	.	.	.	1	.	.	1	2	.	4	2	3	2	10	25	0	6	100	100	93	100	65	98
175082	48	BACK	3	2	14	2	3	2	.	.	2	.	.	2	.	.	2	.	.	2	.	.	2	.	.	2	.	.	2	.	.	2	.	.	2	.	.	2	.	.	2	.	.	2	.	.	2	.	.	2	.	.	2	.	.	1	1	1	1	1	1	1	1	1	1	2	2	1	2	3	1	4	1	1	1	1	1	1	1	1	1	1	1	1	1	1	1	1	1	1	1	.	.	.	.	.	.	.	1	.	.	.	.	.	.	.	1	.	.	.	.	.	.	.	3	.	.	1	.	.	1	.	.	.	.	.	.	.	1	2	1	2	.	1	.	.	.	.	1	.	.	.	.	.	1	2	1	.	.	.	2	0	0	0	0	100	100	100	.	85	.
175082	46	BACK	2	2	14	2	3	2	.	.	2	.	.	2	.	.	2	.	.	2	.	.	1	2	.	2	.	.	2	.	.	2	.	.	2	.	.	2	.	.	2	.	.	2	.	.	2	.	.	2	.	.	2	.	.	1	1	1	1	1	1	1	1	1	2	4	3	5	1	3	2	3	1	1	1	1	1	1	1	1	1	1	1	1	1	1	1	1	1	1	1	.	.	.	.	.	.	.	1	.	.	.	.	.	.	.	1	.	.	.	.	.	.	.	3	.	.	1	.	1	1	.	.	.	.	.	.	.	1	2	2	2	.	1	.	.	.	.	1	.	.	.	.	.	1	2	.	9	4	3	2	2	6	0	0	100	100	100	74	50	93
188442	48	BACK	3	2	14	1	3	2	.	.	2	.	.	2	.	.	2	.	.	2	.	.	2	.	.	2	.	.	2	.	.	2	.	.	2	.	.	2	.	.	2	.	.	2	.	.	2	.	.	2	.	.	2	.	.	1	1	1	1	1	1	1	1	1	1	1	1	1	1	4	1	4	1	1	1	1	1	1	1	1	1	1	1	1	1	1	1	1	1	1	1	.	.	.	.	.	.	.	1	.	.	.	.	.	.	.	1	.	.	.	.	.	.	.	1	.	.	.	.	.	1	.	.	.	.	.	.	.	1	1	1	2	1	.	.	.	.	.	1	.	.	1	.	.	1	3	.	.	.	.	2	0	0	0	0	100	100	100	.	100	.
188442	46	BACK	2	2	14	1	3	2	.	.	2	.	.	2	.	.	2	.	.	2	.	.	2	.	.	2	.	.	2	.	.	2	.	.	2	.	.	2	.	.	2	.	.	2	.	.	2	.	.	2	.	.	2	.	.	1	1	1	1	1	1	1	1	1	1	1	1	1	1	4	1	4	1	1	1	1	1	1	1	1	1	1	1	1	1	1	1	1	1	1	1	.	.	.	.	.	.	.	1	.	.	.	.	.	.	.	1	.	.	.	.	.	.	.	1	.	.	.	.	.	1	.	.	.	.	.	.	.	1	1	1	2	1	.	.	.	.	.	1	.	.	.	.	.	1	3	.	4	1	3	2	0	0	0	0	100	100	100	100	100	100
201771	48	BACK	3	2	14	2	3	2	.	.	2	.	.	2	.	.	2	.	.	2	.	.	2	.	.	2	.	.	2	.	.	2	.	.	2	.	.	2	.	.	2	.	.	2	.	.	2	.	.	2	.	.	2	.	.	1	1	1	1	1	1	1	1	1	1	2	1	3	2	4	2	4	1	1	1	1	1	1	1	1	1	1	1	1	1	1	1	1	1	1	1	.	.	.	.	.	.	.	1	.	.	.	.	.	.	.	1	.	.	.	.	.	.	.	1	.	.	.	.	.	1	.	.	.	.	.	.	.	1	1	1	2	1	.	.	.	.	.	1	.	.	1	.	.	1	1	1	.	.	.	2	0	0	0	0	100	100	100	.	80	.
201771	46	BACK	2	2	14	1	3	2	.	.	2	.	.	2	.	.	2	.	.	2	.	.	2	.	.	2	.	.	2	.	.	2	.	.	2	.	.	2	.	.	2	.	.	2	.	.	2	.	.	2	.	.	2	.	.	1	1	1	1	1	1	1	1	1	2	2	2	2	2	4	1	4	1	1	1	1	1	1	1	1	1	1	1	1	1	1	1	1	1	1	1	.	.	.	.	.	.	.	1	.	.	.	.	.	.	.	1	.	.	.	.	.	.	.	1	.	.	.	.	.	1	.	.	.	.	.	.	.	1	1	1	2	1	.	.	.	.	.	1	.	.	1	.	.	1	1	1	4	2	3	2	0	0	0	0	100	100	100	100	75	100
209968	48	BACK	3	1	14	1	2	2	.	2	2	.	2	2	.	2	2	.	2	2	.	2	2	.	2	2	.	2	2	.	2	2	.	2	1	2	2	2	.	2	2	.	2	1	2	2	2	.	2	1	2	2	1	2	2	1	1	1	1	1	1	1	1	1	1	1	1	1	1	2	1	4	1	1	1	1	1	1	1	1	1	1	1	1	1	1	1	1	1	1	1	.	.	.	.	.	.	.	1	.	.	.	.	.	.	.	1	.	.	.	.	.	.	.	1	.	.	.	.	.	1	.	.	.	.	.	.	.	2	1	1	1	1	.	.	.	.	.	1	.	.	1	.	.	.	.	.	.	.	.	2	8	25	0	0	100	100	100	.	100	.
209968	46	BACK	2	1	14	1	2	2	.	2	2	.	2	2	.	2	2	.	2	2	.	2	2	.	2	2	.	2	2	.	2	2	.	2	1	2	2	2	.	2	2	.	2	1	2	2	2	.	2	1	2	2	1	2	2	1	1	1	1	1	1	1	1	1	1	1	1	1	1	3	1	4	1	1	1	1	1	1	1	1	1	1	1	1	1	1	1	1	1	1	1	.	.	.	.	.	.	.	1	.	.	.	.	.	.	.	1	.	.	.	.	.	.	.	1	.	.	.	.	.	1	.	.	.	.	.	.	.	3	1	1	1	1	.	.	.	.	.	1	.	.	1	.	.	.	.	.	4	2	3	2	8	25	0	0	100	100	100	100	100	100
211872	48	BACK	3	1	14	1	2	2	2	2	2	2	2	2	2	2	2	2	2	2	2	2	2	2	2	2	2	2	2	2	2	2	2	2	2	2	2	2	2	2	2	2	2	2	2	2	2	2	2	2	2	2	2	2	2	1	1	1	1	1	1	1	1	1	2	2	4	1	1	4	4	4	2	1	1	1	1	1	1	1	1	1	1	1	1	1	1	1	1	1	1	.	.	.	.	.	.	.	1	.	.	.	.	.	.	.	1	.	.	.	.	.	.	.	1	.	.	.	.	.	1	.	.	.	.	.	.	.	2	1	1	1	1	.	.	.	.	.	1	.	.	.	.	.	.	.	1	.	.	.	2	0	0	0	0	100	100	96	.	75	.
211872	46	BACK	2	1	14	1	2	2	2	2	2	2	2	2	2	2	2	2	2	2	2	2	2	2	2	2	2	2	2	2	2	2	2	2	2	2	2	2	2	2	2	2	2	2	2	2	2	2	2	2	2	2	2	2	2	1	1	1	1	1	1	1	1	1	1	1	1	1	1	4	4	4	1	1	1	1	1	1	1	1	1	1	1	1	1	1	1	1	1	1	1	.	.	.	.	.	.	.	1	.	.	.	.	.	.	.	1	.	.	.	.	.	.	.	1	.	.	.	.	.	1	.	.	.	.	.	.	.	1	1	1	1	1	.	.	.	.	.	1	.	.	.	.	.	.	.	1	14	2	3	2	0	0	0	0	100	100	100	100	100	100
214391	48	BACK	3	2	14	.	3	2	.	.	2	.	.	2	.	.	2	.	.	2	.	.	2	.	.	2	.	.	2	.	.	2	.	.	2	.	.	2	.	.	2	.	.	2	.	.	2	.	.	2	.	.	2	.	.	1	1	2	1	1	1	1	1	1	1	1	1	1	1	1	2	2	1	.	.	1	1	1	1	1	1	1	1	1	1	1	1	1	1	1	1	.	.	.	.	.	.	.	1	.	.	.	.	.	.	.	1	.	.	.	.	.	.	.	1	.	.	.	.	.	2	.	.	.	.	.	1	.	1	4	2	2	1	.	.	.	.	.	1	.	.	1	.	.	.	.	.	.	.	.	2	0	0	0	0	96	100	100	67	100	91
214391	46	BACK	2	2	14	1	3	2	.	.	2	.	.	2	.	.	2	.	.	2	.	.	2	.	.	2	.	.	2	.	.	2	.	.	2	.	.	2	.	.	2	.	.	2	.	.	2	.	.	2	.	.	2	.	.	2	1	1	1	1	1	1	1	1	3	3	1	2	2	2	1	2	.	.	.	1	1	1	1	1	1	1	1	1	1	1	1	1	1	1	1	.	.	.	.	.	.	.	1	.	.	.	.	.	.	.	1	.	.	.	.	.	.	.	2	.	.	.	.	1	2	.	.	.	.	.	1	.	1	3	2	2	1	.	.	.	.	.	1	.	.	1	.	.	.	.	.	4	1	3	2	0	0	0	0	96	100	89	56	70	85
214709	48	BACK	3	1	14	.	.	2	.	.	2	.	.	2	.	.	2	.	.	2	.	.	2	.	.	2	.	.	2	.	.	2	.	.	2	.	.	2	.	.	2	.	.	2	.	.	2	.	.	2	.	.	2	.	.	1	1	1	1	1	1	1	1	1	1	1	2	1	1	4	1	4	1	1	1	1	1	1	1	1	1	1	1	1	1	1	1	1	1	1	1	.	.	.	.	.	.	.	1	.	.	.	.	.	.	.	1	.	.	.	.	.	.	.	1	.	.	.	.	.	4	.	.	.	.	.	.	.	1	1	1	1	1	.	.	.	.	.	1	.	.	1	.	.	.	.	1	.	.	.	2	0	0	0	0	100	100	100	.	95	.
214709	46	BACK	2	1	14	2	2	2	.	.	2	.	.	2	.	.	2	.	.	2	.	.	2	.	.	2	.	.	2	.	.	2	.	.	2	.	.	2	.	.	2	.	.	2	.	.	2	.	.	2	.	.	2	.	.	1	1	1	1	1	1	1	1	1	1	1	2	1	1	4	1	4	1	1	1	1	1	1	1	1	1	1	1	1	1	1	1	1	1	1	1	.	.	.	.	.	.	.	1	.	.	.	.	.	.	.	1	.	.	.	.	.	.	.	1	.	.	.	.	.	4	.	.	.	.	.	.	.	1	1	1	1	1	.	.	.	.	.	1	.	.	1	.	.	.	.	1	1	2	2	2	0	0	0	0	100	100	100	100	95	100
218007	48	BACK	3	1	14	1	3	2	2	2	2	2	2	2	2	2	2	2	2	2	2	2	2	2	2	2	2	2	2	2	2	2	2	2	2	2	2	2	2	.	2	2	2	2	2	2	2	2	2	2	2	2	2	.	2	1	1	1	1	.	1	1	1	3	1	1	1	1	1	2	2	2	1	1	1	1	1	1	1	1	1	1	1	1	1	1	1	1	1	1	1	.	.	.	.	.	.	.	1	.	.	.	.	.	.	.	1	.	.	.	.	.	.	.	1	.	.	.	.	.	1	.	.	.	.	.	.	.	1	1	1	1	1	.	.	.	.	.	1	.	.	1	.	.	1	3	.	.	.	.	2	0	0	0	0	100	100	100	.	100	.
218007	46	BACK	2	1	14	2	3	2	.	.	2	.	.	.	.	.	.	.	.	.	2	2	2	.	.	1	2	2	2	.	.	2	.	.	2	.	.	2	.	.	2	.	.	1	2	2	2	.	.	2	.	.	.	.	.	1	1	1	1	1	1	1	1	1	2	2	.	2	.	3	.	4	.	1	1	1	1	1	1	1	1	1	1	.	.	1	1	1	1	1	1	.	.	.	.	.	.	.	1	.	.	.	.	.	.	.	1	.	.	.	.	.	.	.	2	.	.	.	.	1	1	.	.	.	.	.	.	.	3	1	1	1	1	.	.	.	.	.	1	.	.	1	.	.	.	3	.	1	1	3	2	4	13	0	0	100	100	95	100	75	99
230865	48	BACK	3	2	14	2	3	2	.	.	2	.	.	2	.	.	1	1	2	2	.	.	2	.	.	2	.	.	2	.	.	2	.	.	2	.	.	2	.	.	2	.	.	2	.	.	2	.	.	2	.	.	2	.	.	1	1	1	1	1	1	1	1	1	2	2	2	2	2	3	1	4	1	1	1	1	2	2	1	1	1	1	1	1	1	1	1	1	2	1	1	.	.	.	.	.	.	.	1	.	.	.	.	.	.	.	1	.	.	.	.	.	.	.	2	.	.	1	.	.	1	.	.	.	.	.	.	.	1	1	1	2	1	.	.	.	.	.	1	.	.	1	.	.	1	1	.	.	.	.	2	4	6	6	0	100	98	93	.	75	.
230865	46	BACK	2	2	14	2	3	2	2	2	2	2	2	2	2	2	1	1	2	2	2	2	1	1	2	2	2	2	2	2	2	2	2	2	2	2	2	2	2	2	2	2	2	2	2	2	2	2	2	2	2	2	2	2	2	1	1	1	1	1	1	1	1	1	2	2	2	3	2	3	1	3	1	1	1	1	1	1	1	1	1	1	1	1	1	1	1	1	1	1	2	.	1	.	.	.	.	.	2	.	1	.	.	.	.	.	1	.	.	.	.	.	.	.	3	.	.	.	.	1	1	.	.	.	.	.	.	.	1	1	1	2	1	.	.	.	.	.	1	.	.	1	.	.	1	1	.	1	3	4	2	8	13	13	0	100	100	94	89	70	96
236818	48	BACK	3	1	14	1	3	2	.	.	2	.	.	2	.	.	2	.	.	1	2	2	2	.	.	2	.	.	2	.	.	2	.	.	2	.	.	2	.	.	2	.	.	2	.	.	2	.	.	2	.	.	2	.	.	1	1	1	1	1	1	1	1	1	1	1	1	1	1	4	1	4	1	1	1	1	1	1	1	1	1	1	1	1	1	1	1	1	1	1	1	.	.	.	.	.	.	.	1	.	.	.	.	.	.	.	1	.	.	.	.	.	.	.	1	.	.	.	.	.	1	.	.	.	.	.	.	.	1	1	1	1	1	.	.	.	.	.	1	.	.	.	1	.	1	3	.	.	.	.	2	2	6	0	0	100	100	100	.	100	.
236818	46	BACK	2	1	14	1	3	2	.	.	2	.	.	2	.	.	2	.	.	1	2	2	2	.	.	2	.	.	2	.	.	2	.	.	2	.	.	2	.	.	2	.	.	2	.	.	2	.	.	2	.	.	2	.	.	1	1	1	1	1	1	1	1	1	2	2	2	1	2	3	1	3	1	1	1	1	1	1	1	1	1	1	1	1	1	1	1	1	1	1	1	.	.	.	.	.	.	.	1	.	.	.	.	.	.	.	1	.	.	.	.	.	.	.	2	.	.	.	.	1	1	.	.	.	.	.	.	.	4	3	1	1	1	.	.	.	.	.	1	.	.	.	1	.	1	3	.	1	1	3	2	2	6	0	0	100	100	96	76	80	93
237759	48	BACK	3	1	14	2	3	2	2	2	2	2	2	2	2	2	1	1	1	2	2	2	1	2	2	2	2	2	2	2	2	2	2	2	2	2	2	2	2	2	2	2	2	2	2	2	2	2	2	2	2	2	2	2	2	1	1	1	1	1	1	1	1	2	1	1	1	2	1	4	2	4	1	1	1	1	1	1	1	1	1	1	1	1	1	1	.	1	1	1	1	.	.	.	.	.	.	.	1	.	.	.	.	.	.	.	1	.	.	.	.	.	.	.	1	.	.	.	.	.	1	.	.	.	.	.	.	.	4	1	1	1	1	.	.	.	.	.	1	.	.	1	.	.	1	1	.	.	.	.	2	8	13	6	6	100	100	100	.	95	.
237759	46	BACK	2	1	14	2	2	2	2	2	2	2	2	2	2	2	1	1	1	2	2	2	2	2	2	2	2	2	2	2	2	2	2	2	2	2	2	2	2	2	2	2	2	2	2	2	2	2	2	2	2	2	2	2	2	1	1	1	1	1	1	1	1	2	1	1	1	2	1	4	3	4	1	1	1	1	1	1	1	1	1	1	1	1	1	1	1	1	1	1	1	.	.	.	.	.	.	.	1	.	.	.	.	.	.	.	1	.	.	.	.	.	.	.	3	.	.	.	.	1	1	.	.	.	.	.	.	.	3	1	1	1	1	.	.	.	.	.	1	.	.	1	.	.	1	1	.	4	3	3	2	6	6	6	6	100	100	100	100	95	100
237908	48	BACK	3	2	14	1	2	2	.	.	2	.	.	2	.	.	2	.	.	2	.	.	2	.	.	2	.	.	2	.	.	2	.	.	2	.	.	2	.	.	2	.	.	2	.	.	2	.	.	2	.	.	2	.	.	1	1	1	1	1	1	1	1	1	2	1	1	1	1	4	1	4	1	1	1	1	1	1	1	1	1	1	1	1	1	1	1	1	1	1	1	.	.	.	.	.	.	.	1	.	.	.	.	.	.	.	1	.	.	.	.	.	.	.	1	.	.	.	.	.	1	.	.	.	.	.	.	.	1	1	1	2	1	.	.	.	.	.	1	.	.	1	.	.	1	2	.	.	.	.	2	0	0	0	0	100	100	100	.	95	.
237908	46	BACK	2	2	14	1	2	2	.	.	2	.	.	2	.	.	2	.	.	2	.	.	2	.	.	2	.	.	2	.	.	2	.	.	2	.	.	2	.	.	2	.	.	2	.	.	2	.	.	2	.	.	2	.	.	1	1	1	1	1	1	1	1	1	2	3	2	1	1	4	1	4	1	1	1	1	1	1	1	1	1	1	1	.	1	1	1	.	1	1	.	.	.	.	.	.	.	.	1	.	.	.	.	.	.	.	1	.	.	.	.	.	.	.	1	.	.	.	.	.	1	.	.	.	.	.	.	.	1	1	1	2	1	.	.	.	.	.	1	.	.	1	.	.	1	2	.	4	1	3	2	0	0	0	0	100	100	100	100	80	100
239079	48	BACK	3	1	14	1	1	2	.	.	2	.	.	2	.	.	1	1	2	2	.	.	1	2	2	2	.	.	2	.	.	2	.	.	2	.	.	2	.	.	2	.	.	2	.	.	2	.	.	2	.	.	2	.	.	1	1	1	1	1	1	1	1	1	1	1	1	1	1	4	1	4	1	1	1	1	1	1	1	1	1	1	1	1	1	1	1	1	1	1	1	.	.	.	.	.	.	.	1	.	.	.	.	.	.	.	1	.	.	.	.	.	.	.	1	.	.	.	.	.	1	.	.	.	.	.	.	.	.	1	1	1	1	.	.	.	.	.	1	.	.	.	.	.	.	2	1	.	.	.	2	6	13	6	0	100	100	100	.	100	.
239079	46	BACK	2	1	14	1	3	2	2	2	2	2	2	2	2	2	1	1	1	2	2	2	2	2	2	2	2	2	2	2	2	2	2	2	2	2	2	2	2	2	2	2	2	2	2	2	2	2	2	2	2	2	2	2	2	1	1	1	1	1	1	1	1	2	1	1	1	2	1	3	1	4	1	1	1	1	1	1	1	1	1	1	1	1	1	1	1	1	1	1	1	.	.	.	.	.	.	.	1	.	.	.	.	.	.	.	2	.	.	.	.	.	.	.	2	.	.	.	.	1	1	.	.	.	.	.	.	.	1	2	1	1	1	.	.	.	.	.	1	.	.	.	1	.	1	2	.	1	2	3	2	6	6	6	6	100	100	93	93	95	97
239520	48	BACK	3	2	14	2	1	2	.	.	2	.	.	2	.	.	2	.	.	2	.	.	2	.	.	2	.	.	2	.	.	2	.	.	2	.	.	2	.	.	2	.	.	2	.	.	2	.	.	2	.	.	1	1	2	1	1	1	1	1	1	1	1	1	2	2	1	1	1	3	1	4	1	1	1	1	1	1	1	1	1	1	1	1	1	1	1	1	1	1	1	.	.	.	.	.	.	.	1	.	.	.	.	.	.	.	1	.	.	.	.	.	.	.	2	.	.	.	.	1	4	.	.	.	.	.	.	.	1	1	1	2	1	.	.	.	.	.	1	.	.	1	.	.	1	1	.	.	.	.	2	4	6	6	0	100	100	100	.	90	.
239520	46	BACK	2	2	14	1	2	2	.	.	2	.	.	2	.	.	2	.	.	2	.	.	2	.	.	2	.	.	2	.	.	2	.	.	2	.	.	2	.	.	2	.	.	2	.	.	2	.	.	2	.	.	2	.	.	1	1	1	1	1	1	1	1	1	1	1	1	2	1	4	1	4	1	1	1	1	1	1	1	1	1	1	1	1	1	1	1	1	1	1	1	.	.	.	.	.	.	.	1	.	.	.	.	.	.	.	1	.	.	.	.	.	.	.	1	.	.	.	.	.	4	.	.	.	.	.	.	.	1	1	1	2	1	.	.	.	.	.	1	.	.	1	.	.	1	1	.	1	1	2	2	0	0	0	0	100	100	100	100	95	100
250414	48	BACK	3	2	14	2	2	2	.	.	2	.	.	2	.	.	1	2	2	2	.	.	2	.	.	2	.	.	2	.	.	2	.	.	2	.	.	2	.	.	2	.	.	1	2	2	2	.	.	1	2	2	2	.	.	1	1	1	1	1	1	1	1	1	2	1	1	1	1	4	.	4	1	1	2	2	1	1	1	1	1	1	1	1	1	1	1	1	1	1	1	.	.	.	.	.	.	.	1	.	.	.	.	.	.	.	1	.	.	.	.	.	.	.	1	.	.	.	.	.	1	.	.	.	.	.	.	.	1	1	1	2	1	.	1	1	.	.	1	.	.	1	.	.	1	1	.	.	.	.	2	6	19	0	0	100	97	96	.	95	.
250414	46	BACK	2	2	14	2	3	2	2	.	2	2	.	2	.	.	1	2	2	2	.	.	2	.	.	2	.	.	2	.	.	2	.	.	2	.	.	2	.	.	2	.	.	1	2	2	2	.	.	1	2	2	2	.	.	1	1	1	1	1	1	1	1	1	1	1	1	1	1	2	3	4	1	1	1	1	1	1	1	1	1	1	1	1	1	1	1	1	1	1	1	.	.	.	.	.	.	.	1	.	.	.	.	.	.	.	1	.	.	.	.	.	.	.	3	.	.	.	.	1	4	.	.	.	.	.	.	.	1	1	1	2	1	.	1	1	.	.	1	.	.	1	.	.	1	1	.	4	1	3	2	6	19	0	0	100	100	100	100	100	100
256084	48	BACK	3	2	14	2	3	2	2	2	2	2	2	2	2	2	2	2	2	2	2	2	2	2	2	2	2	2	2	2	2	2	2	2	2	2	2	2	2	2	2	2	2	2	2	2	2	2	2	2	2	2	2	2	2	1	1	1	1	1	1	1	1	1	1	1	1	1	1	3	1	4	1	1	1	1	1	1	1	1	2	1	1	1	1	1	1	1	1	1	1	.	.	.	.	.	.	.	1	.	.	.	.	.	.	.	1	.	.	.	.	.	.	.	2	.	.	.	.	1	1	.	.	.	.	.	.	.	1	3	1	2	1	.	.	.	.	.	1	.	.	1	.	.	1	2	.	.	.	.	2	0	0	0	0	100	100	97	.	100	.
256084	46	BACK	2	2	14	1	3	2	.	.	2	.	.	2	.	.	2	.	.	2	.	.	2	.	.	2	.	.	2	.	.	2	.	.	2	.	.	2	.	.	2	.	.	1	2	2	2	.	.	2	.	.	2	.	.	1	1	1	1	1	1	1	1	1	1	1	1	1	1	4	1	4	1	1	1	1	1	1	1	1	1	1	1	1	1	1	1	1	1	1	1	.	.	.	.	.	.	.	1	.	.	.	.	.	.	.	1	.	.	.	.	.	.	.	1	.	.	.	.	.	1	.	.	.	.	.	.	.	2	1	1	2	1	.	.	.	.	.	1	.	.	1	.	.	1	2	.	4	1	3	2	2	6	0	0	100	100	100	100	100	100
258526	48	BACK	3	2	14	2	3	2	2	2	2	2	2	2	2	2	2	2	2	2	2	2	2	2	2	2	2	2	2	2	2	2	2	2	2	2	2	2	2	2	2	2	2	2	2	2	2	2	2	2	2	2	2	2	2	1	1	1	1	1	1	1	1	1	2	3	2	3	2	3	1	4	1	1	1	1	2	1	1	1	1	1	1	1	1	1	1	2	1	1	1	1	.	.	.	1	.	.	1	1	.	.	.	1	.	.	2	1	.	.	.	1	.	.	2	.	.	.	.	1	1	.	.	.	.	.	.	.	3	2	2	2	1	.	.	.	.	.	.	.	1	.	.	1	1	1	.	.	.	.	2	0	0	0	0	100	97	96	.	65	.
258526	46	BACK	2	2	14	2	3	2	2	2	2	2	2	2	2	2	2	2	2	2	2	2	2	2	2	2	2	2	2	2	2	2	2	2	2	2	2	2	2	2	2	2	2	2	2	2	2	2	2	2	2	2	2	2	2	1	1	1	1	1	1	1	1	1	3	3	3	3	3	3	2	4	1	1	1	1	1	1	1	1	1	1	1	1	1	1	1	1	1	1	1	.	.	.	.	.	.	.	1	.	.	.	.	.	.	.	1	.	.	.	.	.	.	.	2	.	.	.	.	1	1	.	.	.	.	.	.	.	1	1	1	2	1	.	.	.	.	.	.	.	1	.	.	1	.	1	.	6	3	3	2	0	0	0	0	100	100	96	100	50	99
267776	48	BACK	3	1	14	4	4	2	.	.	2	.	.	2	.	.	2	.	.	2	.	.	2	.	.	2	.	.	2	.	.	2	.	.	2	.	.	2	.	.	2	.	.	2	.	.	2	.	.	2	.	.	1	2	.	1	1	1	1	1	1	1	1	1	4	1	2	2	4	1	3	3	1	1	1	1	1	1	1	1	1	1	1	1	1	1	1	1	1	1	1	.	.	.	.	.	.	.	1	.	.	.	1	1	.	.	1	.	.	.	.	.	.	.	1	.	.	.	.	.	1	.	.	.	.	.	.	.	3	4	3	1	1	.	.	.	.	.	1	.	.	1	.	.	1	1	.	.	.	.	2	2	6	0	0	100	100	100	.	60	.
267776	46	BACK	2	1	14	2	2	2	.	.	2	.	.	2	.	.	2	.	.	2	.	.	2	.	.	2	.	.	2	.	.	2	.	.	2	.	.	2	.	.	2	.	.	2	.	.	2	.	.	2	.	.	1	2	2	1	1	1	1	1	1	1	1	1	2	1	2	4	2	3	2	3	1	1	1	1	1	1	1	1	1	1	1	1	1	1	1	1	1	1	1	.	.	.	.	.	.	.	1	.	.	.	.	.	.	.	1	.	.	.	.	.	.	.	1	.	.	.	.	.	1	.	.	.	.	.	.	.	2	4	3	1	1	.	.	.	.	.	1	.	.	1	.	.	1	1	.	1	1	3	2	2	6	0	0	100	100	100	52	70	88
300296	48	BACK	3	1	14	1	3	2	.	.	2	.	.	2	.	.	2	.	.	2	.	.	2	.	.	2	.	.	2	.	.	2	.	.	2	.	.	2	.	.	2	.	.	2	.	.	2	.	.	2	.	.	2	.	.	1	1	1	1	1	1	1	1	1	2	2	2	4	2	4	1	3	1	1	1	1	1	1	1	1	1	1	1	1	1	1	1	1	1	1	1	.	.	.	.	.	.	.	1	.	.	.	.	.	.	.	1	.	.	.	.	.	.	.	2	.	.	.	.	1	4	.	.	.	.	.	.	.	1	1	1	1	1	.	.	.	.	.	1	.	.	1	.	.	1	1	.	.	.	.	2	0	0	0	0	100	100	100	.	65	.
300296	46	BACK	2	1	14	1	1	2	.	.	2	.	.	2	.	.	2	.	.	2	.	.	2	.	.	2	.	.	2	.	.	2	.	.	2	.	.	2	.	.	2	.	.	2	.	.	2	.	.	2	.	.	2	.	.	1	1	1	1	1	1	1	1	1	1	1	3	2	2	4	1	2	1	1	1	1	1	1	1	1	1	1	1	1	1	1	1	1	1	1	1	.	.	.	.	.	.	.	1	.	.	.	.	.	.	.	1	.	.	.	.	.	.	.	2	.	.	.	.	1	4	.	.	.	.	.	.	.	1	2	1	1	1	.	.	.	.	.	1	.	.	1	.	.	1	1	.	4	2	3	2	0	0	0	0	100	100	95	71	80	92
310624	48	BACK	3	1	14	1	3	2	.	.	2	.	.	2	.	.	2	.	.	2	.	.	2	.	.	2	.	.	2	.	.	2	.	.	2	.	.	2	.	.	2	.	.	2	.	.	2	.	.	2	.	.	2	.	.	1	1	1	1	1	1	1	1	1	1	1	1	1	1	4	4	4	1	1	1	1	1	1	1	1	.	.	1	1	1	1	1	1	1	1	1	.	.	.	.	.	.	.	1	.	.	.	.	.	.	.	1	.	.	.	.	.	.	.	1	.	.	.	.	.	1	.	.	.	.	.	.	.	1	1	1	1	1	.	.	.	.	.	1	.	.	1	.	.	.	.	.	.	.	.	2	0	0	0	0	100	100	100	.	100	.
310624	46	BACK	2	1	14	1	3	2	.	.	2	.	.	2	.	.	2	.	.	2	.	.	2	.	.	2	.	.	2	.	.	2	.	.	2	.	.	2	.	.	2	.	.	2	.	.	2	.	.	2	.	.	2	.	.	1	1	1	1	1	1	1	1	1	2	2	2	2	2	4	1	4	1	1	1	1	1	1	1	1	1	1	1	1	1	1	1	1	1	1	1	.	.	.	.	.	.	.	1	.	.	.	.	.	.	.	1	.	.	.	.	.	.	.	1	.	.	.	.	.	1	.	.	.	.	.	.	.	1	1	1	1	1	.	.	.	.	.	1	.	.	1	.	.	.	.	.	1	2	2	2	0	0	0	0	100	100	100	100	75	100
313905	48	BACK	3	1	14	.	.	2	.	.	2	.	.	2	.	.	2	.	.	2	.	.	2	.	.	2	.	.	2	.	.	2	.	.	2	.	.	2	.	.	2	.	.	2	.	.	2	.	.	2	.	.	2	.	.	1	1	1	1	1	1	1	1	1	1	1	1	1	1	3	1	4	1	1	1	1	1	1	1	1	1	1	1	1	1	1	1	1	1	1	1	.	.	.	.	.	.	.	1	.	.	.	.	.	.	.	1	.	.	.	.	.	.	.	2	.	.	.	.	1	1	.	.	.	.	.	.	.	.	2	2	1	1	.	.	.	.	.	1	.	.	1	.	.	1	1	.	.	.	.	2	0	0	0	0	100	100	100	.	100	.
313905	46	BACK	2	1	14	3	.	2	.	.	2	.	.	2	.	.	2	.	.	2	.	.	1	2	2	2	.	.	2	.	.	2	.	.	2	.	.	.	.	.	2	.	.	2	.	.	.	.	.	.	.	.	.	.	.	1	1	1	1	.	1	1	1	1	3	3	2	2	.	2	1	3	.	1	1	1	.	.	.	1	.	.	.	.	.	.	.	.	.	.	.	.	.	.	.	.	.	.	.	.	.	.	.	.	.	.	1	.	.	.	.	.	.	.	3	.	.	.	.	.	.	.	.	.	.	.	.	.	1	2	1	1	1	.	.	.	.	.	1	.	.	1	.	.	1	1	.	4	2	2	2	2	6	0	0	100	.	.	82	63	.
314294	48	BACK	3	1	14	2	3	2	2	2	2	.	2	1	2	1	2	.	.	2	.	.	2	.	.	2	.	.	2	.	.	2	.	.	2	.	.	2	.	.	2	.	.	2	.	.	2	.	.	2	.	.	2	.	.	1	1	1	1	1	1	1	1	1	5	5	4	1	1	4	4	4	1	1	1	1	1	1	1	1	1	1	1	1	1	1	1	1	1	1	1	.	.	.	.	.	.	.	1	.	.	.	.	.	.	.	1	.	.	.	.	.	.	.	2	.	.	.	.	1	1	.	.	.	.	.	.	.	1	1	1	1	1	.	.	.	.	.	1	.	.	.	.	.	.	.	1	.	.	.	2	4	6	0	6	100	100	100	.	45	.
314294	46	BACK	2	1	14	1	1	2	.	.	2	.	.	2	.	.	2	.	.	2	.	.	2	.	.	2	.	.	2	.	.	2	.	.	2	.	.	2	.	.	2	.	.	2	.	.	2	.	.	2	.	.	2	.	.	1	1	1	1	1	1	1	1	1	2	2	2	1	1	3	1	4	1	1	1	1	1	1	1	1	1	1	1	1	1	1	1	1	1	1	1	.	.	.	.	.	.	.	1	.	.	.	.	.	.	.	1	.	.	.	.	.	.	.	2	.	.	.	.	1	1	.	.	.	.	.	.	.	3	1	1	1	1	.	.	.	.	.	1	.	.	.	.	.	.	.	.	1	1	1	2	0	0	0	0	100	100	96	100	85	99
316557	48	BACK	3	2	14	4	4	1	2	2	2	2	2	2	2	2	2	2	2	2	2	2	1	2	2	2	2	2	2	2	2	2	2	2	2	2	2	1	2	2	2	2	2	2	2	2	1	2	2	2	2	2	1	2	2	1	1	1	1	1	2	2	1	3	2	3	4	2	4	1	2	2	2	1	1	1	3	1	1	2	2	1	1	1	1	1	1	2	2	1	2	.	.	.	.	.	.	.	1	.	.	.	.	.	.	.	1	.	.	.	.	.	.	.	1	.	.	.	.	.	1	.	.	.	.	.	.	.	2	4	3	2	1	.	.	.	.	.	1	.	.	1	.	.	.	.	.	.	.	.	2	10	31	0	0	96	89	80	.	50	.
316557	46	BACK	2	2	14	3	3	1	2	.	2	.	.	.	.	.	.	.	.	.	.	.	.	.	.	.	.	.	.	.	.	.	.	.	.	.	.	.	.	.	.	.	.	.	.	.	.	.	.	.	.	.	1	1	.	1	1	1	1	1	1	1	1	1	1	2	2	2	2	3	1	4	1	1	1	1	1	1	1	1	1	1	1	1	1	.	.	.	1	1	1	.	.	.	.	.	.	.	1	.	.	.	.	.	.	.	1	.	.	.	.	.	.	.	1	.	.	.	.	.	1	.	.	.	.	.	.	.	2	1	1	2	1	.	.	.	.	.	1	.	.	1	.	.	.	.	.	4	2	3	2	6	13	6	0	100	100	100	100	80	100
327816	48	BACK	3	2	14	2	2	2	.	.	2	.	.	2	.	.	1	1	2	1	1	2	2	.	.	2	.	.	2	.	.	2	.	.	2	.	.	2	.	.	2	.	.	1	1	2	2	.	.	2	.	.	2	.	.	1	1	1	1	1	1	1	1	1	2	2	2	2	2	4	2	2	1	1	1	1	1	1	1	1	1	1	1	1	1	1	1	1	1	.	.	.	.	.	.	.	.	.	1	.	.	.	.	.	.	.	1	.	.	.	.	.	.	.	1	.	.	.	.	.	.	.	.	.	.	.	.	.	1	1	1	2	.	.	.	1	.	.	.	.	.	.	.	.	.	.	1	.	.	.	2	13	19	19	0	100	100	100	.	75	.
327816	46	BACK	2	2	14	2	3	2	.	.	2	.	.	2	.	.	1	1	2	1	1	2	2	.	.	2	.	.	2	.	.	2	.	.	2	.	.	2	.	.	2	.	.	1	1	2	2	.	.	2	.	.	2	.	.	1	1	1	1	1	1	1	1	1	2	2	2	2	2	3	1	2	1	1	1	1	1	1	1	1	1	1	1	1	1	1	1	1	1	1	1	.	.	.	.	.	.	.	1	.	.	.	.	.	.	.	1	.	.	.	.	.	.	.	2	.	.	.	.	1	1	.	.	.	.	.	.	.	1	1	1	2	.	.	.	1	.	.	.	.	.	.	.	.	.	.	1	.	1	3	2	13	19	19	0	100	100	96	78	75	93
345229	48	BACK	3	2	14	2	3	2	.	.	2	.	.	2	.	.	1	1	1	2	.	.	2	.	.	2	.	.	2	.	.	2	.	.	2	.	.	2	.	.	2	.	.	2	.	.	2	.	.	2	.	.	2	.	.	1	1	1	1	1	1	1	.	2	2	2	2	2	2	4	1	4	.	.	.	.	.	.	.	.	1	1	1	1	1	1	1	1	1	1	1	.	.	.	.	.	.	.	1	.	.	.	.	.	.	.	1	.	.	.	.	.	.	.	2	.	.	.	.	1	1	.	.	.	.	.	.	.	1	1	1	2	1	.	.	.	.	.	1	.	.	1	.	.	1	1	.	.	.	.	2	6	6	6	6	100	100	.	.	75	.
345229	46	BACK	2	2	14	3	3	2	.	.	2	.	.	2	.	.	1	1	2	2	.	.	2	.	.	2	.	.	2	.	.	2	.	.	2	.	.	2	.	.	2	.	.	2	.	.	2	.	.	2	.	.	2	.	.	1	1	1	1	1	1	1	1	2	2	2	2	2	2	4	1	4	1	1	1	1	2	1	1	1	1	1	1	1	1	1	1	1	1	1	1	.	.	.	.	.	.	.	1	.	.	.	.	.	.	.	1	.	.	.	.	.	.	.	2	.	.	.	.	1	1	.	.	.	.	.	.	.	1	1	1	.	1	.	.	.	.	.	1	.	.	1	.	.	.	.	.	4	2	3	2	4	6	6	0	100	100	93	100	75	98
350872	48	BACK	3	2	14	3	3	2	2	2	2	2	2	2	2	2	2	2	2	2	2	2	2	2	2	2	2	2	2	2	2	2	2	2	2	2	2	2	2	2	2	2	2	2	2	2	1	2	2	2	2	2	1	1	2	1	1	1	1	1	1	1	1	1	5	5	1	1	1	2	2	4	2	1	1	1	1	1	1	1	1	1	1	1	1	1	1	1	1	1	1	.	.	.	.	.	.	.	1	.	.	.	.	.	.	.	2	.	.	.	.	.	.	.	1	.	.	.	.	.	1	.	.	.	.	.	.	.	1	3	2	2	1	.	.	.	.	.	1	.	.	1	.	.	1	2	.	.	.	.	2	6	13	6	0	100	100	96	.	60	.
350872	46	BACK	2	2	14	2	3	2	.	.	2	.	.	2	.	.	2	.	.	2	.	.	2	.	.	2	.	.	2	.	.	2	.	.	2	.	.	2	.	.	2	.	.	2	.	.	2	.	.	2	.	.	1	1	2	1	1	1	1	1	1	1	1	1	2	2	1	1	1	3	1	4	1	1	1	1	1	1	1	1	1	1	1	1	1	1	1	1	1	1	1	.	.	.	.	.	.	.	1	.	.	.	.	.	.	.	1	.	.	.	.	.	.	.	1	.	.	.	.	.	1	.	.	.	.	.	.	.	1	1	1	2	1	.	.	.	.	.	1	.	.	1	.	.	1	2	.	1	3	3	2	4	6	6	0	100	100	100	100	90	100
366857	48	BACK	3	2	14	2	3	2	.	.	2	.	.	2	.	.	2	.	.	2	.	.	2	.	.	2	.	.	2	.	.	2	.	.	2	.	.	2	.	.	2	.	.	2	.	.	2	.	.	2	.	.	2	.	.	1	1	1	1	1	1	1	1	1	2	3	2	1	2	3	2	2	2	1	1	1	1	1	1	1	1	1	.	1	1	1	1	1	1	1	1	.	.	.	.	.	.	.	1	.	.	.	.	.	.	.	1	.	.	.	.	.	.	.	1	.	.	.	.	.	1	.	.	.	.	.	.	.	2	4	3	2	1	.	.	.	.	.	1	.	.	1	.	.	1	2	1	.	.	.	2	0	0	0	0	100	100	96	.	75	.
366857	46	BACK	2	2	14	1	3	2	.	.	2	.	.	2	.	.	2	.	.	2	.	.	2	.	.	2	.	.	2	.	.	2	.	.	2	.	.	2	.	.	2	.	.	2	.	.	2	.	.	2	.	.	2	.	.	1	1	1	1	1	1	1	1	1	2	4	2	2	1	2	3	3	2	1	1	1	1	1	1	1	.	.	.	.	.	.	.	.	.	.	.	.	.	.	.	.	.	.	.	.	.	.	.	.	.	.	4	.	.	.	.	1	.	.	1	.	.	.	.	.	1	.	.	.	.	.	.	.	2	4	2	.	1	.	.	.	.	.	1	.	.	1	.	.	1	2	1	4	2	3	2	0	0	0	0	100	.	83	61	70	.
380452	48	BACK	3	2	14	3	3	2	.	.	2	.	.	2	.	.	2	.	.	2	.	.	1	2	.	2	.	.	2	.	.	2	.	.	2	.	.	2	.	.	2	.	.	2	.	.	2	.	.	2	.	.	1	1	2	1	1	1	1	1	1	1	1	2	2	2	1	2	3	2	3	3	1	1	1	1	2	1	1	1	1	1	1	1	1	1	1	1	1	1	2	.	.	.	.	.	.	.	2	.	.	.	.	.	.	.	2	.	.	.	.	.	.	.	2	.	.	.	.	1	4	.	.	.	.	.	.	.	1	2	1	2	1	.	.	.	.	.	1	.	.	1	.	.	.	.	.	.	.	.	2	6	13	6	0	100	100	92	.	75	.
380452	46	BACK	2	2	14	1	3	2	.	.	2	.	.	2	.	.	2	.	.	2	.	.	2	.	.	2	.	.	2	.	.	2	.	.	2	.	.	2	.	.	2	.	.	2	.	.	2	.	.	2	.	.	1	1	2	1	1	1	1	1	1	1	1	1	1	1	2	1	1	4	.	.	1	1	1	1	1	1	1	1	1	1	1	1	1	1	1	1	1	1	1	.	.	.	.	.	.	.	1	.	.	.	.	.	.	.	1	.	.	.	.	.	.	.	2	.	.	.	.	.	2	.	.	.	.	.	.	.	1	1	1	2	1	.	.	.	.	.	1	.	.	1	.	.	.	.	.	4	2	3	2	4	6	6	0	100	100	92	100	95	98
392297	48	BACK	3	2	14	1	3	2	.	.	2	.	.	2	.	.	2	.	.	2	.	.	2	.	.	2	.	.	2	.	.	2	.	.	2	.	.	2	.	.	2	.	.	2	.	.	2	.	.	2	.	.	2	.	.	1	1	1	1	1	1	1	1	1	1	1	1	1	1	4	1	4	1	1	1	1	1	1	1	1	1	1	1	1	1	1	1	1	1	1	1	.	.	.	.	.	.	.	1	.	.	.	.	.	.	.	1	.	.	.	.	.	.	.	1	.	.	.	.	.	1	.	.	.	.	.	.	.	1	1	1	2	1	.	.	.	.	.	1	.	.	1	.	.	1	2	.	.	.	.	2	0	0	0	0	100	100	100	.	100	.
392297	46	BACK	2	2	14	1	3	2	.	.	2	.	.	2	.	.	2	.	.	2	.	.	2	.	.	2	.	.	2	.	.	2	.	.	2	.	.	2	.	.	2	.	.	2	.	.	2	.	.	2	.	.	2	.	.	1	1	1	1	1	1	1	1	1	1	1	1	1	1	4	1	4	1	1	1	1	1	1	1	1	1	1	1	1	1	1	1	1	1	1	1	.	.	.	.	.	.	.	1	.	.	.	.	.	.	.	1	.	.	.	.	.	.	.	1	.	.	.	.	.	1	.	.	.	.	.	.	.	1	1	1	2	1	.	.	.	.	.	1	.	.	.	.	.	1	2	.	4	1	3	2	0	0	0	0	100	100	100	100	100	100
392908	48	BACK	3	2	14	2	2	2	.	.	2	.	.	2	.	.	2	.	.	2	.	.	2	.	.	2	.	.	2	.	.	2	.	.	2	.	.	2	.	.	2	.	.	2	.	.	2	.	.	2	.	.	2	.	.	1	1	1	1	1	1	1	1	1	1	2	4	2	2	3	1	3	1	1	1	1	2	1	1	1	1	1	1	1	1	1	1	1	1	1	1	1	.	.	.	.	.	.	1	1	.	.	.	.	.	.	2	.	.	.	1	1	.	.	1	.	.	.	.	1	1	.	.	.	.	.	.	.	1	2	2	2	1	.	.	.	.	.	1	.	.	.	1	.	1	2	.	.	.	.	2	0	0	0	0	100	100	96	.	70	.
392908	46	BACK	2	2	14	2	3	2	.	.	2	.	.	2	.	.	2	.	.	2	.	.	2	.	.	2	.	.	2	.	.	2	.	.	2	.	.	2	.	.	2	.	.	2	.	.	2	.	.	2	.	.	2	.	.	1	1	1	1	1	1	1	1	1	2	2	2	2	2	3	1	3	1	1	1	1	1	1	1	1	1	1	1	1	1	1	1	1	1	1	1	.	.	.	.	.	.	.	1	.	.	.	.	.	.	.	2	.	.	.	.	.	.	.	1	.	.	.	.	.	1	.	.	.	.	.	.	.	1	2	2	2	1	.	.	.	.	.	1	.	.	.	1	.	1	2	.	5	4	4	2	0	0	0	0	100	100	97	74	75	93
416617	48	BACK	3	1	14	1	3	2	2	2	2	2	.	2	2	2	2	2	2	2	2	2	2	2	2	2	2	2	2	2	2	2	2	2	2	2	.	2	2	2	2	2	2	2	2	2	2	2	2	2	2	2	2	2	2	1	1	1	1	1	1	1	1	1	2	2	1	1	1	3	1	4	1	1	1	1	1	1	1	1	1	1	1	1	1	1	1	1	1	1	1	.	.	.	.	.	.	.	1	.	.	.	.	.	.	.	1	.	.	.	.	.	.	.	1	.	.	.	.	.	4	.	.	.	.	.	.	.	1	1	1	1	1	.	.	.	.	.	1	.	.	.	.	.	1	3	1	.	.	.	2	0	0	0	0	100	100	100	.	90	.
416617	46	BACK	2	1	14	2	2	2	.	.	2	.	.	2	.	.	2	.	.	2	.	.	2	.	.	2	.	.	2	.	.	2	.	.	2	.	.	2	.	.	2	.	.	2	.	.	2	.	.	2	.	.	2	.	.	1	1	1	1	1	1	1	1	1	1	1	1	1	1	4	1	4	1	1	1	1	1	1	1	1	1	1	1	1	1	1	1	1	1	1	1	.	.	.	.	.	.	.	1	.	.	.	.	.	.	.	1	.	.	.	.	.	.	.	1	.	.	.	.	.	1	.	.	.	.	.	.	.	1	1	1	1	1	.	.	.	.	.	1	.	.	1	.	.	1	3	1	4	2	3	2	0	0	0	0	100	100	100	100	100	100
423559	48	BACK	3	1	14	1	3	2	.	.	2	.	.	2	.	.	2	.	.	1	2	2	2	.	.	2	.	.	2	.	.	2	.	.	2	.	.	2	.	.	2	.	.	2	.	.	2	.	.	2	.	.	2	.	.	1	1	1	1	1	1	1	1	1	2	1	1	1	1	4	2	4	1	1	1	1	1	1	1	1	1	1	1	1	1	1	1	1	1	1	1	.	.	.	.	.	.	.	1	.	.	.	.	.	.	.	1	.	.	.	.	.	.	.	1	.	.	.	.	.	4	.	.	.	.	.	.	.	1	1	1	1	1	.	.	.	.	.	1	.	.	1	.	.	1	2	.	.	.	.	2	2	6	0	0	100	100	100	.	95	.
423559	46	BACK	2	1	14	1	3	2	2	.	2	.	.	2	.	.	2	.	.	1	2	2	1	2	2	2	.	.	2	.	.	2	.	.	2	.	.	2	.	.	2	.	.	2	.	.	2	.	.	2	.	.	2	.	.	1	1	1	1	1	1	1	1	1	2	1	1	2	1	3	2	4	1	1	2	1	2	1	1	1	1	1	1	1	1	1	1	1	1	1	1	.	.	.	.	.	.	.	1	.	.	.	.	.	.	.	1	.	.	.	.	.	.	.	1	.	.	.	.	.	1	.	.	.	.	.	.	.	2	3	1	1	1	.	.	.	.	.	1	.	.	1	.	.	1	2	.	1	2	3	2	4	13	0	0	100	100	94	87	90	95
425285	48	BACK	3	1	14	3	3	2	.	.	2	.	.	2	.	.	2	.	.	2	.	.	1	.	2	2	.	.	2	.	.	2	.	.	2	.	.	2	.	.	2	.	.	2	.	.	2	.	.	2	.	.	2	.	.	1	1	1	1	1	1	1	1	2	2	2	2	2	2	2	1	.	1	1	1	1	1	1	1	1	1	1	1	1	1	1	1	1	1	1	1	.	.	.	.	.	.	.	1	.	.	.	.	.	.	.	1	.	.	.	.	.	.	.	2	.	.	.	.	1	1	.	.	.	.	.	.	.	1	1	1	1	1	.	.	.	.	.	1	.	.	1	.	.	1	1	.	.	.	.	2	2	6	0	0	100	100	100	.	75	.
425285	46	BACK	2	1	14	3	3	2	.	.	2	.	.	2	.	.	2	.	.	2	.	.	2	.	.	2	.	.	2	.	.	2	.	.	2	.	.	2	.	.	2	.	.	2	.	.	2	.	.	2	.	.	2	.	.	2	1	1	1	1	1	1	1	1	2	2	2	2	.	3	1	3	1	1	1	1	1	1	1	1	1	1	1	1	1	1	1	1	1	1	1	.	.	.	.	.	.	.	1	.	.	.	.	.	.	.	1	.	.	.	.	.	.	.	2	.	.	.	.	.	1	.	.	.	.	.	.	.	1	4	1	1	1	.	.	.	.	.	1	.	.	1	.	.	.	1	.	1	3	3	2	0	0	0	0	96	100	96	69	75	90
426907	48	BACK	3	2	14	3	2	2	.	.	2	.	.	2	.	.	1	1	2	2	.	.	2	.	.	2	.	.	2	.	.	2	.	.	2	.	.	2	.	.	2	.	.	2	.	.	2	.	.	2	.	.	2	.	.	1	1	1	1	1	1	1	1	1	2	3	2	2	3	3	2	4	1	1	1	1	1	1	1	1	1	1	1	1	1	1	1	1	1	1	1	.	.	.	.	.	.	.	1	.	.	.	.	.	.	.	1	.	.	.	.	.	.	.	2	.	.	.	.	1	1	.	.	.	.	.	.	.	1	2	2	2	1	.	.	.	.	.	1	.	.	1	.	.	1	1	.	.	.	.	2	4	6	6	0	100	100	100	.	65	.
426907	46	BACK	2	2	14	1	3	2	2	2	2	2	2	2	2	2	1	1	2	2	2	2	1	1	2	2	2	2	2	2	2	2	2	2	2	2	2	2	2	2	2	2	2	2	2	2	2	2	2	2	2	2	2	2	2	1	1	1	1	1	1	1	1	1	1	1	1	1	1	4	1	4	1	1	1	1	1	1	1	1	1	1	1	1	1	1	1	1	1	1	1	.	.	.	.	.	.	.	1	.	.	.	.	.	.	.	1	.	.	.	.	.	.	.	1	.	.	.	.	.	1	.	.	.	.	.	.	.	1	1	1	2	1	.	.	.	.	.	1	.	.	1	.	.	1	1	.	1	1	3	2	8	13	13	0	100	100	100	100	100	100
439224	48	BACK	3	2	14	.	3	.	.	.	.	.	.	.	.	.	.	.	.	.	.	.	1	.	.	.	.	.	.	.	.	.	.	.	.	.	.	2	.	.	.	.	.	2	.	.	.	.	.	.	.	.	.	.	.	.	1	.	1	.	.	.	.	.	1	.	.	1	1	.	.	.	.	1	1	1	1	.	.	1	.	.	1	1	.	1	1	.	.	.	.	.	.	.	.	.	.	.	.	.	.	.	.	.	.	.	1	.	.	.	.	.	.	.	1	.	.	.	.	.	1	.	.	.	.	.	.	.	1	.	.	.	.	.	.	.	.	.	.	.	.	.	.	.	.	4	.	.	.	.	2	2	6	0	0	.	.	.	.	100	.
439224	46	BACK	2	2	14	1	2	2	.	.	2	.	.	2	.	.	2	.	.	2	.	.	1	2	2	2	.	.	2	.	.	2	.	.	2	.	.	2	.	.	2	.	.	2	.	.	2	.	.	2	.	.	2	.	.	1	1	1	1	1	1	1	1	1	1	1	1	1	1	4	1	4	1	1	1	1	1	1	1	1	1	1	1	1	1	1	1	1	1	1	1	.	.	.	.	.	.	.	1	.	.	.	.	.	.	.	1	.	.	.	.	.	.	.	1	.	.	.	.	.	1	.	.	.	.	.	.	.	1	1	1	2	1	.	.	.	.	.	1	.	.	1	.	.	1	1	.	1	1	3	2	2	6	0	0	100	100	100	100	100	100
448341	48	BACK	3	2	14	2	3	.	.	.	.	.	.	.	.	.	.	.	.	.	.	.	.	.	.	.	.	.	.	.	.	.	.	.	.	.	.	.	.	.	.	.	.	.	.	.	1	2	2	.	.	.	1	2	2	1	1	1	1	1	1	1	1	3	2	2	1	2	2	4	2	2	1	1	1	1	1	1	1	1	1	1	1	1	1	1	1	1	1	1	1	.	.	.	.	.	.	.	1	.	.	.	.	.	.	.	1	.	.	.	.	.	.	.	2	.	.	.	.	1	1	.	.	.	.	.	.	.	1	1	1	2	1	.	.	.	.	.	1	.	.	1	.	.	.	.	.	.	.	.	2	4	13	0	0	100	100	100	.	80	.
448341	46	BACK	2	2	14	1	3	2	.	.	2	.	.	2	.	.	2	.	.	2	.	.	2	.	.	2	.	.	2	.	.	2	.	.	2	.	.	2	.	.	2	.	.	2	.	.	2	.	.	2	.	.	2	.	.	1	1	1	1	1	1	1	1	1	2	2	2	2	2	4	2	4	1	1	1	1	1	1	1	1	1	1	1	1	1	1	1	1	1	1	1	.	.	.	.	.	.	.	1	.	.	.	.	.	.	.	1	.	.	.	.	.	.	.	1	.	.	.	.	.	1	.	.	.	.	.	.	.	2	1	1	2	1	.	.	.	.	.	1	.	.	1	.	.	.	.	.	4	3	4	2	0	0	0	0	100	100	100	100	75	100
459407	48	BACK	3	2	14	1	3	.	.	.	.	.	.	.	.	.	.	.	.	.	.	.	.	.	.	.	.	.	2	.	.	.	.	.	.	.	.	.	.	.	.	.	.	.	.	.	.	.	.	.	.	.	1	1	2	2	.	1	1	1	1	1	1	1	3	3	.	1	1	2	3	3	1	1	.	1	1	.	1	1	1	1	.	1	1	1	.	1	1	.	1	.	.	.	.	.	.	.	1	.	.	.	.	.	.	.	1	.	.	.	.	.	.	.	1	.	.	.	.	.	1	.	.	.	.	.	.	.	1	4	2	2	1	.	.	.	.	.	1	.	.	1	.	.	1	1	.	.	.	.	2	4	6	6	0	94	100	100	.	75	.
459407	46	BACK	2	2	14	1	3	2	.	.	2	.	.	2	.	.	2	.	.	2	.	.	2	.	.	2	.	.	2	.	.	2	.	.	2	.	.	2	.	.	2	.	.	2	.	.	2	.	.	2	.	.	1	1	2	1	1	1	1	1	1	1	1	1	.	1	1	1	.	2	.	4	1	1	1	1	1	1	1	.	1	1	1	.	1	1	1	.	1	1	1	.	.	.	.	.	.	.	1	.	.	.	.	.	.	.	1	.	.	.	.	.	.	.	1	.	.	.	.	.	1	.	.	.	.	.	.	.	1	2	1	2	1	.	.	.	.	.	1	.	.	.	.	.	.	1	.	1	1	3	2	4	6	6	0	100	100	100	93	100	98
481849	48	BACK	3	1	14	1	2	2	.	.	2	.	.	2	.	.	2	.	.	1	2	2	2	.	.	2	.	.	2	.	.	2	.	.	2	.	.	2	.	.	2	.	.	.	2	2	2	.	.	2	.	.	2	.	.	1	1	1	1	1	1	1	1	1	1	1	1	1	1	4	1	4	1	1	1	1	1	1	1	1	1	1	1	1	1	1	1	1	1	1	1	.	.	.	.	.	.	.	1	.	.	.	.	.	.	.	1	.	.	.	.	.	.	.	1	.	.	.	.	.	1	.	.	.	.	.	.	.	1	1	1	1	1	.	.	.	.	.	1	.	.	1	.	.	.	.	.	.	.	.	2	2	6	0	0	100	100	100	.	100	.
481849	46	BACK	2	1	14	1	3	2	.	.	2	.	.	2	.	.	2	.	.	1	2	2	2	.	.	2	.	.	2	.	.	2	.	.	2	.	.	2	.	.	2	.	.	1	2	2	2	.	.	2	.	.	2	.	.	1	1	1	1	1	1	1	1	1	1	1	1	1	1	4	1	4	1	1	1	1	1	1	1	1	1	1	1	1	1	1	1	1	1	1	1	.	.	.	.	.	.	.	1	.	.	.	.	.	.	.	1	.	.	.	.	.	.	.	1	.	.	.	.	.	1	.	.	.	.	.	.	.	1	1	1	1	1	.	.	.	.	.	1	.	.	1	.	.	.	.	.	1	1	3	2	4	13	0	0	100	100	100	100	100	100
483309	47	FRONT	3	1	14	2	3	2	2	2	2	2	2	2	2	2	2	2	2	2	2	2	2	2	2	2	2	2	2	2	2	2	2	2	2	2	2	2	2	2	2	2	2	2	2	2	2	2	2	2	2	2	2	2	2	1	1	1	1	1	1	1	1	1	2	2	1	1	1	4	1	4	1	1	1	1	1	1	1	1	1	1	1	1	1	1	1	1	1	1	1	.	.	.	.	.	.	.	1	.	.	.	.	.	.	.	1	.	.	.	.	.	.	.	1	.	.	.	.	.	1	.	.	.	.	.	.	.	1	1	1	1	1	.	.	.	.	.	1	.	.	1	.	.	1	3	.	.	.	.	2	0	0	0	0	100	100	100	.	90	.
483309	45	FRONT	2	1	14	1	3	2	2	2	2	2	2	2	2	2	2	2	2	2	2	2	2	2	2	2	2	2	2	2	2	2	2	2	2	2	2	2	2	2	2	2	2	2	2	2	2	2	2	2	2	2	2	2	2	1	1	1	1	1	1	1	1	1	1	1	1	1	1	4	1	4	1	1	1	1	1	1	1	1	1	1	1	1	1	1	1	1	1	1	1	.	.	.	.	.	.	.	1	.	.	.	.	.	.	.	1	.	.	.	.	.	.	.	1	.	.	.	.	.	1	.	.	.	.	.	.	.	1	1	1	1	1	.	.	.	.	.	1	.	.	1	.	.	1	3	.	4	2	3	2	0	0	0	0	100	100	100	100	100	100
499910	48	BACK	3	2	14	3	2	2	2	2	2	2	2	2	2	2	1	1	1	1	1	2	1	2	2	2	2	2	2	2	2	.	2	2	2	2	2	2	2	2	2	2	2	2	2	2	2	2	2	2	2	2	2	2	2	2	1	1	1	1	1	1	.	1	2	4	3	3	2	2	3	4	2	4	2	1	2	2	1	1	2	1	1	1	1	1	1	1	2	1	4	.	.	.	.	1	.	.	3	.	.	.	.	.	.	.	4	.	.	.	.	1	.	.	3	.	.	.	.	1	1	.	.	.	.	.	.	.	3	3	1	2	1	.	.	.	.	.	1	.	.	1	.	.	.	.	.	.	.	.	2	13	19	13	6	95	98	60	.	55	.
499910	46	BACK	2	2	14	2	3	2	2	2	2	2	2	2	2	2	1	1	1	1	2	2	2	2	2	1	2	.	2	2	2	2	2	2	2	2	2	2	2	2	2	2	2	2	2	2	2	2	2	2	2	2	2	2	2	1	1	1	1	1	1	1	1	1	1	4	2	2	2	2	2	2	2	4	2	1	3	2	1	1	2	1	1	1	1	1	1	2	1	1	4	.	1	.	.	1	.	.	2	.	1	.	.	1	.	.	4	.	1	.	.	1	.	.	2	.	.	.	.	1	1	.	.	.	.	.	.	.	3	3	2	2	1	.	.	.	.	.	1	.	.	1	.	.	.	.	.	1	2	3	2	10	19	6	6	100	97	52	56	70	76
503008	48	BACK	3	1	14	1	3	2	.	.	2	.	.	2	.	.	2	.	.	2	.	.	2	.	.	2	.	.	2	.	.	2	.	.	2	.	.	2	.	.	2	.	.	2	.	.	2	.	.	2	.	.	2	.	.	1	1	1	1	1	1	1	1	1	1	2	1	2	1	4	2	4	1	1	1	1	1	1	1	1	1	1	1	1	1	1	1	1	1	1	1	.	.	.	.	.	.	.	1	.	.	.	.	.	.	.	1	.	.	.	.	.	.	.	1	.	.	.	.	.	4	.	.	.	.	.	.	.	1	1	1	1	1	.	.	.	.	.	1	.	.	1	.	.	.	.	.	.	.	.	2	0	0	0	0	100	100	100	.	90	.
503008	46	BACK	2	1	14	1	3	2	.	.	2	.	.	2	.	.	2	.	.	2	.	.	2	.	.	2	.	.	2	.	.	2	.	.	2	.	.	2	.	.	2	.	.	2	.	.	2	.	.	2	.	.	2	.	.	1	1	1	1	1	1	1	1	1	1	1	1	1	1	4	1	4	1	1	1	1	1	1	1	1	1	1	1	1	1	1	1	1	1	1	1	.	.	.	.	.	.	.	1	.	.	.	.	.	.	.	1	.	.	.	.	.	.	.	1	.	.	.	.	.	4	.	.	.	.	.	.	.	1	1	1	1	1	.	.	.	.	.	1	.	.	1	.	.	.	.	.	1	2	3	2	0	0	0	0	100	100	100	100	100	100
503455	48	BACK	3	2	14	1	3	2	.	.	2	.	.	2	.	.	2	.	.	2	.	.	2	.	.	2	.	.	2	.	.	2	.	.	2	.	.	2	.	.	2	.	.	2	.	.	2	.	.	2	.	.	2	.	.	1	1	1	1	1	1	1	1	1	2	2	2	2	2	2	1	4	1	1	1	1	1	1	1	1	1	1	1	1	1	1	1	1	1	1	1	.	.	.	.	.	.	.	1	.	.	.	.	.	.	.	1	.	.	.	.	.	.	.	2	.	.	.	.	1	4	.	.	.	.	.	.	.	1	2	1	2	1	.	.	.	.	.	1	.	.	1	.	.	1	2	.	.	.	.	2	0	0	0	0	100	100	100	.	75	.
503455	46	BACK	2	2	14	2	3	2	.	.	2	.	.	2	.	.	2	.	.	2	.	.	2	.	.	2	.	.	2	.	.	2	.	.	2	.	.	2	.	.	2	.	.	2	.	.	2	.	.	2	.	.	2	.	.	1	1	1	1	1	1	1	1	1	2	2	2	2	2	2	1	4	1	1	1	1	1	1	1	1	1	1	1	1	1	1	1	1	1	1	1	.	.	.	.	.	.	.	1	.	.	.	.	.	.	.	1	.	.	.	.	.	.	.	2	.	.	.	.	1	4	.	.	.	.	.	.	.	1	2	1	.	1	.	.	.	.	.	1	.	.	1	.	.	1	2	.	4	2	3	2	0	0	0	0	100	100	95	93	75	97
508393	48	BACK	3	1	14	2	2	2	.	.	2	.	.	2	.	.	2	.	.	1	1	2	1	1	2	2	.	.	2	.	.	2	.	.	2	.	.	2	.	.	2	.	.	2	.	.	2	.	.	2	.	.	2	.	.	1	1	1	1	1	1	1	1	1	1	1	2	1	1	4	2	4	1	1	1	1	1	1	1	1	1	1	1	1	1	1	1	1	1	1	1	.	.	.	.	.	.	.	1	.	.	.	.	.	.	.	1	.	.	.	.	.	.	.	3	.	.	1	.	.	3	.	.	.	.	.	.	.	1	2	1	1	1	.	.	.	.	.	1	.	.	.	1	.	1	1	.	.	.	.	2	8	13	13	0	100	100	100	.	95	.
508393	46	BACK	2	1	14	3	4	2	.	.	2	.	.	2	.	.	2	.	.	1	1	1	1	1	1	2	.	.	2	.	.	2	.	.	2	.	.	2	.	.	2	.	.	1	1	2	1	1	2	2	.	.	2	.	.	1	1	1	1	1	1	1	1	1	2	2	4	4	2	3	1	3	1	1	1	1	1	1	1	1	1	1	1	1	1	1	1	2	1	1	1	.	.	.	.	.	.	.	1	.	.	.	1	1	.	.	1	.	.	.	1	1	.	.	2	.	1	.	.	.	4	.	.	.	.	.	.	.	1	3	2	1	1	.	.	.	.	.	1	.	.	.	1	.	1	1	.	1	5	4	2	21	25	25	13	100	97	95	67	55	90
518516	48	BACK	3	1	14	2	2	2	.	.	2	.	.	2	.	.	2	.	.	2	.	.	2	.	.	2	.	.	2	.	.	2	.	.	2	.	.	2	.	.	2	.	.	2	.	.	2	.	.	2	.	.	2	.	.	1	1	1	1	1	1	1	1	1	1	1	1	1	1	4	1	4	1	1	1	1	1	1	1	1	1	1	1	1	1	1	1	1	1	1	1	.	.	.	.	.	.	.	1	.	.	.	.	.	.	.	1	.	.	.	.	.	.	.	1	.	.	.	.	.	1	.	.	.	.	.	.	.	1	3	1	1	1	.	.	.	.	.	1	.	.	1	.	.	1	1	.	.	.	.	2	0	0	0	0	100	100	100	.	100	.
518516	46	BACK	2	1	14	2	3	2	.	.	2	.	.	2	.	.	2	.	.	2	.	.	2	.	.	2	.	.	2	.	.	2	.	.	2	.	.	2	.	.	2	.	.	2	.	.	2	.	.	2	.	.	2	.	.	1	1	1	1	1	1	1	1	1	3	2	2	3	2	4	1	4	1	1	1	1	1	1	1	1	1	1	1	1	1	1	1	1	1	1	1	.	.	.	.	.	.	.	1	.	.	.	.	.	.	.	1	.	.	.	.	.	.	.	1	.	.	.	.	.	1	.	.	.	.	.	.	.	1	1	1	1	1	.	.	.	.	.	1	.	.	1	.	.	1	1	.	1	2	3	2	0	0	0	0	100	100	100	100	65	100
524486	48	BACK	3	1	14	2	3	2	.	.	2	.	.	2	.	.	2	.	.	2	.	.	2	.	.	.	.	.	.	.	.	2	.	.	.	.	.	2	.	.	2	.	.	2	.	.	2	.	.	2	.	.	2	.	.	1	1	1	1	1	1	1	1	1	2	2	1	1	1	3	3	4	1	1	1	1	.	1	.	.	1	.	1	1	1	1	1	1	1	1	.	.	.	.	.	.	.	.	1	.	.	.	.	.	.	.	1	.	.	.	.	.	.	.	1	.	.	.	.	.	4	.	.	.	.	.	.	.	1	2	1	1	.	.	.	.	.	1	1	.	.	1	.	.	1	1	.	.	.	.	2	0	0	0	0	100	100	.	.	90	.
524486	46	BACK	2	1	14	1	3	2	.	.	2	.	.	2	.	.	2	.	.	2	.	.	2	.	.	2	.	.	2	.	.	2	.	.	2	.	.	2	.	.	2	.	.	2	.	.	2	.	.	2	.	.	2	.	.	1	1	1	1	1	1	1	1	1	1	1	1	2	1	4	1	4	1	1	1	1	1	1	1	1	1	1	1	1	1	1	1	1	1	1	1	.	.	.	.	.	.	.	1	.	.	.	.	.	.	.	1	.	.	.	.	.	.	.	2	.	.	.	.	1	4	.	.	.	.	.	.	.	2	1	1	1	1	.	.	.	.	.	1	.	.	1	.	.	1	1	.	1	2	4	2	0	0	0	0	100	100	95	100	95	99
531182	48	BACK	3	1	14	2	3	2	.	.	2	.	.	2	.	.	2	.	.	2	.	.	2	.	.	2	.	.	2	.	.	2	.	.	2	.	.	2	.	.	2	.	.	2	.	.	2	.	.	2	.	.	1	1	2	1	1	1	1	1	1	1	1	1	1	1	1	1	1	2	3	4	1	1	1	1	1	1	1	1	1	1	1	1	1	1	1	1	1	1	1	.	.	.	.	.	.	.	1	.	.	.	.	.	.	.	1	.	.	.	.	.	.	.	3	.	.	.	.	1	1	.	.	.	.	.	.	.	1	2	1	1	1	.	.	.	.	.	1	.	.	1	.	.	1	1	.	.	.	.	2	4	6	6	0	100	100	100	.	100	.
531182	46	BACK	2	1	14	2	3	2	.	.	2	.	.	2	.	.	2	.	.	2	.	.	1	2	2	2	.	.	2	.	.	2	.	.	2	.	.	2	.	.	2	.	.	2	.	.	2	.	.	2	.	.	1	1	2	1	1	1	1	1	1	1	1	1	4	2	1	2	2	3	2	3	2	1	1	1	2	1	1	1	1	1	1	1	1	1	1	1	1	1	1	.	.	.	.	.	.	.	1	.	.	.	.	.	.	.	1	.	.	.	.	.	.	.	3	.	.	.	.	1	1	.	.	.	.	.	.	.	3	1	1	1	1	.	.	.	.	.	1	.	.	1	.	.	1	1	.	1	2	3	2	6	13	6	0	100	100	94	89	70	96
531568	48	BACK	3	1	14	2	3	2	2	2	2	2	2	2	2	2	2	2	2	2	2	2	2	2	2	2	2	2	2	2	2	2	2	2	2	2	2	2	2	2	2	2	2	2	2	2	2	2	2	2	2	2	2	2	2	1	1	1	1	1	1	1	1	1	2	1	1	1	1	4	2	4	1	1	1	1	1	1	1	1	1	1	1	1	1	1	1	1	1	1	1	.	.	.	.	.	.	.	1	.	.	.	.	.	.	.	1	.	.	.	.	.	.	.	1	.	.	.	.	.	1	.	.	.	.	.	.	.	1	1	1	1	1	.	.	.	.	.	1	.	.	1	.	.	.	.	.	.	.	.	2	0	0	0	0	100	100	100	.	95	.
531568	46	BACK	2	1	14	1	3	2	2	2	2	2	2	2	2	2	2	2	2	2	2	2	1	1	2	2	2	2	2	2	2	2	2	2	2	2	2	2	2	2	2	2	2	2	2	2	1	1	2	2	2	2	2	2	2	1	1	1	1	1	1	1	1	1	1	1	2	1	1	4	1	4	1	1	1	1	1	1	1	.	1	1	1	1	1	1	1	1	1	1	1	.	.	.	.	.	.	.	1	.	.	.	.	.	.	.	1	.	.	.	.	.	.	.	1	.	.	.	.	.	.	.	.	.	.	.	.	.	2	1	1	1	1	.	.	.	.	.	1	.	.	1	.	.	.	.	.	4	1	3	2	8	13	13	0	100	100	100	100	95	100
535297	48	BACK	3	1	14	1	3	2	.	.	2	.	.	2	.	.	2	.	.	2	.	.	2	.	.	2	.	.	2	.	.	2	.	.	2	.	.	2	.	.	2	.	.	1	2	2	2	.	.	1	2	2	2	.	.	1	1	1	1	1	1	1	1	1	2	2	1	2	1	3	2	4	1	1	1	1	1	1	1	1	1	1	1	1	1	1	1	1	1	1	1	.	.	.	.	.	.	.	1	.	.	.	.	.	.	.	2	.	.	.	.	.	.	.	2	.	.	.	.	1	1	.	.	.	.	.	.	.	1	1	1	1	1	.	.	.	.	.	1	.	.	1	.	.	1	2	.	.	.	.	2	4	13	0	0	100	100	100	.	85	.
535297	46	BACK	2	1	14	2	3	.	.	.	.	.	.	.	.	.	.	.	.	1	.	.	1	.	.	.	.	.	.	.	.	.	.	.	.	.	.	.	.	.	.	.	.	1	2	2	.	.	.	1	2	2	1	.	.	1	1	1	1	1	1	1	1	1	2	2	1	1	1	4	1	4	1	1	1	1	1	1	1	1	1	1	1	1	1	1	1	1	1	1	1	.	.	.	.	.	.	.	2	.	.	.	.	.	.	.	4	.	.	.	.	1	.	.	2	.	.	.	.	1	1	.	.	.	.	.	.	.	1	1	1	1	1	.	.	.	.	.	1	.	.	1	.	.	1	2	.	1	3	3	2	10	31	0	0	100	100	85	100	90	96
551053	48	BACK	3	2	14	1	3	2	2	2	2	2	2	2	2	2	2	2	2	2	2	2	1	2	2	2	2	2	2	2	2	2	2	2	2	2	2	2	2	2	2	2	2	2	2	2	2	2	2	2	2	2	2	2	2	1	1	1	1	1	1	1	1	1	2	2	2	2	2	4	1	4	1	1	1	1	1	1	1	1	1	1	1	1	1	1	1	1	1	1	1	.	.	.	.	.	.	.	1	.	.	.	.	.	.	.	1	.	.	.	.	.	.	.	1	.	.	.	.	.	1	.	.	.	.	.	.	.	1	1	1	2	1	.	.	.	.	.	1	.	.	1	.	.	.	.	.	.	.	.	2	2	6	0	0	100	100	100	.	75	.
551053	46	BACK	2	2	14	2	3	2	2	2	2	2	2	2	2	2	2	2	2	2	2	2	1	2	2	2	2	2	2	2	2	2	2	2	2	2	2	2	2	2	2	2	2	2	2	2	2	2	2	2	2	2	2	2	2	1	1	1	1	1	1	1	1	1	3	3	2	1	1	4	1	4	1	1	1	1	1	1	1	1	1	1	1	1	1	1	1	1	1	1	1	.	.	.	.	.	.	.	1	.	.	.	.	.	.	.	1	.	.	.	.	.	.	.	1	.	.	.	.	.	1	.	.	.	.	.	.	.	1	1	1	2	1	.	.	.	.	.	1	.	.	1	.	.	.	.	.	4	3	3	2	2	6	0	0	100	100	100	100	75	100
558201	48	BACK	3	1	14	2	2	2	2	2	2	2	2	2	2	2	2	2	2	2	2	2	2	2	2	2	2	2	2	2	2	2	2	2	2	2	2	2	2	2	2	2	2	2	2	2	2	2	2	2	2	2	1	1	2	2	1	1	1	1	1	1	1	1	2	2	1	1	2	2	2	2	1	1	1	1	2	1	1	1	1	1	1	1	1	1	1	1	1	1	2	.	.	.	.	.	.	1	1	.	.	.	.	.	.	1	2	.	.	.	.	.	.	1	2	.	.	.	.	1	4	.	.	.	.	.	.	.	2	2	1	1	1	.	.	.	.	.	1	.	.	1	.	.	1	1	.	.	.	.	2	4	6	6	0	96	100	93	.	85	.
558201	46	BACK	2	1	14	2	3	2	2	2	2	2	2	2	2	2	2	2	2	2	2	2	2	2	2	2	2	2	2	2	2	2	2	2	2	2	2	2	2	2	2	2	2	2	2	2	2	2	2	2	2	2	1	1	2	1	1	1	1	1	1	1	1	1	1	3	1	2	2	2	2	4	2	1	2	1	2	1	1	1	1	1	1	1	1	1	1	1	1	1	1	.	.	.	.	.	.	.	2	.	.	.	.	.	.	.	2	.	.	.	.	.	.	.	3	.	.	.	.	.	4	.	.	.	.	.	.	.	3	2	1	1	1	.	.	.	.	.	1	.	.	1	.	.	1	1	.	1	2	3	2	4	6	6	0	100	100	76	93	80	92
559554	48	BACK	3	2	14	1	3	2	.	.	2	.	.	2	.	.	1	1	2	2	.	.	2	.	.	2	.	.	2	.	.	2	.	.	2	.	.	2	.	.	2	.	.	2	.	.	2	.	.	2	.	.	1	1	2	1	1	1	1	1	1	1	1	1	2	2	2	2	1	3	1	3	1	1	1	1	1	1	1	1	1	1	1	1	1	1	1	1	1	1	1	.	.	.	.	.	.	.	1	.	.	.	.	.	.	.	1	.	.	.	.	.	.	.	1	.	.	.	.	.	1	.	.	.	.	.	.	.	2	1	1	2	1	.	.	.	.	1	1	.	.	1	.	.	1	2	.	.	.	.	2	8	13	13	0	100	100	100	.	80	.
559554	46	BACK	2	2	14	2	2	.	.	.	.	.	.	.	.	.	.	.	.	.	.	.	.	.	.	.	.	.	.	.	.	.	.	.	.	.	.	.	.	.	.	.	.	.	.	.	.	.	.	.	.	.	.	.	.	2	2	1	1	1	1	1	1	2	.	.	.	.	.	.	.	.	.	.	.	.	.	.	.	.	.	.	.	.	.	.	.	.	.	.	.	.	.	.	.	.	.	.	.	.	.	.	.	.	.	.	.	.	.	.	.	.	.	.	.	.	.	.	.	.	.	.	.	.	.	.	.	.	.	.	.	.	.	.	.	.	.	.	.	.	.	.	.	.	.	.	.	.	.	.	2	0	0	0	0	90	.	.	.	.	.
566629	48	BACK	3	1	14	2	2	2	.	.	2	.	.	2	.	.	2	.	.	2	.	.	2	.	.	2	.	.	2	.	.	2	.	.	2	.	.	1	1	2	2	.	.	2	.	.	2	.	.	2	.	.	2	.	.	1	1	1	1	1	1	1	1	1	2	1	1	1	1	4	1	4	1	1	1	1	1	1	1	1	1	1	1	1	1	1	1	1	1	1	1	.	.	.	.	.	.	.	1	.	.	.	.	.	.	.	1	.	.	.	.	.	.	.	1	.	.	.	.	.	4	.	.	.	.	.	.	.	1	1	1	1	1	.	.	.	.	.	1	.	.	1	.	.	1	1	.	.	.	.	2	4	6	6	0	100	100	100	.	95	.
566629	46	BACK	2	1	14	1	3	2	.	.	2	.	.	2	.	.	2	.	.	2	.	.	2	.	.	2	.	.	2	.	.	2	.	.	2	.	.	1	2	2	2	.	.	2	.	.	2	.	.	2	.	.	2	.	.	1	1	1	1	1	1	1	1	1	1	1	1	1	1	4	1	4	1	1	1	1	1	1	1	1	1	1	1	1	1	1	1	1	1	1	1	.	.	.	.	.	.	.	1	.	.	.	.	.	.	.	1	.	.	.	.	.	.	.	1	.	.	.	.	.	4	.	.	.	.	.	.	.	1	1	1	1	1	.	.	.	.	.	1	.	.	1	.	.	1	1	.	1	1	3	2	2	6	0	0	100	100	100	100	100	100
566945	48	BACK	3	1	14	1	3	2	.	.	2	.	.	2	.	.	2	.	.	2	.	.	2	.	.	2	.	.	2	.	.	2	.	.	2	.	.	2	.	.	2	.	.	2	.	.	2	.	.	2	.	.	2	.	.	2	1	1	1	1	1	1	1	1	1	2	1	2	1	4	2	4	1	1	1	1	2	1	1	1	1	1	1	1	1	1	1	1	1	1	1	.	.	.	.	.	.	.	1	.	.	.	.	.	.	.	1	.	.	.	.	.	.	.	2	.	.	.	.	.	3	.	.	.	.	.	.	.	1	1	1	1	1	.	.	.	.	.	1	.	.	1	.	.	1	2	.	.	.	.	2	0	0	0	0	96	100	96	.	90	.
566945	46	BACK	2	1	14	1	3	2	.	.	2	.	.	2	.	.	2	.	.	2	.	.	2	.	.	2	.	.	2	.	.	2	.	.	2	.	.	2	.	.	2	.	.	2	.	.	2	.	.	2	.	.	2	.	.	2	1	1	1	1	1	1	1	1	2	2	2	2	2	4	1	4	2	1	1	1	2	1	1	1	1	1	1	1	1	1	1	1	1	1	1	.	.	.	.	.	.	.	1	.	.	.	.	.	.	.	1	.	.	.	.	.	.	.	2	.	.	.	.	.	2	.	.	.	.	.	.	.	1	1	1	1	1	.	.	.	.	.	1	.	.	1	.	.	1	2	.	4	1	3	2	0	0	0	0	96	100	86	100	75	95
585752	48	BACK	3	2	14	1	3	2	.	.	2	.	.	2	.	.	2	.	.	2	.	.	2	.	.	2	.	.	2	.	.	2	.	.	2	.	.	2	.	.	2	.	.	2	.	.	2	.	.	2	.	.	1	1	2	1	1	1	1	1	1	1	1	.	1	1	1	1	1	4	1	4	1	1	1	1	1	1	1	1	2	1	1	1	1	1	1	1	1	1	1	.	.	.	.	.	.	.	1	.	.	.	.	.	.	.	1	.	.	.	.	.	.	.	1	.	.	.	.	.	1	.	.	.	.	.	.	.	1	1	1	2	1	.	.	.	.	1	1	.	.	1	.	.	1	1	.	.	.	.	2	4	6	6	0	100	100	97	.	100	.
585752	46	BACK	2	2	14	1	3	2	.	.	2	.	.	2	.	.	2	.	.	2	.	.	1	2	2	2	.	.	2	.	.	2	.	.	2	.	.	2	.	.	2	.	.	2	.	.	2	.	.	2	.	.	1	1	2	1	1	1	1	1	1	1	1	1	1	1	1	1	1	4	1	4	1	1	1	1	1	1	1	1	1	1	1	1	1	1	1	1	1	1	1	.	.	.	.	.	.	.	1	.	.	.	.	.	.	.	1	.	.	.	.	.	.	.	2	.	.	.	.	.	1	.	.	.	.	.	.	.	1	1	1	2	1	.	.	.	.	.	1	.	.	1	.	.	1	1	.	1	1	3	2	6	13	6	0	100	100	96	100	100	99
590609	48	BACK	3	1	14	2	1	2	.	.	2	.	.	2	.	.	2	.	.	2	.	.	2	.	.	2	.	.	2	.	.	2	.	.	2	.	.	2	.	.	2	.	.	2	.	.	2	.	.	2	.	.	2	.	.	1	1	1	1	1	1	1	1	1	1	2	1	1	1	4	2	4	1	1	1	1	1	1	1	1	1	1	1	1	1	1	1	1	1	1	1	.	.	.	.	.	.	.	1	.	.	.	.	.	.	.	1	.	.	.	.	.	.	.	1	.	.	.	.	.	1	.	.	.	.	.	.	.	1	1	1	1	1	.	.	.	.	.	1	.	.	.	.	.	.	.	.	.	.	.	2	0	0	0	0	100	100	100	.	95	.
590609	46	BACK	2	1	14	1	3	2	.	.	2	.	.	2	.	.	2	.	.	1	1	2	1	1	2	2	.	.	2	.	.	2	.	.	2	.	.	2	.	.	2	.	.	2	.	.	2	.	.	2	.	.	2	.	.	1	1	1	1	1	1	1	1	1	1	2	2	3	1	4	2	4	1	1	1	1	1	1	1	1	1	1	1	1	1	1	1	1	1	1	1	.	.	.	.	.	.	.	1	.	.	.	.	.	.	.	1	.	.	.	.	.	.	.	2	.	.	.	.	.	1	.	.	.	.	.	.	.	3	1	1	1	1	.	.	.	.	.	1	.	.	.	.	.	.	.	.	1	2	2	2	8	13	13	0	100	100	96	100	80	99
594981	48	BACK	3	2	14	2	3	2	2	2	2	2	2	2	2	2	2	2	2	2	2	2	2	2	2	2	2	2	2	2	2	2	2	2	2	2	2	1	1	2	2	2	2	2	2	2	2	2	2	2	2	2	2	2	2	1	1	1	1	1	1	1	1	1	1	1	1	1	1	3	1	3	2	1	1	1	1	1	1	1	1	1	1	1	1	1	1	1	1	1	1	.	.	.	.	.	.	.	1	.	.	.	.	.	.	.	1	.	.	.	.	.	.	.	1	.	.	.	.	.	1	.	.	.	.	.	.	.	1	2	1	2	1	.	.	.	.	.	1	.	.	1	.	.	1	1	.	.	.	.	2	4	6	6	0	100	100	96	.	100	.
594981	46	BACK	2	2	14	2	3	2	2	2	2	2	2	2	2	2	2	2	2	2	2	2	2	2	2	2	2	2	2	2	2	2	2	2	2	2	2	1	1	2	2	2	2	2	2	2	2	2	2	2	2	2	2	2	2	1	1	1	1	1	1	1	1	1	1	1	1	1	1	3	1	4	1	1	1	1	1	1	1	1	1	1	1	1	1	1	1	1	1	1	1	.	.	.	.	.	.	.	1	.	.	.	.	.	.	.	1	.	.	.	.	.	.	.	1	.	.	.	.	.	1	.	.	.	.	.	.	.	1	1	1	2	1	.	.	.	.	.	1	.	.	1	.	.	1	1	.	4	2	3	2	4	6	6	0	100	100	100	100	100	100
595557	48	BACK	3	1	14	2	3	2	.	.	2	.	.	2	.	.	2	.	.	1	2	2	2	.	.	2	.	.	2	.	.	2	.	.	2	.	.	2	.	.	2	.	.	2	.	.	2	.	.	2	.	.	2	.	.	1	1	1	1	1	1	1	1	1	2	2	3	3	2	2	3	3	1	1	1	1	1	1	1	1	1	1	1	1	1	1	1	1	1	1	1	.	.	.	.	.	.	.	1	.	.	.	.	.	.	.	1	.	.	.	.	.	.	.	1	.	.	.	.	.	1	.	.	.	.	.	.	.	1	3	2	1	1	.	.	.	.	.	1	.	.	1	.	.	1	1	.	.	.	.	2	2	6	0	0	100	100	100	.	65	.
595557	46	BACK	2	1	14	2	3	2	.	.	2	.	.	2	.	.	2	.	.	1	2	2	2	.	.	2	.	.	2	.	.	2	.	.	2	.	.	2	.	.	2	.	.	2	.	.	1	2	2	2	.	.	2	.	.	1	1	1	1	1	1	1	1	1	2	3	2	2	2	2	2	3	1	1	1	1	1	1	1	1	1	1	1	1	1	1	1	1	1	1	1	.	.	.	.	.	.	.	1	.	.	.	.	.	.	.	2	.	.	.	.	.	.	.	1	.	.	.	.	.	1	.	.	.	.	.	.	.	2	2	1	1	1	.	.	.	.	.	1	.	.	1	.	.	1	1	.	1	2	3	2	4	13	0	0	100	100	97	82	70	95
596159	48	BACK	3	1	14	1	3	2	.	.	2	.	.	2	.	.	2	.	.	2	2	2	1	.	.	2	.	.	2	.	.	2	.	.	2	.	.	2	.	.	2	.	.	2	.	.	1	2	2	.	.	.	2	.	.	1	1	1	1	1	1	1	1	1	1	1	1	1	1	3	1	4	1	1	1	1	1	1	1	1	1	1	1	1	1	1	1	1	1	1	1	.	.	.	.	.	.	.	1	.	.	.	.	.	.	.	1	.	.	.	.	.	.	.	1	.	.	.	.	.	4	.	.	.	.	.	.	.	1	2	1	1	1	.	.	.	.	.	1	.	.	1	.	.	1	2	.	.	.	.	2	4	13	0	0	100	100	100	.	100	.
596159	46	BACK	2	1	14	1	3	2	.	.	2	.	.	2	.	.	2	.	.	1	2	2	2	.	.	2	.	.	2	.	.	2	.	.	2	.	.	2	.	.	2	.	.	2	.	.	2	.	.	2	.	.	2	.	.	1	1	1	1	1	1	1	1	1	1	1	1	1	1	3	1	4	1	1	1	1	1	1	1	1	1	1	1	1	1	1	1	1	1	1	1	.	.	.	.	.	.	.	1	.	.	.	.	.	.	.	1	.	.	.	.	.	.	.	1	.	.	.	.	.	4	.	.	.	.	.	.	.	1	1	1	1	1	.	.	.	.	.	1	.	.	1	.	.	1	2	.	1	1	3	2	2	6	0	0	100	100	100	100	100	100
603728	48	BACK	3	2	14	1	3	2	.	.	2	.	.	2	.	.	2	.	.	2	.	.	2	.	.	2	.	.	2	.	.	2	.	.	2	.	.	2	.	.	2	.	.	2	.	.	2	.	.	2	.	.	1	1	.	1	1	1	1	1	1	1	1	1	1	1	1	1	1	3	1	4	1	1	1	1	1	1	1	1	1	1	1	1	1	1	1	1	1	1	1	.	.	.	.	1	.	1	1	.	.	.	.	.	.	1	1	.	.	.	.	.	.	1	1	.	.	.	.	.	1	.	.	.	.	.	.	.	1	1	1	2	1	.	.	.	.	.	1	.	.	1	.	.	1	2	.	.	.	.	2	4	6	6	0	100	100	100	.	100	.
603728	46	BACK	2	2	14	1	3	2	.	.	2	.	.	2	.	.	2	.	.	2	.	.	2	.	.	2	.	.	2	.	.	2	.	.	2	.	.	2	.	.	2	.	.	2	.	.	2	.	.	2	.	.	2	.	.	1	1	1	1	1	1	1	1	1	1	1	1	1	1	3	1	4	1	1	1	1	1	1	1	1	1	1	1	1	1	1	1	1	1	1	1	.	.	.	.	.	.	.	1	.	.	.	.	.	.	.	1	.	.	.	.	.	.	.	1	.	.	.	.	.	1	.	.	.	.	.	.	.	1	1	1	2	1	.	.	.	.	.	1	.	.	1	.	.	1	2	.	4	2	3	2	0	0	0	0	100	100	100	100	100	100
624232	48	BACK	3	2	14	2	3	2	.	.	2	.	.	2	.	.	1	2	2	2	.	.	2	.	.	2	.	.	2	.	.	2	.	.	2	.	.	2	.	.	2	.	.	2	.	.	2	.	.	2	.	.	2	.	.	1	1	1	1	1	1	1	1	1	2	2	1	1	1	3	2	4	1	1	.	1	3	2	1	1	2	2	1	1	1	1	1	1	1	1	2	.	.	.	.	.	.	.	2	.	.	.	.	.	.	.	2	.	.	.	.	.	.	.	3	.	.	.	.	.	1	.	.	.	.	.	.	.	3	2	2	2	1	1	.	.	.	.	1	.	.	1	.	.	1	6	.	.	.	.	2	2	6	0	0	100	100	74	.	90	.
624232	46	BACK	2	2	14	1	2	2	.	.	2	.	.	2	.	.	2	.	.	2	.	.	2	.	.	2	.	.	2	.	.	2	.	.	2	.	.	2	.	.	2	.	.	2	.	.	2	.	.	2	.	.	2	.	.	2	1	1	1	1	1	1	1	1	3	2	1	3	2	2	4	4	1	1	1	1	1	1	1	1	1	1	1	1	1	1	1	1	1	1	1	.	.	.	.	.	.	.	1	.	.	.	.	.	.	.	1	.	.	.	.	.	.	.	3	.	.	.	.	1	1	.	.	.	.	.	.	.	3	1	1	2	1	1	.	.	.	.	1	.	.	1	.	.	1	6	.	4	4	3	2	0	0	0	0	96	100	100	100	70	99
626327	48	BACK	3	1	14	1	3	2	2	.	2	.	.	2	.	.	2	.	.	2	.	.	2	.	.	2	.	.	2	.	.	2	.	.	2	.	.	2	.	.	2	.	.	2	.	.	2	.	.	2	.	.	2	.	.	1	1	1	1	1	1	1	1	1	2	2	1	1	1	3	2	4	1	1	1	1	1	1	1	1	2	1	1	1	1	1	1	1	1	1	1	.	.	.	.	.	.	.	1	.	.	.	.	.	.	.	1	.	.	.	.	.	.	.	2	.	.	1	.	.	2	.	.	1	.	.	.	.	1	2	1	1	1	.	.	.	.	.	1	.	.	1	.	.	1	1	.	.	.	.	2	0	0	0	0	100	100	97	.	90	.
626327	46	BACK	2	1	14	1	3	2	.	.	2	.	.	2	.	.	2	.	.	2	.	.	2	.	.	2	.	.	2	.	.	2	.	.	2	.	.	2	.	.	2	.	.	2	.	.	2	.	.	2	.	.	2	.	.	1	1	1	1	1	1	1	1	1	1	1	1	1	1	4	1	4	1	1	1	1	1	1	1	1	1	1	1	1	1	1	1	1	1	1	1	.	.	.	.	.	.	.	1	.	.	.	.	.	.	.	1	.	.	.	.	.	.	.	2	.	.	.	.	1	1	.	.	.	.	.	.	.	1	1	1	1	1	.	.	.	.	.	1	.	.	1	.	.	.	.	.	1	1	3	2	0	0	0	0	100	100	96	100	100	99
628000	48	BACK	3	2	14	2	2	2	2	2	2	2	2	2	2	2	2	2	2	2	2	2	1	2	2	2	2	2	2	2	2	2	2	2	2	2	2	2	2	2	2	2	2	2	2	2	2	2	2	1	2	2	1	1	2	1	1	1	1	1	1	1	1	1	2	2	2	2	1	2	2	4	1	1	2	1	1	1	1	1	1	1	1	1	1	1	1	1	1	1	1	.	.	.	.	.	.	.	1	.	.	.	.	.	.	.	1	.	.	.	.	.	.	.	2	.	.	.	.	1	1	.	.	.	.	.	.	.	1	2	2	2	1	.	.	.	.	.	.	.	.	.	.	.	.	.	1	.	.	.	2	8	19	6	0	100	100	96	.	80	.
628000	46	BACK	2	2	14	2	1	2	2	2	2	2	2	2	2	2	2	2	2	2	2	2	1	2	2	2	2	2	2	2	2	2	2	2	2	2	2	2	2	2	2	2	2	2	2	2	2	2	2	1	2	2	1	1	2	1	1	1	1	1	1	1	1	1	1	1	1	1	1	3	3	4	1	1	1	1	1	1	1	1	1	1	1	1	1	1	1	1	1	1	1	.	.	.	.	.	.	.	1	.	.	.	.	.	.	.	1	.	.	.	.	.	.	.	2	.	.	.	.	1	1	.	.	.	.	.	.	.	1	1	1	2	1	.	.	.	.	.	.	.	.	.	.	.	.	.	1	.	5	4	2	8	19	6	0	100	100	96	100	100	99
628164	48	BACK	3	2	14	2	3	2	.	.	2	.	.	2	.	.	2	.	.	1	2	2	2	.	.	2	.	.	2	.	.	2	.	.	2	.	.	2	.	.	2	.	.	2	.	.	1	2	2	2	.	.	2	.	.	1	1	1	1	1	1	1	1	1	1	1	1	1	1	3	1	4	1	1	1	1	1	1	1	1	1	1	1	1	1	1	1	1	1	1	1	.	.	.	.	.	.	.	1	.	.	.	.	.	.	.	1	.	.	.	.	.	.	.	1	.	.	.	.	.	1	.	.	.	.	.	.	.	1	2	1	2	1	.	.	.	1	.	1	.	.	1	.	.	1	1	1	.	.	.	2	4	13	0	0	100	100	100	.	100	.
628164	46	BACK	2	2	14	3	3	2	2	2	2	2	2	2	2	2	2	2	2	2	2	2	2	2	2	2	2	2	2	2	2	2	2	2	2	2	2	2	2	2	2	2	2	2	2	2	1	2	2	2	2	2	2	2	2	1	1	1	1	1	1	1	1	1	2	2	2	1	2	3	2	3	1	1	1	1	1	1	1	1	1	1	1	1	1	1	1	1	1	1	1	.	.	.	.	.	.	.	1	.	.	.	.	.	.	.	1	.	.	.	.	.	.	.	1	.	.	.	.	.	1	.	.	.	.	.	.	.	1	2	1	2	1	.	.	.	.	.	1	.	.	1	.	.	1	1	.	4	3	3	2	2	6	0	0	100	100	100	82	80	96
631678	48	BACK	3	1	14	3	3	2	.	.	2	.	.	2	.	.	1	1	2	2	.	.	1	1	2	2	.	.	2	.	.	2	.	.	2	.	.	2	.	.	2	.	.	2	.	.	2	.	.	2	.	.	2	.	.	1	1	1	1	1	1	1	1	1	2	2	3	2	1	3	2	3	1	1	1	1	1	1	1	1	1	1	1	1	1	1	1	1	1	1	1	.	.	.	.	.	.	.	1	.	.	.	.	.	.	.	1	.	.	.	.	.	.	.	1	.	.	.	.	.	1	.	.	.	.	.	.	.	1	2	1	1	1	.	.	.	.	.	1	.	.	1	.	.	1	1	.	.	.	.	2	8	13	13	0	100	100	100	.	75	.
631678	46	BACK	2	1	14	2	3	.	.	.	.	.	.	.	.	.	1	1	1	.	.	.	.	.	.	.	.	.	.	.	.	.	.	.	.	.	.	.	.	.	.	.	.	.	.	.	.	.	.	.	.	.	.	.	.	1	1	1	1	1	1	1	1	1	2	2	3	1	2	4	1	1	2	2	2	1	1	1	1	1	1	1	1	1	1	1	1	1	1	1	2	.	.	.	.	.	.	.	2	.	.	.	.	.	.	.	2	.	.	.	.	.	.	.	.	.	.	1	.	.	1	.	.	.	.	.	.	.	1	1	1	1	1	.	.	.	.	.	1	.	.	1	.	.	1	1	.	1	3	2	2	6	6	6	6	100	100	82	67	75	87
633138	48	BACK	3	1	14	1	3	2	.	2	2	.	2	2	.	2	2	.	2	2	.	2	2	.	2	2	.	2	2	.	2	2	.	2	2	.	2	2	.	2	2	.	2	2	.	2	2	.	2	2	.	2	1	1	2	1	1	1	1	1	1	1	1	1	1	1	1	2	1	1	3	2	1	1	.	1	1	1	1	1	1	1	1	1	.	1	1	1	1	1	1	.	.	.	.	1	.	1	1	.	.	.	.	.	.	.	1	.	.	.	.	.	.	.	3	.	.	.	.	1	4	.	.	.	.	.	.	.	2	3	1	.	1	.	.	.	.	.	1	.	.	.	.	.	.	.	.	.	.	.	2	4	6	6	0	100	100	100	.	95	.
633138	46	BACK	2	1	14	1	3	2	2	2	2	2	2	2	2	2	2	2	2	2	2	2	2	2	2	2	2	2	2	2	2	2	2	2	2	2	2	2	2	2	2	2	2	2	2	2	2	2	2	2	2	2	1	.	2	1	1	1	1	1	1	1	1	1	5	4	4	4	1	4	2	4	2	1	1	1	1	1	1	1	1	1	1	1	1	1	1	1	1	1	1	.	.	.	.	.	.	.	1	.	.	.	.	.	.	.	1	.	.	.	.	.	.	.	3	.	.	.	.	1	4	.	.	.	.	.	.	.	3	2	1	1	1	.	.	.	.	.	1	.	.	.	.	.	1	1	.	1	1	3	2	2	6	0	0	100	100	97	93	35	98
646796	48	BACK	3	1	14	2	4	2	.	.	2	.	.	2	.	.	1	2	2	2	.	.	1	1	2	2	.	.	2	.	.	2	.	.	2	.	.	2	.	.	2	.	.	2	.	.	2	.	.	2	.	.	2	.	.	1	1	1	1	1	1	1	1	1	1	1	1	1	2	2	2	2	2	1	1	1	1	1	1	1	1	1	1	1	1	1	1	1	1	1	2	1	.	1	.	.	.	.	2	1	.	1	.	.	.	.	4	1	.	1	.	.	.	.	1	1	.	1	.	.	1	1	.	1	.	.	.	.	1	4	4	1	.	.	1	.	.	1	1	.	.	1	.	.	.	.	.	.	.	.	2	6	13	6	0	100	100	93	.	95	.
646796	46	BACK	2	1	14	3	4	2	.	.	2	.	.	2	.	.	1	2	.	2	.	.	1	1	2	2	.	.	2	.	.	2	.	.	2	.	.	2	.	.	2	.	.	2	.	.	2	.	.	2	.	.	2	.	.	2	2	2	2	2	2	2	2	1	1	1	1	1	1	2	2	1	4	2	1	1	3	1	1	1	1	1	1	1	1	1	1	1	1	1	2	1	.	1	.	.	.	.	2	1	.	1	.	.	.	.	4	1	.	1	.	.	.	.	2	1	.	1	.	.	3	1	.	1	.	.	.	.	1	4	3	1	.	.	1	.	.	1	1	.	.	1	.	.	.	.	.	4	3	4	2	6	13	6	0	71	97	57	30	100	64
656366	48	BACK	3	2	14	1	1	2	.	.	2	.	.	2	.	.	2	.	.	2	.	.	2	.	.	2	.	.	2	.	.	2	.	.	2	.	.	2	.	.	2	.	.	2	.	.	2	.	.	2	.	.	2	.	.	1	1	1	1	1	1	1	1	1	2	2	2	1	1	3	1	3	.	.	.	.	.	.	.	.	.	.	.	.	.	.	.	.	.	.	.	.	.	.	.	.	.	.	.	.	.	.	.	.	.	.	.	.	.	.	.	.	.	.	.	.	.	.	.	.	.	.	.	.	.	.	.	.	.	.	.	2	1	.	.	.	.	.	1	.	.	.	.	.	.	.	.	.	.	.	2	0	0	0	0	100	.	.	.	85	.
656366	46	BACK	2	2	14	2	3	2	.	.	2	.	.	2	.	.	2	.	.	2	.	.	2	.	.	2	.	.	2	.	.	2	.	.	2	.	.	2	.	.	2	.	.	2	.	.	2	.	.	2	.	.	2	.	.	1	1	1	1	1	1	1	1	1	2	2	1	1	2	2	3	3	2	1	1	1	1	1	1	1	1	1	1	1	1	1	1	1	1	1	1	.	.	.	.	.	.	.	1	.	.	.	.	.	.	.	1	.	.	.	.	.	.	.	1	.	.	.	.	.	1	.	.	.	.	.	.	.	1	2	1	2	1	.	.	.	.	.	1	.	.	.	.	.	.	.	.	1	2	3	2	0	0	0	0	100	100	97	82	85	95
666886	48	BACK	3	2	14	2	2	2	.	.	2	.	.	2	.	.	2	.	.	2	.	.	2	.	.	2	.	.	2	.	.	2	.	.	2	.	.	2	.	.	2	.	.	2	.	.	2	.	.	2	.	.	2	.	.	1	2	1	1	1	1	1	1	1	1	1	1	1	1	4	1	4	1	1	1	1	1	1	1	1	1	1	1	1	1	1	1	1	1	1	1	.	.	.	.	.	.	.	1	.	.	.	.	.	.	.	1	.	.	.	.	.	.	.	1	.	.	.	.	.	1	.	.	.	.	.	.	.	1	1	1	2	1	.	.	.	.	.	1	.	.	1	.	.	1	1	.	.	.	.	2	0	0	0	0	96	100	100	.	100	.
666886	46	BACK	2	2	14	1	3	2	.	.	2	.	.	2	.	.	2	.	.	2	.	.	2	.	.	2	.	.	2	.	.	2	.	.	2	.	.	2	.	.	2	.	.	2	.	.	2	.	.	2	.	.	2	.	.	1	1	1	1	1	1	1	1	1	1	2	2	1	1	3	1	4	2	1	1	1	1	1	1	1	1	1	1	1	1	1	1	2	1	1	1	.	.	.	.	.	.	.	1	.	.	.	.	.	.	.	1	.	.	.	.	.	.	.	1	.	.	.	.	.	1	.	.	.	.	.	.	.	3	1	1	2	1	.	.	.	.	.	1	.	.	1	.	.	1	1	.	4	1	3	2	0	0	0	0	100	97	97	100	90	99
668576	48	BACK	3	2	14	2	3	2	2	2	2	2	2	2	2	2	2	2	2	2	2	2	1	2	2	2	2	2	2	2	2	2	2	2	2	2	2	2	2	2	2	2	2	2	2	2	2	2	2	2	2	2	1	1	2	1	1	1	1	1	1	1	1	1	4	5	4	2	1	3	2	4	1	1	1	1	1	1	1	1	1	1	1	1	1	1	1	1	1	1	1	.	.	.	.	.	.	.	1	.	.	.	.	.	.	.	1	.	.	.	.	.	.	.	2	.	.	.	.	1	4	.	.	.	.	.	.	.	1	1	1	2	.	.	1	.	.	.	1	.	.	.	.	.	.	.	.	.	.	.	2	6	13	6	0	100	100	100	.	45	.
668576	46	BACK	2	2	14	1	3	2	.	.	2	.	.	2	.	.	2	.	.	2	.	.	1	2	.	2	.	.	2	.	.	2	.	.	2	.	.	2	.	.	2	.	.	2	.	.	2	.	.	2	.	.	1	1	2	1	1	1	1	1	1	1	1	1	2	4	4	3	2	4	3	4	1	1	1	1	1	1	1	1	1	1	1	1	1	1	1	1	1	1	1	.	.	.	.	.	.	.	1	.	.	.	.	.	.	.	2	.	.	.	.	.	.	.	1	.	.	.	.	.	2	.	.	.	.	1	1	.	3	1	1	2	.	.	1	.	.	.	1	.	.	.	.	.	.	.	.	1	2	2	2	6	13	6	0	100	100	93	100	50	98
672650	48	BACK	3	2	14	1	3	2	.	.	2	.	.	2	.	.	2	.	.	2	.	.	2	.	.	2	.	.	2	.	.	2	.	.	2	.	.	2	.	.	2	.	.	2	.	.	2	.	.	2	.	.	1	1	2	1	1	1	1	1	1	1	1	1	2	2	2	3	1	3	2	2	1	2	1	1	1	1	1	1	2	3	1	1	1	1	1	1	2	1	2	.	.	.	.	.	.	.	2	.	.	.	.	.	.	.	2	.	.	.	.	.	.	.	2	.	.	.	.	1	2	1	.	.	.	.	.	.	1	4	2	2	1	.	.	.	.	.	1	.	.	1	.	.	1	1	.	.	.	.	2	4	6	6	0	100	98	82	.	75	.
672650	46	BACK	2	2	14	1	.	2	2	2	2	.	.	2	.	2	.	2	2	2	.	2	2	2	2	2	2	2	.	2	2	2	.	2	.	2	.	.	2	2	1	2	.	2	2	2	.	2	.	2	2	.	1	1	2	1	1	1	1	1	1	1	1	1	4	.	2	2	2	2	2	2	1	1	2	1	2	1	1	1	1	1	1	1	.	.	1	1	1	1	1	.	.	.	.	.	.	.	1	.	.	.	.	.	.	.	2	.	.	.	.	.	.	.	1	.	.	.	.	.	1	.	.	.	.	.	.	.	3	2	2	2	1	.	.	.	.	.	1	.	.	1	.	.	1	1	.	4	1	3	2	6	13	6	0	100	100	92	63	63	89
679768	48	BACK	3	2	14	1	3	2	.	.	2	.	.	2	.	.	2	.	.	2	.	.	2	.	.	2	.	.	2	.	.	2	.	.	2	.	.	2	.	.	2	.	.	2	.	.	2	.	.	2	.	.	2	.	.	2	1	1	1	1	1	1	1	1	2	2	2	2	2	3	3	4	1	1	1	1	1	1	1	1	1	1	1	1	1	1	1	1	1	1	1	.	.	.	.	.	.	.	1	.	.	.	.	.	.	.	2	.	.	.	1	1	.	.	2	.	.	.	.	1	1	.	.	.	.	.	.	.	1	2	2	2	1	.	.	.	.	.	1	.	.	.	.	.	1	1	.	.	.	.	2	0	0	0	0	96	100	100	.	75	.
679768	46	BACK	2	2	14	1	3	2	.	.	2	.	.	2	.	.	2	.	.	2	.	.	2	.	.	2	.	.	2	.	.	2	.	.	2	.	.	2	.	.	2	.	.	2	.	.	2	.	.	2	.	.	2	.	.	1	1	1	1	1	1	1	1	1	4	4	4	2	2	2	1	4	1	1	1	1	1	1	1	1	1	1	1	1	1	1	1	1	1	1	1	.	.	.	.	.	.	.	1	.	.	.	.	1	.	.	3	.	.	.	1	.	.	.	2	.	.	.	.	1	1	.	.	.	.	.	.	.	1	2	1	2	.	.	.	.	.	.	1	.	.	.	.	.	1	1	.	1	1	3	2	0	0	0	0	100	100	90	93	45	96
681601	48	BACK	3	1	14	1	3	2	.	2	2	.	2	2	.	2	2	.	2	2	.	2	2	.	2	2	.	2	2	.	2	2	.	2	2	.	2	2	.	2	2	.	2	2	.	2	2	.	2	2	.	2	2	.	2	1	1	1	1	1	1	1	1	1	1	1	1	1	1	4	1	2	1	1	1	1	1	1	1	1	1	1	1	1	1	1	1	1	1	1	1	.	.	.	.	.	.	.	1	.	.	.	.	.	.	.	1	.	.	.	.	.	.	.	1	.	.	.	.	.	1	.	.	.	.	.	.	.	1	3	2	1	1	.	.	.	.	.	1	.	.	1	.	.	1	1	.	.	.	.	2	0	0	0	0	100	100	100	.	100	.
681601	46	BACK	2	1	14	2	3	2	.	2	2	.	2	2	.	2	2	.	2	2	.	2	2	.	2	2	.	2	2	.	2	2	.	2	2	.	2	2	.	2	2	.	2	2	.	2	2	.	2	2	.	2	2	.	2	1	1	1	1	1	1	1	1	1	1	.	1	.	.	4	1	4	1	1	1	1	1	1	1	1	1	1	1	1	1	1	1	1	1	1	1	.	.	.	.	.	.	.	1	.	.	.	.	.	.	.	1	.	.	.	.	.	.	.	2	.	.	.	.	.	2	.	.	.	.	.	.	.	2	2	1	1	1	.	.	.	.	.	1	.	.	1	.	.	1	1	.	1	2	3	2	0	0	0	0	100	100	92	93	.	96
682889	48	BACK	3	2	14	2	3	2	.	.	2	.	.	2	.	.	2	.	.	2	.	.	2	.	.	2	.	.	2	.	.	2	.	.	2	.	.	2	.	.	2	.	.	2	.	.	2	.	.	2	.	.	1	1	2	1	1	1	1	1	1	1	1	1	2	2	3	3	1	4	1	4	1	1	1	1	1	1	1	1	1	1	1	1	1	1	1	1	1	1	1	.	.	.	.	.	.	.	1	.	.	.	.	.	.	.	1	.	.	.	.	.	.	.	2	.	.	.	.	1	1	.	.	.	.	.	.	.	2	1	1	2	1	.	.	.	.	.	1	.	.	1	.	.	1	2	.	.	.	.	2	4	6	6	0	100	100	100	.	70	.
682889	46	BACK	2	2	14	2	3	2	.	.	.	.	.	.	.	.	.	.	.	.	.	.	.	.	.	.	.	.	.	.	.	.	.	.	.	.	.	.	.	.	.	.	.	.	.	.	.	.	.	.	.	.	1	1	2	1	1	1	1	1	1	1	1	1	2	2	2	2	1	4	1	4	1	1	.	1	.	1	1	1	1	.	1	1	.	.	.	.	1	1	1	.	.	.	.	.	.	.	1	.	.	.	.	.	.	.	1	.	.	.	.	.	.	.	2	.	.	.	.	1	1	.	.	.	.	.	.	.	2	1	1	2	1	.	.	.	.	.	1	.	.	1	.	.	.	2	.	4	2	2	2	4	6	6	0	100	100	94	100	80	99
700158	48	BACK	3	1	14	1	3	2	.	.	2	.	.	2	.	.	2	.	.	2	.	.	2	.	.	2	.	.	2	.	.	2	.	.	2	.	.	2	.	.	2	.	.	2	.	.	2	.	.	2	.	.	1	1	2	1	1	1	1	1	1	1	1	1	2	1	1	4	1	4	1	4	1	1	1	1	1	1	1	1	1	1	1	1	1	1	1	1	1	1	1	.	.	.	.	.	.	.	1	.	.	.	.	.	.	.	1	.	.	.	.	.	.	.	2	.	.	.	.	1	1	.	.	.	.	.	.	.	1	1	1	1	1	.	.	.	.	.	1	.	.	1	.	.	1	1	.	.	.	.	2	4	6	6	0	100	100	100	.	80	.
700158	46	BACK	2	1	14	1	2	2	.	.	2	.	.	2	.	.	2	.	.	2	.	.	2	.	.	2	.	.	2	.	.	2	.	.	2	.	.	2	.	.	2	.	.	2	.	.	2	.	.	2	.	.	1	1	2	1	1	1	1	1	1	1	1	1	2	2	1	2	1	4	1	4	1	1	1	1	1	1	1	1	1	1	1	1	1	1	1	1	1	1	1	.	.	.	.	.	.	.	1	.	.	.	.	.	.	.	1	.	.	.	.	.	.	.	2	.	.	.	.	.	1	.	.	.	.	.	.	.	2	1	1	1	1	.	.	.	.	.	1	.	.	1	.	.	1	1	.	1	3	3	2	4	6	6	0	100	100	96	100	85	99
704101	48	BACK	3	2	14	1	3	2	.	.	2	.	.	2	.	.	2	.	.	2	.	.	2	.	.	2	.	.	2	.	.	2	.	.	2	.	.	2	.	.	2	.	.	2	.	.	2	.	.	2	.	.	1	2	2	1	1	1	1	1	1	1	1	1	2	2	1	4	1	3	1	4	1	1	1	1	1	1	1	1	1	1	1	1	1	1	1	1	1	1	1	.	.	.	.	.	.	.	1	.	.	.	.	.	.	.	1	.	.	.	.	.	.	.	1	.	.	.	.	.	1	.	.	.	.	.	.	.	2	4	2	2	1	.	.	.	.	.	1	.	.	1	.	.	1	1	.	.	.	.	2	2	6	0	0	100	100	100	.	75	.
704101	46	BACK	2	2	14	1	3	2	.	.	2	.	.	2	.	.	2	.	.	2	.	.	2	.	.	2	.	.	2	.	.	2	.	.	2	.	.	2	.	.	2	.	.	2	.	.	2	.	.	2	.	.	1	2	2	1	1	1	1	1	1	1	1	1	2	3	2	4	1	4	1	3	1	1	1	1	1	1	1	1	1	1	1	1	1	1	1	1	1	1	1	.	.	.	.	.	.	.	1	.	.	.	.	.	.	.	1	.	.	.	.	.	.	.	1	.	.	.	.	.	1	.	.	.	.	.	.	.	3	3	2	2	1	.	.	.	.	.	1	.	.	1	.	.	.	1	.	1	2	3	2	2	6	0	0	100	100	100	67	65	92
710434	48	BACK	3	1	14	2	3	2	.	.	2	.	.	2	.	.	1	1	2	.	.	.	1	1	2	2	.	.	2	.	.	2	.	.	2	.	.	2	.	.	2	.	.	2	.	.	2	.	.	2	.	.	1	1	2	1	1	1	1	1	1	1	1	1	2	.	2	2	2	2	1	3	1	1	1	1	.	.	.	.	1	.	1	1	.	.	.	.	1	1	1	.	.	.	.	.	.	.	1	.	.	.	.	.	.	.	1	.	.	.	.	.	.	.	1	.	.	.	.	.	1	.	.	.	.	.	.	.	1	1	1	1	1	.	.	.	.	.	1	.	.	1	.	.	.	.	.	.	.	.	2	13	19	19	0	100	.	.	.	75	.
710434	46	BACK	2	1	14	2	3	2	.	.	2	.	.	2	.	.	1	1	2	2	.	.	2	.	.	2	.	.	2	.	.	2	.	.	2	.	.	2	.	.	2	.	.	2	.	.	2	.	.	2	.	.	1	1	2	1	1	1	1	1	1	1	1	1	3	3	3	2	2	3	1	4	1	1	1	1	1	1	1	1	1	1	1	1	1	1	1	1	.	1	1	.	.	.	.	.	.	.	1	.	.	.	.	.	.	.	1	.	.	.	.	.	.	.	3	.	.	.	.	1	1	.	.	.	.	.	.	.	2	1	1	1	1	.	.	.	.	.	1	.	.	1	.	.	.	.	.	1	2	3	2	8	13	13	0	100	100	100	100	60	100
712877	48	BACK	3	1	14	2	3	2	.	2	2	2	.	2	2	2	2	2	2	2	2	.	2	.	.	2	.	2	2	2	.	2	.	2	2	2	2	2	.	.	2	.	.	.	2	.	2	2	2	2	.	2	2	2	2	1	1	1	1	1	1	1	1	1	2	1	2	1	.	4	1	.	1	1	1	.	.	.	1	.	1	1	1	.	.	1	1	.	.	.	1	.	.	.	.	.	.	.	1	.	.	.	.	.	.	.	1	.	.	.	.	.	.	.	1	.	.	.	.	.	.	.	.	.	.	.	.	.	1	2	.	1	1	.	.	.	.	.	.	.	.	.	.	.	1	1	.	.	.	.	2	0	0	0	0	100	.	100	.	88	.
712877	46	BACK	2	1	14	2	3	2	2	2	2	2	2	2	2	2	2	2	2	2	2	2	2	2	2	2	2	2	2	2	2	2	2	2	2	2	2	2	2	2	2	2	2	2	2	2	2	2	2	2	2	2	2	2	2	1	1	1	1	1	1	1	1	1	1	1	1	1	1	4	1	4	1	1	1	1	1	1	1	1	1	1	1	1	1	1	1	1	1	1	1	.	.	.	.	.	.	.	1	.	.	.	.	.	.	.	1	.	.	.	.	.	.	.	1	.	.	.	.	.	1	.	.	.	.	.	.	.	1	2	1	1	1	.	.	.	.	.	1	.	.	.	.	.	1	1	.	1	2	3	2	0	0	0	0	100	100	100	93	100	98
836107	48	BACK	3	2	14	2	3	2	.	.	.	.	.	2	.	.	2	.	.	2	.	.	1	1	2	2	.	.	.	.	.	.	.	.	.	.	.	2	.	.	.	.	.	2	.	.	2	.	.	2	.	.	1	.	2	.	1	1	1	1	1	1	1	5	1	1	1	1	.	1	3	2	2	1	1	1	2	1	1	1	.	1	1	1	1	1	1	1	2	1	1	.	.	.	.	.	.	.	1	.	.	.	.	.	.	.	2	.	.	.	.	.	.	.	2	.	.	.	.	.	4	.	.	.	.	.	.	.	1	3	2	2	.	1	.	.	.	.	1	.	.	.	.	.	.	.	.	.	.	.	2	6	13	6	0	100	98	90	.	100	.
836107	46	BACK	2	2	14	3	3	1	2	2	1	2	2	1	2	2	1	2	2	1	2	2	1	1	2	1	2	2	1	2	2	1	2	2	1	2	2	1	2	2	1	2	2	1	2	2	1	2	2	1	2	2	1	2	2	2	.	2	1	1	1	1	1	3	1	2	1	.	.	2	3	2	.	.	2	2	.	2	2	.	2	1	1	1	1	1	1	2	2	1	2	1	1	.	.	.	.	.	1	1	1	.	.	.	.	.	1	1	1	.	.	.	.	.	1	1	.	.	.	.	4	.	.	.	.	.	.	.	1	4	4	2	1	1	.	.	.	.	1	.	.	.	.	.	.	.	.	1	4	4	2	35	100	6	0	90	88	84	33	92	74
838856	48	BACK	3	1	14	2	3	2	2	2	2	2	2	2	2	2	2	2	2	2	2	2	2	2	2	2	2	2	2	2	2	2	2	2	2	2	2	2	2	2	2	2	2	2	2	2	2	2	2	2	2	2	2	2	2	1	1	1	1	1	1	1	1	1	1	2	1	1	1	3	1	4	1	1	1	1	2	2	1	1	1	1	1	1	1	1	1	1	1	1	1	.	.	.	.	.	.	.	1	.	.	.	.	.	.	.	1	.	.	.	.	.	.	.	1	.	.	.	.	.	1	.	.	.	.	.	.	.	1	2	1	1	1	.	.	.	.	.	1	.	.	1	.	.	1	2	.	.	.	.	2	0	0	0	0	100	100	92	.	95	.
838856	46	BACK	2	1	14	2	3	2	.	.	2	.	.	2	.	.	2	.	.	1	2	2	2	.	.	2	.	.	2	.	.	2	.	.	2	.	.	2	.	.	2	.	.	2	.	.	2	.	.	2	.	.	2	.	.	1	1	1	1	1	1	1	1	1	1	2	1	2	1	3	1	4	1	1	1	1	1	1	1	1	1	1	1	1	1	1	1	1	1	1	1	.	.	.	.	.	.	.	1	.	.	.	.	.	.	.	1	.	.	.	.	.	.	.	2	.	.	.	.	1	1	.	.	.	.	.	.	.	1	2	1	1	1	.	.	.	.	.	1	.	.	1	.	.	1	2	.	1	3	3	2	2	6	0	0	100	100	96	93	90	97
839497	48	BACK	3	2	14	3	3	2	.	.	2	.	.	2	.	.	2	.	.	1	1	2	2	.	.	2	.	.	2	.	.	2	.	.	2	.	.	2	.	.	2	.	.	2	.	.	2	.	.	2	.	.	2	.	.	1	1	1	1	1	1	1	1	1	4	5	3	4	3	1	2	4	1	1	1	1	1	1	1	1	1	1	1	1	1	1	1	1	1	1	2	.	.	.	.	.	.	.	1	.	.	.	.	.	.	.	2	.	.	.	.	.	.	.	2	.	.	1	.	.	4	.	.	.	.	.	.	.	2	2	1	2	1	.	.	.	.	.	1	.	.	1	.	.	1	1	.	.	.	.	2	4	6	6	0	100	100	96	.	30	.
839497	46	BACK	2	2	14	2	2	2	2	2	2	2	2	2	2	2	2	2	2	1	2	2	1	2	2	2	2	2	2	2	2	2	2	2	2	2	2	2	2	2	2	2	2	2	2	2	2	2	2	2	2	2	2	2	2	1	1	1	1	1	1	1	1	2	2	4	2	3	2	2	3	2	2	2	1	1	1	1	1	1	1	1	1	1	1	1	1	1	1	1	1	.	.	.	.	.	.	.	1	.	.	.	.	.	.	.	2	.	.	.	.	.	.	.	2	.	.	.	.	1	4	.	.	.	.	.	.	.	2	2	1	2	1	.	.	.	.	.	1	.	.	1	.	.	1	1	.	1	2	3	2	4	13	0	0	100	100	86	71	60	89
884105	48	BACK	3	2	14	3	3	2	.	.	2	.	.	2	.	.	2	.	.	2	.	.	1	1	2	2	.	.	2	.	.	2	.	.	2	.	.	2	.	.	1	2	2	2	.	.	2	.	.	2	.	.	2	.	.	1	1	1	1	1	1	1	1	3	3	4	1	1	4	2	2	3	1	1	1	1	1	1	1	1	1	1	1	1	1	1	1	1	1	1	1	.	.	.	.	.	.	.	1	.	.	.	.	.	.	.	1	.	.	.	.	.	.	.	1	.	.	.	.	.	1	.	.	.	.	.	.	.	1	2	2	2	1	.	.	.	.	.	1	.	.	.	.	.	1	2	.	.	.	.	2	6	13	6	0	100	100	100	.	60	.
884105	46	BACK	2	2	14	3	2	2	.	.	2	.	.	2	.	.	2	.	.	2	.	.	1	1	2	2	.	.	2	.	.	2	.	.	2	.	.	2	.	.	1	2	2	2	.	.	2	.	.	2	.	.	2	.	.	1	1	1	1	1	1	1	1	3	2	2	2	2	3	3	1	4	1	1	1	1	1	1	1	1	1	1	1	1	1	1	1	1	1	1	1	1	1	.	.	.	.	.	1	.	.	.	.	.	.	.	2	.	.	.	.	.	.	.	1	.	.	.	.	.	1	.	.	.	.	.	.	.	1	2	1	2	1	.	.	.	.	.	1	.	.	.	.	.	1	2	.	1	3	4	2	6	13	6	0	100	100	97	93	70	98
891146	48	BACK	3	2	14	1	3	.	.	.	.	.	.	.	.	.	.	.	.	.	.	.	.	.	.	.	.	.	.	.	.	.	.	.	.	.	.	.	.	.	.	.	.	.	.	.	.	.	.	.	.	.	.	.	.	1	1	1	1	1	1	1	1	1	1	1	1	.	.	3	1	4	.	.	.	.	.	.	.	.	.	.	.	.	.	.	.	.	.	.	.	.	.	.	.	.	.	.	.	.	.	.	.	.	.	.	.	.	.	.	.	.	.	.	.	.	.	.	.	.	.	.	.	.	.	.	.	.	.	.	.	.	.	.	.	.	.	.	.	.	.	.	.	.	.	.	.	.	.	.	2	0	0	0	0	100	.	.	.	100	.
891146	46	BACK	2	2	14	1	3	2	.	.	2	.	.	2	.	.	2	.	.	2	.	.	2	.	.	2	.	.	2	.	.	2	.	.	2	.	.	2	.	.	2	.	.	2	.	.	2	.	.	2	.	.	2	.	.	1	1	1	1	1	1	1	1	1	1	1	1	1	1	3	1	4	1	1	1	1	1	1	1	1	1	1	1	1	1	1	1	1	1	1	1	.	.	.	.	.	.	.	1	.	.	.	.	.	.	.	1	.	.	.	.	.	.	.	1	.	.	.	.	.	1	.	.	.	.	.	.	.	1	1	1	2	1	.	.	.	.	.	1	.	.	.	1	.	1	2	.	1	1	3	2	0	0	0	0	100	100	100	100	100	100
905321	48	BACK	3	1	14	2	3	2	2	.	2	.	.	2	.	.	2	.	.	2	.	.	2	.	.	2	.	.	2	.	.	2	.	.	2	.	.	2	.	.	2	.	.	2	.	.	2	.	.	2	.	.	2	.	.	1	1	1	1	1	1	1	1	1	2	2	1	2	1	3	2	2	1	2	1	1	1	1	1	1	1	1	1	1	1	1	1	2	1	1	1	.	.	.	.	.	.	.	1	.	.	.	.	.	.	.	2	1	.	.	.	.	.	.	1	.	.	.	.	1	4	.	.	.	.	.	.	.	3	3	2	1	1	.	.	.	.	.	1	.	.	1	.	.	1	2	.	.	.	.	2	0	0	0	0	100	97	96	.	85	.
905321	46	BACK	2	1	14	1	3	.	2	2	2	2	.	2	.	.	2	.	.	2	.	2	2	.	2	2	.	.	2	.	.	2	.	2	2	2	2	2	.	2	2	2	2	2	2	2	2	2	2	2	2	2	2	2	2	1	1	1	1	1	1	.	1	1	1	1	1	1	1	4	.	4	1	1	1	1	1	1	1	1	1	1	1	1	1	1	1	1	.	1	1	.	.	.	.	.	.	.	1	.	.	.	.	.	.	.	1	.	.	.	.	.	.	.	1	.	.	.	.	.	1	.	.	.	.	.	.	.	1	1	1	1	1	.	.	.	.	.	1	.	.	1	.	.	1	2	.	1	1	2	2	0	0	0	0	100	100	100	100	100	100
1016118	48	BACK	3	2	14	2	2	2	.	.	2	.	.	2	.	.	2	.	.	2	.	.	2	.	.	2	.	.	2	.	.	2	.	.	2	.	.	2	.	.	2	.	.	2	.	.	2	.	.	2	.	.	1	1	2	1	1	1	1	1	1	1	1	1	1	1	1	1	1	1	3	4	1	4	1	1	1	1	1	1	1	1	1	1	1	1	1	1	1	1	1	.	.	.	.	.	.	.	1	.	.	.	.	.	.	.	1	.	.	.	.	.	.	.	1	.	.	.	.	.	4	.	.	.	.	.	.	.	1	3	2	2	1	.	.	.	.	.	1	.	.	.	1	.	.	.	.	.	.	.	2	4	6	6	0	100	100	88	.	100	.
1016118	46	BACK	2	2	14	1	3	2	2	2	2	2	2	2	2	2	2	2	2	2	2	2	2	2	2	2	2	2	2	2	2	2	2	2	2	2	2	2	2	2	2	2	2	2	2	2	2	2	2	2	2	2	2	2	2	2	1	2	1	1	1	1	1	1	2	3	3	3	2	3	3	2	1	1	1	1	2	1	1	1	1	1	1	1	1	1	1	1	1	1	1	.	.	.	.	.	.	.	1	.	.	.	.	.	.	.	1	.	.	.	.	.	.	.	1	.	.	.	.	.	1	.	.	.	.	.	.	.	2	2	2	2	1	.	.	.	.	.	1	.	.	.	1	.	.	.	.	5	2	2	2	0	0	0	0	92	100	97	63	60	88
1022913	48	BACK	3	1	14	3	1	2	.	.	2	.	.	2	.	.	1	.	.	2	.	.	1	.	.	2	.	.	2	.	.	2	.	.	2	.	.	2	.	.	2	.	.	2	.	.	2	.	.	2	.	.	2	.	.	1	1	1	1	1	1	1	1	1	2	2	2	2	1	4	2	4	1	1	1	1	1	1	1	1	1	1	1	1	1	1	1	1	1	1	1	.	.	.	.	.	.	.	1	.	.	.	.	.	.	.	1	.	.	.	.	.	.	.	2	.	.	.	.	1	3	.	.	.	.	.	.	1	1	2	1	1	1	.	.	.	.	.	1	.	.	.	1	.	.	2	.	.	.	.	2	4	13	0	0	100	100	100	100	80	100
1022913	46	BACK	2	1	14	2	3	2	2	2	2	2	2	2	2	2	1	2	2	2	.	2	1	1	2	2	.	2	2	.	2	2	.	2	2	.	2	2	.	2	2	.	2	2	.	2	2	.	2	2	.	2	2	.	2	1	1	1	1	1	1	1	1	1	1	1	1	1	1	4	4	4	1	1	1	1	1	1	1	1	1	1	1	1	1	1	1	1	1	1	1	.	.	.	.	.	.	.	1	.	.	.	.	.	.	.	1	.	.	.	.	.	.	.	3	.	.	.	.	1	4	.	.	.	.	.	.	1	1	1	1	1	1	.	.	.	.	.	1	.	.	.	1	.	1	2	.	1	3	3	2	6	13	6	0	100	100	100	100	100	100
1028316	48	BACK	3	2	14	1	3	2	.	.	2	.	.	2	.	.	2	.	.	2	.	.	2	.	.	2	.	.	2	.	.	2	.	.	2	.	.	2	.	.	2	.	.	2	.	.	2	.	.	2	.	.	2	.	.	1	1	1	1	1	1	1	1	1	1	1	1	1	1	3	1	3	1	1	1	1	1	1	1	1	1	1	1	1	1	1	1	1	1	1	1	.	.	.	.	.	.	.	1	.	.	.	.	.	.	.	1	.	.	.	.	.	.	.	1	.	.	.	.	.	1	.	.	.	.	.	.	.	1	1	1	2	1	.	.	.	.	.	1	.	.	1	.	.	.	.	.	.	.	.	2	0	0	0	0	100	100	100	.	100	.
1028316	46	BACK	2	2	14	2	2	.	.	.	.	.	.	.	.	.	.	.	.	.	.	.	.	.	.	.	.	.	.	.	.	.	.	.	.	.	.	.	.	.	.	.	.	.	.	.	.	.	.	.	.	.	.	.	.	1	1	1	1	1	1	1	1	1	1	1	1	1	1	4	4	4	1	1	1	1	1	1	1	1	1	1	1	1	1	1	1	1	1	1	1	.	.	.	.	.	.	.	1	.	.	.	.	.	.	.	1	.	.	.	.	.	.	.	2	.	.	.	.	1	1	.	.	.	.	.	.	.	1	1	1	.	.	.	.	.	.	.	.	.	.	.	.	.	.	.	.	.	.	.	2	0	0	0	0	100	100	96	100	100	99
1028815	48	BACK	3	2	14	2	2	2	2	2	2	2	2	2	2	2	2	2	2	2	2	2	2	2	2	2	2	2	2	2	2	2	2	2	2	2	2	2	2	2	2	2	2	2	2	2	2	2	2	2	2	2	2	2	2	1	1	1	1	1	1	1	1	1	2	2	2	1	1	2	2	2	1	1	1	1	1	1	1	1	1	1	1	1	1	1	1	1	1	1	1	.	.	.	.	.	.	.	1	.	.	.	.	.	.	.	1	.	.	.	.	.	.	.	3	.	.	.	.	1	1	.	.	.	.	.	.	.	.	2	1	2	1	.	.	.	.	.	1	.	.	1	.	.	1	1	.	.	.	.	2	0	0	0	0	100	100	100	.	85	.
1028815	46	BACK	2	2	14	1	3	2	2	2	2	2	2	2	2	2	2	2	2	2	2	2	2	2	2	2	2	2	2	2	2	2	2	2	2	2	2	2	2	2	2	2	2	2	2	2	2	2	2	2	2	2	2	2	2	1	1	1	1	1	1	1	1	1	2	1	1	1	1	4	1	4	1	1	1	1	1	1	1	1	1	1	1	1	1	1	1	1	1	1	1	.	.	.	.	.	.	.	1	.	.	.	.	.	.	.	1	.	.	.	.	.	.	.	1	.	.	.	.	.	2	.	.	.	.	.	.	.	1	1	1	2	1	.	.	.	.	.	1	.	.	1	.	.	1	1	.	4	3	3	2	0	0	0	0	100	100	96	100	95	99
1034028	48	BACK	3	2	14	2	4	2	.	.	2	.	.	2	.	.	2	.	.	2	.	.	2	.	.	2	.	.	2	.	.	2	.	.	2	.	.	2	.	.	2	.	.	2	.	.	2	.	.	2	.	.	2	.	.	1	1	1	1	1	1	1	1	3	1	2	1	1	1	2	1	2	1	1	1	1	1	1	1	1	1	1	1	1	1	1	1	1	1	1	1	.	.	.	.	.	.	.	1	.	.	.	.	.	.	.	1	.	.	.	.	.	.	.	1	.	.	.	.	.	4	.	.	.	.	.	.	.	1	2	2	2	.	.	.	.	1	.	1	.	.	.	1	.	1	1	.	.	.	.	2	0	0	0	0	100	100	100	.	95	.
1034028	46	BACK	2	2	14	2	2	2	.	.	2	.	.	2	.	.	2	.	.	2	.	.	2	.	.	2	.	.	2	.	.	2	.	.	2	.	.	2	.	.	2	.	.	2	.	.	2	.	.	2	.	.	2	.	.	1	1	1	1	1	1	1	1	.	1	1	1	1	1	3	1	4	1	1	1	1	1	1	1	1	1	1	1	1	1	1	1	1	1	1	1	.	.	.	.	.	.	.	1	.	.	.	.	.	.	.	1	.	.	.	.	.	.	.	1	.	.	.	.	.	4	.	.	.	.	.	.	.	1	2	1	.	.	.	.	.	1	.	1	.	.	.	1	.	1	.	.	1	3	4	2	0	0	0	0	100	100	100	93	100	98
1036530	48	BACK	3	2	14	3	3	2	2	2	2	2	2	2	2	2	1	1	1	2	2	2	1	1	2	2	2	2	2	2	2	2	2	2	2	2	2	2	2	2	1	2	1	2	.	2	2	.	2	2	.	2	1	1	2	2	2	1	1	1	1	1	1	5	2	2	1	1	2	3	2	4	1	1	1	1	1	1	1	1	1	1	1	1	1	1	1	1	1	1	2	.	.	.	.	.	.	.	3	1	1	1	1	1	.	1	3	.	.	.	.	.	.	.	2	.	1	.	.	.	4	.	.	.	.	.	.	.	1	2	1	2	1	.	.	.	.	.	1	.	.	1	.	.	1	1	.	.	.	.	2	19	25	19	13	92	100	96	.	85	.
1036530	46	BACK	2	2	14	3	3	2	.	.	2	.	.	2	.	.	1	1	1	2	.	.	1	1	1	2	.	.	2	.	.	2	.	.	2	.	.	2	.	.	1	2	2	2	.	.	2	.	.	2	.	.	2	.	.	1	1	1	1	1	1	1	1	2	2	4	4	3	4	3	1	4	1	1	2	1	2	1	1	1	1	1	1	1	1	1	1	1	1	1	2	.	.	.	.	.	.	.	2	.	1	.	.	.	.	.	2	.	1	.	.	.	.	.	2	.	1	.	.	.	3	.	1	.	.	.	.	.	3	1	1	2	1	.	.	.	.	.	1	.	.	1	.	.	1	1	.	4	2	3	2	15	19	13	13	100	100	74	100	40	93
1037111	48	BACK	3	1	14	1	2	.	.	.	2	.	.	2	.	.	2	.	.	2	.	.	2	.	.	2	.	.	.	.	.	2	.	.	.	.	.	2	.	.	2	.	.	2	.	.	2	.	.	.	.	.	2	.	.	1	1	1	1	1	1	1	1	1	1	1	1	1	1	4	1	4	1	1	1	2	2	2	2	2	1	2	1	1	1	1	1	1	1	1	1	.	.	.	.	.	.	.	1	.	.	.	.	.	.	.	1	.	.	.	.	.	.	.	2	.	.	.	.	1	.	1	.	.	.	.	.	.	2	5	3	1	1	.	.	.	.	.	1	.	.	1	.	.	1	1	.	.	.	.	2	0	0	0	0	100	91	89	.	100	.
1037111	46	BACK	2	1	14	1	3	2	.	.	2	.	.	2	.	.	2	.	.	2	.	.	2	.	.	2	.	.	2	.	.	2	.	.	2	.	.	2	.	.	2	.	.	2	.	.	2	.	.	2	.	.	2	.	.	1	1	1	1	1	1	1	1	1	1	1	1	2	1	4	1	2	3	1	2	1	1	1	1	1	1	1	1	1	1	1	1	1	1	1	1	.	.	.	.	.	.	.	1	.	.	.	.	.	.	.	1	.	.	.	.	.	.	.	2	.	.	.	.	1	3	1	.	.	.	.	.	.	1	4	3	1	1	.	.	.	.	.	1	.	.	1	.	.	1	1	.	4	2	3	2	0	0	0	0	100	100	79	41	95	80
1039342	48	BACK	3	1	14	2	1	2	.	.	2	.	.	2	.	.	2	.	.	2	.	.	2	.	.	2	.	.	2	.	.	2	.	.	2	.	.	2	.	.	2	.	.	2	.	.	2	.	.	2	.	.	2	.	.	1	1	1	1	1	1	1	1	1	1	1	1	1	2	2	2	4	1	1	1	1	1	1	1	1	1	1	1	1	1	1	1	1	1	1	1	.	.	.	.	.	.	.	1	.	.	.	.	.	.	.	1	.	.	.	.	.	.	.	1	.	.	.	.	.	4	.	.	.	.	.	.	.	1	1	1	1	.	1	.	.	1	.	1	.	.	.	.	.	1	1	.	.	.	.	2	0	0	0	0	100	100	100	.	95	.
1039342	46	BACK	2	1	14	2	2	2	.	.	2	.	.	2	.	.	2	.	.	1	2	2	1	1	2	2	2	2	2	2	2	2	2	2	2	2	2	2	2	2	2	2	2	2	2	2	2	2	2	2	2	2	2	2	2	1	1	1	1	1	1	1	1	1	2	2	2	2	2	3	2	3	1	1	1	1	1	1	1	1	1	1	1	1	1	1	1	1	1	1	1	.	.	.	.	.	.	.	1	.	.	.	.	.	.	.	1	.	.	.	.	.	.	.	1	.	.	.	.	.	1	.	.	.	.	.	.	.	1	2	2	1	.	1	.	.	1	.	1	.	.	.	.	.	1	1	.	1	2	3	2	6	13	6	0	100	100	100	74	75	93
1043068	48	BACK	3	2	14	3	3	2	.	.	2	.	.	2	.	.	2	.	.	2	.	.	2	.	.	2	.	.	2	.	.	2	.	.	2	.	.	2	.	.	2	.	.	2	.	.	2	.	.	2	.	.	2	.	.	1	1	1	1	1	1	1	1	1	2	2	1	3	2	4	2	4	1	1	1	1	1	1	1	1	1	1	1	1	1	1	1	1	1	1	1	.	.	.	.	.	.	.	1	.	.	.	.	.	.	.	1	.	.	.	.	.	.	.	3	.	.	.	.	1	1	.	.	.	.	.	.	.	1	1	1	2	.	1	.	.	.	.	1	.	.	.	.	.	1	.	.	.	.	.	2	0	0	0	0	100	100	100	.	75	.
1043068	46	BACK	2	2	14	2	3	2	.	.	2	.	.	2	.	.	2	.	.	2	.	.	2	.	.	2	.	.	2	.	.	2	.	.	2	.	.	2	.	.	2	.	.	2	.	.	2	.	.	2	.	.	2	.	.	1	1	1	1	1	1	1	1	.	1	1	1	3	1	2	2	.	2	1	1	1	1	1	1	1	1	1	1	1	1	1	1	1	1	1	1	.	.	.	.	.	.	.	1	.	.	.	.	.	.	.	1	.	.	.	.	.	.	.	3	.	.	.	.	1	1	.	.	.	.	.	.	.	1	1	1	2	.	1	.	.	.	.	1	.	.	.	.	.	1	1	.	1	2	3	2	0	0	0	0	100	100	97	100	90	99
1046725	48	BACK	3	1	14	1	2	2	.	.	2	.	.	2	.	.	2	.	.	1	1	2	2	.	.	2	.	.	2	.	.	2	.	.	2	.	.	2	.	.	2	.	.	2	.	.	2	.	.	2	.	.	2	.	.	1	1	1	1	1	1	1	1	1	1	1	4	1	1	4	1	4	1	1	1	1	1	1	1	1	1	1	1	1	1	1	1	1	1	1	1	.	.	.	.	.	.	.	1	.	.	.	.	.	.	.	1	.	.	.	.	.	.	.	1	.	.	.	.	.	1	.	.	.	.	.	.	.	1	1	1	1	1	.	.	.	.	.	1	.	.	.	.	.	1	1	1	.	.	.	2	4	6	6	0	100	100	100	.	85	.
1046725	46	BACK	2	1	14	1	2	2	.	.	2	.	.	2	.	.	2	.	.	1	1	2	2	.	.	2	.	.	2	.	.	2	.	.	2	.	.	2	.	.	2	.	.	2	.	.	2	.	.	2	.	.	2	.	.	1	1	1	1	1	1	1	1	1	1	1	4	2	1	4	1	4	1	1	1	1	1	1	1	1	1	1	1	1	1	1	1	1	1	1	1	.	.	.	.	.	.	.	1	.	.	.	.	.	.	.	1	.	.	.	.	.	.	.	1	.	.	.	.	.	1	.	.	.	.	.	.	.	1	1	1	1	1	.	.	.	.	.	1	.	.	.	.	.	1	1	1	1	2	3	2	4	6	6	0	100	100	100	100	80	100
1054581	48	BACK	3	2	14	3	3	2	.	.	2	.	.	2	.	.	2	.	.	2	.	.	1	2	2	2	.	.	2	.	.	2	.	.	2	.	.	2	.	.	2	.	.	2	.	.	1	2	2	2	.	.	2	.	.	1	1	2	1	1	1	1	1	3	2	2	2	1	2	3	3	4	1	1	1	1	2	1	1	1	1	1	1	1	1	1	1	1	1	1	1	.	.	.	.	.	.	.	1	.	.	.	.	.	.	.	1	.	.	.	.	.	.	.	2	.	.	.	.	1	4	.	.	.	.	.	.	.	2	2	1	2	1	.	.	.	.	.	1	.	.	.	1	.	1	2	.	.	.	.	2	4	13	0	0	96	100	96	.	80	.
1054581	46	BACK	2	2	14	2	1	2	.	.	2	.	.	2	.	.	2	.	.	2	.	.	2	.	.	2	.	.	2	.	.	2	.	.	2	.	.	2	.	.	2	.	.	2	.	.	2	.	.	2	.	.	2	.	.	1	1	1	1	1	1	1	1	2	2	3	2	2	2	3	3	4	2	2	2	2	2	2	2	2	1	1	1	1	1	2	1	1	1	1	.	.	.	.	.	.	.	.	1	.	.	.	.	.	.	.	1	.	.	.	1	.	.	.	3	.	.	.	1	.	4	.	.	.	.	.	.	.	4	1	1	2	1	.	.	.	.	.	1	.	.	1	.	.	1	2	.	4	1	1	2	0	0	0	0	100	88	73	100	70	90
1077619	48	BACK	3	2	14	1	2	2	.	.	2	.	.	2	.	.	2	.	.	1	1	2	2	.	.	2	.	.	2	.	.	2	.	.	2	.	.	2	.	.	2	.	.	1	1	2	2	.	.	2	.	.	2	.	.	1	1	1	1	1	1	1	1	1	1	1	1	1	1	3	2	4	1	1	1	1	1	1	1	1	1	1	1	1	1	1	1	1	1	1	.	.	.	.	.	.	.	.	1	.	.	.	.	.	.	.	1	.	.	.	.	.	.	.	1	.	.	.	.	.	1	.	.	.	.	.	.	.	1	1	1	2	.	.	1	.	.	.	.	.	.	1	.	.	1	1	1	.	.	.	2	8	13	13	0	100	100	100	.	100	.
1077619	46	BACK	2	2	14	2	2	2	.	.	2	.	.	2	.	.	2	.	.	1	1	2	2	.	.	2	.	.	2	.	.	2	.	.	2	.	.	2	.	.	2	.	.	1	1	2	2	.	.	2	.	.	2	.	.	1	1	1	.	1	1	1	1	1	2	2	2	4	2	3	1	4	1	1	1	1	1	1	1	1	1	1	1	1	1	1	1	1	1	1	1	.	.	.	.	.	.	.	1	.	.	.	.	.	.	.	1	.	.	.	.	.	.	.	1	.	.	.	.	.	1	.	.	.	.	.	.	.	1	1	1	2	.	.	1	.	.	.	.	.	.	1	.	.	1	1	1	11	3	1	2	8	13	13	0	100	100	100	100	65	100
1093084	48	BACK	3	2	14	1	3	2	.	.	2	.	.	2	.	.	2	.	.	2	.	.	2	.	.	2	.	.	2	.	.	2	.	.	2	.	.	.	.	.	2	.	.	2	.	.	2	.	.	2	.	.	2	.	.	1	1	1	1	1	1	1	1	1	2	3	2	2	2	3	1	4	1	1	1	1	1	1	1	1	1	1	1	1	1	1	1	1	1	1	1	.	.	.	.	.	.	.	1	.	.	.	.	.	.	.	1	.	.	.	.	.	.	.	2	.	.	.	.	1	1	.	.	.	.	.	.	.	3	2	1	2	1	.	.	.	.	.	1	.	.	1	.	.	1	1	.	.	.	.	2	0	0	0	0	100	100	100	.	70	.
1093084	46	BACK	2	2	14	1	3	.	.	.	.	.	.	.	.	.	.	.	.	2	.	.	.	.	.	.	.	.	2	.	.	2	.	.	2	.	.	2	.	.	.	.	.	2	.	.	2	.	.	.	.	.	2	.	.	1	.	1	1	1	1	1	1	1	2	.	2	2	.	3	1	4	1	1	.	1	.	.	.	.	1	1	1	1	.	1	1	1	1	.	1	.	.	.	.	.	.	.	1	.	.	.	.	.	.	.	1	.	.	.	.	.	.	.	3	.	.	.	.	1	1	.	.	.	.	.	.	.	4	3	1	2	1	.	.	.	.	.	1	.	.	1	.	.	1	1	.	1	3	.	2	0	0	0	0	100	100	100	87	75	97
1095686	48	BACK	3	1	14	1	3	2	.	.	2	.	.	2	.	.	1	1	2	1	2	2	1	2	2	2	.	.	2	.	.	2	.	.	2	.	.	2	.	.	2	.	.	1	1	2	2	.	.	2	.	.	2	.	.	1	1	1	1	1	1	1	1	1	2	1	1	2	1	4	2	4	1	1	1	1	1	1	1	1	1	1	1	1	1	1	1	1	1	1	1	.	.	.	.	.	.	.	1	.	.	.	.	.	.	.	1	.	.	.	.	.	.	.	1	.	.	.	.	.	1	.	.	.	.	.	.	.	3	3	1	1	1	.	.	.	.	.	1	.	.	.	.	.	1	1	1	.	.	.	2	13	25	13	0	100	100	100	.	90	.
1095686	46	BACK	2	1	14	1	3	2	2	2	2	2	2	2	2	2	1	2	2	1	2	2	1	2	2	2	2	2	2	2	2	2	2	2	2	2	2	2	2	2	2	2	2	1	2	2	2	2	2	2	2	2	2	2	2	1	1	1	1	1	1	1	1	1	1	1	1	2	1	4	1	4	1	1	1	1	1	1	1	1	1	1	1	1	1	1	1	1	1	1	1	.	.	.	.	.	.	.	1	.	.	.	.	.	.	.	1	.	.	.	.	.	.	.	1	.	.	.	.	.	1	.	.	.	.	.	.	.	3	1	1	1	1	.	.	.	.	.	.	.	.	.	.	.	1	1	1	1	3	3	2	8	25	0	0	100	100	100	100	95	100
1113885	47	FRONT	3	1	14	1	1	2	2	2	2	2	2	2	2	2	2	2	2	2	2	2	2	2	2	2	2	2	2	2	2	2	2	2	2	2	2	2	2	2	2	2	2	2	2	2	2	2	2	2	2	2	2	2	2	1	1	1	1	1	1	1	1	1	1	1	1	1	1	4	1	4	1	1	1	1	1	1	1	1	1	1	1	1	1	1	1	1	1	1	1	.	.	.	.	.	.	.	1	.	.	.	.	.	.	.	1	.	.	.	.	.	.	.	1	.	.	.	.	.	1	.	.	.	.	.	.	.	1	1	1	1	1	.	.	1	.	.	.	.	.	1	.	.	1	.	1	.	.	.	2	0	0	0	0	100	100	100	.	100	.
1113885	45	FRONT	2	1	14	2	3	2	.	.	2	.	.	2	.	.	2	.	.	2	.	.	2	.	.	2	.	.	2	.	.	2	.	.	2	.	.	2	.	.	2	.	.	2	.	.	2	.	.	2	.	.	2	.	.	1	1	1	1	1	1	1	1	1	2	2	1	1	2	4	1	4	1	1	1	1	1	1	1	1	1	1	1	1	1	1	1	1	1	1	1	.	.	.	.	.	.	.	1	.	.	.	.	.	.	.	1	.	.	.	.	.	.	.	1	.	.	.	.	.	1	.	.	.	.	.	.	.	1	1	1	1	1	.	.	1	.	.	.	.	.	1	.	.	1	1	1	4	2	3	2	0	0	0	0	100	100	100	100	85	100
1117895	48	BACK	3	2	14	1	1	2	2	2	2	2	2	2	2	2	2	2	2	2	2	2	2	2	2	2	2	2	2	2	2	2	2	2	2	2	2	2	2	2	2	2	2	2	2	2	2	2	2	2	2	2	.	2	2	1	1	1	1	1	1	1	1	1	1	1	1	1	1	4	1	4	1	1	1	1	1	1	1	1	1	1	1	1	1	1	1	1	1	1	1	.	.	.	.	.	.	.	1	.	.	.	.	.	.	.	1	.	.	.	.	.	.	.	1	.	.	.	.	.	1	.	.	.	.	.	.	.	1	1	1	2	1	.	.	.	.	.	1	.	.	1	.	.	.	.	.	.	.	.	2	0	0	0	0	100	100	100	.	100	.
1117895	46	BACK	2	2	14	1	2	2	2	2	2	2	2	2	2	2	2	2	2	2	2	2	2	2	2	2	2	2	2	2	2	2	2	2	2	2	2	2	2	2	2	2	2	2	2	2	2	2	2	2	2	2	1	2	2	1	1	1	1	1	1	1	1	1	1	1	1	1	1	4	1	4	1	1	1	1	1	1	1	1	1	1	1	1	1	1	1	1	1	1	1	.	.	.	.	.	.	.	1	.	.	.	.	.	.	.	1	.	.	.	.	.	.	.	1	.	.	.	.	.	1	.	.	.	.	.	.	.	1	1	1	2	1	.	.	.	.	.	1	.	.	1	.	.	.	.	.	4	3	2	2	2	6	0	0	100	100	100	100	100	100
1134834	48	BACK	3	2	14	2	3	2	2	2	2	2	2	2	2	2	2	2	2	2	2	2	2	2	2	2	2	2	2	2	2	2	2	2	2	2	2	2	2	2	2	2	2	2	2	2	2	2	2	2	2	2	1	1	2	1	1	1	1	1	1	1	1	1	3	3	4	3	3	2	2	3	1	1	1	1	1	1	1	1	1	1	1	1	1	1	1	1	1	1	1	.	.	.	.	.	.	.	1	.	.	.	.	.	.	.	1	.	.	.	.	.	.	.	1	.	.	.	.	.	4	.	.	.	.	.	.	.	1	2	2	2	1	.	.	.	.	.	1	.	.	1	.	.	.	.	.	.	.	.	2	4	6	6	0	100	100	100	.	45	.
1134834	46	BACK	2	2	14	2	3	2	2	2	2	2	2	2	2	2	2	2	2	2	2	2	2	2	2	2	2	2	2	2	2	2	2	2	2	2	2	2	2	2	2	2	2	2	2	2	2	2	2	2	2	2	1	1	2	2	1	1	1	1	1	1	1	2	2	3	4	3	3	2	2	3	1	1	1	1	1	1	1	1	1	1	1	1	1	1	1	1	1	1	1	.	.	.	.	.	.	.	1	.	.	.	.	.	.	.	1	.	.	.	.	.	.	.	1	.	.	.	.	.	1	.	.	.	.	.	.	.	1	1	1	2	1	.	.	.	.	.	1	.	.	1	.	.	.	.	.	1	2	3	2	4	6	6	0	96	100	100	89	50	96
1136658	48	BACK	3	2	14	1	3	2	2	2	2	2	2	2	2	2	2	2	2	2	2	2	2	2	2	2	2	2	2	2	2	2	2	2	2	2	2	2	2	2	2	2	2	2	2	2	2	2	2	2	2	2	2	2	2	1	1	1	1	1	1	1	1	1	2	2	2	2	2	4	4	4	1	1	1	1	1	1	1	1	1	1	1	1	1	1	1	1	1	1	1	.	.	.	.	.	.	.	1	.	.	.	.	.	.	.	1	.	.	.	.	.	.	.	1	.	.	.	.	.	1	.	.	.	.	.	.	.	.	1	1	2	1	.	.	.	.	.	1	.	.	1	.	.	.	.	.	.	.	.	2	0	0	0	0	100	100	100	.	75	.
1136658	46	BACK	2	2	14	1	3	2	2	2	2	2	2	2	2	2	2	2	2	2	2	2	2	2	2	2	2	2	2	2	2	2	2	2	2	2	2	2	2	2	2	2	2	2	2	2	2	2	2	2	2	2	2	2	2	1	1	1	1	1	1	1	1	1	2	2	1	1	1	4	3	4	1	1	1	1	1	1	1	1	1	1	1	1	1	1	1	1	1	1	1	.	.	.	.	.	.	.	1	.	.	.	.	.	.	.	1	.	.	.	.	.	.	.	1	.	.	.	.	.	1	.	.	.	.	.	.	.	1	1	1	2	1	.	.	.	.	.	1	.	.	1	.	.	.	.	.	1	2	2	2	0	0	0	0	100	100	100	100	90	100
1137905	48	BACK	3	1	14	1	1	2	.	.	2	.	.	2	.	.	2	.	.	2	.	.	2	.	.	2	.	.	2	.	.	2	.	.	2	.	.	2	.	.	2	.	.	2	.	.	2	.	.	.	2	2	2	.	.	2	1	1	1	1	1	1	1	1	2	4	2	3	2	4	1	2	2	3	1	1	2	1	1	1	1	1	1	1	1	1	1	1	1	1	2	.	.	.	.	.	.	.	1	.	.	.	.	.	.	.	2	.	.	.	.	.	.	.	2	.	.	.	.	1	4	.	.	.	.	.	.	.	2	2	1	1	1	.	.	.	.	.	1	.	.	.	1	.	1	2	.	.	.	.	2	0	0	0	0	96	100	79	.	60	.
1137905	46	BACK	2	1	14	2	3	2	.	.	2	.	.	2	.	.	2	.	.	2	.	.	2	.	.	2	.	.	2	.	.	2	.	.	2	.	.	2	.	.	2	.	.	2	.	.	2	.	.	2	.	.	2	.	.	1	1	2	1	1	1	1	1	1	3	3	2	3	3	4	2	4	3	2	2	1	2	1	1	1	1	1	1	1	1	1	1	1	1	1	1	.	.	.	.	.	.	.	1	.	.	.	.	.	.	.	4	.	.	.	.	.	.	.	2	.	.	.	.	1	4	.	.	.	.	.	.	.	4	1	1	1	1	.	.	.	.	.	1	.	.	.	1	.	.	.	.	5	1	3	2	0	0	0	0	96	100	71	100	55	92
1141333	48	BACK	3	2	14	2	3	2	2	2	2	.	.	2	.	.	2	.	.	2	.	.	2	.	.	2	.	.	2	.	.	2	.	.	2	.	.	2	.	.	2	.	.	2	.	.	2	.	.	2	.	.	2	.	.	1	1	1	1	1	1	1	1	1	3	3	2	2	2	3	4	4	1	1	1	1	1	1	1	1	1	1	1	1	1	1	1	1	1	1	1	.	.	.	.	.	.	.	1	.	.	.	.	.	.	.	1	.	.	.	.	.	.	.	3	.	.	.	.	.	1	.	.	.	.	.	.	.	1	2	2	2	.	1	.	.	1	.	1	.	.	1	.	.	1	2	.	.	.	.	2	0	0	0	0	100	100	100	.	65	.
1141333	46	BACK	2	2	14	2	4	2	.	.	2	.	.	2	.	.	2	.	.	2	.	.	2	.	.	2	.	.	2	.	.	2	.	.	2	.	.	2	.	.	2	.	.	2	.	.	2	.	.	2	.	.	2	.	.	1	1	1	1	1	1	1	1	1	2	4	4	4	3	4	2	4	3	2	2	1	2	1	1	1	1	1	1	1	1	1	1	1	1	1	2	.	.	.	.	.	.	1	1	.	.	.	.	.	.	1	2	.	1	.	.	.	.	.	2	.	1	.	.	.	1	.	.	.	.	.	.	.	1	1	1	2	.	1	.	.	.	.	1	.	.	.	.	.	1	1	.	1	2	3	2	0	0	0	0	100	100	76	100	40	94
1143123	48	BACK	3	1	14	2	3	2	2	2	2	2	2	2	.	2	.	2	2	2	.	2	1	2	2	.	2	2	2	.	2	.	.	.	2	2	.	2	2	.	.	2	2	2	2	2	.	2	2	2	2	.	2	.	2	1	1	1	.	.	.	.	.	1	2	2	2	.	.	1	3	.	.	1	1	1	1	1	1	1	1	1	1	1	1	.	1	1	1	.	.	.	.	.	.	.	.	.	1	.	.	.	.	.	.	.	.	.	.	.	.	.	.	.	3	.	.	.	.	.	.	.	.	.	.	.	.	.	.	2	2	.	.	.	.	.	.	.	.	.	.	1	.	.	1	2	.	.	.	.	2	2	6	0	0	100	100	100	.	75	.
1143123	46	BACK	2	1	14	2	3	.	2	2	2	2	2	2	2	2	.	2	2	2	2	2	1	2	2	2	2	2	2	2	2	2	2	2	2	2	2	2	2	2	2	2	2	2	2	2	2	2	2	2	2	2	.	2	2	1	1	1	1	1	1	1	1	1	2	2	2	2	2	3	1	3	1	1	1	1	1	1	1	1	1	1	1	1	1	.	1	1	1	.	.	.	.	.	.	.	.	.	1	.	.	.	.	.	.	.	2	.	.	.	.	1	.	.	3	.	.	.	.	.	1	.	.	.	.	.	.	.	3	2	2	1	1	.	.	.	.	.	1	.	.	.	.	.	1	2	.	4	3	.	2	2	6	0	0	100	100	88	74	75	90
1147332	48	BACK	3	1	14	1	2	2	2	2	2	2	2	2	2	2	2	2	2	2	2	2	2	2	2	2	2	2	2	2	2	2	2	2	2	2	2	2	2	2	2	2	2	2	2	2	2	2	2	2	2	2	2	2	2	1	1	1	1	1	1	1	1	1	2	2	1	2	1	4	2	4	3	3	3	3	3	3	3	1	1	2	1	1	1	1	1	1	1	2	1	.	.	.	.	.	.	.	1	.	.	.	.	.	.	.	1	.	.	.	.	.	.	.	1	.	.	.	.	.	1	.	.	1	.	.	.	.	1	2	1	1	1	.	.	.	.	.	1	.	.	1	.	.	1	2	.	.	.	.	2	0	0	0	0	100	86	55	.	85	.
1147332	46	BACK	2	1	14	1	2	2	2	2	2	2	2	2	2	2	2	2	2	2	2	2	2	2	2	2	2	2	2	2	2	2	2	2	2	2	2	2	2	2	2	2	2	2	2	2	2	2	2	2	2	2	2	2	2	1	1	1	1	1	1	1	1	1	2	2	2	2	2	4	4	4	3	3	2	2	3	3	3	1	1	4	1	1	1	1	1	1	1	2	1	.	.	.	.	.	.	.	1	.	.	.	.	.	.	.	1	.	.	.	.	.	.	.	1	.	.	.	.	.	1	.	.	.	.	.	.	.	1	2	1	1	1	.	.	.	.	.	1	.	.	1	.	.	1	3	.	4	2	3	2	0	0	0	0	100	89	69	93	75	88
1159490	48	BACK	3	1	14	1	3	2	.	.	2	.	.	2	.	.	2	.	.	1	2	2	2	.	.	1	2	2	2	.	.	2	.	.	2	.	.	2	.	.	2	.	.	1	2	2	2	.	.	2	.	.	2	.	.	1	1	1	1	1	1	1	1	3	2	2	1	1	1	4	2	4	1	1	1	1	1	1	1	1	1	1	1	1	1	1	1	1	1	1	1	.	.	.	.	.	.	.	1	.	.	.	.	.	.	.	1	.	.	.	.	.	.	.	2	.	.	.	.	1	1	.	.	.	.	.	.	.	3	1	1	1	1	.	.	.	.	.	1	.	.	.	.	.	.	.	1	.	.	.	2	6	19	0	0	100	100	100	.	90	.
1159490	46	BACK	2	1	14	1	3	2	.	.	2	.	.	2	.	.	2	.	.	1	2	2	.	.	.	1	.	.	2	.	.	2	.	.	2	.	.	2	.	.	2	.	.	1	2	2	2	.	.	2	.	.	2	.	.	1	1	1	1	1	1	1	1	3	4	4	1	1	1	4	2	4	1	1	1	1	1	1	1	1	1	1	1	1	1	1	1	1	1	1	1	.	.	.	.	.	.	.	1	.	.	.	.	.	.	.	1	.	.	.	.	.	.	.	2	.	.	.	.	1	1	.	.	.	.	.	.	.	3	1	1	1	1	.	.	.	.	.	1	.	.	.	.	.	.	.	1	1	3	3	2	6	19	0	0	100	100	96	100	70	99
1160612	48	BACK	3	2	14	2	2	2	2	2	.	2	.	2	2	2	.	.	2	2	2	2	2	2	2	2	2	2	2	2	2	2	2	2	2	2	2	2	2	2	2	2	2	2	2	2	2	2	2	2	2	2	2	2	2	2	1	1	1	1	1	1	1	1	2	2	2	1	2	3	1	4	1	1	1	1	2	1	1	1	.	1	1	1	1	1	1	1	1	.	1	.	.	.	.	.	.	.	.	.	.	.	.	.	.	.	1	.	.	.	.	.	.	.	3	.	.	.	.	1	1	.	.	.	.	.	.	.	1	2	2	2	1	.	.	.	.	.	1	.	.	1	.	.	1	7	.	.	.	.	2	0	0	0	0	96	100	95	.	80	.
1160612	46	BACK	2	2	14	1	3	2	.	.	2	.	.	2	.	.	2	.	.	2	.	.	2	.	.	2	.	.	2	.	.	2	.	.	2	.	.	2	.	.	2	.	.	2	.	.	2	.	.	2	.	.	2	.	.	1	1	1	1	1	1	1	1	1	2	2	1	2	1	4	1	4	1	1	1	1	1	1	1	1	1	1	1	1	1	1	1	1	1	1	1	.	.	.	.	.	.	.	1	.	.	.	.	.	.	.	1	.	.	.	.	.	.	.	2	.	.	.	.	.	1	.	.	.	.	.	.	.	1	1	1	2	1	.	.	.	.	.	1	.	.	1	.	.	1	6	.	1	3	2	2	0	0	0	0	100	100	96	100	85	99
1162783	48	BACK	3	2	14	1	3	2	2	2	2	2	2	2	2	2	2	2	2	2	2	2	2	2	2	2	2	2	2	2	2	2	2	2	2	2	2	2	2	2	2	2	2	2	2	2	1	2	2	2	2	2	2	2	2	1	1	1	1	1	1	1	1	1	1	1	1	1	1	3	1	4	1	1	1	1	1	1	1	1	1	1	1	1	1	1	1	1	1	1	1	.	.	.	.	.	.	.	1	.	.	.	.	.	.	.	1	.	.	.	.	.	.	.	1	.	.	.	.	.	1	.	.	.	.	.	.	.	1	1	1	2	1	.	.	.	.	.	1	1	.	1	1	.	1	3	.	.	.	.	2	2	6	0	0	100	100	100	.	100	.
1162783	46	BACK	2	2	14	2	3	2	.	.	2	.	.	2	.	.	2	.	.	2	.	.	2	.	.	2	.	.	2	.	.	2	.	.	2	.	.	2	.	.	2	.	.	2	.	.	2	.	.	2	.	.	2	.	.	1	1	1	1	1	1	1	1	1	2	2	2	2	2	4	2	4	1	1	1	1	1	1	1	1	1	1	1	1	1	1	1	1	1	1	1	.	.	.	.	.	.	.	1	.	.	.	.	.	.	.	1	.	.	.	.	.	.	.	2	.	.	.	.	.	1	.	.	.	.	.	.	.	2	1	1	2	1	.	.	.	.	.	1	.	.	.	1	.	1	2	.	1	2	4	2	0	0	0	0	100	100	96	100	75	99
1207864	48	BACK	3	2	14	2	2	2	.	.	2	.	.	2	.	.	2	.	.	2	.	.	2	.	.	2	.	.	2	.	.	2	.	.	2	.	.	2	.	.	2	.	.	2	.	.	2	.	.	2	.	.	2	.	.	1	1	1	1	1	1	1	1	1	2	2	2	1	1	2	3	4	2	1	1	1	1	1	1	1	1	2	1	1	1	1	1	1	1	1	2	1	.	1	.	.	.	.	2	1	.	1	.	.	.	.	2	1	.	1	.	.	.	.	1	.	.	.	.	.	3	1	.	1	.	.	.	.	1	5	4	2	1	.	.	.	.	.	1	.	.	.	1	.	.	1	.	.	.	.	2	0	0	0	0	100	100	89	.	85	.
1207864	46	BACK	2	2	14	3	3	2	.	.	2	.	.	2	.	.	2	.	.	2	.	.	2	.	.	2	.	.	2	.	.	2	.	.	2	.	.	2	.	.	2	.	.	2	.	.	2	.	.	2	.	.	2	.	.	1	1	1	1	1	1	1	1	1	1	1	1	1	2	3	2	2	2	1	2	1	2	1	1	1	1	5	1	1	1	1	1	1	1	1	1	.	.	.	.	.	.	.	1	.	.	.	.	.	.	.	1	.	.	.	.	.	.	.	1	.	.	.	.	.	2	1	.	1	.	.	.	.	1	4	2	2	1	.	.	.	.	.	1	.	.	.	1	.	1	1	.	1	3	3	2	0	0	0	0	100	100	79	49	95	82
1220825	48	BACK	3	2	14	1	3	2	.	.	2	.	.	2	.	.	1	1	2	2	.	.	2	.	.	2	.	.	2	.	.	2	.	.	2	.	.	2	.	.	2	.	.	2	.	.	2	.	.	2	.	.	2	.	.	1	1	1	1	1	1	1	1	1	1	1	1	1	1	4	2	4	1	1	1	1	1	1	1	1	1	1	1	1	1	1	1	1	1	1	1	.	.	.	.	.	.	.	1	.	.	.	.	.	.	.	1	.	.	.	.	.	.	.	1	.	.	.	.	.	1	.	.	.	.	.	.	.	1	1	1	2	1	.	.	.	.	.	1	.	.	1	.	.	1	2	.	.	.	.	2	4	6	6	0	100	100	100	.	100	.
1220825	46	BACK	2	2	14	1	1	2	2	2	2	2	2	2	2	2	1	1	2	2	2	2	2	2	2	2	2	2	2	2	2	2	2	2	2	2	2	2	2	2	2	2	2	2	2	2	2	2	2	2	2	2	2	2	2	1	1	1	1	1	1	1	1	1	1	1	1	1	1	4	1	4	1	1	1	1	1	1	1	1	1	1	1	1	1	1	1	1	1	1	1	.	.	.	.	.	.	.	1	.	.	.	.	.	.	.	1	.	.	.	.	.	.	.	1	.	.	.	.	.	1	.	.	.	.	.	.	.	1	1	1	2	1	.	.	.	.	.	1	.	.	1	.	.	1	2	.	4	1	1	2	4	6	6	0	100	100	100	100	100	100
1221322	48	BACK	3	2	14	4	1	2	.	.	2	.	.	2	.	.	1	1	1	2	.	.	1	1	1	2	.	.	2	.	.	2	.	.	2	.	.	2	.	.	2	.	.	2	.	.	1	2	1	2	.	.	2	.	.	1	1	1	1	1	1	1	1	3	2	2	2	2	2	2	3	2	1	1	1	1	1	1	1	1	2	1	1	1	1	1	1	1	1	1	2	.	.	.	.	.	.	.	2	.	.	.	.	.	.	.	2	.	.	.	.	.	.	.	2	1	1	.	.	1	4	.	.	.	.	.	.	.	1	4	3	2	1	.	.	.	.	.	1	.	.	.	.	.	.	.	.	.	.	.	2	17	19	13	19	100	100	93	.	75	.
1221322	46	BACK	2	2	14	2	2	2	.	.	2	.	.	2	.	.	1	1	1	2	.	.	1	1	1	2	.	.	2	.	.	2	.	.	2	.	.	2	.	.	2	.	.	2	.	.	2	.	.	2	.	.	2	.	.	1	1	1	1	1	1	1	1	.	1	1	1	4	4	2	3	2	2	1	2	1	2	1	1	1	1	1	1	1	1	1	1	1	1	1	2	.	.	.	.	.	.	.	2	.	.	.	.	.	.	.	3	.	.	.	.	.	.	.	2	1	1	.	.	1	4	.	.	.	.	.	.	.	3	5	4	2	1	.	.	.	.	.	1	.	.	.	.	.	.	.	.	1	2	3	2	13	13	13	13	100	100	74	26	70	75
1226092	48	BACK	3	1	14	2	3	2	2	2	2	2	2	2	2	2	2	2	2	2	2	2	2	2	2	2	2	2	2	2	2	2	2	2	2	2	2	2	2	2	2	2	2	2	2	2	2	2	2	2	2	2	2	2	2	1	1	1	1	1	1	1	1	1	2	2	1	2	1	.	3	3	1	1	1	1	2	1	1	1	1	1	1	1	1	1	1	1	1	1	1	.	.	.	.	.	.	1	1	.	.	.	.	.	.	1	1	.	.	.	.	.	.	1	2	.	.	.	.	1	2	.	.	.	.	.	.	1	3	3	1	1	1	.	.	.	.	.	1	.	.	1	.	.	1	.	.	.	.	.	2	0	0	0	0	100	100	96	83	85	95
1226092	46	BACK	2	1	14	1	3	2	.	.	2	.	.	2	.	.	2	.	.	1	2	2	1	2	2	2	.	.	2	.	.	2	.	.	2	.	.	2	.	.	2	.	.	1	2	2	1	2	2	2	.	.	2	.	.	1	1	1	1	1	1	1	1	1	1	1	1	1	1	4	1	4	1	1	1	1	1	1	1	1	1	1	1	1	1	1	1	1	1	1	1	.	.	.	.	.	.	.	1	.	.	.	.	.	.	.	1	.	.	.	.	.	.	.	2	.	.	.	.	1	1	.	.	.	.	.	.	.	2	1	1	1	1	.	.	.	.	.	1	.	.	1	.	.	1	1	.	4	1	3	2	8	25	0	0	100	100	96	100	100	99
1227154	48	BACK	3	1	14	2	3	2	2	2	2	2	2	2	2	2	2	2	2	1	1	1	1	1	2	1	1	1	2	2	2	2	2	2	2	2	2	2	2	2	1	1	2	1	1	2	2	2	2	1	1	2	2	2	2	1	1	1	1	2	1	1	3	2	3	3	3	3	2	1	2	4	1	1	3	1	2	1	1	1	1	1	1	1	1	1	1	1	1	1	1	.	.	.	.	.	.	.	1	.	.	.	.	1	.	.	4	.	.	.	.	1	.	.	2	.	.	.	.	1	4	.	.	.	.	.	.	.	4	1	1	1	1	.	.	.	.	.	1	.	.	1	.	.	.	.	.	.	.	.	2	29	38	38	13	88	100	89	.	55	.
1227154	46	BACK	2	1	14	2	2	2	2	2	2	2	2	2	2	2	2	2	2	1	1	1	1	1	2	1	1	1	2	2	2	2	2	2	2	2	2	2	2	2	1	1	2	1	1	2	2	2	.	1	1	.	2	2	.	2	2	2	1	2	1	1	3	2	2	2	2	3	2	1	2	4	2	1	2	1	2	1	1	1	1	1	1	1	1	1	1	1	1	1	2	.	.	.	1	1	.	.	4	.	.	.	1	1	.	.	4	.	.	.	1	1	.	.	3	.	.	.	1	1	4	.	.	.	.	1	1	.	4	1	1	1	1	.	.	.	.	.	1	.	.	1	.	.	.	.	.	1	2	3	2	29	38	38	13	75	100	67	100	70	85
1238050	48	BACK	3	1	14	3	3	.	.	.	.	.	.	.	.	.	.	.	.	.	.	.	.	.	.	.	.	.	.	.	.	.	.	.	.	.	.	.	.	.	.	.	.	.	.	.	.	.	.	.	.	.	.	.	.	1	.	1	1	1	1	1	1	1	.	.	.	.	.	.	.	.	.	.	.	.	.	.	.	.	.	.	.	.	.	.	.	.	.	.	.	.	.	.	.	.	.	.	.	.	.	.	.	.	.	.	.	.	.	.	.	.	.	.	.	.	.	.	.	.	.	.	.	.	.	.	.	.	.	.	.	.	.	.	.	.	.	.	.	.	.	.	.	.	.	.	.	.	.	.	2	0	0	0	0	100	.	.	.	.	.
1238050	46	BACK	2	1	14	3	3	2	.	.	2	.	.	2	.	.	2	.	.	2	.	.	2	.	.	2	.	.	2	.	.	2	.	.	2	.	.	2	.	.	2	.	.	2	.	.	2	.	.	2	.	.	2	.	.	1	1	1	1	1	1	1	1	1	2	2	3	4	2	4	3	4	1	1	2	1	1	1	1	1	1	1	1	1	1	1	1	1	1	1	1	.	.	.	.	.	.	.	1	.	.	.	.	.	.	.	1	.	.	.	.	.	.	.	3	.	.	.	.	.	4	.	.	.	.	.	.	.	1	1	1	1	1	.	.	.	.	.	1	.	.	.	.	.	1	1	.	1	2	2	2	0	0	0	0	100	100	88	100	60	97
1241278	48	BACK	3	1	14	1	3	2	.	.	2	.	.	2	.	.	2	.	.	2	.	.	1	1	2	2	.	.	2	.	.	2	.	.	2	.	.	2	.	.	2	.	.	2	.	.	2	.	.	2	.	.	2	.	.	1	1	1	1	1	1	1	1	1	1	1	1	2	1	3	2	4	1	1	1	1	1	1	1	1	1	1	1	1	1	1	1	1	1	1	1	.	.	.	.	.	.	.	1	.	.	.	.	.	.	.	1	.	.	.	.	.	.	.	2	.	.	.	.	1	4	.	.	.	.	.	.	.	2	2	1	1	1	.	.	.	.	.	1	.	.	.	1	.	1	1	.	.	.	.	2	4	6	6	0	100	100	100	.	95	.
1241278	46	BACK	2	1	14	1	3	2	.	.	2	.	.	2	.	.	1	2	2	2	.	.	2	.	.	2	.	.	2	.	.	2	.	.	2	.	.	2	.	.	2	.	.	2	.	.	2	.	.	2	.	.	2	.	.	1	1	1	1	1	1	1	1	1	1	1	1	1	1	3	1	3	1	1	1	1	1	1	1	1	1	1	1	1	1	1	1	1	1	1	1	.	.	.	.	.	.	.	1	.	.	.	.	.	.	.	2	.	1	.	.	.	.	.	1	.	.	.	.	.	4	.	.	.	.	.	.	.	1	2	2	1	1	.	.	.	.	.	1	.	.	.	1	.	1	1	.	1	1	3	2	2	6	0	0	100	100	97	74	100	93
1242729	48	BACK	3	2	14	2	3	2	2	.	2	.	.	2	.	.	2	.	.	2	.	.	2	.	.	2	.	.	2	.	.	2	.	.	2	.	.	2	.	.	2	.	.	2	.	.	2	.	.	2	.	.	2	.	.	1	1	2	1	1	1	1	1	1	2	2	1	1	2	1	3	3	2	2	2	2	2	2	2	1	.	1	1	1	1	1	1	1	1	1	1	.	.	.	.	.	.	.	1	.	.	.	.	.	.	.	1	.	.	.	.	.	.	.	3	.	1	.	.	.	1	.	.	.	.	.	.	.	2	2	1	2	1	.	.	.	.	.	.	.	.	.	.	.	1	1	.	.	.	.	2	0	0	0	0	96	94	76	.	85	.
1242729	46	BACK	2	2	14	3	3	2	2	.	2	2	.	2	2	.	2	2	.	2	.	.	2	.	.	2	.	.	2	.	.	2	.	.	1	2	2	2	.	.	1	2	2	2	.	.	2	.	.	2	.	.	2	.	.	1	1	1	1	1	1	1	1	1	3	3	3	3	3	2	3	3	1	1	1	1	1	1	1	1	1	1	1	1	1	1	1	4	1	1	1	.	.	.	.	.	.	.	1	.	.	.	.	1	.	.	4	.	.	.	.	1	.	.	3	.	.	.	.	1	4	.	.	.	.	.	.	.	3	3	2	2	1	.	.	.	.	.	1	.	.	.	.	.	1	1	.	4	3	3	2	4	13	0	0	100	91	90	67	50	87
1246231	48	BACK	3	1	14	1	1	2	.	.	2	.	.	2	.	.	1	1	2	1	1	2	1	1	1	2	.	.	2	.	.	2	.	.	2	.	.	2	.	.	2	.	.	2	.	.	2	.	.	2	.	.	2	.	.	1	1	1	1	1	1	1	1	3	1	1	1	1	1	4	4	3	1	1	1	1	1	1	1	1	1	1	1	1	1	1	1	1	1	1	1	.	.	.	.	.	.	1	1	.	.	.	.	.	.	.	1	.	.	.	.	.	.	.	1	.	.	.	.	.	1	.	.	.	.	.	.	.	1	1	1	1	.	1	.	.	.	.	1	.	.	.	1	.	1	1	.	.	.	.	2	15	19	19	6	100	100	100	.	100	.
1246231	46	BACK	2	1	14	2	2	2	2	2	2	2	2	2	2	2	1	.	2	1	1	2	1	1	2	2	2	2	2	2	2	2	2	2	2	2	2	2	2	2	2	2	2	2	2	2	2	2	2	2	2	2	2	2	2	1	1	2	1	1	1	1	1	3	2	2	1	1	3	2	2	3	1	1	1	1	1	1	1	1	1	1	1	1	1	1	1	1	1	1	1	.	.	.	.	.	.	1	1	.	.	.	.	.	.	.	1	.	.	.	.	.	.	.	1	.	.	.	.	.	1	.	.	.	.	.	.	.	1	2	2	1	.	1	.	.	.	.	1	.	.	.	1	.	1	2	.	1	3	2	2	10	19	13	0	96	100	100	74	80	92
1257038	48	BACK	3	1	14	2	2	2	.	.	2	.	.	2	.	.	2	.	.	2	.	.	2	.	.	2	.	.	2	.	.	2	.	.	2	.	.	2	.	.	2	.	.	2	.	.	2	.	.	2	.	.	2	.	.	1	1	1	1	1	1	1	1	1	3	2	2	3	1	4	1	4	1	1	1	1	1	1	1	1	1	1	1	1	1	1	1	1	1	1	1	.	.	.	.	.	.	.	1	.	.	.	.	.	.	.	1	.	.	.	.	.	.	.	2	.	.	.	.	1	1	.	.	.	.	.	.	.	1	1	1	1	1	.	.	.	.	.	1	.	.	1	.	.	1	2	.	.	.	.	2	0	0	0	0	100	100	100	.	70	.
1257038	46	BACK	2	1	14	1	3	2	2	2	2	2	2	2	2	2	2	2	2	2	2	2	2	2	2	2	2	2	2	2	2	2	2	2	2	2	2	2	2	2	2	2	2	2	2	2	2	2	2	2	2	2	2	2	2	1	1	1	1	1	1	1	1	1	2	2	1	1	1	4	1	3	1	1	1	1	1	1	1	1	1	1	1	1	1	1	1	1	1	1	1	.	.	.	.	.	.	.	1	.	.	.	.	.	.	.	1	.	.	.	.	.	.	.	2	.	.	.	.	1	1	.	.	.	.	.	.	.	1	2	1	1	1	.	.	.	.	.	1	.	.	1	.	.	1	2	.	1	2	3	2	0	0	0	0	100	100	96	82	90	95
1257966	48	BACK	3	2	14	1	3	2	.	.	2	.	.	2	.	.	2	.	.	2	.	.	2	.	.	2	.	.	2	.	.	2	.	.	2	.	.	2	.	.	2	.	.	2	.	.	2	.	.	2	.	.	1	2	2	1	1	1	1	1	1	1	1	1	2	2	2	2	1	3	1	3	1	1	1	1	1	1	1	1	1	1	1	1	1	1	1	1	1	1	1	.	.	.	.	.	.	.	1	.	.	.	.	.	.	.	1	.	.	.	.	.	.	.	2	.	.	.	.	.	4	.	.	.	.	.	.	.	1	3	2	2	1	.	.	.	.	.	1	.	.	.	1	.	1	2	.	.	.	.	2	2	6	0	0	100	100	100	.	80	.
1257966	46	BACK	2	2	14	1	3	2	.	.	2	.	.	2	.	.	2	.	.	2	.	.	2	.	.	2	.	.	2	.	.	2	.	.	2	.	.	2	.	.	2	.	.	1	2	2	2	.	.	2	.	.	1	1	2	1	1	1	1	1	1	1	1	1	2	2	2	2	2	3	2	3	1	1	1	1	1	1	1	1	1	1	1	1	1	1	1	1	1	1	1	.	.	.	.	.	.	.	1	.	.	.	.	.	.	.	1	.	.	.	.	.	.	.	2	.	.	.	.	.	4	.	.	.	.	.	.	.	2	2	2	2	1	.	.	.	.	.	1	.	.	.	1	.	1	2	.	1	5	4	2	6	13	6	0	100	100	95	74	75	92
1261987	48	BACK	3	2	14	3	2	2	2	2	2	2	2	2	2	2	2	2	2	2	2	2	1	1	2	2	2	2	2	2	2	2	2	2	2	2	2	2	2	2	2	2	2	2	2	2	2	2	2	2	2	2	1	1	2	1	1	1	1	1	1	1	1	1	3	2	2	2	2	3	3	3	1	1	1	1	1	1	1	1	2	1	1	1	1	1	1	1	1	1	1	.	.	.	.	.	.	1	1	.	.	.	.	.	.	1	1	.	.	.	.	.	.	1	1	.	.	.	.	1	1	.	.	.	1	.	.	.	1	3	2	2	1	.	.	.	.	.	1	.	.	1	.	.	.	.	.	.	.	.	2	8	13	13	0	100	100	97	.	70	.
1261987	46	BACK	2	2	14	1	3	2	.	.	2	.	.	2	.	.	2	.	.	2	.	.	1	1	2	2	.	.	2	.	.	2	.	.	2	.	.	2	.	.	2	.	.	2	.	.	2	.	.	2	.	.	1	2	2	1	1	1	1	1	1	1	1	1	1	1	1	1	1	4	1	4	1	1	1	1	1	1	1	1	1	1	1	1	1	1	1	1	1	1	1	.	.	.	.	.	.	.	1	.	.	.	.	.	.	.	1	.	.	.	.	.	.	.	1	.	.	.	.	.	1	.	.	.	.	.	.	.	1	1	1	2	1	.	.	.	.	.	1	.	.	1	.	.	.	.	.	1	1	3	2	6	13	6	0	100	100	100	100	100	100
1262626	48	BACK	3	2	14	1	1	2	.	.	2	.	.	2	.	.	2	.	.	2	.	.	2	.	.	2	.	.	2	.	.	2	.	.	2	.	.	2	.	.	2	.	.	2	.	.	2	.	.	2	.	.	1	1	2	1	1	1	1	1	1	1	1	1	1	1	1	1	1	4	1	4	1	1	1	1	1	1	1	1	1	1	1	1	1	1	1	1	1	1	1	.	.	.	.	.	.	.	1	.	.	.	.	.	.	.	1	.	.	.	.	.	.	.	1	.	.	.	.	.	1	.	.	.	.	.	.	.	1	1	1	2	1	.	.	.	.	.	1	.	.	.	.	.	1	1	.	.	.	.	2	4	6	6	0	100	100	100	.	100	.
1262626	46	BACK	2	2	14	1	3	2	.	.	2	.	.	2	.	.	2	.	.	2	.	.	2	.	.	2	.	.	2	.	.	2	.	.	2	.	.	2	.	.	2	.	.	2	.	.	2	.	.	2	.	.	1	1	2	1	1	1	1	1	1	1	1	1	1	1	2	1	1	4	1	3	1	1	1	1	2	1	1	1	1	1	1	1	1	1	1	1	1	1	1	.	.	.	.	.	.	.	1	.	.	.	.	.	.	.	1	.	.	.	.	.	.	.	1	.	.	.	.	.	1	.	.	.	.	.	.	.	1	3	2	2	1	.	.	.	.	.	1	.	.	.	.	.	1	1	.	1	1	3	2	4	6	6	0	100	100	97	67	95	91
1270167	48	BACK	3	2	14	1	3	2	.	.	2	.	.	2	.	.	2	.	.	2	.	.	2	.	.	2	.	.	2	.	.	2	.	.	2	.	.	2	.	.	2	.	.	2	.	.	2	.	.	2	.	.	2	.	.	1	1	1	1	1	1	1	1	1	2	1	1	2	1	3	1	4	1	1	1	1	2	2	1	1	1	1	1	1	1	1	1	2	1	1	1	.	.	.	.	.	.	.	1	.	.	.	.	.	.	.	1	.	.	.	.	.	.	.	1	.	.	.	.	.	1	.	.	.	.	.	.	.	2	2	1	2	1	.	1	.	.	.	1	.	.	.	1	.	1	1	.	.	.	.	2	0	0	0	0	100	97	92	.	90	.
1270167	46	BACK	2	2	14	1	3	2	.	.	2	.	.	2	.	.	2	.	.	2	.	.	2	.	.	2	.	.	2	.	.	2	.	.	2	.	.	2	.	.	2	.	.	2	.	.	2	.	.	2	.	.	2	.	.	1	1	1	1	1	1	1	1	1	1	1	1	1	1	3	1	4	1	1	1	1	2	1	1	1	1	1	1	1	1	1	1	1	1	1	1	.	.	.	.	.	.	.	1	.	.	.	.	.	.	.	1	.	.	.	.	.	.	.	1	.	.	.	.	.	1	.	.	.	.	.	.	.	2	2	1	2	1	.	.	.	.	.	1	.	.	.	1	.	1	1	.	1	2	3	2	0	0	0	0	100	100	97	93	100	98
1274092	48	BACK	3	2	14	3	3	2	.	.	2	.	.	2	.	.	2	.	.	2	.	.	1	1	2	2	.	.	2	.	.	2	.	.	2	.	.	2	.	.	2	.	.	2	.	.	2	.	.	2	.	.	2	.	.	1	1	1	1	.	1	1	1	1	4	3	2	4	3	2	2	1	2	1	1	1	1	1	1	1	2	1	1	1	1	1	1	1	1	1	.	.	.	.	.	.	.	.	2	.	.	.	.	.	.	.	3	.	.	.	.	.	.	.	3	.	.	.	.	1	4	.	.	.	.	.	.	.	2	4	2	2	1	.	.	.	.	.	1	.	.	.	.	.	.	.	.	.	.	.	2	4	6	6	0	100	100	92	.	45	.
1274092	46	BACK	2	2	14	2	3	2	.	.	2	.	.	2	.	.	2	.	.	2	.	.	1	1	2	2	.	.	2	.	.	2	.	.	2	.	.	2	.	.	2	.	.	2	.	.	2	.	.	2	.	.	1	1	2	1	1	1	1	1	1	1	1	1	2	2	2	2	2	3	3	3	1	1	1	1	1	1	1	1	1	1	1	1	1	1	1	1	1	1	1	.	.	.	.	.	.	.	1	.	.	.	.	.	.	.	1	.	.	.	.	.	.	.	1	.	.	.	.	.	4	.	.	.	.	.	.	.	1	3	2	2	1	.	.	.	.	.	1	.	.	.	.	.	.	.	.	1	3	2	2	8	13	13	0	100	100	100	67	75	92
1275640	48	BACK	3	2	14	1	1	2	.	.	2	.	.	2	.	.	2	.	.	2	.	.	2	.	.	2	.	.	2	.	.	2	.	.	2	.	.	2	.	.	2	.	.	2	.	.	2	.	.	2	.	.	1	1	2	1	1	1	1	1	1	1	1	1	2	2	2	1	1	4	1	4	1	1	1	1	1	1	1	1	1	1	1	1	1	1	1	1	1	1	1	.	.	.	.	.	.	.	1	.	.	.	.	.	.	.	1	.	.	.	.	.	.	.	1	.	.	.	.	.	1	.	.	.	.	.	.	.	1	1	1	2	1	.	.	.	.	.	1	.	.	1	.	.	1	5	.	.	.	.	2	4	6	6	0	100	100	100	.	85	.
1275640	46	BACK	2	2	14	2	2	2	.	.	2	.	.	2	.	.	2	.	.	2	.	.	2	.	.	2	.	.	2	.	.	2	.	.	2	.	.	2	.	.	2	.	.	2	.	.	2	.	.	2	.	.	1	1	2	1	1	1	1	1	1	1	.	1	2	2	2	1	1	4	1	.	1	1	1	1	1	1	1	1	1	1	1	1	1	1	1	1	1	1	1	.	.	.	.	.	.	1	1	.	.	.	.	.	.	.	1	.	.	.	.	.	.	.	1	.	.	.	.	.	1	.	.	.	.	.	.	.	1	1	1	2	1	.	.	.	.	.	1	.	.	.	.	.	1	5	.	4	2	1	2	4	6	6	0	100	100	100	100	85	100
1283279	48	BACK	3	1	14	2	1	2	.	.	2	.	.	2	.	.	2	.	.	2	.	.	1	2	2	2	.	.	2	.	.	2	.	.	2	.	.	2	.	.	2	.	.	2	.	.	2	.	.	2	.	.	2	.	.	1	1	1	1	1	1	1	1	1	2	2	2	1	1	2	1	4	1	1	1	1	1	1	1	1	1	1	1	1	1	1	1	1	2	1	1	.	.	.	.	.	.	.	1	.	.	.	.	.	.	.	1	.	.	.	.	.	.	.	1	.	.	.	.	.	1	.	.	.	.	.	.	.	1	2	2	1	1	.	.	.	.	.	1	.	.	1	.	.	1	1	.	.	.	.	2	2	6	0	0	100	98	100	.	85	.
1283279	46	BACK	2	1	14	1	2	2	.	.	2	.	.	2	.	.	2	.	.	2	.	.	2	.	.	2	.	.	2	.	.	2	.	.	2	.	.	2	.	.	2	.	.	2	.	.	2	.	.	2	.	.	2	.	.	1	1	1	1	1	1	1	1	1	1	1	2	2	2	4	1	4	1	1	1	1	1	1	1	1	1	1	1	1	1	1	1	1	1	1	1	.	.	.	.	.	.	.	1	.	.	.	.	.	.	.	1	.	.	.	.	.	.	.	1	.	.	.	.	.	1	.	.	.	.	.	.	.	1	1	1	1	1	.	.	.	.	.	1	.	.	1	.	.	1	1	.	4	2	3	2	0	0	0	0	100	100	100	100	85	100
1285094	48	BACK	3	2	14	2	1	2	.	.	2	.	.	2	.	.	2	.	.	2	.	.	2	.	.	2	.	.	2	.	.	2	.	.	2	.	.	2	.	.	2	.	.	2	.	.	2	.	.	2	.	.	2	.	.	1	1	1	1	1	1	1	1	1	1	1	1	1	1	4	1	4	1	1	1	1	1	1	1	1	1	1	1	1	1	1	1	1	1	1	1	.	.	.	.	.	.	.	1	.	.	.	.	.	.	.	1	.	.	.	.	.	.	.	1	.	.	.	.	.	4	.	.	.	.	.	.	.	1	3	2	2	1	1	.	.	1	.	.	1	.	1	.	.	1	2	.	.	.	.	2	0	0	0	0	100	100	100	.	100	.
1285094	46	BACK	2	2	14	1	2	2	2	2	2	2	2	2	2	2	2	2	2	2	2	2	2	2	2	2	2	2	2	2	2	2	2	2	2	2	2	2	2	2	2	2	2	2	2	2	2	2	2	2	2	2	2	2	2	1	1	2	1	1	1	1	1	1	1	1	1	2	1	3	4	4	1	1	1	1	1	1	1	1	1	1	1	1	1	1	1	1	1	1	1	.	.	.	.	.	.	.	1	.	.	.	.	.	.	.	1	.	.	.	.	.	.	.	1	.	.	.	.	.	1	.	.	.	.	.	.	.	1	1	1	2	.	.	.	.	.	1	.	.	.	1	.	.	1	2	1	4	1	3	2	0	0	0	0	96	100	100	100	95	99
1295306	48	BACK	3	1	14	1	2	2	.	.	2	.	.	2	.	.	2	.	.	2	.	.	2	.	.	2	.	.	2	.	.	2	.	.	2	.	.	2	.	.	2	.	.	2	.	.	2	.	.	2	.	.	1	1	2	1	1	1	1	1	1	1	1	1	2	2	1	1	1	2	3	2	1	1	1	1	1	1	1	1	1	1	1	1	1	1	1	1	1	1	1	.	.	.	.	.	.	.	1	.	.	.	.	.	.	.	1	.	.	.	.	.	.	.	1	.	.	.	.	.	1	.	.	.	.	.	.	.	2	1	1	1	1	.	.	.	.	.	1	.	.	.	1	.	.	1	.	.	.	.	2	4	6	6	0	100	100	100	.	90	.
1295306	46	BACK	2	1	14	2	3	2	.	.	2	.	.	2	.	.	2	.	.	2	.	.	2	.	.	2	.	.	2	.	.	2	.	.	2	.	.	2	.	.	2	.	.	2	.	.	2	.	.	2	.	.	1	1	2	1	1	1	1	1	1	1	1	1	3	3	2	2	2	3	1	3	1	1	2	1	2	1	1	1	1	1	1	1	1	1	1	1	1	1	1	.	.	.	.	.	.	.	1	.	.	.	.	.	.	.	2	.	.	.	.	.	.	.	1	.	.	.	.	.	1	.	.	.	.	.	.	.	3	1	1	1	1	.	.	.	.	.	1	.	.	.	1	.	1	1	.	1	2	3	2	4	6	6	0	100	100	92	89	65	95
1296658	48	BACK	3	2	14	2	3	2	.	.	2	.	.	2	.	.	2	.	.	2	.	.	1	1	2	2	.	.	2	.	.	2	.	.	2	.	.	2	.	.	2	.	.	2	.	.	2	.	.	2	.	.	2	.	.	1	1	1	1	1	1	1	1	2	1	2	1	1	1	3	1	3	1	1	1	1	1	1	1	1	1	1	1	1	1	1	1	1	1	1	1	.	.	.	.	.	.	.	1	.	.	.	.	.	.	.	1	.	.	.	.	.	.	.	1	.	.	.	.	.	1	.	.	.	.	.	.	.	1	2	1	2	.	.	.	1	.	.	1	.	.	1	.	.	1	3	.	.	.	.	2	4	6	6	0	100	100	100	.	95	.
1296658	46	BACK	2	2	14	3	2	2	2	2	2	2	2	2	2	2	2	2	2	2	2	2	1	1	2	2	2	2	2	2	2	2	2	2	2	2	2	2	2	2	2	2	2	2	2	2	2	2	2	1	2	2	2	2	2	1	1	1	1	1	1	1	1	3	1	1	1	1	1	3	1	3	1	1	1	1	1	1	1	1	1	1	1	1	1	1	1	1	1	1	1	.	.	.	.	.	.	.	1	.	.	.	.	.	.	.	1	.	.	.	.	.	.	.	1	.	.	.	.	.	1	.	.	.	.	.	.	.	1	2	1	2	.	.	.	1	.	.	1	.	.	1	.	.	1	3	.	1	2	2	2	6	13	6	0	100	100	100	82	100	96
1297255	48	BACK	3	1	14	2	2	2	.	.	2	.	.	2	.	.	2	.	.	2	.	.	1	1	2	2	.	.	2	.	.	2	.	.	2	.	.	2	.	.	2	.	.	2	.	.	2	.	.	2	.	.	2	.	.	1	1	1	1	1	1	1	1	1	2	2	1	1	1	3	1	4	1	1	2	1	2	1	1	1	1	1	1	1	1	3	1	1	1	1	1	.	.	.	.	.	.	.	1	.	.	.	.	.	.	.	2	.	.	.	.	.	.	.	2	.	.	.	.	1	1	.	.	.	.	.	.	.	2	4	2	1	1	.	.	.	.	.	1	.	.	1	.	.	1	1	.	.	.	.	2	4	6	6	0	100	94	92	.	90	.
1297255	46	BACK	2	1	14	1	3	2	.	.	2	.	.	2	.	.	2	.	.	2	.	.	1	1	2	2	.	.	2	.	.	2	.	.	2	.	.	2	.	.	2	.	.	2	.	.	2	.	.	2	.	.	2	.	.	1	1	1	1	1	1	1	1	1	2	1	2	1	1	4	1	4	1	1	1	1	2	1	1	1	1	1	1	1	1	1	1	1	1	1	1	.	.	.	.	.	.	.	1	.	.	.	.	.	.	.	2	.	.	.	.	.	.	.	2	.	.	.	.	1	1	.	.	.	.	.	.	.	2	2	1	1	1	.	.	.	.	.	1	.	.	1	.	.	1	1	.	1	3	3	2	4	6	6	0	100	100	90	93	90	96
1303610	48	BACK	3	2	14	2	3	2	2	2	2	.	.	2	.	.	2	.	.	2	.	.	2	.	.	2	.	.	2	.	.	2	.	.	2	.	.	2	.	.	2	.	.	2	.	.	2	.	.	2	.	.	2	.	.	1	1	1	1	1	1	1	1	1	2	2	1	2	2	2	2	3	2	1	1	1	1	1	1	1	1	1	1	1	1	1	1	1	1	1	1	.	.	.	.	.	.	.	1	.	.	.	.	.	.	.	1	.	.	.	.	.	.	.	2	.	.	.	.	1	1	.	.	.	.	.	.	.	1	2	1	2	1	.	.	.	.	.	1	.	.	.	.	.	.	.	.	.	.	.	2	0	0	0	0	100	100	96	.	80	.
1303610	46	BACK	2	2	14	1	3	2	.	.	2	.	.	2	.	.	2	.	.	2	.	.	2	.	.	2	.	.	2	.	.	2	.	.	2	.	.	2	.	.	2	.	.	2	.	.	2	.	.	2	.	.	2	.	.	1	1	1	1	1	1	1	1	1	2	2	1	1	1	4	1	4	1	1	1	1	1	1	1	1	1	1	1	1	1	1	1	1	1	1	1	.	.	.	.	.	.	.	1	.	.	.	.	.	.	.	1	.	.	.	.	.	.	.	1	.	.	.	.	.	1	.	.	.	.	.	.	.	1	1	1	2	1	.	.	.	.	.	1	.	.	.	.	.	.	.	.	1	1	3	2	0	0	0	0	100	100	100	100	90	100
1307610	48	BACK	3	2	14	1	2	2	2	2	2	2	2	2	2	2	2	2	2	2	2	2	2	2	2	2	2	2	2	2	2	2	2	2	2	2	2	2	2	2	2	2	2	2	2	2	2	2	2	2	2	2	2	2	2	1	1	1	1	1	1	1	1	1	2	4	4	3	1	3	1	4	1	1	2	1	2	2	1	1	1	1	1	1	1	1	1	1	1	1	1	.	.	.	.	.	.	.	1	.	.	.	.	.	.	.	1	.	.	.	.	.	.	.	1	.	.	.	.	.	1	.	.	.	.	.	.	.	3	1	1	.	1	.	.	.	.	.	1	.	.	1	.	.	.	3	.	.	.	.	2	0	0	0	0	100	100	88	.	55	.
1307610	46	BACK	2	2	14	3	.	2	2	2	2	2	2	2	2	2	2	2	2	2	2	2	2	2	2	2	2	2	2	2	2	2	2	2	2	2	2	2	2	2	2	2	2	2	2	2	2	2	2	2	2	2	2	2	2	1	1	1	1	1	1	1	1	1	2	2	2	2	2	2	1	4	1	1	2	3	3	2	1	1	1	1	1	1	1	1	1	1	1	1	1	.	.	.	.	.	.	.	1	.	.	.	.	.	.	.	1	.	.	.	.	.	.	.	1	.	.	.	.	.	1	.	.	.	.	.	.	.	1	1	1	2	1	.	.	.	.	.	1	.	.	1	.	.	.	3	.	1	2	3	2	0	0	0	0	100	94	89	100	75	96
1310428	48	BACK	3	2	14	4	4	2	2	2	2	2	2	2	2	2	1	1	1	.	2	2	2	2	2	1	1	1	2	2	2	2	2	2	2	2	2	2	2	2	2	2	2	1	1	1	2	2	2	2	2	2	2	2	2	2	2	1	1	1	1	1	1	5	4	4	4	4	4	2	4	2	4	4	3	2	3	3	2	2	1	1	1	1	1	1	1	1	1	1	2	.	.	.	.	.	.	.	2	.	.	.	.	.	.	.	2	.	.	.	1	.	.	.	2	.	.	.	1	.	4	.	.	.	1	1	.	.	4	4	3	2	1	.	.	.	.	.	1	.	.	.	1	.	1	2	.	.	.	.	2	19	19	19	19	92	91	46	.	25	.
1310428	46	BACK	2	2	14	4	4	2	2	2	2	2	2	2	2	2	2	2	2	1	1	1	2	2	2	1	.	1	2	2	2	2	2	2	2	2	2	2	2	2	2	2	2	1	1	1	2	2	2	2	2	2	2	2	2	2	2	1	1	1	1	1	1	5	4	4	4	4	4	1	1	1	4	4	2	2	2	1	1	1	2	1	1	1	1	1	1	1	1	1	.	.	.	.	1	1	.	.	2	.	.	.	.	.	.	.	2	.	.	.	.	.	.	.	3	.	.	.	1	.	3	.	.	.	.	1	.	.	4	2	3	2	1	.	.	.	.	.	1	.	.	.	1	.	1	2	.	5	2	3	2	17	19	13	19	92	97	49	43	25	70
1311141	48	BACK	3	1	14	2	3	2	2	2	2	2	2	2	2	2	2	2	2	2	2	2	2	2	2	2	2	2	2	2	2	2	2	2	2	2	2	2	2	2	2	2	2	2	2	2	2	2	2	1	2	2	2	2	2	1	1	1	1	1	1	1	1	1	1	1	1	1	1	3	3	4	1	1	1	1	1	1	1	1	1	1	1	1	1	1	1	1	1	1	1	.	.	.	.	.	.	.	1	.	.	.	.	.	.	.	1	.	.	.	.	.	.	.	1	.	.	.	.	.	1	.	.	.	.	.	.	.	1	2	1	1	1	.	.	.	.	.	1	.	.	1	.	.	1	3	.	.	.	.	2	2	6	0	0	100	100	100	.	100	.
1311141	46	BACK	2	1	14	1	3	2	.	.	2	.	.	2	.	.	2	.	.	2	.	.	2	.	.	2	.	.	2	.	.	2	.	.	2	.	.	2	.	.	2	.	.	2	.	.	2	.	.	2	.	.	2	.	.	1	1	1	1	1	1	1	1	1	2	2	1	2	2	3	2	4	1	1	1	1	1	1	1	1	1	1	1	1	1	1	1	1	1	1	1	.	.	.	.	.	.	.	1	.	.	.	.	.	.	.	1	.	.	.	.	.	.	.	2	.	.	.	.	1	2	.	.	.	.	1	.	.	1	1	1	1	1	.	.	.	.	.	1	.	.	1	.	.	1	2	.	4	3	4	2	0	0	0	0	100	100	92	100	80	98
1312431	48	BACK	3	2	14	1	2	2	2	2	2	2	2	2	2	2	2	2	2	2	2	2	2	2	2	2	2	2	2	2	2	2	2	2	2	2	2	2	2	2	2	2	2	2	2	2	2	2	2	2	2	2	2	2	2	1	1	1	1	1	1	1	1	1	1	1	1	1	1	4	1	4	1	1	1	1	1	1	1	1	1	1	1	1	1	1	1	1	1	1	1	.	.	.	.	.	.	.	1	.	.	.	.	.	.	.	1	.	.	.	.	.	.	.	1	.	.	.	.	.	1	.	.	.	.	.	.	.	1	1	1	2	1	.	.	.	.	.	1	.	.	1	.	.	1	2	.	.	.	.	2	0	0	0	0	100	100	100	.	100	.
1312431	46	BACK	2	2	14	1	3	2	2	2	2	2	2	2	2	2	2	2	2	2	2	2	2	2	2	2	2	2	2	2	2	2	2	2	2	2	2	2	2	2	2	2	2	2	2	2	2	2	2	2	2	2	2	2	2	1	1	1	1	1	1	1	1	1	1	1	1	1	1	4	1	4	1	1	1	1	1	1	1	1	1	1	1	.	.	.	.	.	1	1	1	.	.	.	.	.	.	.	1	.	.	.	.	.	.	.	1	.	.	.	.	.	.	.	1	.	.	.	.	.	1	.	.	.	.	.	.	.	1	1	1	2	1	.	.	.	.	.	1	.	.	1	.	.	1	2	.	1	1	1	2	0	0	0	0	100	100	100	100	100	100
1331520	48	BACK	3	1	14	2	2	2	.	.	2	.	.	2	.	.	2	.	.	1	2	2	2	.	.	2	.	.	2	.	.	2	.	.	2	.	.	2	.	.	2	.	.	2	.	.	2	.	.	2	.	.	2	.	.	1	1	2	1	1	1	1	1	1	2	2	1	1	1	3	1	3	1	1	2	1	1	1	1	1	1	1	1	1	1	1	1	1	1	1	1	.	.	.	.	.	.	.	1	.	.	.	.	.	.	.	1	.	.	.	.	.	.	.	1	.	.	.	.	.	1	.	.	.	.	.	.	.	2	2	1	1	1	.	.	.	.	.	1	.	.	1	.	.	1	1	.	.	.	.	2	2	6	0	0	96	100	96	.	90	.
1331520	46	BACK	2	1	14	2	2	2	.	.	2	.	.	2	.	.	2	.	.	1	2	2	2	.	.	2	.	.	2	.	.	2	.	.	2	.	.	2	.	.	2	.	.	2	.	.	2	.	.	2	.	.	2	.	.	1	1	2	1	1	1	1	1	1	2	2	1	1	1	4	2	4	1	1	2	1	1	1	1	1	1	1	1	1	1	1	1	1	1	1	1	.	.	.	.	.	.	.	1	.	.	.	.	.	.	.	2	.	.	.	.	.	.	.	1	.	.	.	.	.	1	.	.	.	.	.	.	.	3	1	1	1	1	.	.	.	.	.	1	.	.	1	.	.	.	1	.	4	2	3	2	2	6	0	0	96	100	94	100	90	98
1336077	47	FRONT	3	1	14	3	3	2	2	2	2	2	2	2	2	2	2	2	2	2	2	2	2	2	2	2	2	2	2	2	2	2	2	2	2	2	2	2	2	2	2	2	2	2	2	2	2	2	2	2	2	2	2	2	2	1	1	1	1	1	1	1	1	1	1	1	1	1	1	4	2	4	1	1	1	1	1	1	1	1	1	1	1	1	1	1	1	1	1	1	1	.	.	.	.	.	.	.	1	.	.	.	.	.	.	.	1	.	.	.	.	.	.	.	1	.	.	.	.	.	1	.	.	.	.	.	.	.	1	1	1	1	1	.	.	.	.	.	1	.	.	1	.	.	.	.	.	.	.	.	2	0	0	0	0	100	100	100	.	100	.
1336077	45	FRONT	2	1	14	2	3	2	2	2	2	2	2	2	2	2	2	2	2	2	2	2	2	2	2	2	2	2	2	2	2	2	2	2	2	2	2	2	2	2	2	2	2	2	2	2	2	2	2	2	2	2	2	2	2	1	1	1	1	1	1	1	1	1	1	1	1	1	1	4	2	4	1	1	1	1	1	1	1	1	1	1	1	1	1	1	1	1	1	1	1	.	.	.	.	.	.	.	1	.	.	.	.	.	.	.	1	.	.	.	.	.	.	.	1	.	.	.	.	.	1	.	.	.	.	.	.	.	1	1	1	1	1	.	.	.	.	.	1	.	.	1	.	.	.	.	.	1	2	3	2	0	0	0	0	100	100	100	100	100	100
1341445	48	BACK	3	2	14	1	3	2	.	.	2	.	.	2	.	.	2	.	.	2	.	.	2	.	.	2	.	.	2	.	.	2	.	.	2	.	.	2	.	.	2	.	.	2	.	.	2	.	.	2	.	.	1	1	2	1	1	1	1	1	1	1	1	1	1	1	1	1	2	3	2	4	1	1	1	1	2	1	1	1	1	1	1	1	1	1	1	1	1	1	1	.	.	.	.	.	.	.	1	.	.	.	.	.	.	.	1	.	.	.	.	.	.	.	1	.	.	.	.	.	4	.	.	.	.	.	.	.	1	2	1	2	1	.	.	.	.	.	1	.	.	1	.	.	1	1	.	.	.	.	2	4	6	6	0	100	100	96	.	95	.
1341445	46	BACK	2	2	14	1	3	2	.	.	2	.	.	2	.	.	2	.	.	2	.	.	2	.	.	2	.	.	2	.	.	2	.	.	2	.	.	2	.	.	2	.	.	2	.	.	2	.	.	2	.	.	1	1	2	1	1	1	1	1	1	1	1	.	2	2	4	1	2	4	1	4	2	1	1	1	2	1	1	1	1	1	1	1	1	1	1	1	1	1	1	.	.	.	.	.	.	.	1	.	.	.	.	.	.	.	1	.	.	.	.	.	.	.	1	.	.	.	.	.	1	.	.	.	.	.	.	.	1	1	1	2	1	.	.	.	.	.	1	.	.	1	.	.	.	1	.	1	3	2	2	4	6	6	0	100	100	94	100	70	99
1347462	48	BACK	3	1	14	3	2	2	2	2	2	2	2	2	2	2	2	2	2	1	2	2	.	2	2	2	2	2	2	2	2	2	2	2	2	2	2	2	2	2	2	2	2	2	2	2	2	2	2	2	2	2	2	2	2	1	1	1	1	1	1	1	1	1	2	3	2	3	2	4	2	4	1	1	1	1	2	1	1	1	1	1	1	1	1	1	1	1	1	1	2	.	.	.	.	.	.	.	1	.	.	.	.	.	.	.	4	.	.	.	.	1	.	.	1	.	.	.	.	.	1	.	.	.	.	.	.	.	2	1	1	1	1	.	.	.	.	.	1	.	.	1	.	.	1	1	.	.	.	.	2	2	6	0	0	100	100	93	.	65	.
1347462	46	BACK	2	1	14	.	3	2	.	.	2	.	.	2	.	.	2	.	.	2	.	.	2	.	.	2	.	.	2	.	.	2	.	.	2	.	.	2	.	.	2	.	.	2	.	.	2	.	.	2	.	.	2	.	.	1	1	1	1	1	1	1	1	1	2	3	2	2	2	3	2	4	2	1	2	1	1	1	1	1	1	1	1	1	1	1	1	1	1	1	1	.	.	.	.	1	.	1	1	.	.	.	.	.	.	1	2	.	.	.	.	.	.	.	2	.	.	.	.	1	2	.	.	.	.	.	1	.	3	1	1	1	1	.	.	.	.	.	1	.	.	1	.	.	1	1	.	4	3	3	2	0	0	0	0	100	100	83	100	70	96
1353082	48	BACK	3	1	14	1	3	2	.	.	2	.	.	2	.	.	2	.	.	2	.	.	2	.	.	2	.	.	2	.	.	2	.	.	2	.	.	2	.	.	2	.	.	2	.	.	2	.	.	2	.	.	2	.	.	1	1	1	1	1	1	1	1	1	1	1	1	1	1	4	1	4	1	1	1	1	1	1	1	1	1	1	1	1	1	1	1	1	1	1	1	.	.	.	.	.	.	.	1	.	.	.	.	.	.	.	1	.	.	.	.	.	.	.	1	.	.	.	.	.	4	.	.	.	.	.	.	.	1	1	1	1	1	.	.	.	.	.	1	.	.	1	.	.	1	1	.	.	.	.	2	0	0	0	0	100	100	100	.	100	.
1353082	46	BACK	2	1	14	1	3	2	.	.	2	.	.	2	.	.	2	.	.	2	.	.	2	.	.	2	.	.	2	.	.	2	.	.	2	.	.	2	.	.	2	.	.	2	.	.	2	.	.	2	.	.	2	.	.	1	1	1	1	1	1	1	1	1	1	1	1	1	1	4	1	4	1	1	1	1	1	1	1	1	1	1	1	1	1	1	1	1	1	1	1	.	.	.	.	.	.	.	1	.	.	.	.	.	.	.	1	.	.	.	.	.	.	.	1	.	.	.	.	.	4	.	.	.	.	.	.	.	1	1	1	1	1	.	.	.	.	.	1	.	.	1	.	.	1	1	.	1	1	3	2	0	0	0	0	100	100	100	100	100	100
1354649	48	BACK	3	2	14	3	3	2	.	.	2	.	.	2	.	.	2	.	.	2	.	.	2	.	.	2	.	.	2	.	.	2	.	.	2	.	.	2	.	.	1	1	2	2	.	.	2	.	.	2	.	.	1	1	2	1	1	1	1	1	1	1	1	2	2	2	2	2	2	1	3	3	1	1	2	1	1	1	1	1	2	1	1	1	1	1	1	1	2	1	1	.	.	.	.	.	.	.	1	.	.	.	.	.	.	.	1	.	.	.	.	.	.	.	1	.	.	.	.	.	1	.	.	.	.	.	.	.	1	3	2	2	1	.	.	.	.	.	1	.	.	1	.	.	1	2	.	.	.	.	2	8	13	13	0	100	98	93	.	75	.
1354649	46	BACK	2	2	14	2	3	2	2	2	2	2	2	2	2	2	2	2	2	2	2	2	2	2	2	2	2	2	2	2	2	2	2	2	2	2	2	2	2	2	2	2	2	2	2	2	2	2	2	2	2	2	.	.	2	1	1	1	1	1	1	1	1	1	2	2	4	4	1	2	2	2	2	2	1	1	2	1	1	1	1	1	1	1	1	1	1	1	1	1	1	.	.	.	.	.	.	.	1	.	.	.	.	.	.	.	1	.	.	.	.	.	.	.	1	.	.	.	.	.	1	.	.	.	.	.	.	.	3	3	2	2	1	.	.	.	.	.	1	.	.	1	.	.	1	2	.	4	3	4	2	0	0	0	0	100	100	92	56	60	87
1358860	48	BACK	3	1	14	2	3	2	.	2	2	.	2	2	.	2	2	.	2	1	2	2	2	.	2	2	.	2	2	.	2	2	.	2	2	.	2	2	.	2	2	.	2	1	2	2	2	.	2	2	.	2	2	.	2	1	1	1	1	1	1	1	1	1	3	4	3	4	2	3	1	4	2	1	1	1	2	1	1	1	1	1	1	1	1	1	1	1	1	1	1	.	.	.	.	.	.	.	1	.	.	.	.	.	.	.	1	.	.	.	.	.	.	.	2	.	.	.	.	1	4	.	.	.	.	.	.	.	2	1	1	1	1	.	.	.	.	.	1	.	.	1	.	.	1	2	1	.	.	.	2	4	13	0	0	100	100	92	.	45	.
1358860	46	BACK	2	1	14	2	3	2	.	2	2	.	2	2	.	2	2	.	2	1	2	2	2	.	2	2	.	2	2	.	2	2	.	2	2	.	2	2	.	2	2	.	2	1	2	2	2	.	2	2	.	2	.	.	2	1	1	1	1	1	1	1	1	1	4	4	4	3	3	2	1	4	1	1	2	1	1	1	1	1	1	1	1	1	1	1	1	1	1	1	1	.	.	.	.	.	.	.	1	.	.	.	.	.	.	.	1	.	.	.	.	.	.	.	2	.	.	.	.	1	4	.	.	.	.	.	.	.	2	1	1	1	1	.	.	.	.	.	1	.	.	1	.	.	1	1	1	4	2	3	2	4	13	0	0	100	100	92	100	35	98
1360009	47	FRONT	3	2	14	3	2	2	.	.	2	.	.	2	.	.	2	.	.	.	.	.	2	.	.	2	.	.	2	.	.	2	.	.	.	.	.	2	.	.	.	.	.	2	.	.	.	.	.	2	.	.	1	1	2	.	1	1	1	.	.	1	.	3	.	.	.	2	2	3	.	4	1	1	.	1	.	1	1	1	1	.	.	1	1	.	1	1	1	.	1	.	.	.	.	.	.	.	2	.	.	.	.	.	.	.	2	.	.	.	.	.	.	.	2	.	.	.	.	1	.	.	.	.	.	.	.	.	1	.	.	.	1	.	.	.	.	.	.	.	.	1	.	.	1	1	.	.	.	.	2	4	6	6	0	100	100	.	.	.	.
1360009	45	FRONT	2	2	14	3	3	2	2	2	2	2	2	2	2	2	2	2	.	2	2	2	2	2	2	2	2	2	2	2	2	2	2	2	2	2	2	2	2	2	2	2	2	2	2	2	2	2	2	2	2	2	1	1	2	1	1	1	1	1	1	1	1	3	3	3	2	2	2	3	1	4	1	1	2	1	2	1	1	1	1	1	1	1	1	.	1	1	1	1	1	.	.	.	.	.	.	.	1	.	.	.	.	.	.	.	1	.	.	.	.	.	.	.	2	.	.	.	.	.	1	.	.	.	.	.	.	.	1	2	1	2	1	.	.	.	.	.	1	.	.	1	.	.	1	1	.	1	3	3	2	4	6	6	0	100	100	90	93	65	96
1365245	48	BACK	3	2	14	1	1	2	.	.	2	.	.	2	.	.	1	.	.	2	.	.	1	.	.	2	.	.	2	.	.	2	.	.	2	.	.	2	.	.	2	.	.	2	.	.	2	.	.	2	.	.	2	.	.	2	1	1	1	1	1	1	1	2	2	2	3	2	2	4	4	4	1	1	1	1	1	1	1	1	1	1	1	1	1	1	1	1	1	1	1	.	.	.	.	.	.	.	1	.	.	.	.	.	.	.	1	.	.	.	.	.	.	.	2	.	.	.	.	1	4	.	.	.	.	.	.	.	2	1	1	2	.	1	.	.	.	.	.	.	1	.	.	.	1	1	.	.	.	.	2	4	13	0	0	96	100	100	.	70	.
1365245	46	BACK	2	2	14	3	1	2	.	.	2	.	.	2	.	.	1	.	.	2	.	.	1	.	.	2	.	.	2	.	.	2	.	.	2	.	.	2	.	.	2	.	.	2	.	.	2	.	.	2	.	.	2	.	.	1	1	1	1	1	1	1	1	2	2	1	1	1	1	4	4	4	1	1	1	1	2	1	1	1	1	1	1	1	1	1	1	1	1	1	1	.	.	.	.	.	.	.	1	.	.	.	1	.	.	.	2	.	.	.	1	.	.	.	2	.	.	.	.	1	1	.	.	.	.	.	.	.	3	1	1	2	.	1	.	.	.	.	.	.	1	.	.	.	1	1	.	3	3	3	2	4	13	0	0	100	100	90	100	95	98
1367784	48	BACK	3	1	14	1	3	2	.	.	2	.	.	2	.	.	2	.	.	2	.	.	2	.	.	2	.	.	2	.	.	2	.	.	2	.	.	2	.	.	2	.	.	2	.	.	2	.	.	2	.	.	2	.	.	1	1	1	1	1	1	1	1	1	2	3	2	2	1	2	1	3	1	1	1	1	1	1	1	1	1	1	1	1	1	1	1	1	1	1	1	.	.	.	.	.	.	.	1	.	.	.	.	.	.	.	1	.	.	.	.	.	.	.	2	.	.	.	.	1	1	.	.	.	.	.	.	.	1	1	1	1	1	.	.	.	.	.	1	.	.	.	1	.	1	2	.	.	.	.	2	0	0	0	0	100	100	100	.	75	.
1367784	46	BACK	2	1	14	1	3	2	.	.	2	.	.	2	.	.	2	.	.	2	.	.	2	.	.	2	.	.	2	.	.	2	.	.	2	.	.	2	.	.	2	.	.	2	.	.	2	.	.	2	.	.	2	.	.	1	1	1	1	1	1	1	1	1	2	2	2	2	1	3	1	3	1	1	1	1	1	1	1	1	1	1	1	1	1	1	1	1	1	1	1	.	.	.	.	.	.	.	1	.	.	.	.	.	.	.	1	.	.	.	.	.	.	.	2	.	.	.	.	1	1	.	.	.	.	.	.	.	1	1	1	1	1	.	.	.	.	.	1	.	.	.	1	.	1	2	.	1	1	3	2	0	0	0	0	100	100	96	89	80	96
1371803	48	BACK	3	1	14	.	3	.	2	2	.	2	2	2	2	2	2	2	2	2	2	2	2	2	2	2	2	.	2	2	2	2	2	2	2	2	2	2	.	.	2	2	.	2	2	2	2	2	2	2	2	2	2	2	2	1	1	1	1	1	1	.	1	.	2	2	2	.	.	.	.	4	1	1	1	1	1	1	1	1	1	1	1	1	1	1	1	1	1	1	1	.	.	.	.	.	.	.	1	.	.	.	.	.	.	.	4	.	.	.	.	.	.	.	2	.	.	1	.	.	1	.	.	.	.	.	.	.	1	1	1	1	1	.	.	.	.	.	1	.	.	1	.	.	1	1	.	.	.	.	2	0	0	0	0	100	100	100	.	75	.
1371803	46	BACK	2	1	14	1	3	2	2	2	2	2	2	2	2	2	2	2	2	2	2	2	2	2	2	2	2	2	2	2	2	2	2	2	2	2	2	1	2	2	2	2	2	2	2	.	2	2	2	1	2	2	1	1	2	1	1	1	1	1	1	1	1	1	2	3	2	4	1	3	1	4	1	1	1	1	1	1	1	1	1	1	1	1	1	1	1	1	1	1	1	.	.	.	.	.	.	.	1	.	.	.	.	.	.	.	1	.	.	.	.	.	.	.	2	.	.	1	.	.	1	.	.	.	.	.	.	.	1	1	1	1	1	.	.	.	.	.	1	.	.	1	.	.	1	1	.	4	3	3	2	8	19	6	0	100	100	96	100	65	99
1381729	48	BACK	3	1	14	3	3	.	.	.	.	.	.	.	.	.	1	1	1	.	.	.	1	.	2	1	.	.	.	.	.	.	.	.	.	.	.	.	.	.	.	.	.	.	.	.	.	.	.	.	.	.	1	.	2	1	.	.	1	.	1	.	.	1	.	2	2	.	3	3	.	4	.	.	.	.	.	.	.	.	.	.	1	.	.	.	1	.	1	.	2	.	.	.	.	.	.	.	.	.	.	.	.	.	.	.	2	.	.	.	.	.	.	.	2	.	1	.	.	.	1	.	.	.	.	.	.	.	1	.	1	1	1	.	.	.	.	.	1	.	.	1	.	.	1	1	.	.	.	.	2	13	25	6	6	100	.	.	.	67	.
1381729	46	BACK	2	1	14	2	3	2	.	.	2	.	.	2	.	.	1	1	1	2	.	.	1	1	2	2	.	.	2	.	.	2	.	.	2	.	.	2	.	.	2	.	.	2	.	.	2	.	.	2	.	.	2	.	.	1	1	1	1	1	1	1	1	1	2	2	2	2	2	3	2	4	1	1	1	1	2	1	1	1	1	1	1	1	1	1	1	1	1	1	1	.	.	.	.	.	.	.	1	.	.	.	.	.	.	.	2	.	.	.	.	.	.	.	2	.	.	.	.	.	1	.	.	.	.	.	.	.	1	2	1	1	1	.	.	.	.	.	1	.	.	1	.	.	1	1	.	1	2	3	2	10	13	13	6	100	100	90	93	75	96
1394759	48	BACK	3	1	14	2	2	2	2	2	2	2	2	2	2	2	2	2	2	1	1	2	2	2	2	2	2	2	2	2	2	2	2	2	2	2	2	2	2	2	2	2	2	2	2	2	2	2	2	2	2	2	2	2	2	1	1	2	1	1	1	1	1	1	3	3	2	2	1	3	2	4	1	1	1	1	1	1	1	1	1	1	1	1	1	1	1	1	1	1	1	.	.	.	.	.	.	.	1	.	.	.	.	.	.	.	1	.	.	.	.	.	.	.	2	.	.	.	.	1	1	.	.	.	.	.	.	.	3	3	1	1	1	.	.	.	.	.	1	.	.	1	.	.	1	2	.	.	.	.	2	4	6	6	0	96	100	100	.	70	.
1394759	46	BACK	2	1	14	1	1	2	2	2	2	2	2	2	2	2	2	2	2	1	.	2	2	2	2	2	2	2	2	2	2	2	2	2	2	2	2	2	2	2	2	2	.	2	2	2	2	2	2	2	.	2	2	2	.	1	1	2	1	1	1	1	1	1	2	2	2	2	1	3	2	4	2	1	1	1	1	1	1	1	1	1	1	1	1	1	1	1	1	1	1	.	.	.	.	.	.	.	1	.	.	.	.	.	.	.	1	.	.	.	.	.	.	.	1	.	.	.	.	.	1	.	.	.	.	.	.	.	3	2	2	1	1	.	.	.	.	.	1	.	.	1	.	.	1	2	.	1	1	4	2	2	6	0	0	96	100	97	85	80	95
1399984	48	BACK	3	2	14	1	3	2	.	.	2	.	.	2	.	.	2	.	.	2	.	.	2	.	.	2	.	.	2	.	.	2	.	.	2	.	.	2	.	.	2	.	.	2	.	.	2	.	.	2	.	.	2	.	.	2	1	1	1	1	1	1	1	1	2	4	2	2	1	3	1	3	1	1	1	1	1	1	1	1	1	1	1	1	1	1	1	1	1	1	1	.	.	.	.	.	.	.	1	.	.	.	.	.	.	.	1	.	.	.	.	.	.	.	2	.	.	.	.	1	1	.	.	.	.	.	.	.	1	3	2	2	1	.	1	.	.	.	1	.	.	1	.	.	1	2	1	.	.	.	2	0	0	0	0	96	100	100	.	70	.
1399984	46	BACK	2	2	14	1	3	2	.	.	2	.	.	2	.	.	2	.	.	2	.	.	2	.	.	2	.	.	2	.	.	2	.	.	2	.	.	2	.	.	2	.	.	2	.	.	2	.	.	2	.	.	2	.	.	2	1	1	1	1	1	1	1	1	4	4	3	4	1	3	1	4	1	1	1	1	1	1	1	1	1	1	1	1	1	1	1	1	1	1	1	.	.	.	.	.	.	.	1	.	.	.	.	.	.	.	1	.	.	.	.	.	.	.	2	.	.	.	.	1	1	.	.	.	.	.	.	.	1	2	2	2	1	.	1	.	.	.	1	.	.	1	.	.	1	2	1	11	3	3	2	0	0	0	0	96	100	96	85	45	94
1503877	48	BACK	3	1	14	2	3	2	2	2	2	2	2	2	2	2	2	2	2	2	2	2	2	2	2	2	2	2	2	2	2	2	2	2	2	2	2	2	2	2	1	2	2	2	2	2	2	2	2	2	2	2	1	1	2	1	1	1	1	1	1	1	1	1	1	1	1	1	1	4	1	4	1	1	1	1	1	1	1	1	1	1	1	1	1	1	1	1	1	1	1	.	.	.	.	.	.	1	1	.	.	.	.	.	.	1	1	.	.	.	.	.	.	1	1	.	.	.	.	.	1	.	.	.	.	.	.	.	1	2	2	1	.	.	1	.	.	.	.	.	.	.	.	.	.	.	.	.	.	.	2	6	13	6	0	100	100	100	.	100	.
1503877	46	BACK	2	1	14	2	3	2	2	2	2	2	2	2	2	2	2	2	2	2	2	2	2	2	2	2	2	2	2	2	2	2	2	2	2	2	2	2	2	2	1	2	2	2	2	2	2	2	2	2	2	2	1	1	2	1	1	1	1	1	1	1	1	1	1	1	.	1	1	4	1	4	1	1	1	1	1	1	1	1	1	1	1	1	1	1	1	1	1	1	1	.	.	.	.	.	.	.	1	.	.	.	.	.	.	1	1	.	.	.	.	.	.	.	1	.	.	.	.	.	1	.	.	.	.	.	.	.	1	2	2	1	.	.	1	.	.	.	.	.	.	.	.	.	.	.	1	9	2	3	2	6	13	6	0	100	100	100	85	100	96
1505810	48	BACK	3	2	14	3	3	2	.	.	2	.	.	2	.	.	1	1	2	2	.	.	2	.	.	2	.	.	2	.	.	2	.	.	2	.	.	2	.	.	2	.	.	2	.	.	2	.	.	2	.	.	2	.	.	1	1	1	1	1	1	1	1	1	1	1	1	1	1	3	2	2	1	1	1	1	1	1	1	1	1	1	1	1	1	1	1	1	1	1	1	.	.	.	.	.	.	.	1	.	.	.	.	.	.	.	1	.	.	.	.	.	.	.	1	.	.	.	.	.	1	.	.	.	.	.	.	.	1	2	2	2	1	.	.	.	.	.	1	.	.	1	.	.	1	1	.	.	.	.	2	4	6	6	0	100	100	100	.	100	.
1505810	46	BACK	2	2	14	2	4	2	.	.	2	.	.	2	.	.	1	1	2	2	.	.	2	.	.	2	.	.	2	.	.	2	.	.	2	.	.	2	.	.	2	.	.	2	.	.	2	.	.	2	.	.	2	.	.	1	1	1	1	1	1	1	1	1	1	1	1	1	1	3	1	3	1	1	1	1	1	1	1	1	1	1	1	1	1	1	1	1	1	1	1	.	.	.	.	.	.	.	1	.	.	.	.	.	.	.	1	.	.	.	.	.	.	.	2	.	.	.	.	.	1	.	.	.	.	.	.	.	1	2	2	2	1	.	.	.	.	.	1	.	.	1	.	.	1	1	.	4	1	3	2	4	6	6	0	100	100	96	74	100	92
1506141	48	BACK	3	2	14	3	3	2	2	2	2	2	2	2	2	2	2	2	2	2	2	2	1	2	2	2	2	2	2	2	2	2	2	2	2	2	2	2	2	2	2	2	2	2	2	2	2	2	2	2	2	2	2	2	2	1	1	1	1	1	1	1	1	1	4	4	2	4	2	4	2	4	1	1	1	1	1	1	1	1	1	1	1	1	1	1	1	1	1	1	1	.	.	.	.	.	.	.	1	.	.	.	.	.	.	.	1	.	.	.	.	.	.	.	3	.	.	.	.	1	4	.	.	.	.	.	.	.	3	1	1	2	1	.	.	.	.	.	1	.	.	1	.	.	1	1	.	.	.	.	2	2	6	0	0	100	100	100	.	45	.
1506141	46	BACK	2	2	14	2	3	2	2	2	2	2	2	2	2	2	2	2	2	2	2	2	1	2	2	2	2	2	2	2	2	2	2	2	2	2	2	2	2	2	2	2	2	2	2	2	2	2	2	2	2	2	2	2	2	1	1	1	1	1	1	1	1	1	3	3	2	4	3	4	2	4	1	1	1	1	1	1	1	1	1	1	1	1	1	1	1	1	1	1	1	.	.	.	.	.	.	.	1	.	.	.	.	.	.	.	1	.	.	.	.	.	.	.	2	.	.	.	.	1	4	.	.	.	.	.	.	.	2	1	1	2	1	.	.	.	.	.	1	.	.	1	.	.	1	1	.	4	2	3	2	2	6	0	0	100	100	95	100	50	99
1506602	48	BACK	3	2	14	2	3	2	2	2	2	2	2	2	2	2	2	2	2	2	2	2	2	2	2	2	2	2	2	2	2	2	2	2	2	2	2	2	2	2	1	2	2	2	2	2	2	2	2	2	2	2	2	2	2	1	1	1	1	1	1	1	1	4	1	1	1	1	1	1	3	4	1	1	1	1	1	1	1	1	1	1	1	1	1	1	1	1	1	1	1	.	.	.	.	.	.	.	1	.	.	.	.	.	.	.	1	.	.	.	.	.	.	.	1	.	.	.	.	.	1	.	.	.	.	.	.	.	1	1	1	2	1	.	.	.	.	.	1	.	.	1	.	.	1	2	.	.	.	.	2	2	6	0	0	100	100	100	.	100	.
1506602	46	BACK	2	2	14	2	3	2	2	2	2	2	2	2	2	2	2	2	2	2	2	2	1	2	2	2	2	2	2	2	2	2	2	2	2	2	2	2	2	2	1	2	2	2	2	2	2	2	2	2	2	2	2	2	2	1	1	1	1	1	1	1	1	4	2	2	1	2	1	2	3	3	1	1	1	1	1	1	1	1	1	1	1	1	1	1	1	1	1	1	1	.	.	.	.	.	.	.	1	.	.	.	.	.	.	.	1	.	.	.	.	.	.	.	2	.	.	.	.	1	1	.	.	.	.	.	.	.	1	1	1	2	1	.	.	.	.	.	1	.	.	1	.	.	1	2	.	1	2	3	2	4	13	0	0	100	100	96	89	85	96
1506693	48	BACK	3	1	14	2	3	2	2	2	2	2	2	2	2	2	2	2	2	2	2	2	2	2	2	2	2	2	2	2	2	2	2	2	2	2	2	1	2	2	2	2	2	2	2	2	2	2	2	1	2	2	2	2	2	1	1	1	1	1	1	1	1	1	2	2	1	1	1	2	1	4	1	1	1	1	1	1	1	1	1	1	1	1	1	1	1	1	1	1	1	.	.	.	.	.	.	.	1	.	.	.	.	.	.	.	4	.	.	.	.	1	.	.	1	.	.	.	.	.	1	.	.	.	.	.	.	.	2	2	1	1	1	.	.	.	.	.	1	.	.	1	.	.	1	1	.	.	.	.	2	4	13	0	0	100	100	100	.	90	.
1506693	46	BACK	2	1	14	2	2	2	2	2	2	2	2	2	2	2	2	2	2	2	2	2	2	2	2	2	2	2	2	2	2	2	2	2	2	2	2	1	2	2	2	2	2	2	2	2	2	2	2	1	2	2	2	2	2	1	1	1	1	1	1	1	1	1	2	3	1	1	2	2	1	4	1	1	1	1	1	1	1	1	1	1	1	1	1	1	1	1	1	1	1	.	.	.	.	.	.	.	.	.	.	.	.	.	.	.	4	.	.	.	.	1	.	.	1	.	.	.	.	.	1	.	.	.	.	.	.	.	2	2	1	1	1	.	.	.	.	.	1	.	.	1	.	.	.	1	.	4	3	3	2	4	13	0	0	100	100	91	93	80	96
1511644	48	BACK	3	2	14	1	3	2	2	2	2	2	.	2	2	2	2	2	2	2	2	2	2	2	2	2	2	2	2	2	.	2	2	2	2	2	.	2	2	2	2	2	.	2	.	2	.	.	2	2	2	2	2	2	2	1	1	1	1	1	1	1	1	1	1	2	2	1	1	4	1	.	1	1	1	1	1	1	1	1	1	1	1	1	1	1	1	1	.	1	1	.	.	.	.	.	.	.	.	.	.	.	.	.	.	.	1	.	.	.	.	.	.	.	2	.	.	.	.	1	4	.	.	.	.	.	.	.	2	1	1	2	1	.	.	.	.	.	1	.	.	1	.	.	1	2	.	.	.	.	2	0	0	0	0	100	100	100	.	90	.
1511644	46	BACK	2	2	14	1	3	.	.	.	2	.	.	2	.	.	.	.	.	.	.	.	.	.	.	.	.	.	.	.	.	.	.	.	.	.	.	.	.	.	2	.	.	.	.	.	.	.	.	.	.	.	2	.	.	1	1	.	1	1	1	1	1	1	3	3	.	2	2	3	2	4	1	1	1	1	1	.	1	1	1	1	1	1	1	1	1	.	1	.	1	.	.	.	.	.	.	.	2	.	.	.	.	.	.	.	3	.	.	.	.	.	.	.	2	.	.	.	.	.	3	.	.	.	.	.	.	.	2	1	1	.	1	.	.	.	.	.	1	.	.	1	.	.	1	2	.	1	1	3	2	0	0	0	0	100	100	77	100	63	94
1513890	47	FRONT	3	1	14	3	2	.	.	.	.	.	.	.	.	.	1	1	2	1	2	2	1	1	2	.	.	.	.	.	.	.	.	.	.	.	.	.	.	.	.	.	.	.	.	.	.	.	.	.	.	.	.	.	.	1	1	1	1	1	1	1	1	1	4	4	2	2	2	3	2	4	1	1	1	1	1	1	1	1	1	1	1	1	1	1	1	1	1	1	1	.	.	.	.	.	.	.	1	.	.	.	.	.	.	.	1	.	.	.	.	.	.	.	1	.	.	.	.	.	4	.	.	.	.	.	.	.	1	1	1	1	1	.	.	.	.	.	1	.	.	.	1	.	1	3	.	.	.	.	2	10	19	13	0	100	100	100	.	55	.
1513890	45	FRONT	2	1	14	3	2	2	.	.	2	.	.	2	.	.	1	1	2	1	2	2	1	1	2	2	.	.	2	.	.	2	.	.	2	.	.	2	.	.	2	.	.	2	.	.	2	.	.	2	.	.	2	.	.	1	1	1	1	1	1	1	1	1	3	4	2	2	3	3	2	4	1	1	1	1	1	1	1	1	1	1	1	1	1	1	1	1	1	1	1	.	.	.	.	.	.	.	1	.	.	.	.	.	.	.	1	.	.	.	.	.	.	.	1	.	.	.	.	.	4	.	.	.	.	.	.	.	1	1	1	1	1	.	.	.	.	.	1	.	.	.	1	.	1	3	.	1	2	3	2	10	19	13	0	100	100	100	100	55	100
1515250	48	BACK	3	1	14	3	2	1	1	2	2	2	2	2	2	2	2	2	2	2	2	2	2	2	2	2	2	2	2	2	2	2	2	2	2	2	2	2	2	2	2	2	2	2	2	2	2	2	2	2	2	2	1	1	2	1	1	1	1	4	1	1	1	1	2	2	1	1	1	3	1	3	1	1	1	1	1	1	1	1	1	1	1	1	1	1	1	1	1	1	1	.	.	.	.	.	.	.	1	.	.	.	.	.	.	.	1	.	.	.	.	.	.	.	2	.	.	.	.	1	2	.	.	.	.	.	.	.	1	2	2	1	1	.	.	.	.	.	1	.	.	1	.	.	1	2	.	.	.	.	2	8	13	13	0	88	100	100	.	90	.
1515250	46	BACK	2	1	14	2	3	1	1	2	2	2	2	2	2	2	2	2	2	2	2	2	2	2	2	2	2	2	2	2	2	2	2	2	2	2	2	2	2	2	2	2	2	2	2	2	2	2	2	2	2	.	1	1	2	1	1	1	1	1	1	1	1	1	2	2	1	2	2	4	1	4	1	1	1	1	1	1	1	1	1	1	1	1	1	1	1	1	1	1	1	.	.	.	.	.	.	.	1	.	.	.	.	.	.	.	1	.	.	.	.	.	.	.	2	.	.	.	.	1	2	.	.	.	.	.	.	.	1	2	1	1	1	.	.	.	.	.	1	.	.	1	.	.	1	2	.	1	1	3	2	8	13	13	0	100	100	92	93	80	96
1515763	48	BACK	3	1	14	1	3	2	.	.	2	.	.	2	.	.	2	.	.	2	.	.	2	.	.	2	.	.	2	.	.	2	.	.	2	.	.	2	.	.	2	.	.	2	.	.	2	.	.	2	.	.	2	.	.	1	1	1	1	1	1	1	1	1	1	1	1	1	1	4	1	3	1	1	1	1	1	1	1	1	1	1	1	1	1	1	1	1	1	1	1	.	.	.	.	.	.	.	1	.	.	.	.	.	.	.	1	.	.	.	.	.	.	.	1	.	.	.	.	.	4	.	.	.	.	.	.	.	1	1	1	1	1	.	.	.	.	.	1	.	.	.	1	.	.	.	.	.	.	.	2	0	0	0	0	100	100	100	.	100	.
1515763	46	BACK	2	1	14	1	3	2	2	2	2	2	2	2	2	.	2	2	2	2	2	2	2	2	2	2	2	2	2	2	2	2	2	2	2	2	2	2	2	2	2	2	2	2	2	2	2	2	2	1	2	2	1	1	2	1	1	1	1	1	1	1	1	1	1	1	2	1	1	4	1	4	1	1	.	1	1	1	1	1	1	1	1	1	1	1	1	1	1	1	1	.	.	.	.	.	.	.	1	.	.	.	.	.	.	.	1	.	.	.	.	.	.	.	2	.	.	.	.	1	4	.	.	.	.	.	.	.	2	1	1	1	1	.	.	.	.	.	1	.	.	.	1	.	1	1	.	1	1	3	2	6	13	6	0	100	100	95	100	95	99
1516016	48	BACK	3	2	14	2	3	2	.	.	2	.	.	2	.	.	2	.	.	2	.	.	2	.	.	2	.	.	2	.	.	2	.	.	2	.	.	2	.	.	2	.	.	2	.	.	2	.	.	2	.	.	2	.	.	1	1	1	1	1	1	1	1	1	2	4	1	1	2	4	1	4	1	1	2	1	1	1	1	1	1	1	1	1	1	1	1	1	1	1	1	.	.	.	.	.	.	.	1	.	.	.	.	.	.	.	1	.	.	.	.	.	.	.	2	.	.	.	.	.	1	.	.	.	.	.	.	.	1	2	1	2	1	.	.	.	.	.	1	.	.	1	.	.	1	1	.	.	.	.	2	0	0	0	0	100	100	96	.	75	.
1516016	46	BACK	2	2	14	2	3	2	.	.	2	.	.	2	.	.	2	.	.	2	.	.	2	.	.	2	.	.	2	.	.	2	.	.	2	.	.	2	.	.	2	.	.	2	.	.	2	.	.	2	.	.	2	.	.	1	1	1	1	1	1	1	1	1	2	4	1	1	1	4	1	4	1	1	2	1	1	1	1	1	1	1	1	1	1	1	1	1	1	1	1	.	.	.	.	.	.	.	1	.	.	.	.	.	.	.	1	.	.	.	.	.	.	.	2	.	.	.	.	.	1	.	.	.	.	.	.	.	1	2	1	2	1	.	.	.	.	.	1	.	.	1	.	.	1	1	.	1	3	3	2	0	0	0	0	100	100	93	93	80	97
1522211	48	BACK	3	1	14	3	3	2	2	2	2	2	2	2	2	2	2	2	2	2	2	2	2	2	2	2	2	2	2	2	2	2	2	2	2	2	2	2	2	2	2	2	2	2	2	2	2	2	2	2	2	2	1	.	2	1	1	1	1	1	1	1	1	1	2	2	2	2	2	3	1	4	1	1	1	1	1	1	1	1	1	1	1	1	1	1	1	1	1	1	1	.	.	.	.	.	.	.	1	.	.	.	.	.	.	.	1	.	.	.	.	.	.	.	1	.	.	.	.	.	1	.	.	.	.	.	.	.	1	2	1	1	1	.	.	.	.	.	.	1	.	1	.	.	1	2	.	.	.	.	2	2	6	0	0	100	100	100	.	75	.
1522211	46	BACK	2	1	14	2	3	2	2	2	2	2	2	2	2	2	2	2	2	2	2	2	2	2	2	2	2	2	2	2	2	2	2	2	2	2	2	2	2	2	2	2	2	2	2	2	2	2	2	2	2	2	1	1	2	1	1	1	1	1	1	1	1	1	1	1	1	3	2	4	1	4	1	1	1	1	1	1	1	1	1	.	1	1	1	1	1	1	1	1	1	.	.	.	.	.	.	.	1	.	.	.	.	.	.	.	1	.	.	.	.	.	.	.	1	.	.	.	.	.	1	.	.	.	.	.	.	.	1	1	1	1	1	.	.	.	.	.	.	1	.	1	.	.	1	2	.	4	2	3	2	4	6	6	0	100	100	100	100	85	100
1523005	47	FRONT	3	1	14	3	3	.	.	.	.	.	.	.	.	.	.	.	.	.	.	.	.	.	.	.	.	.	.	.	.	.	.	.	.	.	.	.	.	.	.	.	.	1	2	2	.	.	.	.	.	.	1	2	2	1	1	1	1	1	1	1	1	1	.	4	2	2	3	3	4	4	1	1	2	1	1	1	1	1	1	1	1	1	1	1	1	1	2	1	1	.	1	.	1	.	.	.	1	.	.	.	1	.	.	.	1	.	.	.	1	.	.	.	1	.	.	.	.	.	.	.	.	.	.	.	.	.	4	1	1	1	1	.	.	.	.	.	1	.	.	.	.	.	1	1	.	.	.	.	2	4	13	0	0	100	98	96	.	56	.
1523005	45	FRONT	2	1	14	2	3	2	2	2	2	2	2	2	2	2	1	2	2	1	2	2	1	1	2	2	2	2	2	2	2	2	2	2	2	2	2	2	2	2	2	2	2	1	2	2	1	2	2	2	2	2	1	1	2	1	1	1	1	1	1	1	1	6	4	2	4	3	2	3	1	4	1	1	1	1	1	1	1	1	1	1	1	1	1	1	1	1	1	1	1	.	.	.	.	.	.	.	1	.	.	.	.	.	.	.	1	.	.	.	.	.	.	.	2	.	.	1	.	.	4	.	.	.	.	.	.	1	3	3	1	.	1	.	.	.	.	.	1	.	.	.	.	.	1	1	.	1	3	3	2	17	38	13	0	100	100	95	87	50	96
1527187	48	BACK	3	2	14	2	3	2	2	2	2	2	2	2	2	2	2	2	2	2	2	2	2	2	2	2	2	2	2	2	2	2	2	2	2	2	2	2	2	2	2	2	2	2	2	2	2	2	2	2	2	2	2	2	2	1	1	1	1	1	1	1	1	1	2	2	1	1	1	4	1	4	1	1	1	1	2	1	1	1	1	1	1	1	1	1	1	1	1	1	1	.	.	.	.	.	.	.	1	.	.	.	.	.	.	.	1	.	.	.	.	.	.	.	1	.	.	.	.	.	1	.	.	.	.	.	.	.	1	2	1	2	1	.	.	.	.	.	1	.	.	1	.	.	.	.	.	.	.	.	2	0	0	0	0	100	100	96	.	90	.
1527187	46	BACK	2	2	14	2	3	2	2	2	2	2	2	2	2	2	2	2	2	2	2	2	2	2	2	2	2	2	2	2	2	2	2	2	2	2	2	2	2	2	2	2	2	2	2	2	2	2	2	2	2	2	2	2	2	1	1	1	1	1	1	1	1	1	2	2	2	2	2	4	1	4	1	1	1	1	2	1	1	1	1	1	1	1	1	1	1	1	1	1	1	.	.	.	.	.	.	.	1	.	.	.	.	.	.	.	1	.	.	.	.	.	.	.	1	.	.	.	.	.	1	.	.	.	.	.	.	.	1	2	1	2	1	.	.	.	.	.	1	.	.	1	.	.	.	.	.	1	2	3	2	0	0	0	0	100	100	97	93	75	98
1528122	48	BACK	3	1	14	1	1	.	.	.	.	.	.	.	.	.	.	.	.	.	.	.	.	.	.	.	.	.	.	.	.	.	.	.	.	.	.	.	.	.	.	.	.	.	.	.	.	.	.	.	.	.	1	1	.	1	1	1	1	1	1	1	1	1	2	1	4	4	1	4	2	4	1	1	1	1	1	1	1	1	1	1	1	1	1	1	1	1	1	1	1	.	.	.	.	.	.	.	1	.	.	.	.	.	.	.	1	.	.	.	.	.	.	.	1	.	.	.	.	.	1	.	.	.	.	.	.	.	1	1	1	1	.	1	.	.	.	.	.	.	.	.	.	.	1	2	1	.	.	.	2	4	6	6	0	100	100	100	.	65	.
1528122	46	BACK	2	1	14	1	3	2	2	2	2	2	2	2	2	2	1	2	2	2	2	2	1	2	2	2	2	2	2	2	2	2	2	2	2	2	2	2	2	2	2	2	2	2	2	2	2	2	2	2	2	2	1	1	2	1	1	1	1	1	1	1	1	1	1	1	3	4	1	4	1	4	1	1	1	1	1	1	1	1	1	1	1	1	1	1	1	1	1	1	1	.	.	.	.	.	.	.	1	.	.	.	.	.	.	.	1	.	.	.	.	.	.	.	2	.	.	1	.	.	1	.	.	.	.	.	.	.	1	1	1	1	.	1	.	.	.	.	.	.	.	1	.	.	1	2	1	9	1	3	2	8	19	6	0	100	100	96	100	75	99
1529474	48	BACK	3	1	14	1	1	2	.	.	2	.	.	2	.	.	1	.	.	2	.	.	2	.	.	2	.	.	2	.	.	2	.	.	2	.	.	2	.	.	2	.	.	2	.	.	2	.	.	2	.	.	2	.	.	1	1	1	1	1	1	1	1	4	1	1	1	1	1	2	1	2	1	1	1	1	1	1	1	1	1	1	1	1	1	1	1	1	1	1	1	.	.	.	.	.	.	.	1	.	.	.	.	.	.	.	1	.	.	.	.	.	.	.	.	.	1	.	.	.	2	.	.	.	.	.	.	1	1	2	2	1	1	.	.	.	.	.	1	.	.	.	1	.	.	.	.	.	.	.	2	2	6	0	0	100	100	100	67	100	92
1529474	46	BACK	2	1	14	2	3	2	2	2	2	2	2	2	2	2	1	1	2	2	2	2	1	2	2	2	2	2	2	2	2	2	2	2	2	2	2	2	2	2	2	2	2	2	2	2	2	2	2	2	2	2	2	2	2	1	1	1	1	1	1	1	1	4	2	3	1	3	2	2	3	2	1	1	1	1	1	1	1	1	1	1	1	1	1	1	1	2	1	1	2	.	.	.	.	1	.	.	1	.	.	.	.	1	.	.	2	.	.	.	.	1	.	.	3	.	.	.	.	1	1	.	.	.	.	.	.	.	2	3	3	1	1	.	.	.	.	.	1	.	.	.	1	.	1	5	.	5	3	3	2	6	13	6	0	100	97	94	48	70	85
1538241	48	BACK	3	1	14	2	2	2	.	.	2	1	.	2	.	.	2	.	.	2	.	.	2	.	.	2	.	.	2	.	.	2	.	.	2	.	.	2	.	.	2	.	.	2	.	.	2	.	.	2	.	.	1	1	.	1	1	2	1	1	1	1	1	1	2	2	4	3	2	3	2	4	1	1	1	1	2	1	1	1	1	1	1	1	1	2	1	1	1	1	1	.	.	.	.	.	.	.	1	.	.	.	.	.	.	.	1	.	.	.	.	.	.	.	2	.	.	.	.	1	1	.	.	.	.	.	.	.	2	2	1	1	.	1	1	.	.	.	1	.	.	.	.	.	1	1	1	.	.	.	2	6	6	13	0	96	97	96	.	60	.
1538241	46	BACK	2	1	14	2	3	2	.	.	2	.	.	2	.	.	2	.	.	2	.	.	2	.	.	2	.	.	2	.	.	2	.	.	2	.	.	2	.	.	2	.	.	2	.	.	2	.	.	2	.	.	2	.	.	1	1	1	1	1	1	1	1	1	2	2	2	1	1	3	2	4	1	1	1	1	1	1	1	1	1	1	1	1	1	1	1	1	1	1	1	.	.	.	.	.	.	.	1	.	.	.	.	.	.	.	1	.	.	.	.	.	.	.	2	.	.	.	.	1	1	.	.	.	.	.	.	.	1	1	1	1	.	1	1	.	.	.	1	.	.	.	.	.	1	1	.	1	.	3	2	0	0	0	0	100	100	96	100	85	99
1539081	48	BACK	3	1	14	1	3	2	2	2	2	2	2	2	2	2	2	2	2	2	2	2	1	2	2	2	2	2	2	2	2	2	2	2	2	2	2	2	2	2	2	2	2	2	2	2	2	2	2	2	2	2	2	2	2	1	1	1	1	1	1	1	1	3	2	2	2	2	2	3	3	4	1	1	1	1	1	1	1	1	1	1	1	1	1	1	1	1	1	1	1	.	.	.	.	.	.	.	1	.	.	.	.	.	.	.	1	.	.	.	.	.	.	.	2	.	.	.	.	1	1	.	.	.	.	.	.	.	2	1	1	1	1	.	.	.	.	.	1	.	.	1	.	.	1	1	1	.	.	.	2	2	6	0	0	100	100	100	.	75	.
1539081	46	BACK	2	1	14	2	3	2	2	2	2	2	2	2	2	2	2	2	2	2	2	2	1	2	2	2	2	2	2	2	2	2	2	2	2	2	2	2	2	2	2	2	2	2	2	2	2	2	2	2	2	2	2	2	2	1	1	1	1	1	1	1	1	3	3	3	2	2	1	4	2	4	1	1	1	1	1	1	1	1	1	1	1	1	1	1	1	1	1	1	1	.	.	.	.	.	.	.	1	.	.	.	.	.	.	.	1	.	.	.	.	.	.	.	2	.	.	.	.	1	1	.	.	.	.	.	.	.	2	1	1	1	1	.	.	.	.	.	1	.	.	1	.	.	1	1	1	1	2	3	2	2	6	0	0	100	100	96	100	70	99
1540224	48	BACK	3	1	14	3	.	2	2	2	2	2	2	2	2	2	2	2	2	2	2	2	2	2	2	2	2	2	2	2	2	2	2	2	2	2	2	2	2	2	2	.	.	2	2	2	2	2	2	2	2	2	2	2	2	1	1	1	1	1	1	1	1	1	5	5	4	3	5	4	3	4	1	1	1	1	1	1	1	1	1	1	1	1	1	1	1	1	1	1	1	.	.	.	.	.	.	.	1	.	.	.	.	.	.	.	1	.	.	.	.	.	.	.	1	.	.	.	.	.	1	.	.	.	.	.	.	.	1	1	1	1	1	.	.	.	.	.	1	.	.	.	.	.	.	.	.	.	.	.	2	0	0	0	0	100	100	100	.	15	.
1540224	46	BACK	2	1	14	1	3	2	.	.	2	.	.	2	.	.	2	.	.	1	.	.	2	.	.	2	.	.	2	.	.	2	.	.	2	.	.	2	.	.	2	.	.	2	.	.	2	.	.	2	.	.	1	.	.	1	1	1	1	1	1	1	1	1	2	2	2	2	1	4	1	4	1	1	1	1	1	1	1	1	1	1	1	1	1	1	1	1	1	1	1	.	.	.	.	.	.	.	1	.	.	.	.	.	.	.	1	.	.	.	.	.	.	.	1	.	.	.	.	.	1	.	.	.	.	.	.	.	1	2	1	1	1	.	.	.	.	.	1	.	.	.	.	.	.	.	.	1	1	3	2	4	13	0	0	100	100	100	93	80	98
1540367	48	BACK	3	1	14	2	1	2	.	.	2	.	.	2	.	.	2	.	.	1	1	2	2	.	.	2	.	.	2	.	.	2	.	.	2	.	.	2	.	.	2	.	.	2	.	.	2	.	.	2	.	.	2	.	.	1	1	1	1	1	1	1	1	1	2	2	1	1	1	3	2	4	1	1	1	1	1	1	1	1	1	1	1	1	1	1	1	1	1	1	1	.	.	.	.	.	.	.	1	.	.	.	.	.	.	.	1	.	.	.	.	.	.	.	1	.	.	.	.	.	1	.	.	.	.	.	.	.	1	4	1	1	1	.	.	.	.	.	1	.	.	.	1	.	1	1	.	.	.	.	2	4	6	6	0	100	100	100	.	90	.
1540367	46	BACK	2	1	14	2	2	.	.	.	.	.	.	.	.	.	.	.	.	1	1	1	.	.	.	.	.	.	.	.	.	.	.	.	.	.	.	.	.	.	.	.	.	.	.	.	.	.	.	.	.	.	1	2	1	1	1	2	1	1	1	1	1	2	2	2	2	4	2	3	2	3	1	1	1	1	1	1	1	1	1	1	1	1	1	1	1	1	1	1	1	.	.	.	.	.	.	.	1	.	.	.	.	.	.	.	1	.	.	.	.	.	.	.	1	.	.	.	.	.	4	.	.	.	.	.	.	.	2	3	2	1	1	.	.	.	.	.	1	.	.	.	1	.	1	1	.	5	2	2	2	10	13	6	13	96	100	100	67	65	91
1546660	48	BACK	3	1	14	4	2	1	2	2	2	.	.	2	.	.	2	.	.	2	.	.	2	.	.	2	.	.	2	.	.	2	.	.	2	.	.	2	.	.	2	.	.	2	.	.	2	.	.	1	1	2	2	.	.	1	1	1	1	1	1	1	1	1	2	4	2	2	4	4	1	4	1	1	1	1	1	1	1	1	1	1	1	1	1	1	1	1	1	1	2	.	.	.	.	.	.	.	1	.	.	.	.	.	.	.	1	.	.	.	.	.	.	.	1	.	.	.	.	.	1	.	.	.	.	.	.	.	1	2	1	1	1	.	.	.	.	.	1	.	.	1	.	.	1	2	.	.	.	.	2	6	13	6	0	100	100	96	.	55	.
1546660	46	BACK	2	1	14	2	3	2	.	.	2	.	.	2	.	.	2	.	.	2	.	.	2	.	.	2	.	.	2	.	.	2	.	.	2	.	.	2	.	.	2	.	.	2	.	.	2	.	.	1	1	2	2	.	.	1	1	1	1	1	1	1	1	1	2	2	2	2	1	4	1	4	1	1	1	1	2	1	1	1	1	1	1	1	1	1	1	1	1	1	1	.	.	.	.	.	.	.	1	.	.	.	.	.	.	.	1	.	.	.	.	.	.	.	2	.	.	.	.	1	2	.	.	.	.	.	.	.	1	1	1	1	1	.	.	.	.	.	1	.	.	1	.	.	1	2	.	4	2	3	2	4	6	6	0	100	100	89	100	80	97
1549964	48	BACK	3	2	14	2	3	2	2	2	2	2	2	2	2	2	1	2	2	2	2	2	2	2	2	2	2	2	2	2	2	2	2	2	2	2	2	1	2	2	1	2	2	2	2	2	2	2	2	2	2	2	2	2	2	1	1	1	1	1	1	1	1	1	2	2	2	1	1	3	3	3	1	1	1	1	2	1	1	1	1	1	1	1	1	1	1	1	1	1	1	.	.	.	.	.	.	1	.	.	.	.	.	.	.	.	1	.	.	.	.	.	.	1	2	.	.	.	.	.	4	.	.	.	.	.	.	.	2	2	1	2	1	.	.	.	.	.	1	.	.	1	.	.	1	1	.	.	.	.	2	6	19	0	0	100	100	96	.	85	.
1549964	46	BACK	2	2	14	1	3	2	2	2	2	2	2	2	2	.	1	2	.	2	2	.	2	2	.	2	2	.	2	2	.	2	2	.	2	2	.	1	2	2	1	2	2	2	2	2	2	2	2	2	2	2	2	2	2	1	1	1	1	1	1	1	1	1	1	2	2	2	1	2	2	3	1	1	1	1	1	1	1	1	1	1	1	1	1	1	1	1	1	1	1	.	.	.	.	.	.	.	1	.	.	.	.	.	.	.	1	.	.	.	.	.	.	.	3	.	.	.	.	1	4	.	.	.	.	.	.	.	2	3	2	2	1	.	.	.	.	.	1	.	.	1	.	.	1	1	.	4	2	3	2	6	19	0	0	100	100	100	67	85	92
1557370	48	BACK	3	2	14	2	3	2	.	.	2	.	.	2	.	.	2	.	.	2	.	.	2	.	.	2	.	.	2	.	.	2	.	.	2	.	.	2	.	.	2	.	.	2	.	.	2	.	.	2	.	.	2	.	.	1	1	1	1	1	1	1	1	1	1	2	1	2	2	4	1	4	1	1	1	1	1	1	1	1	1	1	1	1	1	1	1	1	1	1	1	.	.	.	.	1	.	.	1	.	.	.	.	.	.	.	1	.	.	.	.	1	.	.	1	.	.	.	.	1	1	.	.	.	.	.	.	.	1	1	1	2	1	.	.	.	.	.	1	.	.	1	.	.	.	.	.	.	.	.	2	0	0	0	0	100	100	100	.	85	.
1557370	46	BACK	2	2	14	2	3	2	.	.	2	.	.	2	.	.	2	.	.	2	.	.	2	.	.	2	.	.	2	.	.	2	.	.	2	.	.	2	.	.	2	.	.	2	.	.	2	.	.	2	.	.	1	1	2	1	1	1	1	1	1	1	1	1	1	2	1	2	2	3	1	4	2	1	1	1	1	1	1	1	1	1	1	1	1	1	1	1	1	1	1	.	.	.	.	.	.	.	1	.	.	.	.	1	.	.	1	.	.	.	.	.	.	.	1	.	.	.	.	.	1	.	.	.	.	.	.	.	1	1	1	2	1	.	.	.	.	.	1	.	.	1	.	.	.	.	.	1	2	2	2	4	6	6	0	100	100	97	100	85	99
1558821	48	BACK	3	1	14	1	3	2	.	.	2	.	.	2	.	.	2	.	.	2	.	.	2	.	.	2	.	.	2	.	.	2	.	.	2	.	.	2	.	.	2	.	.	2	.	.	2	.	.	2	.	.	2	.	.	1	1	1	1	1	1	1	1	1	1	1	2	1	1	4	2	4	1	1	1	1	1	1	1	1	1	1	1	1	1	1	1	1	1	1	2	.	.	.	.	.	.	.	1	.	.	.	.	.	.	.	.	.	.	.	.	.	.	.	2	.	.	.	.	1	1	.	.	.	.	.	.	.	1	1	1	1	1	.	.	.	.	.	1	.	.	1	.	.	1	1	.	.	.	.	2	0	0	0	0	100	100	96	.	95	.
1558821	46	BACK	2	1	14	1	3	2	.	.	2	.	.	2	.	.	2	.	.	2	.	.	2	.	.	2	.	.	2	.	.	2	.	.	2	.	.	2	.	.	2	.	.	2	.	.	2	.	.	2	.	.	2	.	.	1	1	1	1	1	1	1	1	1	1	1	2	1	1	4	1	4	1	1	1	1	1	1	1	1	1	1	1	1	1	1	1	1	1	1	1	.	.	.	.	.	.	.	1	.	.	.	.	.	.	.	1	.	.	.	.	.	.	.	2	.	.	.	.	.	1	.	.	.	.	.	.	.	1	1	1	1	1	.	.	.	.	.	1	.	.	1	.	.	1	1	.	4	2	3	2	0	0	0	0	100	100	96	100	95	99
1558857	48	BACK	3	1	14	.	3	2	.	.	2	.	.	2	.	.	2	.	.	2	.	.	1	2	.	2	.	.	2	.	.	2	.	.	2	.	.	2	.	.	2	.	.	2	.	.	2	.	.	2	.	.	1	1	2	1	1	1	1	1	1	1	1	1	2	3	4	3	1	3	2	1	1	1	1	1	2	1	1	1	1	1	1	1	1	1	2	1	1	1	1	.	.	.	.	.	.	.	3	.	.	.	.	.	.	.	4	1	.	.	.	.	.	.	2	.	.	.	.	1	1	.	.	.	.	.	.	.	1	4	3	1	1	.	.	.	.	.	1	.	.	1	.	.	1	3	.	.	.	.	2	6	13	6	0	96	100	96	.	60	.
1558857	46	BACK	2	1	14	2	3	2	.	.	2	.	.	2	.	.	2	.	.	2	.	.	2	.	.	2	.	.	2	.	.	2	.	.	2	.	.	2	.	.	2	.	.	2	.	.	2	.	.	2	.	.	1	1	2	1	1	1	1	1	1	1	1	1	4	2	2	2	1	3	2	4	1	1	1	1	1	1	1	1	1	2	1	1	1	1	1	1	1	1	1	.	.	.	.	.	.	.	1	.	.	.	.	.	.	.	1	.	.	.	.	.	.	.	2	.	.	.	.	1	1	.	.	.	.	.	.	.	3	3	2	1	1	.	.	.	.	.	1	.	.	1	.	.	1	3	.	1	3	3	2	4	6	6	0	100	100	94	78	70	93
1561188	48	BACK	3	1	14	3	3	1	2	1	1	2	1	2	2	2	2	2	2	1	2	2	2	.	.	2	.	.	2	.	.	2	.	.	2	.	.	1	2	1	2	.	.	2	.	.	2	.	.	1	2	2	1	2	.	2	1	2	1	1	1	1	2	2	2	3	1	1	3	3	2	2	2	1	1	1	2	1	1	1	1	1	1	1	1	1	1	2	1	1	2	.	1	.	.	.	.	.	2	.	1	.	.	.	.	.	4	.	1	.	.	.	.	.	3	.	1	.	.	.	3	.	.	1	.	.	.	.	2	4	2	1	1	.	.	.	.	.	1	.	.	1	.	.	1	2	.	.	.	.	2	19	38	0	19	88	97	88	.	75	.
1561188	46	BACK	2	1	14	3	3	2	.	.	2	.	.	2	.	.	2	.	.	1	2	2	2	.	.	2	.	.	2	.	.	2	.	.	2	.	.	1	2	1	2	.	.	2	.	.	2	.	.	1	2	.	1	2	.	2	1	1	1	1	2	2	3	2	2	4	4	1	4	3	1	2	2	.	2	1	4	2	1	1	2	2	1	1	1	2	1	4	1	1	3	1	.	1	.	.	.	.	4	1	.	1	.	.	.	.	4	1	1	1	.	.	.	.	3	.	.	.	1	1	4	1	.	1	.	.	.	.	3	4	2	1	1	.	.	.	.	.	1	.	.	1	.	.	1	1	.	1	2	3	2	10	25	0	6	83	85	43	49	50	65
1565065	48	BACK	3	2	14	3	3	1	1	1	2	.	.	2	.	.	2	.	.	2	.	.	1	1	2	2	.	.	2	.	.	2	.	.	2	.	.	2	.	.	2	.	.	2	.	.	2	.	.	2	.	.	2	.	.	2	2	3	1	2	1	1	1	1	3	2	3	5	3	2	3	4	1	.	.	1	2	3	2	1	2	1	1	1	1	2	1	2	2	1	1	.	.	.	.	.	.	.	1	.	.	.	.	.	.	.	1	.	.	.	.	.	.	.	1	.	.	.	.	.	1	.	.	.	.	.	.	.	3	2	2	2	1	.	.	.	.	.	1	.	.	1	.	.	1	1	.	.	.	.	2	10	13	13	6	79	89	79	.	45	.
1565065	46	BACK	2	2	14	2	3	2	.	.	2	.	.	2	.	.	2	.	.	2	.	.	2	.	.	1	1	2	2	.	.	2	.	.	2	.	.	2	.	.	2	.	.	2	.	.	2	.	.	2	.	.	2	.	.	2	2	1	1	1	1	1	1	1	2	4	4	3	2	3	2	3	2	2	3	2	2	2	1	1	1	1	1	1	1	2	1	2	1	1	2	.	.	.	.	.	.	.	1	.	.	.	.	.	.	.	1	.	.	.	.	.	.	.	1	.	.	.	.	.	1	.	.	.	.	.	.	.	1	2	2	2	1	.	.	.	.	.	1	.	.	1	.	.	1	1	.	1	3	3	2	4	6	6	0	92	91	81	74	50	84
1565279	48	BACK	3	1	14	2	1	2	.	.	2	.	.	2	.	.	1	2	2	2	.	.	2	.	.	2	.	.	2	.	.	2	.	.	.	.	.	2	.	.	.	.	.	2	.	.	2	.	.	2	.	.	2	.	.	1	1	1	1	1	1	1	1	1	3	2	3	1	1	2	3	4	1	1	1	1	1	1	1	1	1	2	1	1	1	1	1	1	1	2	1	.	.	.	.	.	.	.	1	.	.	.	.	.	.	.	1	.	.	.	.	.	.	.	2	.	.	.	.	.	1	.	.	.	.	.	.	.	2	3	2	1	1	.	.	.	.	.	1	.	.	1	.	.	1	1	.	.	.	.	2	2	6	0	0	100	98	97	.	75	.
1565279	46	BACK	2	1	14	3	3	2	.	.	2	.	.	2	.	.	1	2	2	2	.	.	1	2	2	2	.	.	2	.	.	2	.	.	2	.	.	2	.	.	2	.	.	2	.	.	2	.	.	2	.	.	2	.	.	1	1	1	1	1	1	1	1	1	2	2	2	2	2	3	2	4	1	1	1	1	1	1	1	1	1	2	1	1	1	1	1	.	1	2	1	.	.	.	.	.	.	.	1	.	.	.	.	.	.	.	1	.	.	.	.	.	.	.	1	.	.	.	.	.	1	.	.	.	.	.	.	.	1	2	1	1	1	.	.	.	.	.	1	.	.	1	.	.	1	1	.	1	4	4	2	4	13	0	0	100	98	98	93	75	97
1567544	48	BACK	3	1	14	1	2	2	.	.	2	.	.	2	.	.	2	.	.	2	.	.	2	.	.	2	.	.	2	.	.	2	.	.	2	.	.	2	.	.	2	.	.	2	.	.	2	.	.	2	.	.	2	.	.	1	1	1	1	1	1	1	1	1	1	1	1	1	1	2	2	3	1	1	2	1	1	1	1	1	1	1	1	1	1	1	1	1	1	1	1	.	.	.	.	.	.	.	1	.	.	.	.	.	.	.	1	.	.	.	.	.	.	.	1	.	.	.	.	.	1	.	.	.	.	.	.	.	1	4	1	1	1	.	.	.	.	.	1	.	.	1	.	.	1	1	.	.	.	.	2	0	0	0	0	100	100	96	.	100	.
1567544	46	BACK	2	1	14	1	2	2	.	.	2	.	.	2	.	.	2	.	.	2	.	.	2	.	.	2	.	.	2	.	.	2	.	.	2	.	.	2	.	.	2	.	.	2	.	.	2	.	.	2	.	.	2	.	.	1	1	1	1	1	1	1	1	1	1	1	1	1	1	3	2	2	1	1	2	1	1	1	1	1	1	1	1	1	1	1	1	1	1	1	1	.	.	.	.	.	.	.	1	.	.	.	.	.	.	.	1	.	.	.	.	.	.	.	1	.	.	.	.	.	1	.	.	.	.	.	.	.	1	4	1	1	1	.	.	.	.	.	1	.	.	1	.	.	1	1	.	.	1	3	2	0	0	0	0	100	100	97	58	100	89
1568142	48	BACK	3	2	14	1	3	2	.	.	2	.	.	2	.	.	1	2	.	2	.	.	2	.	.	2	.	.	2	.	.	2	.	.	2	.	.	2	.	.	2	.	.	2	.	.	2	.	.	2	.	.	2	.	.	1	1	1	1	1	1	1	1	1	1	2	1	2	1	4	1	4	1	1	1	1	1	1	1	1	1	1	1	1	1	1	1	1	1	1	1	.	.	.	.	.	.	.	1	.	.	.	.	.	.	.	1	.	.	.	.	.	.	.	1	.	.	.	.	.	4	.	.	.	.	.	.	.	1	1	1	2	1	.	.	.	.	.	1	.	.	1	.	.	1	1	.	.	.	.	2	2	6	0	0	100	100	100	.	90	.
1568142	46	BACK	2	2	14	1	1	2	.	.	2	.	.	2	.	.	2	.	.	2	.	.	2	.	.	2	.	.	2	.	.	2	.	.	2	.	.	.	.	.	2	.	.	.	.	.	2	.	.	.	.	.	.	.	.	1	1	1	1	1	1	1	1	1	1	1	1	2	.	4	1	4	1	1	1	1	1	1	1	1	1	1	1	1	1	1	1	1	1	1	1	.	.	.	.	.	.	.	1	.	.	.	.	.	.	.	1	.	.	.	.	.	.	.	1	.	.	.	.	.	2	.	.	.	.	.	.	.	1	1	1	2	1	.	.	.	.	.	1	.	.	1	.	.	1	1	.	4	2	.	2	0	0	0	0	100	100	96	100	94	99
1568603	48	BACK	3	1	14	2	2	2	.	.	2	.	.	2	.	.	2	.	.	2	.	.	2	.	.	2	.	.	2	.	.	2	.	.	2	.	.	2	.	.	2	.	.	2	.	.	2	.	.	2	.	.	2	.	.	1	1	1	1	1	1	1	1	1	2	2	1	2	2	4	1	4	1	1	1	1	1	1	1	1	1	1	1	1	1	1	1	1	1	1	1	.	.	.	.	.	.	.	1	.	.	.	.	.	.	.	1	.	.	.	.	.	.	.	1	.	.	.	.	.	1	.	.	.	.	.	.	.	2	1	1	1	1	.	.	.	.	.	1	.	.	1	.	.	1	2	.	.	.	.	2	0	0	0	0	100	100	100	.	80	.
1568603	46	BACK	2	1	14	2	2	2	.	.	2	.	.	2	.	.	2	.	.	2	.	.	2	.	.	2	.	.	2	.	.	2	.	.	2	.	.	2	.	.	2	.	.	1	1	2	2	.	.	2	.	.	2	.	.	1	1	1	1	1	1	1	1	1	1	1	1	1	1	4	1	4	1	1	1	1	1	1	1	1	1	1	1	1	1	1	1	1	1	1	1	.	.	.	.	.	.	.	1	.	.	.	.	.	.	.	1	.	.	.	.	.	.	.	1	.	.	.	.	.	1	.	.	.	.	.	.	.	1	1	1	1	1	.	.	.	.	.	1	.	.	1	.	.	1	2	.	1	3	2	2	4	6	6	0	100	100	100	100	100	100
1568923	48	BACK	3	2	14	1	3	2	.	.	2	.	.	2	.	.	2	.	.	2	.	.	2	.	.	2	.	.	2	.	.	2	.	.	2	.	.	2	.	.	2	.	.	2	.	.	2	.	.	2	.	.	2	.	.	1	1	1	1	1	1	1	1	1	3	3	2	2	1	2	2	4	1	1	1	1	1	1	1	1	1	1	1	1	1	1	1	1	1	1	1	.	.	.	.	.	.	.	1	.	.	.	.	.	.	.	1	.	.	.	.	.	.	.	1	.	.	.	.	.	1	.	.	.	.	.	.	.	1	2	1	2	1	.	.	.	.	.	1	.	.	1	.	.	1	2	.	.	.	.	2	0	0	0	0	100	100	100	.	70	.
1568923	46	BACK	2	2	14	1	3	2	.	.	2	.	.	2	.	.	2	.	.	2	.	.	2	.	.	2	.	.	2	.	.	2	.	.	2	.	.	2	.	.	2	.	.	2	.	.	2	.	.	2	.	.	2	.	.	1	1	1	1	1	1	1	1	1	2	2	1	1	1	4	1	4	1	1	1	1	1	1	1	1	1	1	1	1	1	1	1	1	1	1	1	.	.	.	.	.	.	.	1	.	.	.	.	.	.	.	1	.	.	.	.	.	.	.	1	.	.	.	.	.	1	.	.	.	.	.	.	.	1	2	1	2	1	.	.	.	.	.	1	.	.	1	.	.	.	1	.	4	1	3	2	0	0	0	0	100	100	100	93	90	98
1569099	48	BACK	3	2	14	3	2	2	.	.	2	.	.	2	.	.	2	.	.	2	.	.	2	.	.	2	.	.	2	.	.	2	.	.	2	.	.	2	.	.	2	.	.	2	.	.	2	.	.	2	.	.	2	.	.	1	1	1	1	1	1	1	1	1	1	2	4	4	4	3	2	4	1	1	1	1	1	1	1	1	1	1	1	1	1	1	1	1	1	1	1	.	.	.	.	.	.	.	1	.	.	.	.	.	.	.	1	.	.	.	.	.	.	.	2	.	.	.	.	1	4	.	.	.	.	.	.	.	1	2	1	2	1	.	.	.	.	.	1	.	.	1	.	.	1	3	.	.	.	.	2	0	0	0	0	100	100	100	.	50	.
1569099	46	BACK	2	2	14	2	3	2	2	2	2	2	2	2	2	2	2	2	2	2	2	2	2	2	2	2	2	2	2	2	2	2	2	2	2	2	2	2	2	2	2	2	2	2	2	2	2	2	2	2	2	2	2	2	2	1	1	1	1	1	1	1	1	1	1	1	1	1	1	4	2	4	1	1	1	1	1	1	1	1	1	1	1	1	1	1	1	1	1	1	1	.	.	.	.	.	.	.	1	.	.	.	.	.	.	.	1	.	.	.	.	.	.	.	1	.	.	.	.	.	1	.	.	.	.	.	.	.	1	1	1	2	1	.	.	.	.	.	1	.	.	1	.	.	1	3	.	4	2	3	2	0	0	0	0	100	100	100	100	100	100
1569266	48	BACK	3	2	14	1	3	2	.	.	2	.	.	2	.	.	2	.	.	2	.	.	2	.	.	2	.	.	2	.	.	2	.	.	2	.	.	2	.	.	2	.	.	2	.	.	2	.	.	2	.	.	2	.	.	1	1	1	1	1	1	1	1	1	1	1	1	1	1	3	1	4	1	1	1	1	1	1	1	1	1	1	1	1	1	1	1	1	1	1	1	.	.	.	.	.	.	.	1	.	.	.	.	.	.	.	1	.	.	.	.	.	.	.	1	.	.	.	.	.	1	.	.	.	.	.	.	.	1	1	1	2	1	.	.	.	.	.	1	.	.	.	.	.	1	2	.	.	.	.	2	0	0	0	0	100	100	100	.	100	.
1569266	46	BACK	2	2	14	1	3	2	.	.	2	.	.	2	.	.	2	.	.	2	.	.	2	.	.	2	.	.	2	.	.	2	.	.	2	.	.	2	.	.	2	.	.	2	.	.	2	.	.	2	.	.	2	.	.	1	1	1	1	1	1	1	1	1	2	2	2	2	1	4	1	4	1	1	1	1	1	1	1	1	1	1	1	1	1	1	1	1	1	1	1	.	.	.	.	.	.	.	1	.	.	.	.	.	.	1	1	.	.	.	.	.	.	1	1	.	.	.	.	.	1	.	.	.	.	.	.	.	1	1	1	2	1	.	.	.	.	.	1	.	.	.	.	.	1	2	.	1	1	3	2	0	0	0	0	100	100	100	100	80	100
1575348	48	BACK	3	2	14	3	2	2	.	.	2	.	.	2	.	.	2	.	.	2	.	.	2	.	.	2	.	.	2	.	.	2	.	.	2	.	.	2	.	.	2	.	.	2	.	.	2	.	.	2	.	.	2	.	.	1	1	1	1	1	1	1	1	1	2	2	2	1	2	3	1	4	1	1	1	1	1	1	1	1	1	1	1	1	1	1	1	1	1	1	1	.	.	.	.	.	.	.	1	.	.	.	.	.	.	.	1	.	.	.	.	.	.	.	1	.	.	.	.	.	1	.	.	.	.	.	.	.	1	1	1	2	1	.	.	.	.	.	1	.	.	1	.	.	1	3	.	.	.	.	2	0	0	0	0	100	100	100	.	80	.
1575348	46	BACK	2	2	14	1	3	2	.	.	2	.	.	2	.	.	2	.	.	2	.	.	2	.	.	2	.	.	2	.	.	2	.	.	2	.	.	2	.	.	2	.	.	2	.	.	2	.	.	2	.	.	2	.	.	1	1	1	1	1	1	1	1	1	2	2	2	1	1	2	2	2	1	1	1	1	1	1	1	1	1	2	1	1	1	1	1	1	1	2	1	.	.	.	.	.	.	.	1	.	.	.	.	.	.	.	1	.	.	.	.	.	.	.	1	.	.	.	.	.	1	.	.	.	.	.	.	.	1	1	1	2	1	.	.	.	.	.	1	.	.	1	.	.	1	3	.	1	1	3	2	0	0	0	0	100	98	98	78	85	93
1578228	48	BACK	3	2	14	2	3	2	.	.	2	.	.	2	.	.	2	.	.	2	.	.	2	.	.	2	.	.	2	.	.	2	.	.	2	.	.	2	.	.	2	.	.	2	.	.	2	.	.	2	.	.	2	.	.	1	1	1	1	1	1	1	1	1	2	2	1	1	1	3	2	4	1	1	1	1	2	1	1	1	1	1	1	1	1	1	1	1	1	1	2	.	.	.	.	.	.	.	2	.	.	.	.	.	.	.	4	.	.	.	.	1	.	.	1	.	.	.	.	.	4	.	.	.	.	.	.	.	4	3	1	2	1	.	.	.	.	.	1	.	.	1	.	.	1	2	.	.	.	.	2	0	0	0	0	100	100	93	.	90	.
1578228	46	BACK	2	2	14	1	3	2	.	.	2	.	.	2	.	.	2	.	.	2	.	.	2	.	.	2	.	.	2	.	.	2	.	.	2	.	.	2	.	.	2	.	.	2	.	.	2	.	.	2	.	.	2	.	.	1	1	1	1	1	1	1	1	1	2	2	4	2	1	4	1	4	1	1	1	1	2	1	1	1	1	1	1	1	1	1	1	1	1	1	1	.	.	.	.	.	.	.	1	.	.	.	.	.	.	.	2	.	.	.	.	1	.	.	2	.	.	.	.	1	4	.	.	.	.	.	.	.	3	3	1	2	1	.	.	.	.	.	1	.	.	1	.	.	.	2	.	1	1	3	2	0	0	0	0	100	100	89	87	70	94
1580132	48	BACK	3	2	14	2	1	2	.	.	.	.	.	2	.	.	2	.	.	2	.	.	1	2	.	2	.	.	2	.	.	2	.	.	2	.	.	2	.	.	2	.	.	2	.	.	2	.	.	2	.	.	2	.	.	1	1	1	1	1	1	1	1	1	2	2	2	2	2	4	4	4	1	1	1	1	1	1	1	1	1	1	1	1	1	1	1	1	1	2	1	.	.	.	.	.	.	.	1	.	.	.	.	.	.	.	1	.	.	.	.	.	.	.	1	.	.	.	.	.	1	.	.	.	.	.	.	.	1	1	1	2	1	.	.	.	.	.	1	.	.	1	.	.	1	2	.	.	.	.	2	2	6	0	0	100	98	100	.	75	.
1580132	46	BACK	2	2	14	2	3	2	.	.	2	.	.	2	.	.	2	.	.	2	.	.	1	2	2	2	.	.	2	.	.	2	.	.	2	.	.	2	.	.	2	.	.	2	.	.	2	.	.	2	.	.	2	.	.	1	1	1	1	1	1	1	1	1	2	2	2	2	2	2	2	3	1	1	1	1	1	1	1	1	1	1	1	1	1	1	1	1	1	1	1	.	.	.	.	.	.	.	1	.	.	.	.	.	.	.	1	.	.	.	.	.	.	.	1	.	.	.	.	.	1	.	.	.	.	.	.	.	1	1	1	2	1	.	.	.	.	.	1	.	.	1	.	.	1	2	.	4	2	1	2	2	6	0	0	100	100	100	89	75	97
1584321	48	BACK	3	2	14	.	.	2	.	.	2	.	.	2	.	.	2	.	.	1	1	.	1	2	.	2	.	.	2	.	.	.	.	.	2	.	.	2	.	.	2	.	.	2	.	.	2	.	.	2	.	.	.	.	.	1	1	1	1	1	1	1	1	1	.	.	.	.	2	.	.	.	2	1	1	1	.	1	1	.	1	1	1	1	1	1	1	1	1	1	1	.	.	.	.	.	.	.	1	.	.	.	.	.	.	.	1	.	.	.	.	.	.	.	3	.	.	.	.	1	1	.	.	.	.	.	.	.	3	3	2	2	.	.	.	.	.	.	.	1	.	1	.	.	1	2	.	.	.	.	2	6	13	6	0	100	100	95	.	.	.
1584321	46	BACK	2	2	14	2	4	.	.	.	2	.	.	2	.	.	.	.	.	1	1	.	.	2	2	.	.	.	.	.	.	.	.	.	2	.	.	2	.	.	2	.	.	.	.	.	2	.	.	2	.	.	2	.	.	1	1	1	1	1	1	.	1	1	5	.	5	4	4	1	3	2	1	1	.	1	1	1	1	.	1	1	1	1	1	.	.	.	1	1	1	.	.	.	.	.	.	.	2	.	.	.	.	.	.	.	2	1	.	.	.	.	.	.	2	1	.	.	.	1	1	.	.	.	.	.	.	.	3	2	2	.	1	.	.	.	.	.	.	1	.	1	.	.	1	2	.	4	2	2	2	4	6	6	0	100	100	89	63	13	88
1585447	48	BACK	3	2	14	1	3	2	.	.	2	.	.	2	.	.	2	.	.	2	.	.	2	.	.	2	.	.	2	.	.	2	.	.	2	.	.	2	.	.	2	.	.	2	.	.	2	.	.	2	.	.	1	1	2	1	1	1	1	1	1	1	1	1	1	1	1	1	1	4	1	3	1	1	1	1	1	1	1	1	1	1	1	1	1	1	1	1	1	1	1	.	.	.	.	.	.	.	1	.	.	.	.	.	.	.	1	.	.	.	.	.	.	.	2	.	.	.	.	1	1	.	.	.	.	.	.	.	1	4	2	2	1	.	.	.	.	.	1	.	.	1	.	.	1	2	.	.	.	.	2	4	6	6	0	100	100	100	.	100	.
1585447	46	BACK	2	2	14	1	3	2	.	.	2	.	.	2	.	.	2	.	.	2	.	.	2	.	.	2	.	.	2	.	.	2	.	.	2	.	.	2	.	.	2	.	.	2	.	.	2	.	.	2	.	.	1	1	2	1	1	1	1	1	1	1	1	1	1	1	2	1	1	4	1	3	1	1	1	1	1	1	1	1	1	1	1	1	1	1	1	1	1	1	1	.	.	.	.	.	.	.	1	.	.	.	.	.	.	.	1	.	.	.	.	.	.	.	1	.	.	.	.	.	1	.	.	.	.	.	.	.	1	4	2	2	1	.	.	.	.	.	1	.	.	1	.	.	1	1	.	4	3	3	2	4	6	6	0	100	100	100	61	95	90
1586481	48	BACK	3	2	14	2	2	2	.	.	2	.	.	2	.	.	2	.	.	2	.	.	2	.	.	2	.	.	2	.	.	2	.	.	2	.	.	2	.	.	2	.	.	2	.	.	2	.	.	2	.	.	2	.	.	1	1	1	1	1	1	1	1	2	2	1	2	1	1	3	2	2	1	1	1	1	1	1	1	1	1	1	1	1	1	1	1	2	1	1	1	.	.	.	.	.	.	.	1	.	.	.	.	.	.	.	1	.	.	.	.	.	.	.	2	.	.	.	.	1	1	.	.	.	.	.	.	.	2	1	2	2	1	.	.	.	.	.	.	.	.	1	.	.	1	1	.	.	.	.	2	0	0	0	0	100	97	100	.	90	.
1586481	46	BACK	2	2	14	2	3	2	.	.	2	.	.	.	.	.	.	.	.	2	.	.	2	.	.	2	.	.	2	.	.	2	.	.	2	.	.	2	.	.	2	.	.	1	1	2	2	.	.	2	.	.	2	.	.	1	1	1	1	1	1	1	1	2	2	2	2	1	2	3	1	3	1	1	2	1	1	1	1	1	1	1	1	1	1	1	1	1	1	1	1	.	.	.	.	.	.	.	1	.	.	.	.	.	.	.	2	.	.	.	.	1	.	.	2	.	.	.	.	1	1	.	.	.	.	.	.	.	2	2	1	2	1	.	.	.	1	.	.	.	.	1	.	.	1	1	.	4	2	3	2	4	6	6	0	100	100	90	82	80	93
1588215	47	FRONT	3	1	14	3	1	2	.	.	2	.	.	2	.	.	1	1	2	2	.	.	1	2	2	2	.	.	2	.	.	2	.	.	2	.	.	2	.	.	2	.	.	2	.	.	2	.	.	2	.	.	2	.	.	1	1	1	1	1	1	1	1	1	2	1	2	1	2	1	3	2	1	1	1	1	1	1	1	1	1	.	1	1	1	1	1	1	1	1	1	.	.	.	.	.	.	.	1	.	.	.	.	.	.	.	1	.	.	.	.	.	.	.	3	1	.	.	.	1	1	.	.	.	.	.	.	.	1	4	2	1	.	.	.	.	.	.	1	.	.	1	.	.	1	6	.	.	.	.	2	6	13	6	0	100	100	100	.	85	.
1588215	45	FRONT	2	1	14	2	3	2	.	.	2	.	.	2	.	.	1	1	2	2	.	.	2	.	.	2	.	.	2	.	.	2	.	.	2	.	.	2	.	.	2	.	.	2	.	.	2	.	.	2	.	.	2	.	.	1	1	1	1	1	1	1	1	1	2	2	2	1	1	3	3	3	2	1	1	1	1	1	1	1	1	1	1	1	1	1	1	1	1	1	2	.	.	.	.	.	.	.	2	.	.	.	.	.	.	.	2	.	.	.	.	.	.	.	1	.	.	.	.	.	1	.	.	.	.	.	.	.	1	1	1	1	1	.	.	.	.	.	1	.	.	1	.	.	1	6	.	4	2	3	2	4	6	6	0	100	100	89	89	85	94
1588567	48	BACK	3	2	14	1	3	2	.	2	2	.	2	2	.	2	2	.	2	2	.	2	1	2	2	2	.	2	2	.	2	2	.	2	2	.	2	2	.	2	2	.	2	2	.	2	2	.	2	2	.	2	1	2	2	1	1	2	1	1	1	1	1	1	4	3	2	2	1	2	3	3	1	1	1	1	1	1	1	1	2	1	1	1	1	2	1	1	1	1	1	.	.	.	.	.	.	.	1	.	.	.	.	.	.	.	2	.	.	.	.	.	.	.	2	.	.	.	.	1	1	.	.	.	.	.	.	.	1	2	1	2	1	.	.	.	1	.	1	.	.	.	1	.	1	1	.	.	.	.	2	4	13	0	0	96	97	97	.	65	.
1588567	46	BACK	2	2	14	1	3	2	.	2	2	.	2	2	.	2	2	.	2	2	.	2	1	2	2	2	.	2	2	.	2	2	.	2	2	.	2	2	.	2	2	.	2	2	.	2	2	.	2	2	.	2	.	2	2	1	1	2	1	1	1	1	1	1	4	3	2	2	1	2	3	3	1	1	1	1	1	1	1	1	1	1	1	1	1	1	1	1	1	1	1	.	.	.	.	.	.	.	1	.	.	.	.	.	.	.	2	.	.	.	.	.	.	.	2	.	.	.	.	1	1	.	.	.	.	.	.	.	1	2	1	2	1	.	.	.	1	.	1	.	.	.	1	.	1	1	.	1	1	3	2	2	6	0	0	96	100	93	82	65	93
1593251	48	BACK	3	2	14	2	3	2	.	.	2	.	.	2	.	.	2	.	.	2	.	.	2	.	.	2	.	.	2	.	.	.	.	.	2	.	.	2	.	.	2	.	.	2	.	.	.	.	.	.	.	.	2	.	.	1	1	1	1	1	1	.	.	1	2	.	1	1	1	3	1	3	.	.	2	2	2	2	1	1	.	1	1	1	1	1	1	1	1	.	2	.	.	.	.	.	.	.	1	.	.	.	.	.	.	.	2	.	.	.	.	.	.	.	1	.	.	.	.	.	1	.	.	.	.	.	.	.	1	3	2	2	1	.	.	.	.	.	1	.	.	1	.	.	1	1	.	.	.	.	2	0	0	0	0	100	96	.	.	94	.
1593251	46	BACK	2	2	14	2	3	2	.	.	.	.	.	.	.	.	.	.	.	.	.	.	.	.	.	2	.	.	.	.	.	2	.	.	.	.	.	2	.	.	2	.	.	.	.	.	.	.	.	.	.	.	2	.	.	2	1	1	1	1	1	1	.	1	3	.	2	1	1	3	1	3	2	2	2	.	2	2	1	1	1	1	1	1	1	.	.	.	1	1	.	.	.	.	.	.	.	.	1	.	.	.	.	.	.	.	2	.	.	.	.	.	.	.	1	.	.	.	.	.	.	.	.	.	.	.	.	.	1	2	2	2	.	.	.	.	.	.	1	.	.	1	.	.	.	1	.	4	2	3	2	0	0	0	0	94	100	80	74	81	87
1598650	48	BACK	3	2	14	2	3	2	.	.	2	.	.	2	.	.	2	.	.	1	2	2	1	1	2	2	.	.	2	.	.	2	.	.	2	.	.	2	.	.	2	.	.	2	.	.	2	.	.	2	.	.	2	.	.	1	1	1	1	1	1	1	1	1	2	2	2	2	2	3	1	4	1	1	2	1	2	1	1	1	1	2	1	1	1	1	1	1	1	1	1	.	.	.	.	1	.	.	1	.	.	.	.	.	.	.	1	.	.	.	.	.	.	.	2	.	.	.	.	1	1	.	.	.	.	.	.	.	1	2	2	2	1	.	.	.	.	.	1	.	.	.	.	.	.	.	.	.	.	.	2	6	13	6	0	100	100	89	.	75	.
1598650	46	BACK	2	2	14	2	3	2	.	.	2	.	.	2	.	.	2	.	.	1	2	2	1	1	2	2	.	.	2	.	.	2	.	.	2	.	.	2	.	.	2	.	.	2	.	.	2	.	.	2	.	.	2	.	.	1	1	1	1	1	1	1	1	1	.	1	2	2	2	3	1	4	1	1	1	1	2	1	1	1	1	1	1	1	1	1	1	1	1	1	1	.	.	.	.	.	.	.	1	.	.	.	.	.	.	.	2	.	.	.	.	.	.	.	1	.	.	.	.	.	1	.	.	.	.	.	.	.	1	3	1	2	1	.	.	.	.	.	1	.	.	.	.	.	.	.	.	1	2	2	2	6	13	6	0	100	100	94	87	81	95
1600101	48	BACK	3	1	14	3	3	.	.	.	.	.	.	.	.	.	1	1	.	1	1	.	.	.	.	.	.	.	.	.	.	.	.	.	.	.	.	.	.	.	1	.	.	.	.	.	.	.	.	.	.	.	.	.	.	1	1	2	1	1	1	1	1	1	2	2	2	2	4	2	1	3	1	1	1	1	1	1	1	1	1	1	1	1	1	1	1	1	1	1	1	.	.	.	.	.	.	.	1	.	.	.	.	.	.	.	1	.	.	.	.	.	.	.	1	.	.	.	.	.	1	.	.	.	.	.	.	.	1	3	2	1	1	.	.	.	.	.	.	.	1	.	.	1	1	1	.	.	.	.	2	10	19	13	0	96	100	100	.	65	.
1600101	46	BACK	2	1	14	2	3	2	.	.	2	.	.	2	.	.	1	1	2	1	1	2	2	.	.	2	.	.	2	.	.	2	.	.	2	.	.	2	.	.	1	2	2	2	.	.	2	.	.	2	.	.	2	.	.	1	1	1	1	1	1	1	1	1	4	4	4	2	2	3	2	4	1	1	1	1	1	1	1	1	1	1	1	1	1	1	1	1	1	1	1	.	.	.	.	.	.	.	1	.	.	.	.	.	.	.	1	.	.	.	.	.	.	.	1	.	.	.	.	.	1	.	.	.	.	.	.	.	2	1	1	1	1	.	.	.	.	.	.	.	.	.	.	.	1	1	1	12	3	3	2	10	19	13	0	100	100	100	100	45	100
1601590	48	BACK	3	2	14	2	3	2	.	.	2	.	.	2	.	.	2	.	.	2	.	.	2	.	.	2	.	.	2	.	.	2	.	.	2	.	.	1	1	2	2	.	.	2	.	.	1	2	2	2	.	.	2	.	.	1	1	1	1	1	1	1	1	3	2	1	3	2	1	2	2	4	2	1	1	1	2	1	1	1	1	1	1	1	1	2	1	1	1	1	1	.	.	.	.	.	.	.	1	.	.	.	.	.	.	.	2	.	.	.	.	.	.	.	1	.	.	.	.	.	2	.	.	.	.	1	.	.	1	2	1	2	1	.	.	.	.	.	1	.	.	1	.	.	1	2	.	.	.	.	2	6	13	6	0	100	97	92	.	80	.
1601590	46	BACK	2	2	14	2	3	2	.	.	2	.	.	2	.	.	2	.	.	2	.	.	2	.	.	2	.	.	2	.	.	2	.	.	2	.	.	2	.	.	2	.	.	2	.	.	2	.	.	2	.	.	2	.	.	1	1	1	1	1	1	1	1	2	2	1	1	2	1	3	1	4	1	1	1	1	1	1	1	1	1	1	1	1	1	1	1	1	1	1	1	.	.	.	.	.	.	.	1	.	.	.	.	.	.	.	1	.	.	.	.	.	.	.	1	.	.	.	.	.	1	.	.	.	.	.	.	.	1	1	1	2	1	.	.	.	.	.	1	.	.	1	.	.	1	2	.	1	3	3	2	0	0	0	0	100	100	100	100	90	100
1601653	48	BACK	3	1	14	2	1	2	.	.	2	.	.	2	.	.	2	.	.	2	.	.	2	.	.	2	.	.	2	.	.	2	.	.	2	.	.	2	.	.	2	.	.	2	.	.	2	.	.	2	.	.	2	.	.	1	1	1	1	1	1	1	1	1	2	1	1	1	1	3	1	3	1	1	1	1	1	1	1	1	1	1	1	1	1	1	1	1	1	1	1	.	.	.	.	.	.	.	1	.	.	.	.	.	.	.	1	.	.	.	.	.	.	.	1	.	.	.	.	.	2	.	.	.	.	.	.	.	1	2	2	1	1	.	.	.	.	.	1	.	.	1	.	.	1	2	.	.	.	.	2	0	0	0	0	100	100	100	.	95	.
1601653	46	BACK	2	1	14	1	1	2	.	.	2	.	.	2	.	.	2	.	.	2	.	.	2	.	.	2	.	.	2	.	.	2	.	.	2	.	.	2	.	.	2	.	.	2	.	.	2	.	.	2	.	.	2	.	.	1	1	1	1	1	1	1	1	1	1	1	1	1	1	4	4	4	1	1	1	1	1	1	1	1	1	1	1	1	1	1	1	1	1	1	1	.	.	.	.	.	.	.	1	.	.	.	.	.	.	.	1	.	.	.	.	.	.	.	1	.	.	.	.	.	1	.	.	.	.	.	.	.	1	1	1	1	1	.	.	.	.	.	1	.	.	1	.	.	1	2	.	4	4	4	2	0	0	0	0	100	100	100	100	100	100
1602741	48	BACK	3	1	14	1	2	2	2	2	2	2	2	2	2	2	2	2	2	2	2	2	2	2	2	2	2	2	2	2	2	2	2	2	2	2	2	2	2	2	2	2	2	2	2	2	2	2	2	2	2	2	2	2	2	1	1	1	1	1	1	1	1	1	1	1	1	1	1	4	2	4	1	1	1	1	1	1	1	1	1	1	1	1	1	1	1	1	1	1	1	.	.	.	.	.	.	.	1	.	.	.	.	.	.	.	1	.	.	.	.	.	.	.	2	.	.	.	.	1	1	.	.	.	.	.	.	.	1	1	1	1	1	.	.	.	.	.	1	.	.	1	.	.	1	1	.	.	.	.	2	0	0	0	0	100	100	100	.	100	.
1602741	46	BACK	2	1	14	4	3	2	2	2	2	2	2	2	2	2	2	2	2	2	2	2	2	2	2	2	2	2	2	2	2	2	2	2	2	2	2	2	2	2	2	2	2	2	2	2	2	2	2	2	2	2	1	2	1	1	1	1	1	1	1	1	1	1	1	1	1	1	.	4	2	4	1	1	1	1	1	1	1	1	1	1	1	1	1	1	1	1	1	1	1	.	.	.	.	.	.	.	1	.	.	.	.	.	.	.	1	.	.	.	.	.	.	.	2	.	.	.	.	.	1	.	.	.	.	.	.	.	2	1	1	1	1	.	.	.	.	.	1	.	.	1	.	.	.	1	.	4	5	3	2	4	6	0	6	100	100	96	100	100	99
1602837	48	BACK	3	2	14	1	2	2	.	.	2	.	.	2	.	.	2	.	.	2	.	.	2	.	.	2	.	.	2	.	.	2	.	.	2	.	.	2	.	.	2	.	.	2	.	.	2	.	.	2	.	.	2	.	.	1	1	1	1	1	1	1	1	1	1	1	1	1	1	3	1	4	1	1	1	1	1	1	1	1	1	1	1	1	1	1	1	1	1	1	1	.	.	.	.	.	.	.	1	.	.	.	.	.	.	.	1	.	.	.	.	.	.	.	1	.	.	.	.	.	1	.	.	.	.	.	.	.	1	1	1	2	.	.	.	.	1	.	1	.	.	1	.	.	.	.	.	.	.	.	2	0	0	0	0	100	100	100	.	100	.
1602837	46	BACK	2	2	14	1	2	2	.	.	2	.	.	2	.	.	2	.	.	2	.	.	2	.	.	2	.	.	2	.	.	2	.	.	2	.	.	2	.	.	2	.	.	2	.	.	2	.	.	2	.	.	2	.	.	1	1	1	1	1	1	1	1	1	1	1	1	1	1	4	1	4	1	1	1	1	1	1	1	1	1	1	1	1	1	1	1	1	1	1	1	.	.	.	.	.	.	.	1	.	.	.	.	.	.	.	1	.	.	.	.	.	.	.	1	.	.	.	.	.	1	.	.	.	.	.	.	.	1	1	1	2	.	.	.	.	1	.	1	.	.	1	.	.	.	.	.	4	1	2	2	0	0	0	0	100	100	100	100	100	100
1610934	48	BACK	3	1	14	3	3	2	2	.	2	2	2	2	2	2	1	1	1	2	.	2	2	2	2	2	2	2	2	2	2	2	2	2	2	2	2	1	1	.	2	2	2	2	2	2	2	2	2	2	2	2	2	2	2	2	1	2	1	1	1	1	1	1	.	2	.	1	.	.	3	2	.	.	.	.	.	.	.	.	.	1	1	1	1	1	1	.	.	1	1	.	.	.	.	.	.	.	1	.	1	1	.	.	.	.	2	.	.	.	.	1	.	.	2	.	.	1	.	.	2	.	.	.	.	.	.	1	1	2	2	1	1	.	.	.	.	.	.	.	.	.	.	.	1	1	.	.	.	.	2	10	13	13	6	92	.	.	67	.	.
1610934	46	BACK	2	1	14	3	3	2	2	2	2	2	2	2	2	2	2	2	2	2	2	2	2	2	2	2	2	.	2	2	2	2	2	2	2	2	.	2	2	2	2	2	.	2	2	.	2	2	2	2	2	2	2	2	2	1	1	1	1	1	1	1	.	1	1	1	1	1	1	1	2	2	2	2	1	1	2	1	1	1	1	1	1	1	1	1	1	.	1	1	1	.	.	.	.	.	.	.	1	.	.	.	.	.	.	.	1	.	.	1	.	.	.	.	2	.	.	1	.	1	2	.	.	1	.	.	.	.	1	3	2	1	1	.	.	.	.	.	1	.	.	.	1	.	1	1	.	5	2	3	2	0	0	0	0	100	100	83	56	100	85
1611425	48	BACK	3	1	14	2	3	2	.	.	2	.	.	2	.	.	2	.	.	2	.	.	1	2	2	2	.	.	2	.	.	2	.	.	2	.	.	2	.	.	2	.	.	2	.	.	2	.	.	2	.	.	2	.	.	1	1	1	1	1	1	1	1	2	1	1	1	1	1	3	2	4	1	1	1	1	1	1	1	1	1	1	1	1	1	1	1	1	1	1	1	.	.	.	.	.	.	.	1	.	.	.	.	.	.	.	1	.	.	.	.	.	.	.	1	.	.	.	.	.	1	.	.	.	.	.	.	.	1	1	1	1	1	.	.	.	.	.	1	.	.	.	.	.	1	3	.	.	.	.	2	2	6	0	0	100	100	100	.	100	.
1611425	46	BACK	2	1	14	1	3	2	.	.	2	.	.	2	.	.	2	.	.	2	.	.	1	.	.	2	.	.	2	.	.	2	.	.	2	.	.	2	.	.	2	.	.	2	.	.	2	.	.	2	.	.	2	.	.	1	1	1	1	1	1	1	1	2	2	1	1	1	1	4	4	4	1	1	1	1	1	1	1	1	1	1	1	1	1	1	1	1	1	1	1	.	.	.	.	.	.	.	1	.	.	.	.	.	.	.	1	.	.	.	.	.	.	.	1	.	.	.	.	.	1	.	.	.	.	.	.	.	1	2	2	1	1	.	.	.	.	.	1	.	.	.	.	.	1	3	.	1	2	3	2	2	6	0	0	100	100	100	85	95	96
1612185	48	BACK	3	1	14	1	3	2	.	.	2	.	.	2	.	.	2	.	.	2	.	.	2	.	.	2	.	.	2	.	.	2	.	.	2	.	.	2	.	.	2	.	.	2	.	.	2	.	.	2	.	.	1	1	2	.	1	1	1	1	1	1	1	.	1	1	1	1	1	3	1	4	1	1	1	1	1	1	1	1	2	1	1	1	1	1	1	1	1	1	1	.	.	.	.	.	.	.	1	.	.	.	.	.	.	.	1	.	.	.	.	.	.	.	1	.	.	.	.	.	4	.	.	.	.	.	.	.	1	1	1	1	.	1	.	.	.	.	1	.	.	1	.	.	1	1	.	.	.	.	2	4	6	6	0	100	100	97	.	100	.
1612185	46	BACK	2	1	14	2	3	2	.	.	2	.	.	2	.	.	2	.	.	2	.	.	2	.	.	.	.	.	2	.	.	2	.	.	2	.	.	2	.	.	2	.	.	2	.	.	2	.	.	2	.	.	2	.	.	1	1	1	1	1	1	1	1	1	2	2	3	3	2	4	1	4	1	1	1	1	1	1	1	1	1	1	1	1	1	1	1	1	1	1	1	.	.	.	.	.	.	.	1	.	.	.	.	.	.	.	2	.	.	.	.	.	.	.	2	.	.	.	.	1	4	.	.	.	.	.	.	.	1	1	1	1	.	1	.	.	.	.	1	.	.	1	.	.	.	.	1	4	3	3	2	0	0	0	0	100	100	92	100	65	98
1614097	48	BACK	3	2	14	3	2	2	.	.	2	.	.	2	.	.	2	.	.	2	.	.	1	2	2	2	.	.	2	.	.	2	.	.	2	.	.	2	.	.	2	.	.	2	.	.	2	.	.	2	.	.	2	.	.	1	1	2	1	1	1	1	1	1	2	4	3	2	2	1	2	2	1	1	1	1	1	1	1	1	1	1	1	1	1	1	1	1	1	1	1	.	.	.	.	.	.	.	1	.	.	.	.	.	.	.	2	.	.	.	.	.	.	.	2	.	.	.	.	1	1	.	.	.	.	.	.	.	2	3	1	2	1	.	.	.	.	.	1	.	.	1	.	.	1	1	.	.	.	.	2	2	6	0	0	96	100	100	.	60	.
1614097	46	BACK	2	2	14	2	3	2	.	.	2	.	.	2	.	.	2	.	.	2	.	.	2	.	.	2	.	.	2	.	.	2	.	.	2	.	.	2	.	.	2	.	.	2	.	.	2	.	.	2	.	.	2	.	.	1	1	1	1	1	1	1	1	1	4	4	4	2	2	3	3	3	1	1	2	1	2	1	1	1	1	1	1	1	1	1	1	1	1	1	1	.	.	.	.	.	.	.	1	.	.	.	.	.	.	.	1	.	.	.	.	.	.	.	2	.	.	.	.	1	1	.	.	.	.	.	.	.	1	2	1	2	1	.	.	.	.	.	1	.	.	1	.	.	.	1	.	1	2	2	2	0	0	0	0	100	100	90	82	45	93
1638692	48	BACK	3	2	14	2	3	2	.	.	2	.	.	2	.	.	1	2	2	2	.	.	2	.	.	2	.	.	2	.	.	2	.	.	2	.	.	2	.	.	2	.	.	2	.	.	2	.	.	2	.	.	2	.	.	1	1	1	1	1	1	1	1	.	4	4	3	3	4	3	2	4	1	1	2	1	2	2	1	1	1	1	1	1	1	1	1	1	1	1	2	.	1	.	.	.	.	.	2	.	.	.	.	.	.	.	2	.	.	.	.	.	.	.	2	.	.	.	.	1	4	.	.	.	.	.	.	.	2	2	2	2	1	.	.	.	.	.	1	.	.	.	.	.	.	.	.	.	.	.	2	2	6	0	0	100	100	83	.	35	.
1638692	46	BACK	2	2	14	2	3	2	.	.	2	.	.	2	.	.	1	2	2	2	.	.	2	.	.	2	.	.	2	.	.	2	.	.	2	.	.	2	.	.	2	.	.	2	.	.	2	.	.	2	.	.	2	.	.	1	1	1	1	1	1	1	1	1	5	5	4	4	4	3	2	4	2	1	2	1	2	1	1	1	1	1	1	1	1	1	1	1	1	1	2	.	.	.	.	.	.	.	2	.	.	.	.	.	.	.	2	.	.	.	.	.	.	.	2	.	.	.	.	1	4	.	.	.	.	.	.	.	2	3	2	2	1	.	.	.	.	.	1	.	.	.	.	.	.	.	.	1	5	4	2	2	6	0	0	100	100	77	78	15	89
1649664	47	FRONT	3	2	14	1	3	2	.	.	2	.	.	2	.	.	2	.	.	2	.	.	2	.	.	2	.	.	2	.	.	2	.	.	2	.	.	2	.	.	2	.	.	2	.	.	.	.	.	2	.	.	2	.	.	.	.	.	.	.	.	.	.	1	2	2	2	2	1	4	1	4	1	1	1	1	1	1	.	1	1	1	1	1	1	1	1	.	1	1	1	.	.	.	.	.	.	.	.	.	.	.	.	.	.	.	1	.	.	.	.	.	.	.	.	.	.	.	.	.	1	.	.	.	.	.	.	.	1	1	1	2	1	.	.	.	.	.	1	.	.	1	.	.	1	1	.	.	.	.	2	0	0	0	0	.	100	100	.	80	.
1649664	45	FRONT	2	2	14	2	3	2	.	.	2	.	.	2	.	.	2	.	.	2	.	.	2	.	.	2	.	.	2	.	.	2	.	.	2	.	.	2	.	.	2	.	.	2	.	.	2	.	.	2	.	.	2	.	.	1	1	1	1	1	1	1	1	1	2	2	2	2	2	4	1	4	1	1	1	1	1	1	1	1	1	1	1	1	1	1	1	1	1	1	1	.	.	.	.	.	.	.	1	.	.	.	.	.	.	.	1	.	.	.	.	.	.	.	1	.	.	.	.	.	1	.	.	.	.	.	.	.	1	1	.	2	1	.	.	.	.	.	1	.	.	1	.	.	1	1	.	4	2	3	2	0	0	0	0	100	100	100	100	75	100
1651625	48	BACK	3	2	14	2	2	2	.	.	2	.	.	2	.	.	2	.	.	2	.	.	1	1	2	2	.	.	2	.	.	2	.	.	2	.	.	2	.	.	2	.	.	2	.	.	2	.	.	2	.	.	2	.	.	1	1	1	1	1	1	1	1	1	2	2	2	2	2	2	2	1	1	1	1	1	1	1	1	1	1	1	1	1	1	1	1	1	1	1	1	.	.	.	.	.	.	.	1	.	.	.	.	.	.	.	1	.	.	.	.	.	.	.	1	.	.	.	.	.	1	.	.	.	.	.	.	.	1	3	1	2	1	.	.	.	.	.	1	.	.	1	.	.	1	2	.	.	.	.	2	4	6	6	0	100	100	100	.	75	.
1651625	46	BACK	2	2	14	2	2	2	.	.	2	.	.	2	.	.	2	.	.	2	.	.	2	.	.	2	.	.	2	.	.	2	.	.	2	.	.	2	.	.	2	.	.	2	.	.	2	.	.	2	.	.	2	.	.	2	1	1	1	1	1	1	1	1	2	2	2	2	2	3	2	2	2	2	2	2	2	2	2	2	1	1	1	1	1	1	1	1	1	1	1	.	.	.	.	.	.	.	1	.	.	.	.	.	.	.	1	.	.	.	.	.	.	.	1	.	.	.	.	.	1	.	.	.	.	.	.	.	1	.	2	2	1	.	.	.	.	.	1	.	.	1	.	.	1	3	.	4	1	1	2	0	0	0	0	96	91	86	54	75	82
1660539	47	FRONT	3	1	14	1	1	2	2	2	2	2	2	2	2	2	2	2	2	2	2	2	2	2	2	.	2	2	2	2	2	2	2	2	2	2	2	2	2	2	2	2	2	2	2	2	1	2	.	.	2	2	2	2	2	1	1	1	1	1	1	1	1	1	2	1	2	1	1	3	2	3	1	1	1	1	1	1	1	1	1	1	1	1	1	1	1	1	1	1	1	.	.	.	.	.	.	.	1	.	.	.	.	.	.	.	1	.	.	.	.	.	.	.	1	.	.	.	.	.	1	.	.	.	.	.	.	.	1	4	2	1	1	.	.	.	.	.	1	.	.	1	.	.	1	2	.	.	.	.	2	2	6	0	0	100	100	100	.	90	.
1660539	45	FRONT	2	1	14	3	3	2	2	2	2	2	2	2	2	2	2	2	2	2	2	2	2	2	2	2	2	2	2	2	2	2	2	2	2	2	2	2	2	2	2	2	2	2	2	2	1	1	2	2	2	2	1	1	.	1	1	1	1	1	1	1	1	1	1	1	1	1	1	2	2	2	1	1	1	1	1	1	1	1	1	1	1	1	1	1	1	1	1	1	1	.	.	.	.	.	.	.	1	.	.	.	.	.	.	.	1	.	.	.	.	.	.	.	1	.	.	.	.	.	1	.	.	.	.	.	.	.	1	3	2	1	1	.	.	.	.	.	1	.	.	1	.	.	1	12	.	1	1	1	2	8	13	13	0	100	100	100	56	100	89
1672691	48	BACK	3	2	14	1	3	2	.	.	2	.	.	2	.	.	2	.	.	2	.	.	2	.	.	2	.	.	2	.	.	2	.	.	2	.	.	2	.	.	2	.	.	2	.	.	2	.	.	2	.	.	1	1	2	1	1	1	1	1	1	1	1	3	2	4	2	1	2	2	2	4	1	1	1	1	1	1	1	1	1	1	1	1	1	1	1	1	1	1	1	.	.	.	.	.	.	.	1	.	.	.	.	.	.	.	1	.	.	.	.	.	.	.	3	.	.	1	.	1	1	.	.	.	.	.	.	.	1	2	1	2	1	.	.	.	.	.	1	.	.	1	.	.	1	1	.	.	.	.	2	4	6	6	0	100	100	100	.	70	.
1672691	46	BACK	2	2	14	1	3	2	.	.	2	.	.	2	.	.	2	.	.	2	.	.	2	.	.	2	.	.	2	.	.	2	.	.	2	.	.	2	.	.	2	.	.	2	.	.	2	.	.	2	.	.	1	1	2	1	1	1	1	1	1	1	1	1	2	4	1	1	1	3	1	4	1	1	1	1	1	1	1	1	1	1	1	1	1	1	1	1	1	1	1	.	.	.	.	.	.	.	1	.	.	.	.	.	.	.	1	.	.	.	.	.	.	.	3	.	.	.	.	1	1	.	.	.	.	.	.	.	1	1	1	2	1	.	.	.	.	.	1	.	.	1	.	.	1	1	.	4	2	3	2	4	6	6	0	100	100	100	100	80	100
1677344	48	BACK	3	2	14	2	4	1	2	.	1	2	.	1	2	.	1	2	.	1	2	.	1	2	.	1	2	.	1	2	.	1	2	.	1	2	.	1	2	.	1	2	.	1	2	.	1	2	.	1	2	.	1	1	2	1	1	1	1	1	1	1	1	1	2	3	1	2	2	3	2	4	2	1	1	1	1	1	1	1	1	1	1	1	1	1	1	1	1	1	1	.	.	.	.	.	.	.	1	.	.	.	.	.	.	.	1	.	.	.	.	.	.	.	1	.	.	.	.	.	1	.	.	.	.	.	.	.	1	2	2	2	1	.	.	.	.	.	1	.	.	1	.	.	1	2	.	.	.	.	2	35	100	6	0	100	100	96	.	75	.
1677344	46	BACK	2	2	14	3	2	2	.	.	2	.	.	2	.	.	2	.	2	1	1	.	2	.	.	2	.	.	2	.	.	2	.	.	2	.	.	2	.	.	2	.	.	2	.	.	2	.	.	2	.	.	2	.	.	1	1	1	1	1	1	1	1	1	2	2	2	2	2	3	1	3	1	1	1	1	2	1	1	1	1	1	1	1	1	1	1	1	1	1	1	.	.	.	.	.	.	.	1	.	.	.	.	.	.	.	1	.	.	.	.	.	.	.	1	.	.	.	.	.	1	.	.	.	.	.	.	.	1	2	2	2	1	.	.	.	.	.	1	.	.	1	.	.	.	2	.	4	2	3	2	4	6	6	0	100	100	97	74	75	93
1679276	48	BACK	3	2	14	2	2	2	.	.	2	.	.	2	.	.	2	.	.	2	.	.	2	.	.	2	.	.	2	.	.	2	.	.	2	.	.	2	.	.	2	.	.	2	.	.	2	.	.	2	.	.	2	.	.	1	1	1	1	1	1	1	1	1	2	3	1	3	1	4	2	2	2	1	2	1	1	1	1	1	1	1	1	1	1	1	1	1	1	1	2	.	.	.	.	.	.	.	1	.	1	.	.	.	.	.	1	.	.	.	.	.	.	.	3	.	1	.	.	.	1	.	.	.	.	.	.	.	1	2	2	2	.	1	.	.	.	.	1	.	.	1	.	.	1	1	.	.	.	.	2	0	0	0	0	100	100	88	.	75	.
1679276	46	BACK	2	2	14	1	3	2	2	2	2	2	2	2	2	2	2	2	2	2	2	2	2	2	2	2	2	2	2	2	2	2	2	2	2	2	2	2	2	2	2	2	2	2	2	2	2	2	2	2	2	2	2	2	2	1	1	1	1	1	1	1	1	1	1	1	1	1	1	4	1	4	1	1	1	1	1	1	1	1	1	1	1	1	1	1	1	1	1	1	1	.	.	.	.	.	.	.	1	.	.	.	.	.	.	.	1	.	.	.	.	.	.	.	1	.	.	.	.	1	1	.	.	.	.	.	.	.	1	1	1	2	.	1	.	.	.	.	1	.	.	1	.	.	.	1	.	1	1	3	2	0	0	0	0	100	100	100	100	100	100
1703613	48	BACK	3	1	14	2	2	2	.	.	2	.	.	2	.	.	2	.	.	2	.	.	2	.	.	2	.	.	2	.	.	2	.	.	2	.	.	2	.	.	2	.	.	2	.	.	2	.	.	2	.	.	2	.	.	1	1	1	1	1	1	1	1	1	2	2	1	1	1	4	4	4	1	1	1	1	1	1	1	1	1	1	1	1	1	1	1	1	1	1	1	.	.	.	.	.	.	.	1	.	.	.	.	.	.	.	1	.	.	.	.	.	.	.	1	.	.	.	.	.	1	.	.	.	.	.	.	.	1	1	1	1	.	.	1	.	.	.	1	.	.	1	.	.	1	1	.	.	.	.	2	0	0	0	0	100	100	100	.	90	.
1703613	46	BACK	2	1	14	2	3	2	2	.	2	2	.	2	2	.	2	2	.	2	2	.	2	2	.	2	2	.	2	2	.	2	2	.	2	2	.	2	2	.	2	2	.	2	2	.	2	2	.	2	2	.	2	2	.	1	1	1	1	1	1	1	1	1	2	1	1	1	1	4	4	4	1	1	1	1	1	1	1	1	1	1	1	1	1	1	1	1	1	1	1	.	.	.	.	.	.	.	1	.	.	.	.	.	.	.	1	.	.	.	.	.	.	.	1	.	.	.	.	.	1	.	.	.	.	.	.	.	1	1	1	1	.	.	1	.	.	.	1	.	.	1	.	.	1	1	.	4	2	3	2	0	0	0	0	100	100	100	100	95	100
1710560	48	BACK	3	1	14	3	3	2	.	.	2	.	.	2	.	.	2	.	.	2	.	.	2	.	.	2	.	.	2	.	.	2	.	.	2	.	.	2	.	.	2	.	.	2	.	.	2	.	.	2	.	.	1	1	2	1	1	1	1	1	1	1	1	.	2	2	4	3	2	3	2	4	2	1	2	.	2	2	1	1	1	1	1	1	1	.	1	1	1	1	2	.	1	.	.	.	.	.	2	.	.	.	.	.	.	.	4	.	.	.	.	1	.	.	1	.	.	.	.	.	1	.	.	.	.	.	.	.	1	2	1	1	1	.	.	.	.	.	1	.	.	1	.	.	1	1	.	.	.	.	2	4	6	6	0	100	100	81	.	60	.
1710560	46	BACK	2	1	14	3	3	2	.	.	2	.	.	2	.	.	2	.	.	1	2	2	2	.	.	2	.	.	2	.	.	2	.	.	2	.	.	2	.	.	2	.	.	2	.	.	2	.	.	2	.	.	1	1	2	2	1	1	1	1	1	1	1	2	3	3	4	2	3	2	3	2	2	1	1	1	3	2	1	1	1	1	1	1	1	1	1	1	1	1	2	.	1	.	.	1	.	.	2	.	1	.	.	1	.	.	3	.	1	.	.	1	.	.	1	.	.	.	.	.	1	.	.	.	.	.	.	.	2	1	1	1	1	.	.	.	.	.	1	.	.	.	.	.	1	1	.	1	2	3	2	6	13	6	0	96	100	78	78	50	88
1715076	48	BACK	3	2	14	3	2	2	.	.	2	.	.	2	.	.	2	.	.	1	.	.	1	1	2	2	.	.	2	.	.	2	.	.	2	.	.	2	.	.	2	.	.	2	.	.	2	.	.	2	.	.	1	.	.	1	1	1	1	1	1	1	1	1	2	2	1	1	2	3	1	4	1	1	1	1	1	1	1	1	1	2	1	1	1	1	1	1	1	1	1	.	.	.	.	.	.	.	1	.	.	.	.	.	.	.	1	.	.	.	.	.	.	.	1	.	.	.	.	.	1	.	.	.	.	.	.	.	1	1	1	2	1	.	.	.	.	.	1	.	.	1	.	.	.	.	.	.	.	.	2	8	19	6	0	100	100	97	.	85	.
1715076	46	BACK	2	2	14	3	3	2	.	.	2	.	.	2	.	.	2	.	.	.	2	2	1	.	2	2	.	.	2	.	.	2	.	.	2	.	.	2	.	.	2	.	.	2	.	.	2	.	.	2	.	.	1	2	2	2	1	1	1	1	1	1	1	1	2	4	4	1	2	2	2	2	1	1	2	1	1	1	1	1	2	2	1	1	1	1	1	1	2	1	1	1	.	.	.	1	.	1	1	1	.	.	.	.	.	.	1	.	.	.	.	.	.	1	1	.	.	.	.	.	1	.	.	.	.	.	.	.	1	2	2	2	1	.	.	.	.	.	1	.	.	1	.	.	.	.	.	.	4	3	2	4	13	0	0	96	98	93	63	60	87
1716066	48	BACK	3	1	14	1	2	2	.	.	2	.	.	2	.	.	2	.	.	2	.	.	1	2	2	2	.	.	2	.	.	2	.	.	2	.	.	2	.	.	2	.	.	2	.	.	2	.	.	2	.	.	1	1	2	1	1	1	1	1	1	1	1	1	1	1	1	1	1	4	1	2	2	1	1	1	1	1	1	1	1	1	1	1	1	1	1	1	1	1	2	.	.	.	.	.	.	.	1	.	.	.	.	.	.	.	2	.	.	.	.	.	.	.	1	.	.	.	.	.	1	.	.	.	.	.	.	.	1	2	2	1	1	.	.	.	.	.	1	.	.	.	1	.	1	1	.	.	.	.	2	6	13	6	0	100	100	92	.	100	.
1716066	46	BACK	2	1	14	1	1	2	.	.	2	.	.	2	.	.	2	.	.	2	.	.	1	2	2	2	.	.	2	.	.	2	.	.	2	.	.	2	.	.	2	.	.	2	.	.	2	.	.	2	.	.	2	.	.	1	1	1	1	1	1	1	1	1	1	1	1	1	1	4	1	4	1	1	1	1	1	1	1	1	1	1	1	1	1	1	1	1	1	1	1	.	.	.	.	.	.	.	1	.	.	.	.	.	.	.	1	.	.	.	.	.	.	.	1	.	.	.	.	.	1	.	.	.	.	.	.	.	1	2	1	1	1	.	.	.	.	.	1	.	.	.	1	.	1	1	.	5	2	3	2	2	6	0	0	100	100	100	93	100	98
1736379	48	BACK	3	1	14	1	3	2	2	2	2	2	2	2	2	2	2	2	2	2	2	2	2	2	2	2	2	2	2	2	2	2	2	2	2	2	2	2	2	2	2	2	2	2	2	2	2	2	2	2	2	2	2	2	2	1	1	1	1	1	1	1	1	2	1	2	4	1	1	4	1	4	1	1	1	1	1	1	1	1	1	1	1	1	1	1	1	1	1	1	1	.	.	.	.	.	.	.	1	.	.	.	.	.	.	.	1	.	.	.	.	.	.	.	2	.	.	.	.	1	1	.	.	.	.	.	.	.	1	1	1	1	1	1	.	.	.	.	1	.	.	1	.	.	.	.	.	.	.	.	2	0	0	0	0	100	100	100	.	80	.
1736379	46	BACK	2	1	14	1	2	2	.	.	2	.	.	2	.	.	2	.	.	2	.	.	2	.	.	2	.	.	2	.	.	2	.	.	2	.	.	2	.	.	2	.	.	2	.	.	2	.	.	2	.	.	2	.	.	1	1	1	1	1	1	1	1	1	2	2	1	2	1	4	1	4	1	1	1	1	2	1	1	1	1	1	1	1	1	1	1	1	1	1	1	.	.	.	.	.	.	.	1	.	.	.	.	.	.	.	1	.	.	.	.	.	.	.	2	.	.	.	.	1	1	.	.	.	.	.	.	.	1	1	1	1	1	1	.	.	.	.	1	.	.	1	.	.	.	.	.	1	2	1	2	0	0	0	0	100	100	93	100	85	98
1740946	48	BACK	3	1	14	3	3	2	2	2	2	2	2	2	2	2	2	2	2	2	2	2	2	2	2	2	2	2	2	2	2	2	2	2	2	2	2	2	2	2	2	2	2	2	2	2	2	2	2	2	2	2	2	2	2	1	1	1	1	1	1	1	1	1	2	2	1	1	2	3	1	4	1	1	1	1	1	1	1	1	1	1	1	1	1	1	1	1	1	1	1	.	.	.	.	.	.	.	1	.	.	.	.	.	.	.	1	.	.	.	.	.	.	.	1	.	.	.	.	.	1	.	.	.	.	.	.	.	1	1	1	1	1	.	.	.	.	.	1	.	.	1	.	.	.	.	.	.	.	.	2	0	0	0	0	100	100	100	.	85	.
1740946	46	BACK	2	1	14	1	3	2	2	2	2	2	2	2	2	2	2	2	2	2	2	2	2	2	2	2	2	2	2	2	2	2	2	2	2	2	2	2	2	2	2	2	2	2	2	2	2	2	2	2	2	2	2	2	2	1	1	1	1	1	1	1	1	1	3	3	1	2	1	3	2	4	1	1	2	1	1	1	1	1	1	1	1	1	1	1	1	1	1	1	1	.	.	.	.	.	.	.	1	.	.	.	.	.	.	.	1	.	.	.	.	.	.	.	1	.	.	.	.	.	1	.	.	.	.	.	.	.	2	1	1	1	1	.	.	.	.	.	1	.	.	1	.	.	.	.	.	1	2	3	2	0	0	0	0	100	100	97	100	75	99
1740968	48	BACK	3	2	14	1	3	2	2	2	2	2	2	2	2	2	2	2	2	2	2	2	2	2	2	2	2	2	2	2	2	2	2	2	2	2	2	2	2	2	2	2	2	2	2	2	2	2	2	2	2	2	2	2	2	1	1	1	1	1	1	1	1	1	1	1	1	1	1	4	1	4	1	1	1	1	1	1	1	1	1	1	1	1	1	1	1	1	1	1	1	.	.	.	.	.	.	.	1	.	.	.	.	.	.	.	1	.	.	.	.	.	.	.	1	.	.	.	.	.	1	.	.	.	.	.	.	.	1	1	1	2	1	.	.	.	.	.	1	.	.	1	.	.	1	1	.	.	.	.	2	0	0	0	0	100	100	100	.	100	.
1740968	46	BACK	2	2	14	1	3	2	2	2	2	2	2	2	2	2	2	2	2	2	2	2	2	2	2	2	2	2	2	2	2	2	2	2	2	2	2	2	2	2	2	2	2	2	2	2	2	2	2	2	2	2	2	2	2	1	1	1	1	1	1	1	1	1	1	1	1	1	1	4	1	4	1	1	1	1	1	1	1	1	1	1	1	1	1	1	1	1	1	1	1	.	.	.	.	.	.	.	1	.	.	.	.	.	.	.	1	.	.	.	.	.	.	.	1	.	.	.	.	.	1	.	.	.	.	.	.	.	1	1	1	2	1	.	.	.	.	.	1	.	.	1	.	.	1	1	.	4	3	3	2	0	0	0	0	100	100	100	100	100	100
1760269	48	BACK	3	2	14	1	3	2	.	.	2	.	.	2	.	.	2	.	.	2	.	.	2	.	.	2	.	.	2	.	.	2	.	.	2	.	.	2	.	.	2	.	.	2	.	.	2	.	.	2	.	.	2	.	.	1	1	1	1	1	1	1	1	1	2	2	2	2	1	3	2	4	1	1	1	1	1	1	1	1	1	1	1	1	1	1	1	1	1	1	1	.	.	.	.	.	.	.	1	.	.	.	.	.	.	.	1	.	.	.	.	.	.	.	1	.	.	.	.	.	2	.	.	.	.	.	.	.	1	2	2	2	1	.	.	.	.	.	1	.	.	1	.	.	1	1	.	.	.	.	2	0	0	0	0	100	100	100	.	80	.
1760269	46	BACK	2	2	14	1	3	2	.	.	2	.	.	2	.	.	2	.	.	2	.	.	2	.	.	2	.	.	2	.	.	2	.	.	2	.	.	2	.	.	2	.	.	2	.	.	2	.	.	2	.	.	2	.	.	1	1	1	1	1	1	1	1	1	1	1	2	3	1	4	1	4	1	1	1	1	1	1	1	1	1	1	1	1	1	1	1	1	1	1	1	.	.	.	.	.	.	1	1	.	.	.	.	.	.	1	1	.	.	.	.	.	.	1	1	.	.	.	.	1	4	.	.	.	.	.	.	.	3	2	1	2	1	.	.	.	.	.	1	.	.	1	.	.	1	2	.	1	1	3	2	0	0	0	0	100	100	100	93	85	98
1760491	48	BACK	3	2	14	2	3	2	.	.	2	.	.	2	.	.	2	.	.	2	.	.	2	.	.	2	.	.	2	.	.	2	.	.	2	.	.	2	.	.	2	.	.	2	.	.	2	.	.	2	.	.	2	.	.	1	1	2	1	1	1	1	1	2	1	1	1	2	1	3	1	4	1	1	1	1	2	1	1	1	1	1	1	1	1	1	1	1	1	1	1	.	.	.	1	.	.	.	1	.	.	.	1	.	.	.	2	.	.	.	1	.	.	.	1	.	.	.	1	.	4	.	.	.	.	.	.	.	2	1	1	2	1	.	.	.	.	.	1	.	.	1	.	.	.	.	1	.	.	.	2	0	0	0	0	96	100	96	.	95	.
1760491	46	BACK	2	2	14	1	3	2	.	.	2	.	.	2	.	.	.	.	.	2	.	.	2	.	.	2	.	.	2	.	.	2	.	.	2	.	.	2	.	.	2	.	.	2	.	.	2	.	.	2	.	.	.	.	.	1	1	1	1	1	1	1	1	1	1	1	1	1	1	4	2	4	1	1	2	1	2	1	1	1	1	1	1	1	1	1	1	1	1	1	1	.	.	.	.	.	.	.	1	.	.	.	.	.	.	.	2	.	.	.	.	.	.	.	1	.	.	.	.	.	4	.	.	.	.	.	.	.	1	1	1	2	1	.	.	.	.	.	1	.	.	1	.	.	.	.	1	4	3	4	2	0	0	0	0	100	100	91	100	100	98
1771594	48	BACK	3	1	14	1	3	2	.	.	2	.	.	2	.	.	2	.	.	2	.	.	2	.	.	2	.	.	2	.	.	2	.	.	2	.	.	2	.	.	2	.	.	2	.	.	2	.	.	2	.	.	2	.	.	1	1	1	1	1	1	1	1	1	1	1	1	1	1	4	1	4	1	1	1	1	1	1	1	1	1	1	1	1	1	1	1	1	1	1	1	.	.	.	.	.	.	.	1	.	.	.	.	.	.	.	1	.	.	.	.	.	.	.	1	.	.	.	.	.	4	.	.	.	.	.	.	.	1	.	1	1	1	.	.	.	.	.	1	.	.	1	.	.	1	1	.	.	.	.	2	0	0	0	0	100	100	100	.	100	.
1771594	46	BACK	2	1	14	2	2	2	2	2	2	2	2	2	2	2	2	2	2	2	2	2	2	2	2	2	2	2	2	2	2	2	2	2	2	2	2	1	2	2	2	2	2	2	2	2	2	2	2	1	2	2	2	2	2	1	1	1	1	1	1	1	1	3	2	3	1	1	2	4	1	4	1	1	1	1	1	1	1	1	1	1	1	1	1	1	1	1	1	1	1	.	.	.	.	.	.	.	1	.	.	.	.	.	.	.	1	.	.	.	.	.	.	.	1	.	.	.	.	.	1	.	.	.	.	.	.	.	2	2	1	1	1	.	.	.	.	.	1	.	.	1	.	.	1	1	.	1	2	2	2	4	13	0	0	100	100	100	93	80	98
1786940	48	BACK	3	1	14	1	3	2	.	.	2	.	.	2	.	.	2	.	.	1	.	2	1	.	2	1	.	2	2	.	.	2	.	.	2	.	.	2	.	.	2	.	.	1	.	2	2	.	.	1	1	2	2	.	.	1	1	1	1	1	1	1	1	1	2	2	4	4	2	3	2	3	1	1	1	1	1	1	1	.	1	1	1	1	1	1	1	1	1	1	1	.	.	.	.	.	.	.	1	.	.	.	.	.	.	.	1	.	.	.	.	.	.	.	1	.	.	.	.	.	1	.	.	.	.	.	.	.	3	4	1	1	1	.	.	.	.	.	1	.	.	.	1	.	1	3	.	.	.	.	2	13	31	6	0	100	100	100	.	55	.
1786940	46	BACK	2	1	14	2	3	2	.	.	2	.	.	2	.	.	2	.	.	1	.	2	1	.	2	1	.	2	2	.	.	2	.	.	2	.	.	2	.	.	2	.	2	1	1	.	2	.	.	1	1	2	2	.	.	1	1	1	1	1	1	1	1	2	3	2	5	4	1	4	2	4	1	1	1	1	1	1	1	1	1	1	1	1	1	1	1	.	1	1	1	.	.	.	1	.	.	.	1	.	.	.	.	.	.	.	1	.	.	.	.	.	.	.	2	.	.	.	.	.	1	.	.	.	.	.	.	.	3	2	2	1	1	.	.	.	.	.	.	.	.	.	.	.	.	.	.	5	2	3	2	15	31	13	0	100	100	96	85	50	95
1793143	48	BACK	3	2	14	3	3	2	.	.	2	.	.	2	.	.	2	.	.	1	2	1	1	2	2	1	1	2	2	.	.	2	.	.	2	.	.	2	.	.	2	.	.	1	1	1	1	2	2	1	1	1	2	.	.	2	1	1	1	1	1	1	1	1	4	4	5	4	2	2	2	4	1	1	1	1	1	1	1	1	1	1	1	1	1	1	1	2	1	1	2	.	.	.	.	1	.	.	2	.	.	.	.	1	.	.	2	.	.	.	.	1	.	.	1	.	.	.	.	.	2	.	.	.	.	1	.	.	2	1	1	2	1	.	.	.	.	.	1	.	.	.	.	.	1	1	.	.	.	.	2	25	38	19	19	96	97	96	.	30	.
1793143	46	BACK	2	2	14	3	2	2	.	.	2	.	.	2	.	.	2	.	.	1	2	1	1	2	2	1	1	1	2	.	.	2	.	.	2	.	.	2	.	.	2	.	.	1	1	1	1	2	2	1	2	1	2	.	.	1	1	1	1	1	1	1	1	1	4	4	5	5	4	3	2	2	2	1	1	1	1	1	1	1	1	1	1	1	1	2	1	2	1	1	1	.	.	.	.	1	.	.	1	.	.	.	.	1	.	.	2	.	.	.	.	1	.	.	1	.	.	.	.	.	3	.	1	.	.	.	.	.	3	1	1	2	1	.	.	.	.	.	1	.	.	.	.	.	1	1	.	1	1	3	2	25	38	13	25	100	94	86	78	15	89
1803318	48	BACK	3	1	14	2	3	2	.	.	2	.	.	2	.	.	2	.	.	1	2	2	2	.	.	2	.	.	2	.	.	2	.	.	2	.	.	2	.	.	2	.	.	2	.	.	2	.	.	2	.	.	2	.	.	1	1	1	1	1	1	1	1	1	1	1	1	1	1	3	1	4	1	1	1	1	1	1	1	1	1	1	1	1	1	1	1	1	1	1	1	.	.	.	.	.	.	.	1	.	.	.	.	.	.	.	1	.	.	.	.	.	.	.	1	.	.	.	.	.	1	.	.	.	.	.	.	.	1	2	1	1	1	.	.	.	.	.	1	.	.	1	.	.	1	1	.	.	.	.	2	2	6	0	0	100	100	100	.	100	.
1803318	46	BACK	2	1	14	2	3	2	.	.	2	.	.	2	.	.	2	.	.	1	2	2	2	.	.	2	.	.	2	.	.	2	.	.	2	.	.	2	.	.	2	.	.	2	.	.	2	.	.	2	.	.	2	.	.	1	1	1	1	1	1	1	1	1	1	1	1	1	1	3	1	4	1	1	1	1	1	1	1	1	1	1	1	1	1	1	1	1	1	1	1	.	.	.	.	.	.	.	1	.	.	.	.	.	.	.	1	.	.	.	.	.	.	.	3	.	.	.	.	1	1	.	.	.	.	.	.	.	1	1	1	1	1	.	.	.	.	.	1	.	.	1	.	.	1	1	.	1	2	3	2	2	6	0	0	100	100	100	100	100	100
1804089	48	BACK	3	1	14	1	1	2	2	2	2	2	2	2	2	2	1	1	2	2	2	2	2	2	2	2	2	2	2	2	2	2	2	2	2	2	2	2	2	2	2	2	2	2	2	2	2	2	2	2	2	2	2	2	2	1	1	1	1	1	1	1	1	1	1	1	1	1	1	4	1	4	1	1	1	1	1	1	1	1	1	1	1	1	1	1	1	1	1	1	1	.	.	.	.	.	.	.	1	.	.	.	.	.	.	.	1	.	.	.	.	.	.	.	1	.	.	.	.	.	1	.	.	.	.	.	.	.	1	1	1	1	.	1	.	.	.	.	1	.	.	1	.	.	1	2	.	.	.	.	2	4	6	6	0	100	100	100	.	100	.
1804089	46	BACK	2	1	14	1	1	2	2	2	2	2	2	2	2	2	1	1	2	2	2	2	2	2	2	2	2	2	2	2	2	2	2	2	2	2	2	2	2	2	2	2	2	2	2	2	2	2	2	2	2	2	2	2	2	1	1	1	1	1	1	1	1	1	1	1	1	1	1	4	1	4	1	1	1	1	1	1	1	1	1	1	1	1	1	1	1	1	1	1	1	.	.	.	.	.	.	.	1	.	.	.	.	.	.	.	1	.	.	.	.	.	.	.	1	.	.	.	.	.	1	.	.	.	.	.	.	.	1	1	1	1	.	1	.	.	.	.	1	.	.	1	.	.	1	2	.	1	1	1	2	4	6	6	0	100	100	100	100	100	100
1805319	48	BACK	3	1	14	3	2	2	2	2	2	2	2	2	2	2	2	2	2	2	2	2	2	2	2	2	2	2	2	2	2	2	2	2	2	2	2	2	2	2	2	2	2	2	2	2	2	2	2	2	2	2	2	2	2	1	1	1	1	1	1	1	1	1	1	1	2	1	1	4	1	4	1	1	1	1	1	1	1	1	1	1	1	1	1	1	1	1	1	1	1	.	.	.	.	.	.	.	1	.	.	.	.	.	.	.	1	.	.	.	.	.	.	.	1	.	.	.	.	.	1	.	.	.	.	.	.	.	1	1	1	1	1	.	.	.	.	.	1	.	.	1	.	.	1	2	.	.	.	.	2	0	0	0	0	100	100	100	.	95	.
1805319	46	BACK	2	1	14	2	2	2	2	2	2	2	2	2	2	2	2	2	2	2	2	2	2	2	2	2	2	2	2	2	2	2	2	2	2	2	2	2	2	2	2	2	2	2	2	2	2	2	2	2	2	2	2	2	2	1	1	1	1	1	1	1	1	1	1	1	3	1	1	4	1	4	1	1	1	1	1	1	1	1	.	.	.	.	.	.	.	.	.	.	.	.	.	.	.	.	.	.	.	.	.	.	.	.	.	.	.	.	.	.	.	.	.	.	.	.	.	.	.	.	.	.	.	.	.	.	.	.	.	.	.	1	1	.	.	.	.	.	1	.	.	1	.	.	1	2	.	4	3	3	2	0	0	0	0	100	.	.	.	90	.
1805531	48	BACK	3	2	14	1	3	2	.	.	2	.	.	2	.	.	2	.	.	2	.	.	2	.	.	2	.	.	2	.	.	2	.	.	2	.	.	2	.	.	2	.	.	2	.	.	2	.	.	2	.	.	2	.	.	1	1	1	1	1	1	1	1	1	1	2	1	1	1	4	1	4	1	1	1	1	1	1	1	1	1	1	1	1	1	1	1	1	1	1	1	.	.	.	.	.	.	.	1	.	.	.	.	.	.	.	1	.	.	.	.	.	.	.	1	.	.	.	.	.	1	.	.	.	.	.	.	.	1	1	1	.	1	1	.	.	1	.	1	.	.	.	.	.	1	1	.	.	.	.	2	0	0	0	0	100	100	100	.	95	.
1805531	46	BACK	2	2	14	1	3	2	.	.	2	.	.	2	.	.	2	.	.	2	.	.	2	.	.	2	.	.	2	.	.	2	.	.	2	.	.	2	.	.	2	.	.	2	.	.	2	.	.	2	.	.	2	.	.	1	1	1	1	1	1	1	1	1	1	3	1	3	1	4	1	4	1	1	1	1	1	1	1	1	1	1	1	1	1	1	1	1	1	1	1	.	.	.	.	.	.	.	1	.	.	.	.	.	.	.	1	.	.	.	.	.	.	.	1	.	.	.	.	.	1	.	.	.	.	.	.	.	1	1	1	2	1	1	.	.	1	.	1	.	.	.	.	.	1	1	.	1	1	3	2	0	0	0	0	100	100	100	100	80	100
1814340	48	BACK	3	1	14	1	1	2	2	2	2	2	2	2	2	2	2	2	2	2	2	2	2	2	2	2	2	2	2	2	2	2	2	2	2	2	2	2	2	2	2	2	2	2	2	2	2	2	2	2	2	2	2	2	2	1	1	1	1	1	1	1	1	1	2	2	1	2	1	4	1	4	1	1	1	1	1	1	1	1	1	1	1	1	1	1	1	1	1	1	1	.	.	.	.	.	.	.	1	.	.	.	.	.	.	.	1	.	.	.	.	.	.	.	1	.	.	.	.	.	1	.	.	.	.	.	.	.	1	1	1	1	1	.	.	.	.	.	1	.	.	.	1	.	1	1	.	.	.	.	2	0	0	0	0	100	100	100	.	85	.
1814340	46	BACK	2	1	14	1	1	2	2	2	2	2	2	2	2	2	2	2	2	2	2	2	2	2	2	2	2	2	2	2	2	2	2	2	2	2	2	2	2	2	2	2	2	2	2	2	2	2	2	2	2	2	2	2	2	1	1	1	1	1	1	1	1	1	2	2	1	2	1	4	1	4	1	1	1	1	1	1	1	1	1	1	1	1	1	1	1	1	1	1	1	.	.	.	.	.	.	.	1	.	.	.	.	.	.	.	1	.	.	.	.	.	.	.	1	.	.	.	.	.	1	.	.	.	.	.	.	.	1	1	1	1	1	.	.	.	.	.	1	.	.	.	1	.	1	1	.	1	1	3	2	0	0	0	0	100	100	100	100	85	100
1821487	48	BACK	3	1	14	2	2	2	.	.	2	.	.	2	.	.	2	.	.	2	.	.	2	.	.	2	.	.	2	.	.	2	.	.	2	.	.	2	.	.	2	.	.	2	.	.	2	.	.	2	.	.	2	.	.	1	1	1	1	1	1	1	1	3	1	1	1	1	2	2	3	3	2	1	2	2	2	1	1	1	1	1	1	1	1	1	1	1	1	1	1	.	.	.	.	.	.	.	1	.	.	.	.	.	.	.	1	.	.	.	.	.	.	.	2	.	1	.	.	.	2	.	1	.	.	.	.	.	1	2	2	1	1	.	.	.	.	.	1	.	.	1	.	.	.	.	.	.	.	.	2	0	0	0	0	100	97	88	.	95	.
1821487	46	BACK	2	1	14	2	4	2	.	.	2	.	.	2	.	.	2	.	.	2	.	.	2	.	.	2	.	.	2	.	.	2	.	.	2	.	.	2	.	.	2	.	.	2	.	.	2	.	.	2	.	.	2	.	.	1	1	1	1	1	1	1	1	2	2	2	1	4	4	1	3	1	2	2	2	2	2	1	1	1	1	1	1	1	1	1	1	1	1	1	1	.	.	.	.	.	.	.	1	.	.	.	.	.	.	.	1	.	.	1	.	.	.	.	2	.	1	.	.	.	2	.	1	.	.	.	.	.	1	3	3	1	1	.	.	.	.	.	1	.	.	1	.	.	.	.	.	1	3	4	2	0	0	0	0	100	97	81	37	60	79
1823326	48	BACK	3	1	14	2	2	2	2	2	2	2	2	2	.	.	1	2	2	2	.	2	1	2	2	2	2	.	2	.	.	2	2	.	2	2	.	2	.	.	2	2	2	2	2	2	2	2	2	2	2	2	2	2	.	1	1	1	1	1	1	1	1	1	2	2	4	1	1	3	2	4	1	1	1	1	1	1	1	1	1	1	1	1	.	1	1	1	1	.	.	.	.	.	.	.	.	.	1	.	.	.	.	.	.	.	2	.	.	.	.	.	.	.	1	.	.	.	.	.	2	.	.	.	.	.	.	.	1	2	1	1	1	.	.	.	.	.	1	.	.	1	.	.	1	1	.	.	.	.	2	4	13	0	0	100	100	100	.	75	.
1823326	46	BACK	2	1	14	2	2	2	.	.	2	.	.	2	.	.	1	2	2	2	.	.	2	.	.	2	.	.	2	.	.	2	.	.	2	.	.	2	.	.	2	.	.	2	.	.	2	.	.	2	.	.	2	.	.	1	1	1	1	1	1	1	1	1	1	1	2	1	1	4	1	4	1	1	1	1	2	1	1	1	1	1	1	1	1	1	1	1	1	1	1	.	.	.	.	.	.	.	1	.	.	.	.	.	.	.	1	.	.	.	.	.	.	.	2	.	.	.	.	.	2	.	.	.	.	.	.	.	2	1	1	1	1	.	.	.	.	.	1	.	.	1	.	.	1	1	.	1	3	3	2	2	6	0	0	100	100	89	100	95	97
1832864	48	BACK	3	1	14	2	2	2	2	2	2	2	2	2	2	2	2	2	2	2	2	2	2	2	2	2	2	2	2	2	2	2	2	2	2	2	2	2	2	2	2	2	2	2	2	2	2	2	2	2	2	2	1	1	2	1	1	1	1	1	1	1	1	1	2	2	1	1	2	2	3	4	2	1	1	1	1	1	1	1	1	1	1	1	1	2	1	1	1	1	1	.	.	.	.	.	.	.	1	.	.	.	.	.	.	.	1	.	.	.	.	.	.	.	1	.	.	.	.	.	1	.	.	.	.	.	.	.	1	1	2	1	1	.	.	.	.	.	1	.	.	1	.	.	.	.	.	.	.	.	2	4	6	6	0	100	97	96	.	85	.
1832864	46	BACK	2	1	14	1	3	2	2	2	2	2	2	2	2	2	2	2	2	2	2	2	2	2	2	2	2	2	2	2	2	2	2	2	2	2	2	2	2	2	2	2	2	2	2	2	2	2	2	2	2	2	1	1	2	1	1	1	1	1	1	1	1	1	1	2	1	1	1	4	1	4	1	1	1	1	1	1	1	1	1	1	1	1	1	1	1	1	1	1	1	.	.	.	.	.	.	.	1	.	.	.	.	.	.	.	1	.	.	.	.	.	.	.	1	.	.	.	.	.	1	.	.	.	.	.	.	.	1	1	1	1	1	.	.	.	.	.	1	.	.	1	.	.	.	.	.	4	1	3	2	4	6	6	0	100	100	100	100	95	100
1833394	48	BACK	3	1	14	2	2	2	2	2	2	2	2	2	2	2	1	1	2	2	2	2	2	2	2	2	2	2	2	2	2	2	2	2	2	2	2	2	2	2	2	2	2	2	2	2	2	2	2	1	1	2	1	1	2	1	1	1	1	1	1	1	1	1	1	1	1	1	1	3	1	4	1	1	1	1	1	1	1	1	1	1	1	1	1	1	1	1	1	1	1	.	.	.	.	1	.	1	1	.	.	1	.	1	.	.	1	.	.	.	.	.	.	1	1	.	.	.	.	1	1	.	.	.	.	.	.	.	1	1	1	1	1	.	.	.	.	.	1	.	.	1	.	.	1	2	.	.	.	.	2	13	19	19	0	100	100	100	.	100	.
1833394	46	BACK	2	1	14	2	1	2	.	.	2	.	.	2	.	.	1	1	2	2	.	.	2	.	.	2	.	.	2	.	.	2	.	.	2	.	.	2	.	.	2	.	.	2	.	.	2	.	.	2	.	.	1	1	2	1	1	1	1	1	1	1	1	1	1	1	2	2	1	3	1	2	1	1	1	1	1	1	1	1	1	1	1	1	1	1	1	1	1	1	1	.	.	.	.	.	.	1	1	.	.	.	.	.	.	1	1	.	.	.	.	.	.	.	1	.	.	.	.	.	1	.	.	.	.	.	.	.	1	2	2	1	1	.	.	.	.	.	1	.	.	1	.	.	1	1	.	4	2	2	2	8	13	13	0	100	100	100	63	90	91
1833401	48	BACK	3	1	14	2	3	1	1	2	2	1	2	2	.	.	2	.	.	1	1	1	1	1	2	1	1	1	2	.	.	2	.	.	2	.	.	1	2	.	2	.	.	1	1	1	1	2	.	1	2	.	2	.	.	1	1	1	1	1	1	1	1	1	2	5	1	4	1	2	1	1	1	1	1	1	1	1	1	1	1	1	1	1	1	1	1	1	1	1	4	1	.	1	.	.	.	.	1	1	.	1	.	.	.	.	1	.	1	1	.	.	.	.	3	1	.	.	1	.	1	.	.	.	.	.	.	.	4	4	3	1	1	.	.	.	1	.	1	.	.	1	.	.	.	.	1	.	.	.	2	35	50	38	19	100	100	88	.	60	.
1833401	46	BACK	2	1	14	2	3	1	1	2	2	2	2	2	2	2	2	2	2	1	1	1	1	1	2	1	1	1	2	2	2	2	2	2	2	2	2	1	1	2	2	2	2	1	1	1	1	1	2	1	1	2	1	1	2	1	1	1	1	1	1	1	1	3	1	2	1	5	4	2	1	2	1	2	2	1	2	2	1	1	2	1	1	1	1	1	1	1	1	1	2	1	1	1	.	.	.	.	2	.	.	1	.	.	.	.	4	.	.	1	.	.	.	.	3	.	.	.	.	1	1	.	.	1	.	.	.	.	4	2	2	1	.	.	.	.	1	.	1	.	.	1	.	.	.	.	1	4	4	4	2	44	56	56	19	100	100	70	63	60	83
1836719	47	FRONT	3	1	14	1	1	.	.	.	.	.	.	.	.	.	1	1	2	.	.	.	.	.	.	.	.	.	.	.	.	.	.	.	.	.	.	.	.	.	.	.	.	.	.	.	.	.	.	.	.	.	.	.	.	1	1	1	1	1	1	1	1	2	1	1	2	1	1	4	1	4	1	1	1	1	1	1	1	1	1	1	1	1	1	1	1	1	1	1	1	.	.	.	.	.	.	.	1	.	.	.	.	.	.	.	1	.	.	.	.	.	.	.	1	.	.	.	.	.	1	.	.	.	.	.	.	.	1	1	1	1	1	.	.	.	.	.	1	.	.	1	.	.	1	4	.	.	.	.	2	4	6	6	0	100	100	100	.	95	.
1836719	45	FRONT	2	1	14	2	2	.	.	.	.	.	.	.	.	.	1	1	2	.	.	.	.	.	.	.	.	.	.	.	.	.	.	.	.	.	.	.	.	.	.	.	.	.	.	.	.	.	.	.	.	.	.	.	.	1	1	1	1	1	1	1	1	2	2	2	2	2	2	4	1	4	1	1	1	1	1	1	1	1	1	1	1	1	1	1	1	1	1	1	1	.	.	.	.	.	.	.	1	.	.	.	.	.	.	.	1	.	.	.	.	.	.	.	1	.	.	.	.	.	1	.	.	.	.	.	.	.	1	1	1	1	1	.	.	.	.	.	1	.	.	1	.	.	1	4	.	4	2	3	2	4	6	6	0	100	100	100	100	75	100
1841052	48	BACK	3	2	14	1	3	2	.	.	2	.	.	2	.	.	2	.	.	2	.	.	2	.	.	2	.	.	2	.	.	2	.	.	2	.	.	2	.	.	2	.	.	2	.	.	2	.	.	2	.	.	1	1	2	1	1	1	1	1	1	1	1	1	1	1	1	1	1	3	3	4	1	1	1	1	1	1	1	1	1	1	1	1	1	1	1	1	1	1	1	.	.	.	.	.	.	.	1	.	.	.	.	.	.	.	1	.	.	.	.	.	.	.	1	.	.	.	.	.	4	.	.	.	.	.	.	.	1	1	1	2	1	.	.	.	.	.	1	.	.	1	.	.	1	3	.	.	.	.	2	4	6	6	0	100	100	100	.	100	.
1841052	46	BACK	2	2	14	2	3	2	.	.	2	.	.	2	.	.	2	.	.	2	.	.	2	.	.	2	.	.	2	.	.	2	.	.	2	.	.	2	.	.	2	.	.	2	.	.	2	.	.	2	.	.	1	1	2	1	1	1	1	1	1	.	1	2	2	2	2	1	1	4	2	4	1	1	1	1	1	1	1	1	1	1	1	1	1	1	1	1	1	1	1	.	.	.	.	.	.	.	1	.	.	.	.	.	.	.	1	.	.	.	.	.	.	.	1	.	.	.	.	.	4	.	.	.	.	.	.	.	1	2	1	2	1	.	.	.	.	.	1	.	.	1	.	.	1	3	.	1	2	3	2	4	6	6	0	100	100	100	93	85	98
1843121	48	BACK	3	2	14	1	3	2	2	2	2	2	2	2	2	2	2	2	2	2	2	2	2	2	2	2	2	2	2	2	2	2	2	2	2	2	2	2	2	2	2	2	2	2	2	2	2	2	2	2	2	2	1	1	2	1	1	1	1	1	1	1	1	1	2	1	2	2	1	3	1	3	1	1	1	1	1	1	1	1	1	1	1	1	1	1	1	1	1	1	1	.	.	.	.	.	.	.	1	.	.	.	.	.	.	.	1	.	.	.	.	.	.	.	2	.	.	.	.	1	1	.	.	.	.	.	.	.	1	2	2	2	1	.	.	.	.	.	1	.	.	1	.	.	1	5	.	.	.	.	2	4	6	6	0	100	100	100	.	85	.
1843121	46	BACK	2	2	14	1	3	2	2	2	2	2	2	2	2	2	2	2	2	2	2	2	2	2	2	2	2	2	2	2	2	2	2	2	2	2	2	2	2	2	2	2	2	2	2	2	2	2	2	2	2	2	1	1	2	1	1	1	1	1	1	1	1	1	1	1	1	1	1	3	1	3	1	1	1	1	1	1	1	1	1	1	1	1	1	1	1	1	1	1	1	.	.	.	.	.	.	.	1	.	.	.	.	.	.	.	1	.	.	.	.	.	.	.	2	.	.	.	.	1	1	.	.	.	.	.	.	.	1	2	2	2	1	.	.	.	.	.	1	.	.	1	.	.	1	5	.	4	3	3	2	4	6	6	0	100	100	96	74	100	92
1844463	48	BACK	3	2	14	1	3	2	.	.	2	.	.	2	.	.	2	.	.	2	.	.	1	1	2	2	.	.	2	.	.	2	.	.	2	.	.	2	.	.	2	.	.	2	.	.	2	.	.	2	.	.	2	.	.	1	1	1	1	1	1	1	1	1	2	2	1	1	1	3	2	4	2	1	1	1	2	1	1	1	1	1	1	1	1	1	1	1	1	1	1	.	.	.	.	.	.	.	1	.	.	.	.	.	.	.	1	.	.	.	.	.	.	.	2	.	.	.	.	.	4	.	.	.	.	.	.	.	1	1	1	2	1	.	.	.	.	.	.	.	.	.	.	.	.	.	1	.	.	.	2	4	6	6	0	100	100	92	.	90	.
1844463	46	BACK	2	2	14	1	3	2	.	.	2	.	.	2	.	.	2	.	.	2	.	.	1	.	.	2	.	.	2	.	.	2	.	.	2	.	.	2	.	.	2	.	.	2	.	.	2	.	.	2	.	.	2	.	.	1	1	1	1	1	1	1	1	1	2	2	1	1	1	3	2	4	1	1	1	1	1	1	1	1	1	1	1	1	1	1	1	1	1	.	1	.	.	.	.	.	.	.	1	.	.	.	.	.	.	.	1	.	.	.	.	.	.	.	2	.	.	.	.	.	4	.	.	.	.	.	.	.	1	2	1	2	1	.	.	.	.	.	.	.	.	.	.	.	.	.	1	10	2	3	2	2	6	0	0	100	100	95	93	90	97
1846203	48	BACK	3	2	14	3	3	2	2	2	2	2	2	2	2	2	2	2	2	2	2	2	2	2	2	2	2	2	2	2	2	2	2	2	2	2	2	2	2	2	2	2	2	2	2	2	2	2	2	2	2	2	2	2	2	1	1	1	1	1	1	1	1	2	3	3	3	2	2	2	3	3	1	1	1	1	1	1	1	1	1	1	1	1	1	1	1	1	1	1	1	.	.	.	.	.	.	.	1	.	.	.	.	.	.	.	1	.	.	.	.	.	.	.	1	.	.	.	.	.	1	.	.	.	.	.	.	.	2	3	2	2	1	.	.	.	.	.	1	.	.	.	.	.	.	.	.	.	.	.	2	0	0	0	0	100	100	100	.	60	.
1846203	46	BACK	2	2	14	2	3	2	2	2	2	2	2	2	2	2	2	2	2	2	2	2	2	2	2	2	2	2	2	2	2	2	2	2	2	2	2	2	2	2	2	2	2	2	2	2	2	2	2	2	2	2	2	2	2	1	1	1	1	1	1	1	1	1	2	2	3	2	2	2	2	3	2	1	1	1	2	1	1	1	1	1	1	1	1	1	1	1	1	1	1	.	.	.	.	.	.	.	1	.	.	.	.	.	.	.	1	.	.	.	.	.	.	.	1	.	.	.	.	.	1	.	.	.	.	.	.	.	1	2	2	2	.	.	.	.	.	.	1	.	.	.	.	.	.	.	.	1	2	3	2	0	0	0	0	100	100	94	74	70	92
1848458	48	BACK	3	1	14	3	3	2	.	.	2	.	.	2	.	.	2	.	.	.	.	2	1	2	.	2	.	.	2	.	.	2	.	.	2	.	.	2	.	.	2	.	.	1	2	2	2	.	.	2	.	.	2	.	.	.	1	1	1	1	1	1	1	1	2	1	1	1	.	4	2	4	1	1	1	1	1	1	1	1	1	2	1	1	1	1	1	1	1	1	1	.	.	.	.	.	.	.	1	.	.	.	.	1	.	.	3	.	.	.	.	1	.	.	2	.	.	.	.	1	1	.	.	.	.	.	.	.	3	2	1	1	1	.	.	.	.	.	1	.	.	1	.	.	1	2	1	.	.	.	2	4	13	0	0	100	100	97	.	94	.
1848458	46	BACK	2	1	14	3	3	2	2	2	2	.	.	2	.	.	2	.	.	1	1	1	1	2	2	2	2	2	2	2	2	2	2	2	2	2	2	2	2	2	2	2	2	1	2	2	2	2	2	2	2	2	2	2	2	1	1	1	1	1	1	1	1	1	1	1	1	3	1	4	1	4	2	1	1	1	1	1	1	1	1	1	1	1	1	1	1	1	1	1	1	.	.	.	.	.	.	.	3	.	.	.	1	1	.	.	4	.	.	1	1	1	.	.	2	.	.	.	.	1	1	.	.	.	.	.	.	.	3	2	2	1	1	.	.	.	.	.	1	.	.	1	.	.	1	2	1	1	3	3	2	10	19	6	6	100	100	79	85	90	91
1851031	48	BACK	3	1	14	2	2	2	.	.	2	.	.	2	.	.	2	.	.	2	.	.	1	1	2	2	.	.	2	.	.	2	.	.	2	.	.	2	.	.	2	.	.	2	.	.	2	.	.	2	.	.	2	.	.	1	1	1	1	1	1	1	1	1	2	2	1	1	2	3	2	4	1	1	1	1	1	1	1	1	1	1	1	1	1	1	1	1	1	1	1	.	.	.	.	.	.	.	1	.	.	.	.	.	.	.	1	.	.	.	.	.	.	.	3	.	.	.	.	1	1	.	.	.	.	.	.	.	1	3	1	1	1	.	.	.	.	.	1	.	.	1	.	.	.	.	.	.	.	.	2	4	6	6	0	100	100	100	.	85	.
1851031	46	BACK	2	1	14	2	3	2	.	.	2	.	.	2	.	.	2	.	.	2	.	.	1	1	2	2	.	.	2	.	.	2	.	.	2	.	.	2	.	.	2	.	.	2	.	.	2	.	.	2	.	.	2	.	.	1	1	1	1	1	1	1	1	1	2	2	2	1	2	3	1	3	1	1	1	1	1	1	1	1	1	1	1	1	1	1	1	1	1	1	1	.	.	.	.	.	.	.	1	.	.	.	.	.	.	.	1	.	.	.	.	.	.	.	1	.	.	.	.	.	1	.	.	.	.	.	.	.	1	2	1	1	1	.	.	.	.	.	1	.	.	1	.	.	.	.	.	1	2	3	2	4	6	6	0	100	100	100	82	80	96
1855155	48	BACK	3	2	14	1	3	2	2	2	2	2	2	2	2	2	2	2	2	2	2	2	2	2	2	2	2	2	2	2	2	2	2	2	2	2	2	2	2	2	2	2	2	2	2	2	2	2	2	2	2	2	2	2	2	1	1	1	1	1	1	1	1	1	1	1	2	1	1	4	1	4	1	1	1	1	1	1	1	1	1	1	1	1	1	1	1	1	1	1	1	.	.	.	.	.	.	.	1	.	.	.	.	.	.	.	1	.	.	.	.	.	.	.	1	.	.	.	.	.	1	.	.	.	.	.	.	.	1	2	1	2	1	.	.	.	.	.	1	.	.	.	.	.	1	2	.	.	.	.	2	0	0	0	0	100	100	100	.	95	.
1855155	46	BACK	2	2	14	1	3	2	2	2	2	2	2	2	2	2	2	2	2	2	2	2	2	2	2	2	2	2	2	2	2	2	2	2	2	2	2	2	2	2	2	2	2	2	2	2	2	2	2	2	2	2	2	2	2	1	1	2	1	1	1	1	1	1	1	1	1	2	1	3	1	1	1	1	1	1	1	1	1	1	1	1	1	1	1	1	1	1	1	1	1	.	.	.	.	.	.	1	1	.	.	.	.	.	.	.	1	.	.	.	.	.	.	.	1	.	.	.	.	.	1	.	.	.	.	.	.	.	1	2	1	2	1	.	.	.	.	.	1	.	.	.	.	.	.	.	.	1	3	3	2	0	0	0	0	96	100	100	60	95	89
1855657	48	BACK	3	2	14	2	3	2	2	2	2	2	2	2	2	2	2	2	2	2	2	2	2	2	2	2	2	2	2	2	2	2	2	2	2	2	2	2	2	2	2	2	2	2	2	2	2	2	2	2	2	2	2	2	2	1	1	1	1	1	1	1	1	1	2	3	2	2	1	3	2	4	1	1	1	1	1	1	1	1	1	1	1	1	1	1	1	1	1	1	1	.	.	.	.	.	.	.	1	.	.	.	.	.	.	.	1	.	.	.	.	.	.	.	1	.	.	.	.	.	1	.	.	.	.	.	.	.	2	1	1	2	1	.	.	.	.	.	1	.	.	.	1	.	1	1	.	.	.	.	2	0	0	0	0	100	100	100	.	75	.
1855657	46	BACK	2	2	14	2	3	2	2	2	2	2	2	2	2	2	2	2	2	2	2	2	2	2	2	2	2	2	2	2	2	2	2	2	2	2	2	2	2	2	2	2	2	2	2	2	2	2	2	2	2	2	2	2	2	1	1	1	1	1	1	1	1	1	2	2	2	2	2	3	1	4	1	1	1	1	1	1	1	1	1	1	1	1	1	1	1	1	1	1	1	.	.	.	.	.	.	.	1	.	.	.	.	.	.	.	1	.	.	.	.	.	.	.	1	.	.	.	.	.	1	.	.	.	.	.	.	.	1	1	1	2	1	.	.	.	.	.	1	.	.	.	1	.	1	1	.	1	2	3	2	0	0	0	0	100	100	100	100	75	100
1859551	48	BACK	3	1	14	2	1	1	2	2	1	2	2	2	2	2	2	2	2	1	2	2	1	1	2	2	2	2	2	2	2	2	2	2	2	2	2	2	2	2	2	2	2	2	2	2	2	2	2	2	2	2	2	2	2	1	1	1	1	1	1	1	1	1	4	1	2	1	1	2	4	2	1	1	1	1	1	1	1	3	1	2	1	1	1	3	1	2	1	2	1	.	.	.	.	.	.	.	2	.	.	.	.	.	.	.	1	.	.	.	.	.	.	.	2	.	.	.	.	.	.	.	.	.	.	.	.	.	1	5	3	1	1	.	.	.	.	.	.	1	.	1	.	.	.	.	.	.	.	.	2	10	25	6	0	100	83	97	.	80	.
1859551	46	BACK	2	1	14	1	3	1	2	2	2	.	.	2	.	.	2	.	.	1	2	2	1	1	2	2	.	.	2	.	.	2	.	.	2	.	.	2	.	.	2	.	.	2	.	.	.	.	.	2	.	.	2	.	.	1	1	1	1	1	1	1	1	1	2	1	1	1	1	4	1	4	1	1	1	1	1	1	1	1	1	1	1	1	1	1	1	1	1	1	1	.	.	.	.	.	.	.	1	.	.	.	.	.	.	.	1	.	.	.	.	.	.	.	1	.	.	.	.	.	1	.	.	.	.	.	.	.	2	1	1	1	1	.	.	.	.	.	.	1	.	1	.	.	1	2	.	4	2	1	2	8	19	6	0	100	100	100	100	95	100
1859894	48	BACK	3	2	14	1	3	2	.	.	2	.	.	2	.	.	2	.	.	2	.	.	2	.	.	2	.	.	2	.	.	2	.	.	2	.	.	2	.	.	2	.	.	2	.	.	2	.	.	2	.	.	2	.	.	1	1	1	1	1	1	1	1	1	1	1	1	1	1	.	.	4	1	1	1	1	1	1	1	1	1	1	1	1	1	1	1	1	1	1	1	.	.	.	.	.	.	.	1	.	.	.	.	.	.	.	1	.	.	.	.	.	.	.	1	.	.	.	.	.	1	.	.	.	.	.	.	.	1	1	1	2	1	.	.	.	.	.	.	.	.	1	.	.	.	2	.	.	.	.	2	0	0	0	0	100	100	100	.	100	.
1859894	46	BACK	2	2	14	1	3	2	.	.	2	.	.	2	.	.	2	.	.	2	.	.	2	.	.	2	.	.	2	.	.	2	.	.	2	.	.	2	.	.	2	.	.	2	.	.	2	.	.	2	.	.	2	.	.	1	1	1	1	1	1	1	1	1	1	1	1	1	1	4	1	4	1	1	1	1	1	1	1	1	1	1	1	1	1	1	1	1	1	1	1	.	.	.	.	.	.	.	1	.	.	.	.	.	.	.	1	.	.	.	.	.	.	.	1	.	.	.	.	.	1	.	.	.	.	.	.	.	1	1	1	2	1	.	.	.	.	.	.	.	.	1	.	.	1	2	.	4	1	3	2	0	0	0	0	100	100	100	100	100	100
1860848	48	BACK	3	1	14	3	3	2	.	.	2	.	.	2	.	.	2	.	.	1	1	.	2	.	.	2	.	.	2	.	.	2	.	.	2	.	.	2	.	.	2	.	.	2	.	.	2	.	.	2	.	.	1	1	1	1	1	1	1	1	1	1	1	1	3	2	4	2	2	3	1	3	1	1	2	1	2	1	1	1	1	1	1	1	1	1	1	1	1	1	1	.	.	.	.	.	.	.	2	.	.	.	.	.	.	.	2	.	.	.	.	.	.	.	2	.	.	1	.	1	3	.	.	.	1	.	.	.	4	3	2	1	1	.	.	.	.	.	1	.	.	.	1	.	1	1	.	.	.	.	2	10	13	13	1	100	100	93	.	60	.
1860848	46	BACK	2	1	14	2	3	2	.	.	2	.	.	2	.	.	2	.	.	1	1	1	2	.	.	2	.	.	2	.	.	2	.	.	2	.	.	2	.	.	2	.	.	2	.	.	2	.	.	2	.	.	1	1	1	1	1	1	1	1	1	1	1	1	4	4	2	4	2	3	1	3	1	1	2	1	1	1	1	1	1	1	1	1	1	1	1	1	1	1	1	.	.	.	.	.	.	.	1	.	.	.	.	.	.	.	2	.	.	.	1	.	.	.	3	.	.	.	1	1	4	.	.	.	.	.	.	.	4	3	2	1	1	.	.	.	.	.	1	.	.	.	1	.	1	1	.	1	3	4	2	13	13	13	13	100	100	93	67	45	90
1866460	48	BACK	3	1	14	2	3	2	.	2	2	2	2	2	.	2	.	2	2	2	.	2	2	2	.	2	2	.	2	.	.	.	2	.	2	2	.	.	.	2	2	2	2	2	.	.	2	.	2	2	.	2	2	2	2	1	1	1	1	1	1	1	1	1	2	2	2	2	1	3	2	4	1	1	1	.	1	1	1	1	1	1	1	1	1	1	1	1	1	1	1	.	.	.	.	.	.	.	1	.	.	.	.	.	.	.	1	.	.	.	.	.	.	.	2	.	.	.	.	1	4	.	.	.	.	.	.	.	1	2	1	1	1	.	.	.	.	.	1	.	.	1	.	.	.	2	.	.	.	.	2	0	0	0	0	100	100	100	.	80	.
1866460	46	BACK	2	1	14	2	3	2	2	2	2	2	2	.	2	2	2	2	2	1	1	2	2	.	.	2	2	.	2	.	2	.	2	2	2	2	2	2	2	2	2	.	2	2	2	2	2	2	2	2	2	.	2	2	2	1	1	1	1	1	1	1	1	1	1	2	1	1	1	4	1	4	1	1	1	1	1	1	.	.	1	1	1	1	1	1	1	.	1	1	.	.	.	.	.	.	.	.	1	.	.	.	.	.	.	.	1	.	.	.	.	.	.	.	2	.	.	.	.	1	1	.	.	.	.	.	.	.	1	2	1	1	1	.	.	.	.	.	1	.	.	1	.	.	1	2	.	1	2	3	2	4	6	6	0	100	100	95	93	95	97
1867659	48	BACK	3	1	14	2	2	2	2	2	2	2	2	2	2	2	2	2	2	2	2	2	2	2	2	2	2	2	2	2	2	2	2	2	2	2	2	2	2	2	2	2	2	2	2	2	2	2	2	2	2	2	2	2	2	1	1	1	1	1	1	1	1	4	1	2	1	2	1	1	3	1	2	3	3	2	3	3	2	1	1	1	1	1	1	1	1	1	1	1	1	.	.	.	.	.	.	.	1	.	.	.	.	.	.	.	1	.	.	.	.	.	.	.	2	.	.	1	.	.	4	.	.	.	.	.	.	.	1	3	2	1	1	.	.	.	.	.	1	.	.	.	1	.	.	.	.	.	.	.	2	0	0	0	0	100	94	67	.	90	.
1867659	46	BACK	2	1	14	2	2	2	2	2	2	2	2	2	2	2	2	2	2	2	2	2	2	2	2	2	2	2	2	2	2	2	2	2	2	2	2	2	2	2	2	2	2	2	2	2	2	2	2	2	2	2	2	2	2	1	1	1	1	1	1	1	1	4	2	2	1	1	2	1	3	2	2	2	2	1	3	3	2	1	1	1	1	1	1	1	1	1	1	1	1	.	.	.	.	.	.	.	1	.	.	.	.	.	.	.	1	.	.	.	.	.	.	.	2	.	.	1	.	.	4	.	.	.	.	.	.	.	1	3	3	1	1	.	.	.	.	.	1	.	.	.	1	.	.	.	.	1	2	3	2	0	0	0	0	100	97	74	48	85	80
1871495	48	BACK	3	2	14	1	3	2	.	.	2	.	.	2	.	.	2	.	.	2	.	.	2	.	.	2	.	.	2	.	.	2	.	.	2	.	.	2	.	.	2	.	.	2	.	.	2	.	.	2	.	.	2	.	.	1	1	1	1	1	1	1	1	1	4	4	2	2	1	4	1	4	1	1	1	1	1	1	1	1	1	1	1	1	1	1	1	1	1	1	1	.	.	.	.	.	.	.	1	.	.	.	.	.	.	.	1	.	.	.	.	.	.	.	1	.	.	.	.	.	1	.	.	.	.	.	.	.	2	1	1	2	1	.	.	.	.	.	1	.	.	.	.	.	1	1	.	.	.	.	2	0	0	0	0	100	100	100	.	60	.
1871495	46	BACK	2	2	14	1	3	2	.	.	2	.	.	2	.	.	2	.	.	2	.	.	2	.	.	2	.	.	2	.	.	2	.	.	2	.	.	2	.	.	2	.	.	2	.	.	2	.	.	2	.	.	2	.	.	1	1	1	1	1	1	1	1	1	2	2	2	1	1	4	1	4	1	1	1	1	1	1	1	1	1	1	1	1	1	1	1	1	1	1	1	.	.	.	.	.	.	.	1	.	.	.	.	.	.	.	1	.	.	.	.	.	.	.	1	.	.	.	.	.	1	.	.	.	.	.	.	.	1	1	1	2	1	.	.	.	.	.	1	.	.	.	.	.	1	1	.	1	1	3	2	0	0	0	0	100	100	100	100	85	100
1874179	48	BACK	3	2	14	2	3	2	.	.	2	.	.	2	.	.	2	.	.	2	.	.	2	.	.	2	.	.	2	.	.	2	.	.	2	.	.	2	.	.	2	.	.	2	.	.	2	.	.	2	.	.	1	1	2	1	1	1	1	1	1	1	1	1	2	2	2	2	2	4	1	4	1	1	1	1	1	1	1	1	1	1	1	1	1	1	1	1	1	1	1	.	.	.	.	.	.	.	1	.	.	.	.	.	.	.	1	.	.	.	.	.	.	.	1	.	.	.	.	.	4	.	.	.	.	.	.	.	1	1	1	2	1	.	.	.	.	.	1	.	.	.	.	.	1	1	.	.	.	.	2	4	6	6	0	100	100	100	.	75	.
1874179	46	BACK	2	2	14	2	3	2	.	.	2	.	.	2	.	.	2	.	.	2	.	.	2	.	.	2	.	.	2	.	.	2	.	.	2	.	.	2	.	.	2	.	.	2	.	.	2	.	.	2	.	.	1	1	2	1	1	1	1	1	1	1	1	1	1	2	2	2	2	4	2	4	1	1	1	1	1	1	1	1	1	1	1	1	1	1	1	1	1	1	1	.	.	.	.	.	.	.	1	.	.	.	.	.	.	.	1	.	.	.	.	.	.	.	1	.	.	.	.	.	4	.	.	.	.	.	.	.	1	1	1	2	1	.	.	.	.	.	1	.	.	.	.	.	1	.	.	1	.	1	2	4	6	6	0	100	100	100	100	80	100
1877659	47	FRONT	3	2	14	2	3	2	.	.	2	.	.	2	.	.	2	.	.	2	.	.	2	.	.	2	.	.	2	.	.	2	.	.	2	.	.	2	.	.	2	.	.	2	.	.	2	.	.	2	.	.	1	1	2	1	1	1	1	1	1	1	1	1	1	1	1	3	1	4	2	4	1	1	1	1	1	1	1	1	1	1	1	1	1	1	1	1	1	1	1	.	.	.	.	.	.	1	1	.	.	.	.	.	.	1	1	.	.	.	.	.	.	1	1	.	.	.	.	1	1	.	.	.	.	.	1	.	2	1	1	2	.	.	1	.	.	.	1	.	.	1	.	.	1	1	.	.	.	.	2	4	6	6	0	100	100	100	100	90	100
1877659	45	FRONT	2	2	14	2	2	2	.	.	2	.	.	2	.	.	2	.	.	2	.	.	2	.	.	2	.	.	2	.	.	2	.	.	2	.	.	2	.	.	2	.	.	2	.	.	2	.	.	2	.	.	1	1	2	1	1	1	1	1	1	1	1	1	1	1	2	4	1	3	2	4	1	1	1	1	1	1	1	1	1	1	1	1	1	1	1	1	1	1	1	.	.	.	.	1	.	.	1	.	.	.	1	.	.	.	1	.	.	.	.	.	.	1	2	.	.	.	.	1	1	.	.	.	.	.	1	.	3	2	1	2	.	.	1	.	.	.	1	.	.	1	.	.	1	1	.	4	3	3	2	4	6	6	0	100	100	96	93	80	97
1879809	48	BACK	3	2	14	1	2	2	2	2	2	2	2	2	2	2	2	2	2	2	2	2	1	1	2	2	2	2	2	2	2	2	2	2	2	2	2	2	2	2	2	2	2	1	1	2	2	2	2	2	2	2	1	1	2	2	1	1	1	1	1	1	1	1	2	2	2	2	2	2	2	3	2	1	2	1	1	1	1	1	1	1	1	1	1	1	1	1	1	1	1	.	.	.	.	.	.	.	1	.	.	.	.	.	.	.	2	.	.	.	.	.	.	.	1	.	.	.	.	.	1	.	.	.	.	.	.	.	2	2	1	2	1	.	.	.	.	.	1	.	.	1	.	.	1	2	.	.	.	.	2	13	19	19	0	96	100	92	.	75	.
1879809	46	BACK	2	2	14	2	2	2	2	2	2	2	2	2	2	2	2	2	2	2	2	2	1	1	2	2	2	2	2	2	2	2	2	2	2	2	2	2	2	2	2	2	2	1	1	2	2	2	2	2	2	2	1	1	2	2	1	1	1	1	1	1	1	1	2	2	2	2	2	2	2	3	2	1	1	1	1	1	1	1	1	1	1	1	1	1	1	1	1	1	1	.	.	.	.	.	.	.	1	.	.	.	.	.	.	.	2	.	.	.	.	.	.	.	1	.	.	.	.	.	1	1	.	.	.	.	.	.	2	3	2	2	1	.	.	.	.	.	1	.	.	1	.	.	1	2	.	1	2	2	2	13	19	19	0	96	100	94	67	75	89
1879833	48	BACK	3	2	14	1	1	2	.	.	2	.	.	2	.	.	2	.	.	2	.	.	1	2	2	2	.	.	2	.	.	2	.	.	2	.	.	2	.	.	2	.	.	2	.	.	2	.	.	2	.	.	1	1	2	1	1	1	1	1	1	1	1	2	4	2	4	5	2	3	2	3	2	1	2	1	2	2	1	1	1	1	1	1	1	1	1	1	1	1	2	.	.	.	.	.	.	.	2	.	.	.	.	.	.	.	2	.	.	.	.	.	.	.	2	.	.	.	.	1	1	.	.	.	.	.	.	.	1	2	2	2	1	.	.	.	.	.	1	.	.	1	.	.	1	3	.	.	.	.	2	6	13	6	0	100	100	79	.	40	.
1879833	46	BACK	2	2	14	1	1	2	.	.	2	.	.	2	.	.	2	.	.	2	.	.	1	2	2	2	.	.	2	.	.	2	.	.	2	.	.	2	.	.	2	.	.	2	.	.	2	.	.	2	.	.	1	1	2	1	1	1	1	1	1	1	1	2	4	2	2	4	2	3	2	3	2	1	2	1	2	2	1	1	1	1	1	1	1	1	1	1	1	1	1	.	.	.	.	.	.	.	2	.	.	.	.	.	.	.	2	.	.	.	.	.	.	.	2	.	.	.	.	1	1	.	.	.	.	.	.	.	1	2	1	2	1	.	.	.	.	.	1	.	.	1	.	.	1	3	.	4	3	4	2	6	13	6	0	100	100	79	82	55	90
1881845	47	FRONT	3	2	14	1	3	2	.	.	2	.	.	2	.	.	1	1	2	2	.	.	2	.	.	2	.	.	2	.	.	2	.	.	2	.	.	2	.	.	2	.	.	2	.	.	2	.	.	2	.	.	2	.	.	1	1	1	1	1	1	1	1	1	1	1	1	1	1	4	1	4	1	1	1	1	1	1	1	1	1	1	1	1	1	1	1	1	1	1	1	.	.	.	.	.	.	.	1	.	.	.	.	.	.	.	1	.	.	.	.	.	.	.	1	.	.	.	.	.	1	.	.	.	.	.	.	.	1	1	1	2	.	1	.	.	.	.	1	.	.	.	.	.	1	1	.	.	.	.	2	4	6	6	0	100	100	100	.	100	.
1881845	45	FRONT	2	2	14	2	3	2	.	.	2	.	.	2	.	.	1	1	2	2	.	.	2	.	.	2	.	.	2	.	.	2	.	.	2	.	.	2	.	.	2	.	.	2	.	.	2	.	.	2	.	.	2	.	.	1	1	1	1	1	1	1	1	1	1	1	1	1	1	4	1	4	1	1	1	1	1	1	1	1	1	1	1	1	1	1	1	1	1	1	1	.	.	.	.	.	.	.	1	.	.	.	.	.	.	.	1	.	.	.	.	.	.	.	1	.	.	.	.	.	1	.	.	.	.	.	.	.	1	1	1	2	.	1	.	.	.	.	1	.	.	.	.	.	1	1	.	1	2	3	2	4	6	6	0	100	100	100	100	100	100
1884792	48	BACK	3	1	14	2	3	2	.	.	2	.	.	2	.	.	2	.	.	1	2	2	2	.	.	2	.	.	2	.	.	2	.	.	2	.	.	2	.	.	2	.	.	2	.	.	2	.	.	2	.	.	2	.	.	1	1	1	1	1	1	1	1	4	2	3	4	3	1	2	2	2	2	1	1	1	2	1	1	1	1	1	1	1	1	1	1	1	1	1	1	.	.	.	.	1	.	.	1	.	.	.	.	1	.	.	2	.	.	.	.	1	.	.	1	.	.	.	.	.	2	.	.	.	.	1	.	.	1	5	3	1	1	.	.	.	.	.	1	.	.	.	.	.	1	2	.	.	.	.	2	2	6	0	0	100	100	93	.	60	.
1884792	46	BACK	2	1	14	3	3	2	.	.	2	.	.	2	.	.	2	.	.	1	1	1	2	.	.	2	.	.	2	.	.	2	.	.	2	.	.	2	.	.	2	.	.	2	.	.	2	.	.	2	.	.	2	.	.	1	1	1	1	1	1	1	1	1	1	1	1	1	4	2	3	2	1	1	1	1	1	1	1	1	1	1	1	1	1	1	1	1	1	1	1	.	.	.	.	.	.	.	1	.	.	.	.	.	.	.	2	1	.	.	.	1	.	.	2	.	.	.	.	1	1	.	.	.	.	.	.	.	1	5	3	1	1	.	.	.	.	.	1	.	.	.	.	.	1	2	.	1	3	3	2	6	6	6	6	100	100	93	34	85	82
2003898	48	BACK	3	1	14	1	3	2	.	.	2	.	.	2	.	.	2	.	.	2	.	.	2	.	.	2	.	.	2	.	.	2	.	.	2	.	.	2	.	.	2	.	.	2	.	.	2	.	.	2	.	.	2	.	.	1	1	1	1	1	1	1	1	1	2	2	2	4	2	3	1	3	1	1	1	1	2	1	1	1	1	1	1	1	1	1	1	1	1	1	1	.	.	.	.	.	.	.	1	.	.	.	.	.	.	.	1	.	.	.	.	.	.	.	1	.	.	.	.	.	1	.	.	.	.	.	.	.	2	2	2	1	1	.	.	.	.	.	1	.	.	.	.	.	.	.	.	.	.	.	2	0	0	0	0	100	100	96	.	65	.
2003898	46	BACK	2	1	14	1	3	2	.	.	2	.	.	2	.	.	2	.	.	1	2	2	2	.	.	2	.	.	2	.	.	2	.	.	2	.	.	2	.	.	2	.	.	2	.	.	2	.	.	2	.	.	2	.	.	1	1	1	1	1	1	1	1	1	1	1	1	2	1	4	1	4	1	1	1	1	1	1	1	1	1	1	1	1	1	1	1	1	1	1	1	.	.	.	.	.	.	.	1	.	.	.	.	.	.	.	1	.	.	.	.	.	.	.	1	.	.	.	.	.	1	.	.	.	.	.	.	.	1	1	1	1	1	.	.	.	.	.	1	.	.	.	.	.	.	.	.	1	4	2	2	2	6	0	0	100	100	100	100	95	100
2007576	48	BACK	3	1	14	2	4	1	2	2	2	2	2	2	2	2	2	2	2	2	2	2	2	2	2	2	2	2	2	2	2	2	2	2	2	2	2	2	2	2	2	2	2	2	2	2	2	2	2	2	2	2	2	2	2	1	1	1	1	1	1	1	1	1	1	2	1	1	1	3	1	4	1	1	1	1	1	1	1	1	1	1	1	1	1	1	1	1	1	1	1	.	.	.	.	1	.	.	1	.	.	.	.	.	.	.	1	.	.	.	.	.	.	.	.	.	.	.	.	1	1	.	.	.	.	.	.	.	1	2	1	1	1	.	.	.	.	.	1	.	.	.	.	.	1	2	.	.	.	.	2	2	6	0	0	100	100	100	.	95	.
2007576	46	BACK	2	1	14	2	2	2	.	.	2	.	.	2	.	.	2	.	.	2	.	.	2	.	.	2	.	.	2	.	.	2	.	.	2	.	.	2	.	.	2	.	.	2	.	.	2	.	.	2	.	.	2	.	.	1	1	1	1	1	1	1	1	2	2	2	1	1	2	3	1	4	1	1	1	1	1	1	1	1	1	1	1	1	1	1	1	1	1	1	1	.	.	.	.	.	.	.	1	.	.	.	.	.	.	.	1	.	.	.	.	.	.	.	1	.	.	.	.	1	1	.	.	.	.	.	.	.	1	2	1	1	1	.	.	.	.	.	1	.	.	.	.	.	1	2	.	1	3	4	2	0	0	0	0	100	100	100	93	85	98
2017474	48	BACK	3	2	14	3	3	2	.	.	2	.	.	2	.	.	2	.	.	2	.	.	2	.	.	2	.	.	2	.	.	2	.	.	2	.	.	2	.	.	2	.	.	2	.	.	2	.	.	2	.	.	2	.	.	1	1	1	1	2	2	1	2	1	4	3	4	2	3	3	2	3	2	.	1	1	1	1	1	1	2	2	1	1	1	2	1	2	2	1	1	.	.	.	.	.	.	.	1	.	.	.	.	.	.	.	1	.	.	.	.	.	.	.	1	.	.	.	.	.	1	.	.	.	.	.	.	.	1	4	2	2	1	.	.	.	.	.	1	.	.	1	.	.	1	1	.	.	.	.	2	0	0	0	0	88	92	88	.	45	.
2017474	46	BACK	2	2	14	1	3	2	.	.	2	.	.	2	.	.	2	.	.	2	.	.	2	.	.	2	.	.	2	.	.	2	.	.	2	.	.	2	.	.	2	.	.	2	.	.	2	.	.	2	.	.	2	.	.	1	1	1	1	1	1	1	1	1	2	4	4	1	1	3	1	4	1	1	1	1	1	1	1	1	1	1	1	1	1	1	1	1	1	1	1	.	.	.	.	.	.	.	1	.	.	.	.	.	.	.	1	.	.	.	.	.	.	.	1	.	.	.	.	.	1	.	.	.	.	.	.	.	1	2	1	2	1	.	.	.	.	.	1	.	.	1	.	.	1	1	.	4	3	4	2	0	0	0	0	100	100	100	93	65	98
2025145	48	BACK	3	2	14	3	1	2	.	.	2	.	.	2	.	.	2	.	.	.	.	.	2	.	.	2	.	.	2	.	.	2	.	.	2	.	.	2	.	.	2	.	.	2	.	.	2	.	.	2	.	.	2	.	.	1	1	1	1	1	1	1	1	1	2	2	2	2	3	3	1	4	1	1	1	1	1	1	1	1	1	.	1	1	1	1	1	1	1	1	.	.	.	.	.	.	.	.	1	.	.	.	.	.	.	.	1	.	.	.	.	.	.	.	1	.	.	.	.	.	4	.	.	.	.	.	.	.	3	2	2	2	1	.	.	.	.	.	.	.	.	.	1	.	.	.	.	.	.	.	2	0	0	0	0	100	100	100	.	70	.
2025145	46	BACK	2	2	14	2	3	2	.	.	2	.	.	2	.	.	2	.	.	2	.	.	1	2	2	2	.	.	2	.	.	2	.	.	2	.	.	2	.	.	2	.	.	2	.	.	2	.	.	2	.	.	2	.	.	1	1	1	1	1	1	1	1	1	1	1	1	1	1	4	4	4	1	1	1	1	1	1	1	1	1	1	1	1	1	1	1	.	1	1	1	.	.	.	.	.	.	.	1	.	.	.	.	.	.	.	1	.	.	.	.	.	.	.	3	.	.	.	.	1	4	.	.	.	.	.	.	.	1	1	1	2	1	.	.	.	.	.	.	.	.	.	1	.	.	.	.	5	1	3	2	2	6	0	0	100	100	100	100	100	100
2029061	48	BACK	3	1	14	2	3	.	.	.	.	.	.	.	.	.	.	.	.	1	2	1	1	1	1	1	2	2	.	.	.	.	.	.	1	2	1	.	.	.	.	.	.	.	.	.	.	.	.	1	2	2	.	.	.	1	1	1	1	1	1	1	1	1	1	2	1	2	1	2	1	4	1	1	1	1	1	1	1	1	1	1	1	1	1	1	1	1	1	1	1	.	.	.	.	.	.	.	1	.	.	.	.	.	.	.	4	.	.	1	.	.	.	.	3	.	.	.	.	1	1	.	.	.	.	.	.	.	3	1	1	1	1	.	.	.	.	.	1	.	.	.	1	.	1	1	.	.	.	.	2	19	31	6	19	100	100	100	.	90	.
2029061	46	BACK	2	1	14	3	3	.	.	.	.	.	.	.	.	.	.	.	.	1	2	1	1	1	1	1	2	2	.	.	.	.	.	.	1	2	1	.	.	.	.	.	.	.	.	.	.	.	.	1	2	2	.	.	.	1	1	1	1	1	1	1	1	1	1	1	1	2	1	3	1	4	1	1	1	1	1	1	1	1	1	1	1	1	1	1	1	1	1	1	1	.	.	.	.	.	.	.	1	.	.	.	.	.	.	.	4	.	.	1	.	.	.	.	3	.	.	.	.	1	1	.	.	.	.	.	.	.	3	1	1	1	1	.	.	.	.	.	1	.	.	.	1	.	1	1	.	5	2	3	2	19	31	6	19	100	100	91	100	95	98
2036571	48	BACK	3	1	14	1	3	2	2	2	2	2	2	2	2	2	2	2	2	2	2	2	2	2	2	2	2	2	2	2	2	2	2	2	2	2	2	2	2	2	2	2	2	1	2	2	2	2	2	2	2	2	1	1	2	1	1	1	1	1	1	1	1	1	2	2	2	2	2	4	3	2	2	2	1	1	1	1	1	1	1	1	1	1	1	1	1	1	1	1	1	1	.	.	.	.	.	.	1	1	.	.	.	.	.	.	1	.	.	.	.	.	.	1	3	.	.	.	.	1	1	1	.	.	.	.	.	.	2	2	2	1	1	.	.	.	.	.	1	.	.	.	.	.	1	1	1	.	.	.	2	6	13	6	0	100	100	92	.	75	.
2036571	46	BACK	2	1	14	1	3	2	2	2	2	2	2	2	2	2	2	2	2	2	2	2	2	2	2	2	2	2	2	2	2	2	2	2	2	2	2	2	2	2	2	2	2	1	2	2	2	2	2	2	2	2	1	1	2	1	1	1	1	1	1	1	1	1	2	2	2	2	2	4	3	2	2	2	1	1	1	1	1	1	1	1	1	1	1	1	1	1	1	1	1	1	.	.	.	.	.	.	1	.	.	.	.	.	.	1	1	.	.	.	.	.	.	.	.	.	.	1	.	.	1	.	.	.	.	.	.	.	1	2	2	1	1	.	.	.	.	.	1	.	.	.	.	.	1	1	1	1	3	2	2	6	13	6	0	100	100	94	63	75	89
2047462	48	BACK	3	2	14	3	2	2	.	.	2	.	.	2	.	.	2	.	.	2	.	.	2	.	.	2	.	.	2	.	.	2	.	.	2	.	.	2	.	.	2	.	.	2	.	.	2	.	.	1	2	2	2	.	.	1	1	1	1	1	1	1	1	1	1	2	2	1	2	2	2	3	1	1	1	1	1	1	1	1	1	1	1	1	1	1	1	1	1	1	1	.	.	.	.	.	.	.	1	.	.	.	.	.	.	.	1	.	.	.	.	.	.	.	2	.	.	.	.	1	1	.	.	.	.	.	.	.	2	2	2	2	1	.	.	.	.	.	1	.	.	.	.	.	1	1	.	.	.	.	2	2	6	0	0	100	100	100	.	85	.
2047462	46	BACK	2	2	14	3	2	2	.	.	2	.	.	2	.	.	2	.	.	2	.	.	2	.	.	2	.	.	2	.	.	2	.	.	2	.	.	2	.	.	2	.	.	2	.	.	2	.	.	1	2	2	2	.	.	1	1	1	1	1	1	1	1	1	1	2	2	1	2	2	2	3	1	1	1	1	1	1	1	1	1	1	1	1	1	1	1	1	1	1	1	.	.	.	.	.	.	.	1	.	.	.	.	.	.	.	1	.	.	.	.	.	.	.	2	.	.	.	.	1	1	.	.	.	.	.	.	.	2	2	2	2	1	.	.	.	.	.	1	.	.	.	.	.	1	1	.	1	4	4	2	2	6	0	0	100	100	96	74	85	92
2048625	48	BACK	3	2	14	2	2	2	.	.	2	.	.	2	.	.	2	.	.	2	.	.	2	.	.	2	.	.	2	.	.	2	.	.	2	.	.	2	.	.	2	.	.	2	.	.	2	.	.	2	.	.	1	1	2	1	1	1	1	1	1	1	1	1	2	2	2	2	2	3	2	3	1	1	1	1	1	1	1	1	1	1	1	1	1	1	1	1	1	1	1	.	.	.	.	.	.	.	1	.	.	.	.	.	.	.	1	.	.	.	.	.	.	.	1	.	.	.	.	.	4	.	.	.	.	.	.	.	1	2	2	2	.	1	.	.	.	.	1	.	.	.	.	.	1	2	.	.	.	.	2	4	6	6	0	100	100	100	.	75	.
2048625	46	BACK	2	2	14	2	3	2	2	2	.	2	2	2	2	2	2	2	2	2	2	2	2	2	2	2	2	2	2	.	2	2	2	2	2	2	2	2	.	2	2	2	2	2	2	2	2	2	2	2	2	2	1	1	2	1	1	1	1	1	1	1	1	1	1	1	1	1	1	3	1	3	1	.	1	1	1	1	1	1	1	1	1	1	1	.	1	1	1	.	1	.	.	.	.	.	.	.	1	.	.	.	.	.	.	.	.	.	.	.	.	.	.	.	2	.	.	.	.	1	4	.	.	.	.	.	.	.	1	3	1	2	.	1	.	.	.	.	1	.	.	.	.	.	1	2	.	1	3	3	2	4	6	6	0	100	100	94	76	100	93
2060506	48	BACK	3	2	14	2	3	2	.	.	2	.	.	2	.	.	2	.	.	2	.	.	2	.	.	2	.	.	2	.	.	2	.	.	2	.	.	2	.	.	2	.	.	2	.	.	2	.	.	2	.	.	2	.	.	1	1	1	1	1	1	1	1	1	2	2	1	1	2	3	1	4	1	1	1	1	1	1	1	1	1	1	1	1	1	1	1	1	1	1	1	.	.	.	.	.	.	.	1	.	.	.	.	.	.	.	1	.	.	.	.	.	.	.	1	.	.	.	.	.	4	.	.	.	.	.	.	.	1	1	1	2	1	.	.	.	.	.	1	.	.	1	.	.	1	3	.	.	.	.	2	0	0	0	0	100	100	100	.	85	.
2060506	46	BACK	2	2	14	1	3	2	.	.	2	.	.	2	.	.	2	.	.	2	.	.	2	.	.	2	.	.	2	.	.	2	.	.	2	.	.	2	.	.	2	.	.	2	.	.	2	.	.	2	.	.	2	.	.	1	1	1	1	1	1	1	1	1	2	2	1	1	1	4	1	4	1	1	1	1	1	1	1	1	1	1	1	1	1	.	1	1	1	1	1	.	.	.	.	.	.	.	1	.	.	.	.	.	.	.	1	.	.	.	.	.	.	.	1	.	.	.	.	.	1	.	.	.	.	.	.	.	1	1	1	2	1	.	.	.	.	.	1	.	.	1	.	.	1	3	.	1	2	1	2	0	0	0	0	100	100	100	100	90	100
2064600	48	BACK	3	1	14	3	1	2	.	.	2	.	.	2	.	.	2	.	.	2	.	.	1	1	.	2	.	.	2	.	.	2	.	.	2	.	.	2	.	.	2	.	.	2	.	.	2	.	.	2	.	.	2	.	.	1	1	1	1	1	1	1	1	1	3	2	2	1	1	3	1	3	2	.	1	1	1	1	1	1	1	1	1	1	1	1	1	1	1	1	1	.	.	.	.	.	.	.	1	.	.	.	.	.	.	.	1	.	.	.	.	.	.	.	1	.	.	.	.	.	1	.	.	.	.	.	.	.	1	1	1	1	1	.	.	.	.	.	1	.	.	.	.	.	1	1	.	.	.	.	2	4	6	6	0	100	100	95	.	80	.
2064600	46	BACK	2	1	14	2	1	2	.	.	2	.	.	2	.	.	2	.	.	2	.	.	1	1	.	2	.	.	2	.	.	2	.	.	2	.	.	2	.	.	2	.	.	2	.	.	2	.	.	2	.	.	2	.	.	1	1	1	1	1	1	1	1	1	4	4	2	1	1	3	2	4	2	2	1	1	1	1	1	1	1	1	1	1	1	1	1	1	1	1	1	.	.	.	.	.	.	.	1	.	.	.	.	.	.	.	1	.	.	.	.	.	.	.	1	.	.	.	.	.	1	.	.	.	.	.	.	.	1	1	1	1	1	.	.	.	.	.	1	.	.	.	.	.	1	1	.	1	3	1	2	4	6	6	0	100	100	94	100	65	99
2064904	48	BACK	3	2	14	4	2	2	2	2	2	2	2	2	2	2	2	2	2	2	2	2	2	2	2	2	2	2	2	2	2	2	2	2	2	2	2	2	2	2	2	2	2	2	2	2	2	2	2	2	2	2	1	2	2	1	1	1	1	1	1	2	1	1	2	3	2	3	3	3	3	3	1	1	1	1	2	1	1	1	1	1	1	1	1	1	1	1	1	1	1	.	1	.	.	.	.	.	1	.	1	.	.	.	.	.	2	.	1	.	.	.	.	.	2	.	1	.	.	.	2	.	1	.	.	.	.	.	2	4	3	2	.	1	.	.	.	.	1	.	.	1	.	.	1	5	.	.	.	.	2	2	6	0	0	100	97	96	.	60	.
2064904	46	BACK	2	2	14	3	3	2	.	.	2	.	.	2	.	.	2	.	.	2	.	.	.	.	.	.	.	.	2	.	.	2	.	.	2	.	.	2	.	.	2	.	.	2	.	.	2	.	.	2	.	.	.	.	.	1	1	1	1	1	1	1	1	1	2	2	2	2	2	3	2	3	1	1	1	1	1	1	1	1	1	1	1	1	1	1	1	1	1	1	1	.	.	.	.	.	.	.	1	.	.	.	.	.	.	.	1	.	.	.	1	.	.	.	3	.	.	.	.	.	1	.	.	.	.	.	.	.	1	.	.	2	.	1	.	.	.	.	1	.	.	1	.	.	.	.	.	4	.	5	2	0	0	0	0	100	100	92	.	75	.
2067007	47	FRONT	3	2	14	1	3	2	.	.	2	.	.	2	.	.	2	.	.	2	.	.	2	.	.	2	.	.	2	.	.	2	.	.	2	.	.	2	.	.	2	.	.	2	.	.	2	.	.	2	.	.	2	.	.	1	1	1	1	1	1	1	1	1	2	3	3	2	1	3	1	4	1	1	1	1	1	1	1	1	.	1	1	1	1	1	1	1	1	1	1	.	.	.	.	.	.	.	1	.	.	.	.	.	.	.	1	.	.	.	.	.	.	.	1	.	.	.	.	.	1	.	.	.	.	.	.	.	1	2	1	2	1	.	.	.	.	.	1	.	.	.	1	.	1	1	.	.	.	.	2	0	0	0	0	100	100	100	.	70	.
2067007	45	FRONT	2	2	14	2	2	2	.	.	2	.	.	2	.	.	2	.	.	2	.	.	2	.	.	2	.	.	2	.	.	2	.	.	2	.	.	2	.	.	2	.	.	2	.	.	2	.	.	2	.	.	2	.	.	2	1	2	1	1	1	1	1	1	2	2	2	2	2	3	1	4	1	1	1	1	2	2	1	1	1	1	1	1	1	1	1	1	1	1	1	.	.	.	.	.	.	.	1	.	.	.	.	.	.	.	1	.	.	.	.	.	.	.	1	.	.	.	.	.	1	.	.	.	.	.	.	.	1	1	1	2	1	.	.	.	.	.	1	.	.	.	1	.	1	1	.	1	2	3	2	0	0	0	0	92	100	94	100	75	97
2069534	48	BACK	3	1	14	2	1	2	.	.	2	.	.	2	.	.	1	.	.	1	.	.	1	.	.	1	.	.	2	.	.	2	.	.	2	.	.	2	.	.	2	.	.	1	.	.	2	.	.	2	.	.	1	.	.	3	2	1	1	2	2	1	2	3	1	1	2	2	1	2	2	2	2	1	1	1	2	1	1	1	1	1	1	1	1	1	1	1	1	1	2	.	.	1	.	.	.	.	1	.	.	1	.	.	.	.	2	.	.	1	.	.	.	.	2	.	.	1	.	.	2	.	.	1	.	.	.	.	1	3	2	1	.	1	.	.	.	.	1	.	.	.	.	.	.	3	1	.	.	.	2	13	38	0	0	75	100	89	.	90	.
2069534	46	BACK	2	1	14	3	4	2	.	.	2	.	.	2	.	.	1	.	.	1	.	.	1	.	.	1	.	.	2	.	.	2	.	.	2	.	.	2	.	.	2	.	.	1	.	.	2	.	.	2	.	.	1	.	.	2	2	2	1	2	1	1	2	3	2	2	2	3	2	2	2	3	2	1	1	1	1	1	1	1	1	1	1	1	1	1	1	1	1	1	1	.	.	1	.	.	.	.	1	.	.	1	.	.	.	.	2	.	.	1	.	.	.	.	3	.	.	1	.	.	1	.	.	1	.	.	.	.	2	2	2	1	.	1	.	.	.	.	1	.	.	.	.	.	1	3	1	9	4	4	2	13	38	0	0	79	100	86	74	70	85
2072315	48	BACK	3	2	14	1	3	2	2	2	2	2	2	2	2	2	2	2	2	2	2	2	1	2	2	2	2	2	2	2	2	2	2	2	2	2	2	2	2	2	2	2	2	2	2	2	2	2	2	2	2	2	2	2	2	1	1	1	1	1	1	1	1	1	1	2	1	1	1	2	1	2	1	1	1	1	2	1	1	1	1	1	1	1	1	1	1	2	1	1	1	1	.	.	.	.	.	1	1	1	.	.	.	.	.	.	1	1	.	.	.	.	.	1	1	.	.	.	.	1	4	.	.	.	.	.	.	.	1	3	1	2	1	.	.	.	.	.	1	.	.	.	1	.	1	3	.	.	.	.	2	2	6	0	0	100	97	96	.	95	.
2072315	46	BACK	2	2	14	1	3	2	2	2	2	2	2	2	2	2	2	2	2	2	2	2	1	2	2	2	2	2	2	2	2	2	2	2	2	2	2	2	2	2	2	2	2	2	2	2	2	2	2	2	2	2	2	2	2	1	1	1	1	1	1	1	1	1	2	2	2	1	2	2	2	3	2	1	1	1	1	1	1	1	1	1	1	1	1	1	1	2	1	1	1	1	.	.	.	.	.	.	1	.	.	.	.	.	.	.	1	1	.	.	.	.	.	.	1	1	.	.	.	.	4	.	.	.	.	.	.	.	1	3	2	2	1	.	.	.	.	.	1	.	.	.	1	.	1	3	.	1	2	3	2	2	6	0	0	100	97	97	67	80	90
2076464	48	BACK	3	1	14	.	.	2	2	2	2	2	2	2	2	2	2	2	2	2	2	2	2	2	2	2	2	2	2	2	2	2	2	2	2	2	2	2	2	2	2	2	2	2	2	2	2	2	2	2	2	2	2	2	2	1	1	1	1	1	1	1	1	1	2	1	1	1	2	4	4	3	1	1	.	1	1	1	1	1	4	3	1	1	1	1	1	1	4	3	1	.	.	.	.	.	.	.	.	.	.	.	.	.	.	.	1	.	.	.	.	.	.	.	1	.	.	.	.	.	.	.	.	.	.	.	.	.	1	4	2	1	1	.	.	.	.	.	1	.	.	.	1	.	.	1	.	.	.	.	2	0	0	0	0	100	89	82	.	90	.
2076464	46	BACK	2	1	14	2	1	2	2	2	2	2	2	2	2	2	2	2	2	1	2	2	2	2	2	2	2	2	2	2	2	2	2	2	2	2	2	2	2	2	2	2	2	2	2	2	2	2	2	2	2	2	2	2	2	1	1	1	1	1	1	1	1	1	1	1	1	1	1	4	1	4	1	1	1	1	1	1	1	1	1	1	1	1	1	1	1	1	1	1	1	.	.	.	.	.	.	.	1	.	.	.	.	.	.	.	1	.	.	.	.	.	.	.	1	.	.	.	.	.	1	.	.	.	.	.	.	.	1	1	1	1	1	.	.	.	.	.	.	.	.	1	.	.	.	.	.	2	2	1	2	2	6	0	0	100	100	100	100	100	100
2078011	48	BACK	3	1	14	1	2	2	.	.	2	.	.	2	.	.	2	.	.	2	.	.	2	.	.	2	.	.	2	.	.	2	.	.	2	.	.	2	.	.	2	.	.	2	.	.	2	.	.	2	.	.	2	.	.	1	1	1	1	1	1	1	1	1	1	1	1	1	1	4	4	4	1	1	1	1	1	1	1	1	1	1	1	1	1	1	1	1	1	1	1	.	.	.	.	.	.	.	1	.	.	.	.	.	.	.	1	.	.	.	.	.	.	.	1	.	.	.	.	.	1	.	.	.	.	.	.	.	1	1	1	1	1	.	.	.	.	.	1	.	.	.	.	.	1	1	.	.	.	.	2	0	0	0	0	100	100	100	.	100	.
2078011	46	BACK	2	1	14	1	3	2	.	.	2	.	.	2	.	.	2	.	.	2	.	.	2	.	.	2	.	.	2	.	.	2	.	.	2	.	.	2	.	.	2	.	.	2	.	.	2	.	.	1	2	2	2	.	.	1	1	1	1	1	1	1	1	1	2	1	1	1	1	4	2	4	1	1	1	1	1	1	1	1	1	1	1	1	1	1	1	1	1	1	1	.	.	.	.	.	.	.	1	.	.	.	.	.	.	.	1	.	.	.	.	.	.	.	1	.	.	.	.	.	1	.	.	.	.	.	.	.	1	1	1	1	1	.	.	.	.	.	1	.	.	.	.	.	1	1	.	1	2	3	2	2	6	0	0	100	100	100	100	95	100
2082471	48	BACK	3	2	14	2	3	2	.	.	2	.	.	2	.	.	2	.	.	1	1	2	2	.	.	2	.	.	2	.	.	2	.	.	2	.	.	2	.	.	2	.	.	2	.	.	2	.	.	2	.	.	1	2	2	2	1	1	1	1	1	1	1	1	1	1	1	1	1	4	1	4	1	1	1	1	2	2	1	1	1	1	1	1	1	1	1	1	1	1	1	.	.	.	.	.	.	.	1	.	.	.	.	.	.	.	1	.	.	.	.	.	.	.	1	.	.	.	.	.	4	.	.	.	.	.	.	.	3	1	1	2	1	.	.	.	.	.	1	.	.	1	.	.	1	2	.	.	.	.	2	6	13	6	0	96	100	92	.	100	.
2082471	46	BACK	2	2	14	1	.	2	.	.	2	.	.	2	.	.	2	.	.	1	1	1	2	.	.	.	.	.	2	.	.	.	.	.	2	.	.	2	.	.	.	.	.	2	.	.	2	.	.	2	.	.	1	1	2	2	1	3	1	1	1	1	2	1	1	1	1	2	1	4	2	4	1	1	1	1	2	2	1	1	1	1	1	1	1	1	1	1	.	1	1	.	.	.	.	.	.	.	1	.	.	.	.	.	.	.	1	.	.	.	.	.	.	.	2	.	.	.	.	1	4	.	.	.	.	.	.	.	3	1	1	.	1	.	.	.	.	.	1	.	.	1	.	.	1	2	.	1	1	2	2	10	13	13	6	83	100	89	100	95	93
2085494	48	BACK	3	1	14	1	3	2	2	2	2	2	2	2	2	2	2	2	2	1	2	2	2	2	2	2	2	2	2	2	2	2	2	2	2	2	2	2	2	2	2	2	2	1	2	2	2	2	2	2	2	2	2	2	2	1	1	1	1	1	1	1	1	1	1	1	1	1	1	4	1	4	1	1	1	1	1	1	1	1	1	1	1	1	1	1	1	1	1	1	1	.	1	.	.	.	.	.	1	.	.	.	.	.	.	.	1	.	1	.	.	.	.	.	1	.	.	.	.	.	1	.	.	.	.	.	.	.	1	1	1	1	.	1	.	.	.	.	1	.	.	.	.	.	.	2	.	.	.	.	2	4	13	0	0	100	100	100	.	100	.
2085494	46	BACK	2	1	14	1	3	2	2	2	2	2	2	2	2	2	2	2	2	1	2	2	2	2	2	2	2	2	2	2	2	2	2	2	2	2	2	2	2	2	2	2	2	1	2	2	2	2	2	2	2	2	2	2	2	1	1	1	1	1	1	1	1	1	1	1	1	1	1	4	1	4	1	1	1	1	1	1	1	1	1	1	1	1	1	1	1	1	1	1	1	.	1	.	.	.	.	.	1	.	.	.	.	.	.	.	1	.	.	.	.	.	.	.	1	.	.	.	.	.	1	.	.	.	.	.	.	.	1	1	1	1	.	1	.	.	.	.	1	.	.	.	.	.	1	2	.	1	1	3	2	4	13	0	0	100	100	100	100	100	100
2090712	48	BACK	3	2	14	2	2	2	.	.	2	.	.	2	.	.	2	.	.	1	1	1	2	.	.	2	.	.	2	.	.	2	.	.	2	.	.	2	.	.	2	.	.	1	1	1	1	1	1	2	.	.	2	.	.	1	1	1	1	1	1	1	1	2	2	4	1	3	2	2	2	2	1	1	1	1	1	1	1	1	1	1	1	1	1	1	1	1	1	1	1	.	.	.	.	.	.	.	1	.	.	.	.	.	.	.	1	.	.	.	.	.	.	.	2	.	.	.	.	1	4	.	.	.	.	.	.	.	1	4	4	2	1	.	.	.	.	.	1	.	.	.	.	.	.	.	.	.	.	.	2	19	19	19	19	100	100	100	.	65	.
2090712	46	BACK	2	2	14	2	3	2	.	.	2	.	.	2	.	.	2	.	.	1	1	1	2	.	.	2	.	.	2	.	.	2	.	.	2	.	.	2	.	.	2	.	.	1	1	1	1	1	1	2	.	.	2	.	.	1	1	1	1	1	1	1	1	2	4	4	4	3	3	3	2	4	1	1	1	1	1	1	1	1	1	1	1	1	1	1	1	1	1	1	1	.	.	.	1	.	.	.	1	.	.	.	.	.	.	.	3	.	.	.	.	.	.	.	2	.	.	.	.	1	4	.	.	.	.	.	.	.	1	1	1	2	1	.	.	.	.	.	1	.	.	.	.	.	.	.	.	1	3	3	2	19	19	19	19	100	100	89	100	35	97
2091262	48	BACK	3	2	14	1	3	2	.	.	.	.	.	.	.	.	2	.	.	2	.	.	2	.	.	2	.	.	2	.	.	2	.	.	2	.	.	2	.	.	2	.	.	2	.	.	2	.	.	2	.	.	2	.	.	1	1	1	1	1	1	1	1	1	4	4	2	2	2	2	1	4	1	1	1	1	1	1	1	1	1	1	1	1	1	1	1	1	1	1	1	.	.	.	.	.	.	.	1	.	.	.	.	.	.	.	2	.	.	.	.	1	.	.	2	.	.	.	.	1	1	.	.	.	.	.	.	.	1	1	1	2	1	.	.	.	.	.	1	.	.	1	.	.	1	1	.	.	.	.	2	0	0	0	0	100	100	100	.	55	.
2091262	46	BACK	2	2	14	1	3	2	.	.	2	.	.	2	.	.	2	.	.	2	.	.	2	.	.	2	.	.	2	.	.	2	.	.	2	.	.	2	.	.	2	.	.	2	.	.	2	.	.	2	.	.	2	.	.	1	1	1	1	1	1	1	1	1	2	2	2	2	2	4	1	4	1	1	1	1	1	1	1	1	1	1	1	1	1	1	1	1	1	1	1	.	.	.	.	.	.	.	1	.	.	.	.	.	.	.	1	.	.	.	.	.	.	.	1	.	.	.	.	.	1	.	.	.	.	.	.	.	1	1	1	2	1	.	.	.	.	.	1	.	.	1	.	.	1	1	.	1	2	4	2	0	0	0	0	100	100	100	100	75	100
2091495	48	BACK	3	2	14	2	1	2	2	2	2	2	2	2	2	2	2	2	2	2	2	2	1	2	2	2	2	2	2	2	2	2	2	2	2	2	2	2	2	2	2	2	2	2	2	2	1	2	1	2	2	2	1	2	2	1	1	1	1	1	1	1	2	1	2	2	2	1	1	1	2	2	1	1	1	1	1	1	1	1	1	2	1	1	1	1	1	1	1	1	1	.	.	.	.	.	.	.	1	.	.	.	.	.	.	.	1	.	.	.	.	.	.	.	3	.	.	.	.	1	1	.	.	.	.	.	.	.	1	4	2	2	1	.	.	.	.	.	1	.	.	1	.	.	1	2	.	.	.	.	2	8	19	0	6	96	100	97	.	85	.
2091495	46	BACK	2	2	14	1	2	2	.	.	2	.	.	2	.	.	2	.	.	2	.	.	1	2	2	2	.	.	2	.	.	2	.	.	2	.	.	2	.	.	2	.	.	2	.	.	2	.	.	2	.	.	2	.	.	1	1	1	1	1	1	1	1	1	2	1	1	1	2	3	1	4	1	1	1	1	1	1	1	1	1	1	1	1	1	1	1	1	1	1	1	.	.	.	.	.	.	.	1	.	.	.	.	.	.	.	1	.	.	.	.	.	.	.	2	.	.	.	.	1	1	.	.	.	.	.	.	.	1	1	1	2	1	.	.	.	.	.	1	.	.	1	.	.	1	2	.	4	2	2	2	2	6	0	0	100	100	96	100	90	99
2091638	48	BACK	3	1	14	3	2	1	2	1	2	2	2	2	2	2	2	2	2	2	2	2	1	2	2	2	2	2	2	2	2	2	2	2	2	2	2	2	2	2	2	2	2	2	2	2	1	2	1	2	2	2	1	2	2	1	1	1	2	1	1	1	2	2	2	4	1	1	3	3	2	2	1	1	2	1	2	1	1	1	2	2	1	1	1	2	1	1	1	1	1	.	.	.	.	.	.	.	1	.	.	.	.	.	.	.	2	.	.	.	.	.	.	.	1	.	.	.	.	.	1	.	.	.	.	.	.	.	1	3	2	1	1	.	.	.	.	.	1	.	.	1	.	.	.	.	.	.	.	.	2	13	25	0	6	92	97	85	.	70	.
2091638	46	BACK	2	1	14	3	2	2	.	.	2	.	.	2	.	.	2	.	.	2	.	.	2	.	.	2	.	.	2	.	.	2	.	.	2	.	.	2	.	.	2	.	.	2	.	.	2	.	.	2	.	.	1	2	2	1	1	1	1	1	1	1	1	2	4	4	2	4	2	2	2	4	1	1	1	1	1	1	1	1	1	1	1	1	1	1	1	1	1	1	1	.	.	.	.	1	.	.	1	.	.	.	.	1	.	.	2	.	.	.	.	1	.	.	2	.	.	.	.	1	1	.	.	.	.	.	.	.	1	1	1	1	1	.	.	.	.	.	1	.	.	1	.	.	1	1	.	4	2	2	2	2	6	0	0	100	100	93	100	45	98
2091761	48	BACK	3	1	14	1	3	2	.	.	2	.	.	2	.	.	2	.	.	2	.	.	2	.	.	2	.	.	2	.	.	2	.	.	2	.	.	2	.	.	2	.	.	2	.	.	2	.	.	2	.	.	2	.	.	1	1	1	1	1	1	1	1	1	1	1	1	2	1	3	1	4	1	1	1	1	1	1	1	1	1	1	1	1	1	1	1	1	1	1	1	.	.	.	.	.	.	.	1	.	.	.	.	.	.	.	1	.	.	.	.	.	.	.	1	.	.	.	.	.	1	.	.	.	.	.	.	.	1	1	1	1	1	.	.	.	.	.	1	.	.	1	.	.	.	1	.	.	.	.	2	0	0	0	0	100	100	100	.	95	.
2091761	46	BACK	2	1	14	1	3	2	.	.	2	.	.	2	.	.	2	.	.	2	.	.	1	2	2	2	.	.	2	.	.	2	.	.	2	.	.	2	.	.	2	.	.	2	.	.	2	.	.	2	.	.	2	.	.	1	1	1	1	1	1	1	1	1	2	2	2	2	2	3	1	3	1	1	1	1	1	1	1	1	1	1	1	1	1	1	1	1	1	1	1	.	.	.	.	.	.	.	1	.	.	.	.	.	.	.	1	.	.	.	.	.	.	.	1	.	.	.	.	.	1	.	.	.	.	.	.	.	2	1	1	1	1	.	.	.	.	.	1	.	.	1	.	.	1	1	.	1	2	3	2	2	6	0	0	100	100	100	89	75	97
2092368	48	BACK	3	1	14	2	2	.	.	.	.	.	.	.	.	.	.	.	.	.	.	.	.	.	.	.	.	.	.	.	.	.	.	.	.	.	.	.	.	.	.	.	.	.	.	.	.	.	.	.	.	.	1	1	2	1	1	1	1	1	1	1	1	2	2	2	2	1	1	3	2	4	1	1	1	1	1	1	1	1	1	1	1	1	1	1	1	1	1	1	1	.	.	.	.	.	.	.	1	.	.	.	.	.	.	.	1	.	.	.	.	.	.	.	2	.	.	.	.	.	1	.	.	.	.	.	.	.	2	2	2	1	1	.	.	.	.	.	1	.	.	1	.	.	.	.	1	.	.	.	2	4	6	6	0	100	100	100	.	85	.
2092368	46	BACK	2	1	14	1	3	2	.	.	2	.	.	2	.	.	2	.	.	2	.	.	2	.	.	2	.	.	2	.	.	2	.	.	2	.	.	2	.	.	2	.	.	2	.	.	2	.	.	2	.	.	2	.	.	1	1	2	1	1	1	1	1	1	3	3	3	3	3	3	3	3	1	1	2	1	2	1	1	1	1	1	1	1	1	1	1	1	1	1	1	.	.	.	.	.	.	.	1	.	.	.	.	.	.	.	1	.	.	.	.	.	.	.	2	.	.	.	.	1	1	.	.	.	.	.	.	.	2	2	2	1	1	.	.	.	.	.	1	.	.	1	.	.	.	.	1	1	1	3	2	0	0	0	0	96	100	90	74	50	90
2093737	48	BACK	3	2	14	1	3	2	2	2	2	2	2	2	2	2	2	2	2	2	2	2	2	2	2	2	.	2	2	.	2	2	2	2	2	2	2	2	2	2	2	2	2	2	2	2	2	2	2	2	2	2	2	2	.	1	1	1	1	.	1	.	1	1	1	1	2	1	1	2	1	4	1	1	1	1	1	1	1	1	1	1	1	1	1	1	1	1	1	1	1	.	.	.	.	.	.	.	1	.	.	.	.	.	.	.	1	.	.	.	.	.	.	.	2	.	.	.	.	1	1	.	.	.	.	.	.	.	1	2	1	2	.	.	1	.	.	.	1	.	.	1	.	.	1	1	.	.	.	.	2	0	0	0	0	100	100	100	.	95	.
2093737	46	BACK	2	2	14	1	3	2	2	2	2	2	2	2	2	2	2	2	2	2	2	2	2	2	2	2	2	2	2	2	2	2	2	2	2	2	2	2	2	2	2	2	2	2	2	2	2	2	2	2	2	2	2	2	2	1	1	2	1	1	1	1	1	1	2	1	2	2	1	3	1	4	1	.	1	1	1	1	1	1	1	1	1	1	1	1	1	1	1	1	1	.	.	.	.	.	.	.	1	.	.	.	.	.	.	.	1	.	.	.	.	.	.	.	2	.	.	.	.	1	1	.	.	.	.	.	.	.	2	1	1	2	.	.	1	.	.	.	1	.	.	1	.	.	1	1	.	1	2	3	2	0	0	0	0	96	100	95	100	85	98
2094198	48	BACK	3	1	14	1	3	2	.	.	2	.	.	2	.	.	2	.	.	1	2	2	2	.	.	2	.	.	2	.	.	2	.	.	2	.	.	2	.	.	2	.	.	2	.	.	2	.	.	2	.	.	2	.	.	1	1	1	1	1	1	1	1	1	2	1	2	2	1	3	1	4	1	1	1	1	1	1	1	1	1	1	1	1	1	1	1	1	1	1	1	.	.	.	.	.	.	.	1	.	.	.	.	.	.	.	1	.	.	.	.	.	.	.	1	.	.	.	.	.	1	.	.	.	.	.	.	.	3	1	1	1	1	.	.	.	.	.	1	.	.	1	.	.	1	5	.	.	.	.	2	2	6	0	0	100	100	100	.	85	.
2094198	46	BACK	2	1	14	2	3	2	.	.	2	.	.	2	.	.	2	.	.	2	.	.	2	.	.	2	.	.	2	.	.	2	.	.	2	.	.	2	.	.	2	.	.	2	.	.	2	.	.	2	.	.	2	.	.	1	1	1	1	1	1	1	1	1	2	1	1	1	1	3	1	4	1	1	1	1	1	1	1	1	1	1	1	1	1	1	1	1	1	1	1	.	.	.	.	.	.	.	1	.	.	.	.	.	.	.	1	.	.	.	.	.	.	.	1	.	.	.	.	.	1	.	.	.	.	.	.	.	2	1	1	1	1	.	.	.	.	.	1	.	.	1	.	.	1	5	.	1	3	2	2	0	0	0	0	100	100	100	100	95	100
2094339	47	FRONT	3	1	14	1	3	2	2	2	2	2	2	2	2	2	2	2	2	2	2	2	2	2	2	2	2	2	2	2	2	2	2	2	2	2	2	2	2	2	2	2	2	2	2	2	2	2	2	2	2	2	2	2	2	1	1	1	1	1	1	1	1	1	1	1	1	1	1	4	1	4	1	1	1	1	1	1	1	1	1	1	1	1	1	1	1	1	1	1	1	.	.	.	.	.	.	.	1	.	.	.	.	.	.	.	1	.	.	.	.	.	.	.	1	.	.	.	.	.	1	.	.	.	.	.	.	.	1	1	1	1	1	.	.	.	.	.	1	.	.	1	.	.	1	1	.	.	.	.	2	0	0	0	0	100	100	100	.	100	.
2094339	45	FRONT	2	1	14	1	1	2	2	2	2	2	2	2	2	2	2	2	2	2	2	2	2	2	2	2	2	2	2	2	2	2	2	2	2	2	2	2	2	2	2	2	2	2	2	2	2	2	2	2	2	2	2	2	2	1	1	1	1	1	1	1	1	1	1	1	1	2	1	4	1	4	1	1	1	1	1	1	1	1	1	1	1	1	1	1	1	1	1	1	1	.	.	.	.	.	.	.	1	.	.	.	.	.	.	.	1	.	.	.	.	.	.	.	1	.	.	.	.	.	1	.	.	.	.	.	.	.	1	1	1	1	1	.	.	.	.	.	1	.	.	1	.	.	1	1	.	4	2	3	2	0	0	0	0	100	100	100	100	95	100
2095057	48	BACK	3	2	14	3	2	2	.	.	2	.	.	2	.	.	2	.	.	2	.	.	1	2	2	2	.	.	2	.	.	2	.	.	2	.	.	2	.	.	2	.	.	2	.	.	2	.	.	2	.	.	1	1	2	1	1	1	1	1	1	1	1	3	2	2	3	1	2	2	2	2	1	2	1	1	2	2	1	1	2	1	1	1	1	1	1	1	1	1	1	.	.	.	.	.	.	.	1	.	.	.	.	.	.	.	1	.	.	.	.	.	.	.	1	.	.	.	.	.	2	.	.	1	.	.	.	.	1	3	2	2	1	.	.	.	.	.	1	.	.	1	.	.	1	1	.	.	.	.	2	6	13	6	0	100	100	84	.	75	.
2095057	46	BACK	2	2	14	2	3	2	.	.	2	.	.	2	.	.	2	.	.	2	.	.	2	.	.	2	.	.	2	.	.	2	.	.	2	.	.	2	.	.	2	.	.	2	.	.	2	.	.	2	.	.	1	1	2	1	1	1	1	1	1	1	1	1	4	4	4	2	2	2	2	2	1	1	1	1	2	1	1	1	1	1	1	1	1	1	1	1	1	1	1	.	.	.	.	.	.	.	1	.	.	.	.	.	.	.	1	.	.	.	.	.	.	.	1	.	.	.	.	.	3	.	.	1	.	.	.	.	1	2	2	2	1	.	.	.	.	.	1	.	.	1	.	.	1	1	.	4	2	2	2	4	6	6	0	100	100	89	63	45	88
2095261	48	BACK	3	2	14	4	3	2	.	.	2	.	.	2	.	.	2	.	.	2	.	.	1	2	2	2	.	.	2	.	.	2	.	.	2	.	.	2	.	.	2	.	.	2	.	.	1	1	1	2	.	.	1	1	2	2	1	1	1	1	1	1	1	2	4	5	5	1	2	1	4	3	2	1	3	2	3	1	1	1	1	1	1	1	1	2	1	1	1	1	1	.	.	.	.	.	.	.	1	.	.	.	.	1	.	.	1	.	.	.	.	1	.	.	1	.	.	.	.	1	1	1	.	.	.	.	.	.	1	4	1	2	1	.	.	.	.	.	1	.	.	1	.	.	1	1	.	.	.	.	2	13	19	13	6	96	94	81	.	40	.
2095261	46	BACK	2	2	14	2	3	2	.	.	2	.	.	2	.	.	2	.	.	2	.	.	1	2	2	2	.	.	2	.	.	2	.	.	2	.	.	2	.	.	2	.	.	2	.	.	1	1	2	2	.	.	2	.	.	1	1	1	1	1	1	1	1	2	2	2	3	2	2	3	3	4	2	1	2	1	2	1	1	1	1	1	1	1	1	1	1	1	1	1	1	.	.	.	.	1	.	.	1	.	.	.	.	1	.	.	2	.	.	.	.	.	.	.	1	.	.	.	.	.	1	.	.	.	.	.	.	.	1	2	1	2	1	.	.	.	.	.	1	.	.	1	.	.	.	1	.	1	5	3	2	6	13	6	0	100	100	89	93	70	96
2097148	48	BACK	3	2	14	3	3	.	.	.	.	.	.	.	.	.	.	.	.	.	.	.	.	.	.	.	.	.	.	.	.	.	.	.	.	.	.	.	.	.	.	.	.	.	.	.	.	.	.	.	.	.	.	.	.	1	1	1	1	1	1	1	1	1	2	3	2	2	2	3	2	3	2	1	1	1	1	1	1	1	1	1	1	1	1	1	1	1	1	1	1	.	.	.	.	.	.	.	1	.	.	.	.	.	.	.	2	.	.	.	.	.	.	.	2	.	.	.	.	1	2	.	.	.	.	.	.	.	1	2	2	2	.	.	1	.	.	.	1	.	.	1	.	.	.	.	.	.	.	.	2	0	0	0	0	100	100	96	.	70	.
2097148	46	BACK	2	2	14	2	3	2	.	.	2	.	.	2	.	.	2	.	.	2	.	.	2	.	.	2	.	.	2	.	.	2	.	.	2	.	.	2	.	.	2	.	.	2	.	.	2	.	.	2	.	.	2	.	.	1	1	1	1	1	1	1	1	1	2	2	2	1	2	3	1	3	1	1	1	1	1	1	1	1	1	1	1	1	1	1	1	1	1	1	1	.	.	.	.	.	.	.	1	.	.	.	.	.	.	.	1	.	.	.	.	.	.	.	1	.	.	.	.	.	1	.	.	.	.	.	.	.	1	2	2	2	.	.	1	.	.	.	1	.	.	1	.	.	.	.	.	4	1	3	2	0	0	0	0	100	100	100	74	80	93
2097450	48	BACK	3	1	14	1	3	2	2	2	2	2	2	2	2	2	2	2	2	2	2	2	2	2	2	2	2	2	2	2	2	2	2	2	2	2	2	2	2	2	2	2	2	2	2	2	2	2	2	2	2	2	2	2	2	1	1	1	1	1	1	1	1	1	1	1	1	1	.	4	4	4	1	1	1	1	.	1	1	1	1	1	1	1	1	1	1	1	1	1	1	.	.	.	.	.	.	.	1	.	.	.	.	.	.	.	1	.	.	.	.	.	.	.	1	.	.	.	.	.	1	.	.	.	.	.	.	.	1	1	1	1	1	.	.	.	.	.	1	.	.	.	.	.	1	1	.	.	.	.	2	0	0	0	0	100	100	100	.	100	.
2097450	46	BACK	2	1	14	1	1	2	2	2	2	2	2	2	2	2	2	2	2	2	2	2	2	2	2	2	2	2	2	2	2	2	2	2	2	2	2	2	2	2	2	2	2	2	2	2	2	2	2	2	2	2	2	2	2	1	1	1	1	1	1	1	1	1	1	2	1	1	1	2	1	3	1	1	1	1	1	1	1	1	1	1	1	1	1	1	1	1	1	1	1	.	.	.	.	.	.	.	1	.	.	.	.	.	.	.	1	.	.	.	.	.	.	.	1	.	.	.	.	.	1	.	.	.	.	.	.	.	1	1	2	1	1	.	.	.	.	.	1	.	.	.	.	.	1	1	.	1	2	3	2	0	0	0	0	100	100	100	81	95	95
2100313	48	BACK	3	1	14	1	2	1	2	2	.	.	.	.	.	.	.	.	.	.	.	.	.	.	.	.	.	.	.	.	.	.	.	.	.	.	.	.	.	.	.	.	.	.	.	.	.	.	.	.	.	.	.	.	.	2	1	1	1	1	1	1	1	1	1	1	1	1	1	3	1	3	1	1	1	1	1	1	1	1	1	1	1	1	1	1	1	1	1	1	1	.	.	.	.	.	.	.	1	.	.	.	.	.	.	.	1	.	.	.	.	.	.	.	1	.	.	.	.	.	1	.	.	.	.	.	.	.	2	5	1	.	1	.	.	.	.	.	1	.	.	1	.	.	1	1	.	.	.	.	2	2	6	0	0	96	100	100	.	100	.
2100313	46	BACK	2	1	14	1	1	2	2	2	2	2	2	2	2	2	2	2	2	2	2	2	2	2	2	2	2	2	2	2	2	2	2	2	2	2	2	2	2	2	2	2	2	2	2	2	2	2	2	2	2	2	2	2	2	1	1	2	1	1	1	1	1	1	2	1	2	1	1	3	2	2	1	1	1	1	1	1	1	2	1	1	1	1	1	1	1	2	1	1	1	.	.	.	.	.	.	.	1	.	.	.	.	.	.	.	2	.	.	.	.	.	.	.	1	.	.	.	.	.	1	.	.	.	.	.	.	.	2	4	2	1	1	.	.	.	.	.	1	.	.	1	.	.	1	1	.	4	2	1	2	0	0	0	0	96	94	97	49	90	84
2100641	48	BACK	3	2	14	4	4	2	.	.	2	.	.	2	.	.	2	.	.	2	.	.	2	.	.	2	.	.	2	.	.	2	.	.	2	.	.	2	.	.	2	.	.	2	.	.	2	.	.	2	.	.	2	.	.	1	1	1	1	1	1	1	1	3	2	2	2	2	2	2	1	2	4	4	4	4	3	3	2	2	2	1	1	2	1	1	1	1	1	1	4	.	1	.	.	.	.	.	4	.	1	.	.	.	.	.	4	.	1	.	.	.	.	.	2	.	1	.	.	.	3	.	1	.	.	.	.	.	2	4	3	2	1	.	.	.	.	.	1	.	.	.	.	.	.	.	.	.	.	.	2	0	0	0	0	100	82	30	.	75	.
2100641	46	BACK	2	2	14	3	4	2	.	.	2	.	.	2	.	.	2	.	.	2	.	.	2	.	.	2	.	.	2	.	.	2	.	.	2	.	.	2	.	.	2	.	.	2	.	.	2	.	.	2	.	.	2	.	.	1	1	1	1	1	1	2	1	3	2	4	1	2	2	3	1	2	4	4	2	2	4	4	4	2	1	5	1	1	2	2	1	2	1	5	4	1	.	1	.	.	.	.	4	1	.	1	.	.	.	.	4	1	.	1	.	.	.	.	2	1	.	.	.	.	4	.	.	.	.	.	.	.	1	4	1	2	1	.	.	.	.	.	1	.	.	.	.	.	.	.	.	1	1	3	2	0	0	0	0	100	64	20	58	70	60
2100727	48	BACK	3	2	14	3	3	2	.	.	2	.	.	2	.	.	2	.	.	2	.	.	2	.	.	2	.	.	2	.	.	2	.	.	2	.	.	2	.	.	2	.	.	2	.	.	2	.	.	2	.	.	2	.	.	1	1	1	1	1	1	1	1	1	4	4	1	1	2	2	1	4	1	1	1	1	1	1	1	1	1	1	1	1	1	1	1	1	1	1	1	.	.	.	.	.	.	.	1	.	.	.	.	.	.	.	1	.	.	.	.	.	.	.	1	.	.	.	.	.	1	.	.	.	.	.	.	.	1	2	2	2	.	.	1	.	.	.	1	.	.	1	.	.	1	2	.	.	.	.	2	0	0	0	0	100	100	100	.	65	.
2100727	46	BACK	2	2	14	1	3	2	.	.	2	.	.	2	.	.	2	.	.	2	.	.	2	.	.	2	.	.	2	.	.	2	.	.	2	.	.	2	.	.	2	.	.	2	.	.	2	.	.	2	.	.	2	.	.	1	1	1	1	1	1	1	1	1	2	1	2	1	1	3	1	4	1	1	1	1	1	1	1	1	1	1	1	1	1	1	1	1	1	1	1	.	.	.	.	.	.	.	1	.	.	.	.	.	.	.	1	.	.	.	.	.	.	.	1	.	.	.	.	.	1	.	.	.	.	.	.	.	1	1	1	2	.	.	1	.	.	.	1	.	.	1	.	.	1	3	.	8	1	3	2	0	0	0	0	100	100	100	100	90	100
2101017	48	BACK	3	2	14	1	2	2	.	.	2	.	.	2	.	.	2	.	.	2	.	.	1	2	.	2	.	.	2	.	.	2	.	.	2	.	.	2	.	.	2	.	.	2	.	.	2	.	.	2	.	.	2	.	.	2	1	1	1	1	1	1	1	1	2	3	1	3	1	3	1	4	1	2	1	1	2	1	1	1	1	1	1	1	1	1	1	2	1	1	1	.	.	.	.	.	.	.	2	.	.	.	.	.	.	.	3	.	.	.	.	.	.	.	2	.	.	.	.	1	4	.	.	.	.	.	.	.	1	2	2	2	1	.	.	.	.	.	1	.	.	.	.	.	.	.	.	.	.	.	2	2	6	0	0	96	97	92	.	75	.
2101017	46	BACK	2	2	14	1	3	2	.	.	2	.	.	2	.	.	2	.	.	2	.	.	2	.	.	2	.	.	2	.	.	2	.	.	2	.	.	2	.	.	2	.	.	2	.	.	2	.	.	2	.	.	2	.	.	1	1	1	1	1	1	1	1	1	1	2	1	1	1	3	1	4	2	1	2	1	1	1	1	1	1	1	1	1	1	1	1	1	1	1	1	.	.	.	.	.	.	.	1	.	.	.	.	.	.	.	2	.	.	.	.	.	.	.	1	.	.	.	.	.	1	.	.	.	.	.	.	.	1	1	1	2	1	.	.	.	.	.	1	.	.	.	.	.	.	.	.	1	1	3	2	0	0	0	0	100	100	92	100	95	98
2101091	48	BACK	3	1	14	1	3	2	.	.	2	.	.	2	.	.	1	2	2	1	1	1	2	.	.	2	.	.	2	.	.	2	.	.	2	.	.	2	.	.	2	.	.	1	1	1	2	.	.	2	.	.	2	.	.	1	1	1	1	1	1	1	1	1	4	2	4	4	2	3	2	4	1	1	2	1	1	1	1	1	1	1	1	1	1	1	1	1	1	1	1	.	.	.	.	.	.	.	1	.	.	.	.	.	.	.	1	.	.	.	.	.	.	.	2	.	.	.	.	1	1	.	.	.	.	.	.	.	4	2	1	1	1	.	.	.	.	.	1	.	.	1	.	.	.	.	.	.	.	.	2	15	19	13	13	100	100	96	.	45	.
2101091	46	BACK	2	1	14	1	3	2	.	.	2	.	.	2	.	.	1	1	1	1	1	2	2	.	.	2	.	.	2	.	.	2	.	.	2	.	.	2	.	.	2	.	.	1	1	2	2	.	.	2	.	.	2	.	.	1	1	1	1	1	1	1	1	1	4	4	4	4	3	2	3	4	1	1	2	2	2	1	1	1	1	1	1	1	1	1	1	1	1	1	1	.	.	.	.	.	.	.	1	.	.	.	.	.	.	.	1	.	.	.	.	.	.	.	3	.	.	.	1	.	1	.	.	.	.	.	.	.	4	2	2	1	1	.	.	.	.	.	1	.	.	1	.	.	.	.	.	4	2	3	2	15	19	19	6	100	97	86	85	30	92
2101093	48	BACK	3	2	14	1	2	2	.	.	2	.	.	.	.	.	2	.	.	2	.	.	2	.	.	.	.	.	2	.	.	2	.	.	2	.	.	2	.	.	.	.	.	2	.	.	2	.	.	.	.	.	1	1	2	2	1	1	1	1	1	1	1	6	2	2	3	3	1	4	3	3	1	1	2	1	2	2	1	1	1	1	1	1	1	1	1	1	1	1	2	.	.	.	.	.	.	.	1	.	.	.	.	.	.	.	1	.	.	.	.	.	.	.	2	.	.	.	.	1	4	.	.	.	.	.	.	.	2	2	1	2	1	.	.	.	.	.	.	.	.	1	.	.	1	4	.	.	.	.	2	4	6	6	0	96	100	83	.	70	.
2101093	46	BACK	2	2	14	1	3	2	.	.	2	.	.	2	.	.	2	.	.	2	.	.	2	.	.	2	.	.	2	.	.	2	.	.	2	.	.	2	.	.	2	.	.	2	.	.	2	.	.	2	.	.	1	1	2	1	1	1	1	1	1	1	1	1	2	2	2	2	2	4	1	4	1	1	1	1	1	1	1	1	1	1	1	1	1	1	1	1	1	1	1	.	.	.	.	.	.	.	1	.	.	.	.	.	.	.	1	.	.	.	.	.	.	.	2	.	.	.	.	1	4	.	.	.	.	.	.	.	1	2	2	2	1	.	.	.	.	.	1	.	.	1	.	.	1	4	.	1	2	3	2	4	6	6	0	100	100	95	85	75	95
2112386	48	BACK	3	1	14	3	3	2	.	.	2	.	.	2	.	.	1	1	1	2	.	.	1	1	1	2	.	.	2	.	.	2	.	.	2	.	.	2	.	.	2	.	.	2	.	.	2	.	.	2	.	.	2	.	.	1	1	1	1	1	1	1	1	1	3	2	2	4	3	2	2	3	2	1	1	1	2	1	1	1	1	1	1	1	1	1	1	1	1	1	1	.	.	.	.	.	.	.	1	.	.	1	.	.	.	.	2	.	.	1	.	.	.	.	3	.	.	.	.	1	2	.	.	1	.	.	.	.	1	2	2	1	1	.	.	.	.	.	1	.	.	1	.	.	1	1	.	.	.	.	2	13	13	13	0	100	100	92	.	55	.
2112386	46	BACK	2	1	14	3	3	2	.	.	2	.	.	2	.	.	1	1	1	.	.	.	1	1	1	2	.	.	2	.	.	2	.	.	2	.	.	2	.	.	2	.	.	2	.	.	2	.	.	2	.	.	2	.	.	1	1	1	1	1	1	1	1	1	2	2	1	2	2	3	2	3	1	1	1	1	1	1	1	1	1	1	1	1	1	1	1	1	1	1	1	.	.	.	.	.	.	.	1	.	.	.	.	.	.	.	1	.	.	.	.	.	.	.	3	.	.	.	.	1	2	.	.	1	.	.	.	.	1	3	2	1	1	.	.	.	.	.	1	.	.	1	.	.	1	1	.	1	3	3	2	13	13	13	13	100	100	95	67	80	91
2113201	48	BACK	3	1	14	3	3	2	.	.	.	.	.	2	.	.	2	.	.	.	.	.	2	.	.	.	.	.	.	.	.	.	.	.	2	.	.	.	.	.	.	.	.	.	.	.	2	.	.	.	.	.	1	.	.	1	1	1	1	1	1	1	1	1	2	2	2	2	2	2	2	3	1	1	1	1	1	1	1	1	1	1	1	1	1	1	1	1	1	1	1	.	.	.	.	.	.	.	.	.	.	.	.	.	.	.	1	.	.	.	.	.	.	.	1	.	.	.	.	.	1	.	.	.	.	.	.	.	2	2	2	1	1	.	.	.	.	.	1	.	.	.	.	.	1	1	.	.	.	.	2	2	6	0	0	100	100	100	.	75	.
2113201	46	BACK	2	1	14	1	3	2	2	2	2	2	2	2	2	2	2	2	2	2	2	2	2	2	2	2	2	2	2	2	2	2	2	2	2	2	2	2	2	2	.	.	2	2	2	2	2	2	2	2	2	2	1	1	2	1	1	1	1	1	1	1	.	1	2	2	4	2	2	4	1	3	1	1	1	1	1	1	1	1	1	1	1	1	1	1	1	1	1	1	1	.	.	.	.	.	.	.	1	.	.	.	.	.	.	.	1	.	.	.	.	.	.	.	2	.	.	.	.	.	1	.	.	.	.	.	.	.	2	3	2	1	1	.	.	.	.	.	1	.	.	.	.	.	1	1	.	1	3	3	2	4	6	6	0	100	100	96	67	65	91
2113933	48	BACK	3	1	14	1	2	2	.	.	2	.	.	2	.	.	2	.	.	2	.	.	2	.	.	2	.	.	2	.	.	2	.	.	2	.	.	2	.	.	2	.	.	2	.	.	2	.	.	2	.	.	2	.	.	1	1	1	1	1	1	1	1	1	1	1	1	1	1	3	1	4	1	1	1	1	1	1	1	1	1	1	1	1	1	1	1	1	1	1	1	.	.	.	.	.	.	.	1	.	.	.	.	.	.	.	1	.	.	.	.	.	.	.	1	.	.	.	.	.	1	.	.	.	.	.	.	.	1	2	2	1	1	.	.	.	.	.	1	.	.	1	.	.	.	.	.	.	.	.	2	0	0	0	0	100	100	100	.	100	.
2113933	46	BACK	2	1	14	1	3	2	.	.	2	.	.	2	.	.	2	.	.	2	.	.	2	.	.	2	.	.	2	.	.	2	.	.	.	.	.	2	.	.	2	.	.	.	.	.	.	.	.	.	.	.	2	.	.	1	.	.	1	1	1	1	.	1	1	1	1	1	2	3	1	3	1	1	1	1	1	.	1	1	1	1	1	1	1	1	1	1	1	1	1	.	.	.	.	.	.	.	1	.	.	.	.	1	.	.	1	.	.	.	.	.	.	.	2	.	.	.	.	.	1	.	.	.	.	.	.	.	1	2	2	1	.	.	.	.	.	.	1	.	.	1	.	.	.	.	.	1	1	3	2	0	0	0	0	100	100	95	74	95	92
2116347	48	BACK	3	1	14	3	3	2	2	2	2	2	2	2	2	2	2	2	2	2	2	2	2	2	2	2	2	2	2	2	2	1	1	1	2	2	2	2	2	2	2	2	2	2	2	2	2	2	2	2	2	2	2	2	2	1	1	1	1	1	1	1	1	1	1	1	1	1	2	4	2	4	1	2	2	1	1	1	1	1	1	1	1	1	1	1	1	1	1	1	1	.	.	.	.	.	.	.	1	.	.	.	.	.	.	.	1	.	.	.	.	.	.	.	2	.	.	.	.	1	4	.	.	.	.	.	1	.	2	1	1	1	1	.	.	.	.	.	1	.	.	.	.	.	1	1	.	.	.	.	2	6	6	6	6	100	100	92	100	95	98
2116347	46	BACK	2	1	14	2	2	2	2	2	2	2	2	2	2	2	2	2	2	2	2	2	2	2	2	2	2	2	2	2	2	1	1	1	2	2	2	2	2	2	2	2	2	2	2	2	2	2	2	2	2	2	2	2	2	1	1	1	1	1	1	1	1	3	1	1	1	2	5	1	2	4	2	1	2	1	1	1	1	1	1	1	1	1	1	1	1	1	1	1	1	.	.	.	.	1	.	.	1	.	.	.	.	1	.	.	2	.	.	.	.	1	.	.	3	.	.	.	.	1	2	.	.	.	.	1	.	.	4	1	1	1	1	.	.	.	.	.	1	.	.	.	.	.	1	1	.	1	1	3	2	6	6	6	6	100	100	86	100	75	97
2119835	48	BACK	3	2	14	2	1	2	.	.	2	.	.	2	.	.	2	.	.	2	.	.	2	.	.	2	.	.	2	.	.	2	.	.	2	.	.	2	.	.	2	.	.	2	.	.	2	.	.	2	.	.	2	.	.	1	1	1	1	1	1	1	1	5	4	4	3	5	3	3	2	4	2	1	1	1	1	1	1	1	1	1	1	1	1	1	1	1	1	1	1	.	.	.	.	.	.	.	1	.	.	.	.	.	.	.	2	.	.	.	.	.	.	.	3	.	.	.	.	1	4	.	.	.	.	.	.	.	4	2	2	2	1	.	.	.	.	.	1	.	.	.	1	.	1	1	.	.	.	.	2	0	0	0	0	100	100	96	.	30	.
2119835	46	BACK	2	2	14	4	4	2	.	.	2	.	.	2	.	.	2	.	.	2	.	.	2	.	.	2	.	.	2	.	.	2	.	.	2	.	.	2	.	.	2	.	.	2	.	.	2	.	.	2	.	.	2	.	.	1	1	1	1	1	1	1	1	5	4	4	5	4	3	3	2	4	1	1	1	1	1	1	1	1	1	1	1	1	1	1	1	1	1	1	1	.	.	.	.	.	.	.	1	.	.	.	.	.	.	.	2	.	.	.	.	.	.	.	2	.	.	.	.	1	3	.	.	1	.	.	.	.	1	2	1	2	1	.	.	.	.	.	1	.	.	.	1	.	1	1	.	1	3	2	2	0	0	0	0	100	100	85	93	25	95
2120469	48	BACK	3	1	14	1	1	2	.	.	2	.	.	2	.	.	1	1	2	2	.	.	1	1	2	2	.	.	2	.	.	2	.	.	2	.	.	2	.	.	2	.	.	2	.	.	2	.	.	2	.	.	2	.	.	1	1	1	1	1	1	1	1	3	2	2	1	1	1	3	1	2	1	1	1	1	1	1	1	1	1	1	1	1	1	1	1	1	1	1	1	.	.	1	.	.	.	.	1	.	.	.	.	.	.	.	1	.	.	.	.	.	.	.	2	.	.	.	.	1	4	.	.	.	.	.	.	.	2	3	2	1	1	.	.	.	.	.	1	.	.	1	.	.	.	.	.	.	.	.	2	8	13	13	0	100	100	100	.	90	.
2120469	46	BACK	2	1	14	1	1	2	.	.	2	.	.	2	.	2	1	1	2	2	.	.	1	1	2	2	.	.	2	.	.	2	.	.	2	.	.	2	.	.	2	.	.	2	.	.	2	.	.	2	.	.	2	.	.	1	1	1	1	1	1	1	1	3	2	2	1	1	1	2	2	2	1	1	1	1	1	1	1	1	1	1	1	1	1	1	1	1	1	1	1	.	.	.	.	.	.	.	1	.	.	.	.	.	.	.	1	.	.	1	.	.	.	1	2	.	.	.	.	1	4	.	.	.	.	.	.	.	2	4	2	1	1	.	.	.	.	.	1	.	.	1	.	.	.	.	.	1	3	4	2	8	13	13	0	100	100	95	49	90	86
2124779	48	BACK	3	1	14	2	1	2	2	2	2	2	2	2	2	2	2	2	2	.	2	2	2	2	2	.	2	2	2	2	.	2	2	2	2	2	2	2	2	2	2	2	2	2	2	2	2	.	2	2	2	2	2	2	.	1	1	1	1	1	1	1	1	1	1	1	2	3	1	4	1	4	1	1	2	1	1	1	1	1	1	1	1	1	1	1	1	1	1	1	1	.	.	.	.	.	.	.	.	.	.	.	.	.	.	.	1	.	.	.	.	.	.	.	3	.	.	.	.	.	4	.	.	.	.	.	.	.	1	1	1	1	1	.	.	.	.	.	1	.	.	.	.	.	.	.	.	.	.	.	2	0	0	0	0	100	100	96	.	85	.
2124779	46	BACK	2	1	14	1	1	2	2	2	2	2	2	2	2	2	2	2	2	2	2	2	2	2	2	2	2	2	2	2	2	2	2	2	2	2	2	2	2	2	2	2	2	2	2	2	2	2	2	2	2	2	2	2	2	2	1	1	1	1	1	1	1	1	1	1	1	1	1	3	1	3	1	1	1	1	1	1	1	1	1	1	1	1	1	1	1	1	1	1	1	.	.	.	.	.	.	.	1	.	.	.	.	.	.	.	1	.	.	.	.	.	.	.	1	.	.	.	.	.	4	.	.	.	.	.	.	.	1	1	1	1	1	.	.	.	.	.	1	.	.	.	.	.	.	.	.	1	5	5	2	0	0	0	0	96	100	100	89	100	96
2125475	48	BACK	3	2	14	3	2	2	.	2	2	.	2	2	.	2	2	.	2	2	.	2	2	.	2	2	.	2	2	.	2	2	.	2	2	.	2	2	.	2	2	.	2	2	.	2	2	.	2	2	.	2	2	.	2	1	1	1	1	1	1	1	1	1	2	2	3	3	2	2	3	2	1	1	2	1	2	1	1	1	1	1	1	1	1	1	1	1	2	1	1	.	.	.	.	.	.	.	1	.	.	.	.	.	.	.	2	1	.	.	.	1	.	.	1	.	.	.	.	.	4	.	.	.	.	.	.	.	1	3	2	2	1	.	.	.	.	.	1	.	.	.	.	.	.	.	.	.	.	.	2	0	0	0	0	100	98	93	.	65	.
2125475	46	BACK	2	2	14	.	1	2	2	2	2	2	2	2	2	2	2	2	2	2	2	2	1	2	2	2	2	2	2	2	2	2	2	2	2	2	2	2	2	2	2	2	2	2	2	2	2	2	2	2	2	2	2	2	2	1	1	1	1	1	1	1	1	1	2	1	1	1	2	2	2	3	1	1	1	1	1	1	1	1	1	1	1	1	1	1	1	1	1	1	1	.	.	.	.	.	.	.	1	.	.	.	.	.	.	.	1	.	.	.	.	.	.	.	1	.	.	.	.	.	1	.	.	.	.	.	.	.	1	3	2	2	1	.	.	.	.	.	1	.	.	.	.	.	.	.	.	1	2	2	2	2	6	0	0	100	100	100	67	90	92
2130437	47	FRONT	3	1	14	2	3	2	2	2	2	2	2	2	2	2	1	2	2	2	2	2	1	2	2	2	2	2	2	2	2	2	2	2	2	2	2	2	2	2	2	2	2	2	2	2	2	2	2	2	2	2	2	2	2	1	1	1	1	1	1	1	1	1	2	2	1	1	1	2	2	1	1	1	1	1	1	1	1	1	1	4	1	1	1	1	1	1	1	4	1	.	.	.	.	.	.	.	1	.	.	.	.	.	.	.	1	.	.	.	.	.	.	.	1	.	.	.	.	.	1	.	.	.	.	.	.	.	1	2	2	1	1	.	.	.	.	.	1	.	.	1	.	.	1	1	.	.	.	.	2	4	13	0	0	100	93	91	.	90	.
2130437	45	FRONT	2	1	14	2	3	2	2	2	2	2	2	2	2	2	1	2	2	2	2	2	2	2	2	2	2	2	2	2	2	2	2	2	2	2	2	2	2	2	2	2	2	2	2	2	2	2	2	1	2	2	1	1	2	1	1	1	1	1	1	1	1	2	.	.	.	.	.	2	2	3	1	1	1	1	1	1	1	1	1	1	1	1	1	1	1	1	1	1	1	.	.	.	.	.	.	.	1	.	.	.	.	.	.	.	2	.	.	.	.	.	.	.	1	.	.	.	.	.	1	.	.	.	.	.	.	.	1	1	.	1	1	.	.	.	.	.	1	.	.	1	.	.	1	1	.	4	3	3	2	8	19	6	0	100	100	97	83	.	95
2130768	48	BACK	3	2	14	1	3	2	.	.	2	.	.	2	.	.	2	.	.	2	.	.	2	.	.	2	.	.	2	.	.	2	.	.	2	.	.	2	.	.	2	.	.	2	.	.	2	.	.	2	.	.	2	.	.	3	1	1	1	1	1	1	1	1	3	4	2	1	2	2	3	1	1	1	1	1	1	1	1	1	1	1	2	1	1	1	1	2	1	1	1	.	.	.	.	.	.	.	1	.	.	.	.	.	.	.	1	.	.	.	.	.	.	.	1	.	.	.	.	.	2	1	.	1	.	.	.	.	1	5	2	2	1	.	.	.	.	.	1	.	.	1	.	.	1	1	.	.	.	.	2	0	0	0	0	92	94	100	.	65	.
2130768	46	BACK	2	2	14	2	3	2	2	2	2	2	2	2	2	2	2	2	2	2	2	2	2	2	2	2	2	2	2	2	2	2	2	2	2	2	2	2	2	2	2	2	2	2	2	2	2	2	2	2	2	2	2	2	2	2	1	1	1	1	1	1	1	1	2	2	2	2	2	2	1	3	1	1	1	1	1	1	1	1	1	1	1	1	1	1	1	2	1	1	1	.	.	.	.	.	.	.	1	.	.	.	.	.	.	.	1	.	.	.	.	.	.	.	1	.	.	.	.	.	1	.	.	.	.	.	.	.	1	2	2	2	1	.	.	.	.	.	1	.	.	1	.	.	1	1	.	1	2	3	2	0	0	0	0	96	97	100	74	75	92
2130954	48	BACK	3	1	14	2	3	2	.	.	2	.	.	2	.	.	2	.	.	2	.	.	2	.	.	2	.	.	2	.	.	2	.	.	2	.	.	2	.	.	2	.	.	2	.	.	2	.	.	2	.	.	2	.	.	1	1	1	1	1	1	1	1	2	2	2	2	2	2	4	1	2	1	1	1	1	1	1	1	1	1	1	1	1	1	1	1	1	1	1	1	.	.	.	.	.	.	.	1	.	.	.	.	.	.	.	1	.	.	.	.	.	.	.	1	.	.	.	.	.	1	.	.	.	.	.	.	.	3	3	2	1	1	.	.	.	.	.	1	.	.	1	.	.	.	.	.	.	.	.	2	0	0	0	0	100	100	100	.	75	.
2130954	46	BACK	2	1	14	2	3	2	.	.	2	.	.	2	.	.	2	.	.	2	.	.	2	.	.	2	.	.	2	.	.	2	.	.	2	.	.	2	.	.	2	.	.	1	1	2	2	.	.	2	.	.	2	.	.	1	1	1	1	1	1	1	1	2	2	2	2	2	2	4	1	3	1	1	1	1	1	1	1	1	1	1	1	1	1	1	1	1	1	1	1	.	.	.	.	.	.	.	1	.	.	.	.	.	.	.	1	.	.	.	.	.	.	.	1	.	.	.	.	.	1	.	.	.	.	.	.	.	1	2	2	1	1	.	.	.	.	.	1	.	.	1	.	.	.	.	.	1	2	3	2	4	6	6	0	100	100	100	74	75	93
2133245	48	BACK	3	2	14	1	3	2	.	.	2	.	.	2	.	.	2	.	.	2	.	.	2	.	.	2	.	.	2	.	.	2	.	.	2	.	.	2	.	.	2	.	.	2	.	.	2	.	.	2	.	.	2	.	.	1	1	1	1	1	1	1	1	1	1	1	2	4	1	4	1	4	1	1	1	1	1	1	1	1	1	1	1	1	1	1	1	1	1	1	1	.	.	.	.	.	.	.	1	.	.	.	.	.	.	.	1	.	.	.	.	.	.	.	2	.	.	.	.	.	1	.	.	.	.	.	.	.	1	1	1	2	.	.	1	.	.	.	1	.	.	.	.	.	1	2	.	.	.	.	2	0	0	0	0	100	100	100	.	80	.
2133245	46	BACK	2	2	14	1	3	2	.	.	2	.	.	2	.	.	2	.	.	2	.	.	2	.	.	2	.	.	2	.	.	2	.	.	2	.	.	2	.	.	2	.	.	2	.	.	2	.	.	2	.	.	2	.	.	1	1	1	1	1	1	1	1	1	1	1	2	4	1	4	1	4	1	1	1	1	1	1	1	1	1	1	1	1	1	1	1	1	1	1	1	.	.	.	.	.	.	.	1	.	.	.	.	.	.	.	1	.	.	.	.	.	.	.	2	.	.	.	.	.	1	.	.	.	.	.	.	.	1	1	1	2	.	.	1	.	.	.	1	.	.	.	.	.	1	2	.	1	1	3	2	0	0	0	0	100	100	96	100	80	99
2134650	48	BACK	3	2	14	1	3	2	.	.	2	.	.	2	.	.	2	.	.	2	.	.	2	.	.	2	.	.	2	.	.	2	.	.	2	.	.	2	.	.	2	.	.	2	.	.	2	.	.	2	.	.	2	.	.	1	1	1	1	1	1	1	1	1	3	2	1	1	1	3	1	4	1	1	1	1	1	1	1	1	1	1	1	1	1	1	1	1	1	1	1	.	.	.	.	.	.	.	1	.	.	.	.	.	.	.	1	.	.	.	.	.	.	.	1	.	.	.	.	.	1	.	.	.	.	.	.	.	1	2	1	2	1	.	.	.	.	.	1	.	.	1	.	.	1	1	.	.	.	.	2	0	0	0	0	100	100	100	.	85	.
2134650	46	BACK	2	2	14	1	3	2	.	.	2	.	.	2	.	.	2	.	.	2	.	.	2	.	.	2	.	.	2	.	.	2	.	.	2	.	.	2	.	.	2	.	.	2	.	.	2	.	.	2	.	.	2	.	.	1	1	1	1	1	1	1	1	1	1	1	1	1	1	4	1	4	1	1	1	1	1	1	1	1	1	1	1	1	1	1	1	1	1	1	1	.	.	.	.	.	.	.	1	.	.	.	.	.	.	.	1	.	.	.	.	.	.	.	1	.	.	.	.	.	1	.	.	.	.	.	.	.	1	1	1	2	1	.	.	.	.	.	1	.	.	1	.	.	1	1	.	1	2	2	2	0	0	0	0	100	100	100	100	100	100
2134749	48	BACK	3	1	14	2	2	2	.	.	2	.	.	2	.	.	2	.	.	1	2	2	2	.	.	2	.	.	2	.	.	2	.	.	2	.	.	2	.	.	2	.	.	2	.	.	2	.	.	2	.	.	2	.	.	1	1	1	1	1	1	1	1	1	2	1	1	2	1	3	2	2	1	1	2	1	2	1	1	1	2	2	1	1	1	1	1	1	1	1	1	.	.	.	.	.	.	1	1	.	.	.	.	.	.	1	1	.	.	.	.	.	.	1	1	.	.	.	.	.	1	.	.	.	.	.	.	.	3	4	2	1	1	.	.	.	.	.	1	.	.	1	.	.	.	.	.	.	.	.	2	2	6	0	0	100	100	87	.	90	.
2134749	46	BACK	2	1	14	1	3	2	.	.	2	.	.	2	.	.	2	.	.	1	2	2	1	2	2	2	.	.	2	.	.	2	.	.	2	.	.	2	.	.	2	.	.	2	.	.	2	.	.	1	2	2	2	.	.	1	1	1	1	1	1	1	1	1	1	1	1	1	1	4	1	4	1	1	1	1	1	1	1	1	1	1	1	1	1	1	1	1	1	1	1	.	.	.	.	.	.	.	1	.	.	.	.	.	.	.	1	.	.	.	.	.	.	.	1	.	.	.	.	.	1	.	.	.	.	.	.	.	1	1	1	1	1	.	.	.	.	.	1	.	.	1	.	.	.	.	.	1	2	2	2	6	19	0	0	100	100	100	100	100	100
2137474	48	BACK	3	1	14	2	3	2	.	.	2	.	.	2	.	.	2	.	.	2	.	.	2	.	.	2	.	.	2	.	.	2	.	.	.	.	.	2	.	.	2	.	.	2	.	.	2	.	.	2	.	.	2	.	.	2	1	1	1	1	1	1	1	1	2	2	3	2	2	3	2	4	2	1	2	1	1	1	1	1	1	1	1	1	1	.	1	1	1	1	1	.	.	.	.	.	.	.	1	.	.	.	.	.	.	.	1	.	.	.	.	.	.	.	3	.	.	.	.	1	1	.	.	.	.	.	.	.	2	4	1	1	.	1	.	.	.	.	1	.	.	.	.	.	1	1	.	.	.	.	2	0	0	0	0	96	100	92	.	70	.
2137474	46	BACK	2	1	14	2	3	2	.	.	2	.	.	2	.	.	2	.	.	2	.	.	2	.	.	2	.	.	2	.	.	2	.	.	2	.	.	2	.	.	2	.	.	1	2	2	2	.	.	2	.	.	2	.	.	1	1	1	1	1	1	1	1	1	3	3	2	2	2	2	1	2	1	1	1	1	1	1	1	1	1	1	1	1	1	1	1	1	1	1	1	.	.	.	.	.	.	.	1	.	.	.	.	.	.	.	2	.	.	.	.	.	.	.	2	.	.	.	.	1	1	.	.	.	.	.	.	.	1	2	1	1	.	1	.	.	.	.	1	.	.	1	.	.	1	1	.	1	3	4	2	2	6	0	0	100	100	93	71	65	91
2137774	48	BACK	3	2	14	1	1	2	.	.	2	.	.	2	.	.	2	.	.	2	.	.	2	.	.	2	.	.	2	.	.	2	.	.	2	.	.	2	.	.	2	.	.	2	.	.	2	.	.	2	.	.	2	.	.	1	1	1	1	1	1	1	1	1	1	1	1	1	1	4	1	4	1	.	1	1	1	1	1	1	1	1	1	1	1	1	1	1	1	1	1	.	.	.	.	.	.	.	1	.	.	.	.	.	.	.	1	.	.	.	.	.	.	.	1	.	.	.	.	.	1	.	.	.	.	.	.	.	1	1	1	2	.	1	.	.	.	.	.	.	.	.	.	.	.	.	1	.	.	.	2	0	0	0	0	100	100	100	.	100	.
2137774	46	BACK	2	2	14	2	3	2	.	.	2	.	.	2	.	.	2	.	.	2	.	.	2	.	.	2	.	.	2	.	.	2	.	.	2	.	.	2	.	.	2	.	.	2	.	.	2	.	.	2	.	.	2	.	.	1	1	1	1	1	1	1	1	1	1	1	1	1	1	4	1	4	1	1	1	1	1	1	1	1	1	1	1	1	1	1	1	1	1	1	1	.	.	.	.	.	.	.	1	.	.	.	.	.	.	.	1	.	.	.	.	.	.	.	1	.	.	.	.	.	1	.	.	.	.	.	.	.	1	1	1	2	.	1	.	.	.	.	.	.	.	.	.	.	.	.	1	9	3	3	2	0	0	0	0	100	100	100	100	100	100
2146405	48	BACK	3	1	14	2	3	2	.	.	2	.	.	2	.	.	1	1	2	2	.	.	1	1	2	2	.	.	2	.	.	2	.	.	2	.	.	2	.	.	2	.	.	2	.	.	2	.	.	2	.	.	2	.	.	1	1	1	1	1	1	1	1	2	1	1	1	1	.	3	1	4	1	1	1	1	1	1	1	1	1	1	1	1	1	1	1	1	1	1	1	.	.	.	.	.	.	.	1	.	.	.	.	.	.	.	1	.	.	.	.	.	.	.	1	.	.	.	.	.	2	.	.	.	.	1	.	.	1	2	1	1	1	.	.	.	.	.	1	.	.	.	1	.	.	.	.	.	.	.	2	8	13	13	0	100	100	100	.	100	.
2146405	46	BACK	2	1	14	2	3	2	.	.	2	.	.	2	1	2	1	.	.	2	.	.	1	1	2	2	.	.	2	.	.	2	.	.	2	.	.	2	.	.	2	.	.	2	.	.	2	.	.	2	.	.	2	.	.	1	1	1	1	1	1	1	1	.	1	1	1	1	1	2	1	4	1	1	1	1	1	1	1	1	1	1	1	1	1	1	1	1	1	1	1	.	.	.	.	.	.	.	1	.	.	.	.	.	.	.	1	.	.	.	.	.	.	.	1	.	.	.	.	.	2	.	.	.	.	1	.	.	1	2	1	1	.	.	.	.	.	.	1	.	.	.	1	.	.	.	.	.	1	.	2	8	13	13	0	100	100	96	93	100	97
2152957	48	BACK	3	2	14	2	2	2	2	2	2	2	2	2	2	2	1	2	2	2	2	2	2	2	2	2	2	2	2	2	2	2	2	2	2	2	2	2	2	2	2	2	2	2	2	2	2	2	2	2	2	2	2	2	2	1	1	1	1	1	1	1	1	1	2	3	2	1	2	3	2	3	1	1	1	1	2	1	1	1	1	1	1	1	1	1	1	1	1	1	1	.	.	.	.	.	.	.	1	.	.	.	.	.	.	.	1	.	.	.	.	.	.	.	1	.	.	.	.	.	1	.	.	.	.	.	.	.	1	2	1	2	1	.	.	.	.	.	1	.	.	.	1	.	.	.	.	.	.	.	2	2	6	0	0	100	100	96	.	75	.
2152957	46	BACK	2	2	14	1	3	2	.	.	2	.	.	2	.	.	1	1	2	2	.	.	1	1	2	2	.	.	2	.	.	2	.	.	2	.	.	2	.	.	2	.	.	2	.	.	2	.	.	2	.	.	2	.	.	1	1	1	1	1	1	1	1	1	2	2	2	1	1	2	2	4	1	1	1	1	1	1	1	1	1	1	1	1	1	1	1	1	1	1	1	.	.	.	.	.	.	.	1	.	.	.	.	.	.	.	1	.	.	.	.	.	.	.	1	.	.	.	.	.	1	.	.	.	.	.	.	.	2	2	1	2	1	.	.	.	.	.	1	.	.	.	1	.	.	.	.	1	1	3	2	8	13	13	0	100	100	100	93	85	98
2154268	48	BACK	3	1	14	1	3	2	2	2	2	2	2	2	2	2	2	2	2	2	2	2	2	2	2	2	2	2	2	2	2	2	2	2	2	2	2	2	2	2	2	2	2	2	2	2	2	2	2	1	2	2	1	1	2	1	1	1	1	1	1	1	1	1	2	2	2	1	1	4	2	4	1	1	2	1	2	1	1	1	2	1	1	1	1	1	1	1	1	1	1	.	.	.	.	.	.	.	1	.	.	.	.	.	.	.	1	.	.	.	.	.	.	.	1	.	.	.	.	.	1	.	.	.	.	.	.	.	2	2	1	1	.	.	1	.	.	.	1	.	.	1	.	.	.	.	.	.	.	.	2	6	13	6	0	100	100	89	.	85	.
2154268	46	BACK	2	1	14	1	2	2	.	.	2	.	.	2	.	.	2	.	.	2	.	.	2	.	.	2	.	.	2	.	.	2	.	.	2	.	.	2	.	.	2	.	.	2	.	.	2	.	.	1	1	2	1	1	2	1	1	1	1	1	1	1	1	1	1	1	1	1	1	3	1	4	1	1	1	1	1	1	1	1	1	1	1	1	1	1	1	1	1	1	1	.	.	.	.	.	.	1	1	.	.	.	.	.	.	1	1	.	.	.	.	.	.	1	1	.	.	.	.	.	1	.	.	.	.	.	.	.	1	2	1	1	.	.	1	.	.	.	.	.	.	1	.	.	.	.	.	1	2	3	2	8	13	13	0	100	100	100	93	100	98
2157867	48	BACK	3	2	14	1	1	2	.	.	2	.	.	2	.	.	2	.	.	2	.	.	2	.	.	2	.	.	2	.	.	2	.	.	2	.	.	2	.	.	2	.	.	2	.	.	2	.	.	2	.	.	2	.	.	1	1	1	1	1	1	1	1	1	1	1	1	1	1	4	1	4	1	1	1	1	1	1	1	1	1	1	1	1	1	1	1	1	1	1	1	.	.	.	.	.	.	.	1	.	.	.	.	.	.	.	1	.	.	.	.	.	.	.	1	.	.	.	.	.	1	.	.	.	.	.	.	.	1	1	1	.	.	1	.	.	.	.	1	.	.	.	.	.	.	.	.	.	.	.	2	0	0	0	0	100	100	100	.	100	.
2157867	46	BACK	2	2	14	2	1	2	.	.	2	.	.	2	.	.	2	.	.	2	.	.	2	.	.	2	.	.	2	.	.	2	.	.	2	.	.	2	.	.	2	.	.	2	.	.	2	.	.	2	.	.	2	.	.	1	1	1	1	1	1	1	1	1	1	1	1	1	1	4	1	4	1	1	1	1	1	1	1	1	1	1	1	1	1	1	1	1	1	1	1	.	.	.	.	.	.	.	1	.	.	.	.	.	.	.	1	.	.	.	.	.	.	.	1	.	.	.	.	.	1	.	.	.	.	.	.	.	1	1	1	2	.	1	.	.	.	.	1	.	.	.	.	.	.	.	.	1	4	4	2	0	0	0	0	100	100	100	100	100	100
2161808	48	BACK	3	1	14	2	2	2	.	2	2	.	2	2	.	2	2	.	2	2	.	2	2	.	2	2	.	2	2	.	2	2	.	2	2	.	2	2	.	2	2	.	2	2	.	2	2	.	2	2	.	2	2	.	2	2	1	1	1	1	1	1	1	1	2	3	2	1	1	4	2	3	1	1	1	1	1	1	1	1	1	1	1	1	1	2	1	2	1	1	1	.	.	.	.	.	.	.	1	.	.	.	.	.	.	.	1	.	.	.	.	.	.	.	2	.	.	.	.	1	4	.	.	.	.	.	1	.	2	3	1	1	1	.	.	.	.	.	1	.	.	.	1	.	.	.	.	.	.	.	2	0	0	0	0	96	94	100	83	80	93
2161808	46	BACK	2	1	14	1	3	2	.	.	2	.	.	2	.	.	2	.	.	2	.	.	2	.	.	2	.	.	2	.	.	2	.	.	2	.	.	2	.	.	2	.	.	2	.	.	2	.	.	2	.	.	2	.	.	1	1	1	1	1	1	1	1	1	1	2	1	1	.	1	3	4	1	1	1	1	1	1	1	1	1	1	2	1	1	1	1	1	1	1	1	.	.	.	.	.	.	.	1	.	.	.	.	.	.	.	1	.	.	.	.	.	.	.	2	.	.	.	.	1	1	.	.	.	.	.	.	.	1	1	1	1	1	.	.	.	.	.	1	.	.	.	1	.	.	.	.	5	4	4	2	0	0	0	0	100	97	96	100	94	98
2163366	48	BACK	3	1	14	2	2	2	.	.	2	.	.	2	.	.	2	.	.	2	.	.	2	.	.	2	.	.	2	.	.	2	.	.	2	.	.	2	.	.	2	.	.	2	.	.	2	.	.	2	.	.	2	.	.	1	1	1	1	1	1	1	1	1	1	1	2	2	1	4	1	4	1	1	1	1	1	1	1	1	1	1	1	1	1	1	1	1	1	1	1	.	.	.	.	.	.	.	1	.	.	.	.	.	.	.	1	.	.	.	.	.	.	.	1	.	.	.	.	.	1	.	.	.	.	.	.	.	1	.	1	1	1	.	.	.	.	.	1	.	.	1	.	.	1	4	.	.	.	.	2	0	0	0	0	100	100	100	.	90	.
2163366	46	BACK	2	1	14	1	3	2	.	.	2	.	.	2	.	.	2	.	.	2	.	.	2	.	.	2	.	.	2	.	.	2	.	.	2	.	.	2	.	.	2	.	.	2	.	.	2	.	.	2	.	.	2	.	.	1	1	1	1	1	1	1	1	1	2	2	2	2	2	3	1	4	1	1	1	1	1	1	1	1	1	1	1	1	1	1	1	1	1	1	1	.	.	.	.	.	.	.	1	.	.	.	.	.	.	.	1	.	.	.	.	.	.	.	1	.	.	.	.	.	1	.	.	.	.	.	.	.	1	1	1	1	1	.	.	.	.	.	1	.	.	1	.	.	1	4	.	1	2	3	2	0	0	0	0	100	100	100	100	75	100
2163857	48	BACK	3	2	14	1	3	2	.	.	2	.	.	2	.	.	1	1	1	2	.	.	1	1	1	2	.	.	2	.	.	2	.	.	2	.	.	2	.	.	1	1	.	2	.	.	2	.	.	2	.	.	1	1	.	1	1	1	1	1	1	1	1	1	1	1	1	1	1	3	1	2	1	1	1	1	1	1	1	1	1	1	1	1	1	1	1	1	1	1	1	.	.	.	.	.	.	.	1	.	.	.	.	.	.	.	1	.	.	.	.	.	.	.	.	.	.	.	.	.	1	.	.	.	.	.	.	.	1	3	2	2	1	.	.	.	.	.	1	.	.	.	.	.	.	.	.	.	.	.	2	21	25	25	13	100	100	100	.	100	.
2163857	46	BACK	2	2	14	2	3	2	.	.	2	.	.	2	.	.	1	1	2	2	.	.	1	2	.	2	.	.	2	.	.	2	.	.	2	.	.	2	.	.	2	.	.	2	.	.	2	.	.	2	.	.	2	.	.	1	1	1	1	1	1	1	1	1	1	1	2	2	.	3	1	4	1	1	1	1	1	1	1	1	1	1	1	1	1	1	1	1	1	1	1	.	.	.	.	.	.	1	1	.	.	.	.	.	.	1	1	.	.	.	.	.	.	.	2	.	.	.	.	1	1	.	.	.	.	.	.	.	1	2	1	2	1	.	.	.	.	.	1	.	.	.	.	.	.	.	.	1	3	3	2	6	13	6	0	100	100	96	93	88	97
2164221	48	BACK	3	2	14	4	3	1	.	1	2	.	.	2	.	.	2	.	.	2	.	.	2	.	.	2	.	.	2	.	.	2	.	.	2	.	.	2	.	.	2	.	.	2	.	.	1	.	.	1	.	.	2	.	.	2	1	1	1	1	1	1	2	2	4	5	3	5	4	2	4	1	1	.	1	1	2	2	2	1	1	1	1	2	1	2	1	1	1	1	.	.	.	.	1	1	.	.	.	.	.	.	1	1	.	.	.	.	.	.	1	1	.	.	3	.	.	.	.	1	3	.	.	.	1	1	1	.	3	3	2	2	1	.	.	.	.	.	1	.	.	1	.	.	1	1	.	.	.	.	2	8	19	0	6	92	91	90	50	20	81
2164221	46	BACK	2	2	14	2	3	2	2	2	2	2	2	2	2	2	2	2	2	1	1	1	2	2	2	2	2	2	2	2	2	2	2	2	2	2	2	2	2	2	2	2	2	2	2	2	2	2	2	2	2	2	2	2	2	2	1	1	1	1	1	1	1	1	2	4	4	2	2	3	1	3	2	2	2	2	2	1	1	1	1	1	1	1	1	1	1	1	1	1	2	1	.	.	.	.	.	.	2	1	.	.	.	.	.	.	2	1	.	.	.	.	.	.	1	1	.	.	.	.	1	.	.	.	.	.	.	.	1	2	2	2	1	.	.	.	.	.	1	.	.	1	.	.	1	1	.	4	2	3	2	6	6	6	6	96	97	81	74	55	87
2164926	48	BACK	3	2	14	1	3	2	.	.	2	.	.	2	.	.	2	.	.	2	.	.	2	.	.	2	.	.	2	.	.	2	.	.	2	.	.	2	.	.	2	.	.	2	.	.	2	.	.	2	.	.	2	.	.	1	1	1	1	1	1	1	1	1	1	2	1	1	1	2	1	4	1	1	1	1	2	1	1	1	1	1	1	1	1	1	1	.	1	1	1	.	.	.	.	.	.	.	2	.	.	.	.	.	.	.	4	.	.	.	.	1	.	.	1	.	.	.	.	.	1	.	.	.	.	.	.	.	1	.	1	2	1	.	.	.	.	.	1	.	.	1	.	.	1	1	.	.	.	.	2	0	0	0	0	100	100	96	.	95	.
2164926	46	BACK	2	2	14	1	3	2	.	.	2	.	.	2	.	.	2	.	.	2	.	.	2	.	.	2	.	.	2	.	.	2	.	.	2	.	.	2	.	.	2	.	.	2	.	.	2	.	.	2	.	.	2	.	.	1	1	1	1	1	1	1	1	1	1	1	1	1	1	3	1	1	1	1	1	1	1	1	1	1	1	1	1	1	1	1	1	1	1	1	1	.	.	.	.	.	.	.	1	.	.	.	.	.	.	.	4	.	.	.	.	1	.	.	1	.	.	.	.	.	1	.	.	.	.	.	.	.	1	1	1	2	1	.	.	.	.	.	1	.	.	1	.	.	.	.	.	4	1	3	2	0	0	0	0	100	100	92	67	100	90
2167325	48	BACK	3	2	14	1	3	2	.	.	2	.	.	2	.	.	2	.	.	2	.	.	2	.	.	2	.	.	2	.	.	2	.	.	.	.	.	2	.	.	2	.	.	2	.	.	2	.	.	2	.	.	2	.	.	1	1	1	1	1	1	1	1	1	1	1	1	1	1	4	1	4	1	1	1	1	1	1	1	1	1	1	1	1	.	1	1	1	1	1	1	.	.	.	.	.	.	.	1	.	.	.	.	.	.	.	1	.	.	.	.	.	.	.	1	.	.	.	.	.	1	.	.	.	.	.	.	.	1	1	1	2	1	.	.	.	.	.	1	.	.	.	.	.	1	1	1	.	.	.	2	0	0	0	0	100	100	100	.	100	.
2167325	46	BACK	2	2	14	1	1	.	.	.	.	.	.	.	.	.	.	.	.	.	.	.	.	.	.	.	.	.	.	.	.	.	.	.	2	.	.	.	.	.	2	.	.	.	.	.	.	.	.	.	.	.	.	.	.	1	1	.	1	1	1	1	1	1	1	.	1	.	1	4	1	4	1	1	1	1	1	1	1	1	1	1	1	.	.	.	1	.	1	1	1	.	.	.	.	.	.	.	1	.	.	.	.	.	.	.	1	.	.	.	.	.	.	.	1	.	.	.	.	.	1	.	.	.	.	.	.	.	1	1	1	.	1	.	.	.	.	.	1	.	.	.	.	.	1	1	1	1	1	3	2	0	0	0	0	100	100	100	100	100	100
2168021	48	BACK	3	2	14	1	3	1	.	.	1	.	.	1	.	.	1	.	.	1	.	.	1	.	.	1	.	.	1	.	.	1	.	.	1	.	.	1	.	.	1	.	.	1	.	.	1	.	.	1	.	.	1	.	.	1	1	1	1	1	1	1	1	1	3	4	3	2	2	3	2	4	1	1	1	1	1	1	1	1	1	1	1	1	1	1	1	1	1	1	1	.	.	.	.	.	.	.	1	.	.	.	.	.	.	.	1	.	.	.	.	.	.	.	1	.	.	.	.	.	1	.	.	.	.	.	.	.	3	1	1	2	1	.	.	.	.	.	1	.	.	1	.	.	1	1	.	.	.	.	2	33	100	0	0	100	100	100	.	55	.
2168021	46	BACK	2	2	14	1	3	2	.	.	2	2	.	2	2	.	2	.	.	2	.	.	2	.	.	2	.	.	2	.	.	2	.	.	2	.	.	2	.	.	2	.	.	2	.	.	2	.	.	2	.	.	2	.	.	1	1	1	1	1	1	1	1	1	2	2	2	2	1	3	1	4	1	1	1	1	1	1	1	1	1	1	1	1	1	1	1	1	1	1	1	.	.	.	.	.	.	.	1	.	.	.	.	.	.	.	1	.	.	.	.	.	.	.	1	.	.	.	.	.	1	.	.	.	.	.	.	.	2	1	1	2	1	.	.	.	.	.	1	.	.	1	.	.	1	1	.	1	2	3	2	0	0	0	0	100	100	100	100	80	100
2169586	48	BACK	3	1	14	3	3	1	2	1	2	2	2	2	2	2	1	1	1	1	1	2	2	2	2	2	2	2	2	2	2	1	1	2	2	2	2	2	2	2	2	2	2	2	2	2	2	2	2	2	2	2	2	2	2	1	1	1	1	1	1	1	1	1	1	1	1	2	2	2	2	1	1	1	2	1	2	2	1	1	1	2	1	1	1	1	1	1	1	1	2	.	.	.	.	.	.	.	2	.	.	.	.	.	.	.	2	.	.	.	.	.	.	.	1	.	.	.	.	.	4	.	.	.	.	.	.	.	1	5	4	1	1	.	.	.	.	.	1	.	.	1	.	.	1	2	.	.	.	.	2	19	25	19	13	100	100	80	.	90	.
2169586	46	BACK	2	1	14	3	3	1	1	1	2	.	.	2	.	.	1	2	1	1	1	2	2	.	.	2	.	.	2	.	.	1	1	2	2	.	.	2	.	.	2	.	.	2	.	.	2	.	.	2	.	.	2	.	.	1	1	1	1	1	1	1	1	1	2	2	2	1	2	3	1	1	2	2	2	1	3	2	1	1	1	4	1	1	1	1	1	2	1	4	1	.	.	.	.	.	.	.	2	.	.	.	.	.	.	.	2	1	.	.	.	.	.	.	1	.	.	.	.	.	1	.	.	.	.	.	.	.	1	5	4	1	1	.	.	.	.	.	1	.	.	1	.	.	1	2	.	1	2	3	2	19	25	19	13	100	90	72	15	80	69
2169901	48	BACK	3	1	14	4	.	.	.	.	.	.	.	.	.	.	.	.	.	1	1	1	.	.	.	.	.	.	1	1	.	.	.	.	1	.	1	.	.	.	.	.	.	1	1	1	.	.	.	.	.	.	.	.	.	2	1	1	1	1	1	1	.	1	3	4	2	5	2	2	1	1	4	1	2	.	4	.	2	1	2	1	1	1	1	2	1	1	2	1	1	.	.	1	.	.	.	.	4	.	.	1	.	.	.	.	4	.	.	1	.	.	.	.	2	.	.	1	.	.	4	.	.	1	.	.	.	.	3	1	1	1	1	.	.	.	.	.	.	.	.	.	.	.	.	.	1	.	.	.	2	21	25	19	19	95	91	68	.	45	.
2169901	46	BACK	2	1	14	5	3	.	.	.	.	.	.	.	.	.	.	.	.	1	1	1	.	.	.	1	1	1	1	1	.	.	.	.	1	1	1	.	.	.	1	1	1	1	.	.	.	.	.	.	.	.	.	.	.	2	1	3	3	2	1	1	1	1	4	5	1	5	.	2	1	1	4	1	2	2	4	2	2	1	2	1	1	1	1	1	1	1	2	1	4	.	.	1	.	.	.	.	4	.	.	1	.	.	.	.	4	.	.	1	.	.	.	.	2	.	.	1	.	.	4	.	.	.	.	.	.	.	.	3	3	1	1	.	.	.	.	.	.	.	.	.	.	.	.	.	1	9	4	3	2	31	38	31	25	75	92	42	37	31	61
2171450	48	BACK	3	2	14	3	3	2	.	.	2	.	.	2	.	.	2	.	.	2	.	.	2	.	.	2	.	.	2	.	.	2	.	.	2	.	.	2	.	.	2	.	.	2	.	.	1	.	.	2	.	.	2	.	.	1	1	1	1	1	1	1	1	2	1	1	4	5	1	4	2	4	1	1	1	1	1	1	1	1	1	1	1	1	1	1	1	2	1	1	1	.	.	.	.	.	.	.	1	.	.	.	.	.	.	.	1	.	.	.	.	.	.	.	3	.	.	1	.	.	1	.	.	.	.	.	.	.	1	1	1	2	1	.	.	.	.	.	1	.	.	1	.	.	.	.	.	.	.	.	2	2	6	0	0	100	97	100	.	65	.
2171450	46	BACK	2	2	14	2	3	2	2	2	2	2	2	2	2	2	2	2	2	2	2	2	2	2	2	2	2	2	2	2	2	2	2	2	2	2	2	2	2	2	2	2	2	2	2	2	2	2	2	2	2	2	2	2	2	1	1	1	1	1	1	1	1	2	1	1	4	5	1	4	2	4	1	1	1	1	1	1	1	1	1	1	1	1	1	1	1	2	1	1	1	.	.	.	.	.	.	.	1	.	.	.	.	.	.	.	1	.	.	.	.	.	.	.	1	.	.	.	.	.	1	.	.	.	.	.	.	.	1	1	1	2	1	.	.	.	.	.	1	.	.	1	.	.	.	.	.	4	2	3	2	0	0	0	0	100	97	100	100	65	99
2172314	48	BACK	3	2	14	3	3	2	2	2	2	2	2	2	2	2	2	2	2	2	2	2	1	2	2	2	2	2	2	2	2	2	2	2	2	2	2	2	2	2	2	2	2	2	2	2	1	2	2	2	2	2	1	1	2	2	1	1	1	1	1	1	1	1	2	2	2	1	2	2	1	2	1	1	1	1	1	1	1	1	1	2	1	1	1	1	1	2	2	2	1	.	.	.	.	.	.	.	1	.	.	.	.	.	.	.	1	.	.	.	.	.	.	.	1	.	.	.	.	.	4	.	.	.	.	.	.	.	1	3	2	2	1	.	.	.	.	.	1	.	.	.	.	.	1	1	.	.	.	.	2	8	19	6	0	96	92	97	.	80	.
2172314	46	BACK	2	2	14	3	4	2	.	.	2	.	.	2	.	.	2	.	.	2	.	.	1	2	2	2	.	.	2	.	.	2	.	.	2	.	.	2	.	.	2	.	.	2	.	.	2	.	.	2	.	.	1	1	2	2	1	1	1	1	1	1	1	1	2	1	2	2	3	2	3	2	3	1	2	2	4	3	3	.	1	2	1	1	1	1	1	1	1	1	1	.	.	.	.	.	.	.	1	.	.	.	.	.	.	.	2	.	.	.	.	.	.	.	2	.	.	.	.	1	4	.	.	.	.	.	.	.	2	2	2	2	1	.	.	.	.	.	1	.	.	.	.	.	1	1	.	1	2	3	2	6	13	6	0	96	90	66	63	75	79
2172640	48	BACK	3	1	14	1	3	2	.	.	2	.	.	2	.	.	2	.	.	2	.	.	2	.	.	2	.	.	2	.	.	2	.	.	2	.	.	2	.	.	2	.	.	2	.	.	2	.	.	2	.	.	2	.	.	1	1	1	1	1	1	1	1	1	2	1	1	1	1	3	1	3	1	1	1	1	1	1	1	1	1	2	1	1	1	1	1	1	1	1	1	.	.	.	.	.	.	.	1	.	.	.	.	.	.	.	1	.	.	.	.	.	.	.	1	.	.	.	.	.	1	.	.	.	.	.	.	.	1	2	2	1	1	.	.	.	.	.	1	.	.	.	.	.	1	2	.	.	.	.	2	0	0	0	0	100	100	97	.	95	.
2172640	46	BACK	2	1	14	1	3	2	.	.	2	.	.	2	.	.	2	.	.	2	.	.	2	.	.	2	.	.	2	.	.	2	.	.	2	.	.	2	.	.	2	.	.	2	.	.	2	.	.	2	.	.	2	.	.	1	1	1	1	1	1	1	1	1	1	1	1	1	1	3	1	4	1	1	1	1	1	1	1	1	1	1	1	1	1	1	1	1	1	1	1	.	.	.	.	.	.	.	1	.	.	.	.	.	.	.	1	.	.	.	.	.	.	.	1	.	.	.	.	.	1	.	.	.	.	.	.	.	1	2	2	1	1	.	.	.	.	.	1	.	.	.	.	.	1	2	.	1	1	3	2	0	0	0	0	100	100	100	85	100	96
2173772	48	BACK	3	2	14	3	3	2	.	.	2	.	.	2	.	.	2	.	.	2	.	.	2	.	.	2	.	.	2	.	.	2	.	.	2	.	.	2	.	.	2	.	.	2	.	.	2	.	.	2	.	.	2	.	.	1	1	1	1	1	1	1	1	3	2	2	2	1	1	3	2	4	1	1	1	1	1	1	1	1	1	1	1	1	1	1	1	1	1	1	1	.	.	.	.	.	.	.	1	.	.	.	.	.	.	.	1	.	.	.	.	.	.	.	1	.	.	.	.	.	4	.	.	.	.	.	.	.	1	2	1	2	.	.	1	.	.	.	1	.	.	1	.	.	1	1	.	.	.	.	2	0	0	0	0	100	100	100	.	85	.
2173772	46	BACK	2	2	14	2	1	2	2	2	2	2	2	2	2	2	2	2	2	2	2	2	2	2	2	2	2	2	2	2	2	2	2	2	2	2	2	2	2	2	2	2	2	2	2	2	2	2	2	2	2	2	2	2	2	1	1	1	1	1	1	1	1	1	1	1	2	2	1	4	1	4	1	1	1	1	1	1	1	1	1	1	1	1	1	1	1	1	1	1	1	.	.	.	.	.	.	.	1	.	.	.	.	.	.	.	1	.	.	.	.	.	.	.	1	.	.	.	.	.	1	.	.	.	.	.	.	.	1	1	1	2	.	.	1	.	.	.	1	.	.	1	.	.	1	1	.	1	2	3	2	0	0	0	0	100	100	100	100	90	100
2174179	47	FRONT	3	1	14	1	3	2	2	2	2	2	2	2	2	2	2	2	2	2	2	2	2	2	2	2	2	2	2	2	2	2	2	2	2	2	2	2	2	2	2	2	2	2	2	2	2	2	2	2	2	2	1	1	2	1	1	1	1	1	1	1	1	1	1	1	1	1	1	4	1	4	1	1	1	1	1	1	1	1	1	1	1	1	1	1	1	1	1	1	1	.	.	.	.	.	.	1	.	.	.	.	.	.	.	1	1	.	.	.	.	.	.	1	.	.	.	.	.	1	1	.	.	.	.	.	1	.	1	1	1	1	1	.	.	.	.	.	1	.	.	.	1	.	1	3	.	.	.	.	2	4	6	6	0	100	100	100	100	100	100
2174179	45	FRONT	2	1	14	2	3	2	2	2	2	2	2	2	2	2	2	2	2	2	2	2	2	2	2	2	2	2	2	2	2	2	2	2	2	2	2	2	2	2	2	2	2	2	2	2	2	2	2	2	2	2	1	1	2	1	1	1	1	1	1	1	1	1	2	2	1	1	1	2	2	3	1	1	1	1	1	1	1	1	1	1	1	1	1	1	1	1	1	1	1	.	.	.	.	.	.	.	1	.	.	.	.	.	.	.	1	.	.	.	.	.	.	.	1	.	.	.	.	.	1	.	.	.	.	.	.	.	1	2	1	1	1	.	.	.	.	.	1	.	.	.	1	.	1	3	.	1	2	1	2	4	6	6	0	100	100	100	82	90	96
2174417	48	BACK	3	2	14	2	.	2	.	.	2	.	.	2	.	.	2	.	.	1	1	.	2	.	.	2	.	.	2	.	.	2	.	.	2	.	.	2	.	.	2	.	.	2	.	.	2	.	.	2	.	.	2	.	.	2	2	.	1	.	1	1	1	1	.	1	.	1	1	2	1	4	3	1	1	1	1	1	1	1	1	1	1	1	1	1	1	1	1	1	3	1	.	.	.	.	.	.	1	.	.	.	.	.	.	.	1	.	.	.	.	.	.	.	2	.	.	.	.	.	1	.	.	.	.	.	.	.	4	1	1	2	.	.	.	.	.	1	1	.	.	.	.	.	1	1	.	.	.	.	2	4	6	6	0	89	100	83	.	100	.
2174417	46	BACK	2	2	14	2	3	1	1	2	2	.	.	2	.	.	2	.	.	1	.	.	2	.	.	2	.	.	2	.	.	2	.	.	2	.	.	2	.	.	2	.	.	1	.	.	1	.	.	1	.	.	2	.	.	1	1	1	1	1	1	1	1	1	.	1	3	1	1	3	1	2	1	1	1	1	1	1	1	1	1	.	1	1	1	1	1	1	1	1	1	.	.	.	.	.	.	.	1	.	.	.	.	.	.	.	1	.	.	.	.	.	.	.	2	.	.	.	.	1	1	.	.	.	.	.	.	.	1	1	1	2	.	.	1	.	.	.	1	.	.	.	.	.	1	1	.	1	1	1	2	13	31	6	0	100	100	95	78	88	93
2174820	48	BACK	3	2	14	2	3	2	.	.	2	.	.	2	.	.	2	.	.	2	.	.	2	.	.	2	.	.	2	.	.	2	.	.	2	.	.	2	.	.	2	.	.	2	.	.	2	.	.	2	.	.	2	.	.	1	1	1	1	1	1	1	1	1	2	2	1	1	1	3	2	3	1	1	1	1	1	1	1	1	1	1	1	1	1	1	1	1	1	1	1	.	.	.	.	.	.	.	1	.	.	.	.	.	.	.	1	.	.	.	.	.	.	.	1	.	.	.	.	.	1	.	.	.	.	.	.	.	1	3	2	2	1	.	.	.	.	.	1	.	.	1	.	.	.	1	.	.	.	.	2	0	0	0	0	100	100	100	.	90	.
2174820	46	BACK	2	2	14	1	3	2	2	2	2	2	2	2	2	2	2	2	2	2	2	2	2	2	2	2	2	2	2	2	2	2	2	2	2	2	2	2	2	2	2	2	2	2	2	2	2	2	2	2	2	2	2	2	2	1	1	1	1	1	1	1	1	1	1	1	.	1	1	3	1	3	1	1	1	1	1	1	1	1	1	1	1	1	1	1	1	1	1	1	1	.	.	.	.	.	.	.	1	.	.	.	.	.	.	.	1	.	.	.	.	.	.	.	1	.	.	.	.	.	1	.	.	.	.	.	.	.	1	3	2	2	1	.	.	.	.	.	1	.	.	1	.	.	1	1	.	4	2	3	2	0	0	0	0	100	100	100	67	100	92
2174841	48	BACK	3	2	14	1	2	2	.	.	2	.	.	2	.	.	2	.	.	2	.	.	2	.	.	2	.	.	2	.	.	2	.	.	2	.	.	2	.	.	2	.	.	2	.	.	2	.	.	2	.	.	2	.	.	1	1	1	1	1	1	1	1	1	2	2	2	1	1	2	1	4	1	1	1	1	1	1	1	1	1	1	1	1	1	1	1	1	1	1	1	.	.	.	.	.	.	.	1	.	.	.	.	.	.	.	1	.	.	.	.	.	.	.	1	.	.	.	.	.	4	.	.	.	.	.	.	.	2	1	1	2	1	.	.	.	.	.	1	.	.	1	.	.	1	1	.	.	.	.	2	0	0	0	0	100	100	100	.	85	.
2174841	46	BACK	2	2	14	1	2	2	.	.	2	.	.	2	.	.	1	2	2	2	.	.	2	.	.	2	.	.	2	.	.	2	.	.	2	.	.	2	.	.	2	.	.	2	.	.	2	.	.	2	.	.	2	.	.	1	1	1	1	1	1	1	1	1	2	2	2	2	2	3	2	4	1	1	2	1	1	1	1	1	1	1	1	1	1	1	1	1	1	1	1	.	.	.	.	.	.	.	1	.	.	.	.	.	.	.	1	.	.	.	.	.	.	.	1	.	.	.	.	.	4	.	.	.	.	.	.	.	1	1	1	2	1	.	.	.	.	.	1	.	.	1	.	.	.	1	.	1	1	3	2	2	6	0	0	100	100	97	100	75	99
2174986	48	BACK	3	2	14	4	4	2	.	.	2	.	1	1	2	.	2	.	.	2	.	.	2	.	.	2	.	.	2	.	.	2	.	.	2	.	.	2	.	.	2	.	.	2	.	.	2	.	.	2	.	.	2	.	.	2	1	2	1	1	1	1	1	2	5	5	4	4	3	3	3	2	2	4	2	2	2	1	1	1	1	1	1	1	1	2	1	1	1	1	2	.	.	1	.	.	.	.	1	.	.	1	.	.	.	.	2	.	.	.	.	.	.	.	2	.	.	.	.	1	4	.	.	.	.	.	.	.	1	2	1	2	1	.	.	.	.	.	1	.	.	1	.	.	.	.	.	.	.	.	2	4	6	0	6	92	94	71	.	20	.
2174986	46	BACK	2	2	14	5	5	2	.	.	2	.	.	1	.	.	2	.	.	2	.	.	2	.	.	2	.	.	2	.	.	2	.	.	2	.	.	2	.	.	2	.	.	2	.	.	2	.	.	2	.	.	2	.	.	2	1	2	1	1	1	1	1	2	5	5	4	4	5	2	3	2	4	5	1	1	1	2	1	1	1	1	1	1	1	1	1	1	1	1	2	.	.	.	.	.	.	.	2	.	.	.	.	.	.	.	2	.	.	.	.	.	.	.	1	.	.	.	.	.	3	.	1	1	.	.	.	.	1	1	1	2	1	.	.	.	.	.	1	.	.	1	.	.	.	.	.	4	2	3	2	2	6	0	0	92	100	70	78	10	85
2176924	48	BACK	3	1	14	3	2	2	.	.	2	.	.	2	.	.	2	.	.	1	2	2	2	.	.	2	.	.	2	.	.	2	.	.	2	.	.	2	.	.	2	.	.	2	.	.	2	.	.	2	.	.	2	.	.	1	1	1	1	1	1	1	1	2	2	2	1	2	3	3	2	3	1	1	1	1	2	1	1	1	1	1	1	1	1	1	1	1	1	1	1	.	.	.	.	.	.	.	1	.	.	.	.	.	.	.	1	.	.	.	.	.	.	.	1	.	.	.	.	.	1	.	.	.	.	.	.	.	2	1	1	1	1	.	.	.	.	.	1	.	.	1	.	.	.	.	.	.	.	.	2	2	6	0	0	100	100	96	.	75	.
2176924	46	BACK	2	1	14	2	2	2	.	.	2	.	.	2	.	.	2	.	.	1	2	2	2	.	.	2	.	.	2	.	.	2	.	.	2	.	.	2	.	.	2	.	.	1	1	2	2	.	.	2	.	.	2	.	.	1	1	1	1	1	1	1	1	2	3	4	2	2	2	2	2	4	3	1	2	1	3	1	1	1	1	1	1	1	1	1	1	1	1	1	1	.	.	.	.	.	.	.	1	.	.	.	.	.	.	.	2	.	.	.	.	.	.	.	1	.	.	.	.	.	1	.	.	.	.	.	.	.	1	1	1	1	1	.	.	.	.	.	1	.	.	1	.	.	.	.	.	1	2	2	2	6	13	6	0	100	100	83	100	60	96
2180115	48	BACK	3	1	14	3	2	2	.	.	2	.	.	2	.	.	1	1	1	2	.	.	1	1	2	1	1	2	2	.	.	2	.	.	2	.	.	2	.	.	2	.	.	1	1	2	1	1	2	2	.	.	2	.	.	1	1	1	1	1	1	1	1	2	2	1	1	1	3	1	3	2	1	1	1	1	1	1	1	1	1	1	1	1	1	1	1	1	1	1	1	1	.	.	.	.	.	.	1	1	.	.	.	.	.	.	1	.	.	.	.	.	.	.	1	.	.	.	.	.	1	.	.	.	.	.	.	.	1	3	2	1	1	.	.	.	.	.	1	.	.	1	.	.	1	1	.	.	.	.	2	23	31	31	6	100	100	100	.	85	.
2180115	46	BACK	2	1	14	3	2	2	.	.	2	.	.	2	.	.	1	1	1	2	.	.	1	1	2	1	1	2	2	.	.	2	.	.	2	.	.	2	.	.	2	.	.	1	1	2	1	1	2	2	.	.	2	.	.	1	1	1	1	1	1	1	1	2	2	1	1	1	3	1	3	2	1	1	1	1	1	1	1	1	1	1	1	1	1	1	1	1	1	1	1	1	.	.	.	.	.	.	1	1	.	.	.	.	.	.	1	.	.	.	.	.	.	.	1	.	.	.	.	.	1	.	.	.	.	.	.	.	1	3	2	1	1	.	.	.	.	.	1	.	.	1	.	.	1	.	.	4	5	3	2	23	31	31	6	100	100	100	56	85	89
2182427	48	BACK	3	1	14	3	2	2	.	.	2	.	.	2	.	.	2	.	.	2	.	.	2	.	.	2	.	.	2	.	.	2	.	.	2	.	.	1	2	2	2	.	.	2	.	.	2	.	.	2	.	.	1	2	2	1	1	1	1	1	1	1	1	1	2	2	1	2	2	4	2	4	1	1	1	1	1	1	1	1	1	1	1	1	1	1	1	1	1	1	1	.	.	.	.	.	.	.	1	.	.	.	.	.	.	.	1	.	.	.	.	.	.	.	2	.	.	.	.	1	1	.	.	.	.	.	.	.	1	1	1	1	1	.	.	.	.	.	1	.	.	1	.	.	1	1	.	.	.	.	2	4	13	0	0	100	100	100	.	80	.
2182427	46	BACK	2	1	14	2	3	2	.	.	2	.	.	2	.	.	2	.	.	2	.	.	2	.	.	2	.	.	2	.	.	2	.	.	2	.	.	2	.	.	2	.	.	2	.	.	2	.	.	2	.	.	2	.	.	1	1	1	1	1	1	1	1	1	2	2	2	2	2	4	1	4	1	1	1	1	1	1	1	1	1	1	1	1	1	1	1	1	1	1	1	.	.	.	.	.	.	.	1	.	.	.	.	.	.	.	1	.	.	.	.	.	.	.	2	.	.	1	.	.	1	.	.	.	.	.	.	.	2	1	1	1	1	.	.	.	.	.	1	.	.	1	.	.	1	1	.	4	3	3	2	0	0	0	0	100	100	96	100	75	99
2183426	48	BACK	3	2	14	2	3	2	2	2	2	2	2	2	2	2	1	1	2	2	2	2	1	1	2	2	2	2	2	2	2	2	2	2	2	2	2	2	2	2	2	2	2	2	2	2	2	2	2	2	2	2	1	1	2	1	1	1	1	1	1	1	1	1	2	2	2	2	2	3	1	3	1	1	1	1	1	1	1	1	1	1	1	1	1	1	1	1	1	1	1	.	.	.	.	.	.	.	1	.	.	.	.	.	.	.	1	.	.	.	.	.	.	.	1	.	.	.	.	.	1	.	.	.	.	.	.	.	2	2	2	2	1	.	.	.	.	.	1	.	.	.	1	.	.	.	.	.	.	.	2	13	19	19	0	100	100	100	.	75	.
2183426	46	BACK	2	2	14	2	3	2	2	2	2	2	2	2	2	2	1	1	2	2	2	2	1	1	2	2	2	2	2	2	2	2	2	2	2	2	2	2	2	2	2	2	2	2	2	2	2	2	2	2	2	2	1	.	2	1	1	1	1	1	1	1	1	1	2	2	2	2	1	4	1	4	1	1	1	1	1	1	1	1	1	1	1	1	1	1	1	1	1	1	1	.	.	.	.	.	.	.	1	.	.	.	.	.	.	.	1	.	.	.	.	.	.	.	1	.	.	.	.	.	1	.	.	.	.	.	.	.	2	2	1	2	1	.	.	.	.	.	1	.	.	.	1	.	.	.	.	5	3	3	2	10	19	13	0	100	100	100	93	80	98
2184051	48	BACK	3	1	14	1	1	2	2	2	2	2	2	2	2	2	2	2	2	2	2	2	2	2	2	2	2	2	2	2	2	2	2	2	2	2	2	2	2	2	2	2	2	2	2	2	2	2	2	2	2	2	1	1	2	1	1	1	1	1	1	1	1	1	2	1	3	1	1	4	1	4	1	1	1	1	1	1	1	1	1	1	1	1	1	1	1	1	1	1	1	.	.	.	.	.	.	.	1	.	.	.	.	.	.	.	1	.	.	.	.	.	.	.	2	.	.	.	.	1	1	.	.	.	.	.	.	.	1	3	1	1	1	.	.	.	.	.	1	.	.	1	.	.	1	2	.	.	.	.	2	4	6	6	0	100	100	100	.	85	.
2184051	46	BACK	2	1	14	1	.	2	2	2	2	2	2	2	2	2	2	2	2	2	2	2	2	2	2	2	2	2	2	2	2	2	2	2	2	2	2	2	2	2	2	2	2	2	2	2	2	2	2	2	2	2	1	1	2	1	1	1	1	1	1	1	1	1	3	1	4	5	1	3	3	4	1	1	1	1	1	1	1	1	1	1	1	1	1	1	1	1	1	1	1	.	.	.	.	.	.	.	1	.	.	.	.	.	.	.	1	.	.	.	.	.	.	.	1	.	.	.	.	.	1	.	.	.	.	.	.	.	1	1	1	1	1	.	.	.	.	.	1	.	.	1	.	.	1	2	.	1	3	4	2	4	6	6	0	100	100	100	100	55	100
2191634	47	FRONT	3	1	14	2	3	2	.	.	2	.	.	2	.	.	2	.	.	2	.	.	2	2	2	1	.	.	2	.	.	2	.	.	2	.	.	2	.	.	2	.	.	2	.	.	2	.	.	1	1	2	1	1	2	1	1	1	1	1	1	1	1	1	1	1	1	1	1	4	2	4	1	4	1	1	1	1	1	1	1	1	1	1	1	1	1	1	1	1	1	.	.	.	.	.	.	.	1	.	.	.	.	.	.	.	1	.	.	.	.	.	.	.	2	.	.	.	.	1	1	.	.	.	.	.	.	.	3	1	1	1	1	.	1	.	.	.	1	.	.	.	1	.	.	.	.	.	.	.	2	10	19	13	0	100	100	88	.	100	.
2191634	45	FRONT	2	1	14	2	3	2	.	.	2	.	.	2	.	.	2	.	.	2	.	.	2	.	.	1	2	2	2	.	.	2	.	.	2	.	.	2	.	.	2	.	.	2	.	.	2	.	.	1	1	2	1	1	2	1	1	1	1	1	1	1	1	1	1	1	2	2	1	4	2	4	1	4	2	1	1	1	1	1	1	1	1	1	1	1	1	1	1	1	2	.	.	.	.	.	.	.	4	.	.	.	1	.	.	.	4	.	.	.	1	.	.	.	3	.	.	.	.	1	1	.	.	.	.	.	.	.	3	1	1	1	1	.	1	.	.	.	1	.	.	.	1	.	.	.	.	5	2	3	2	10	19	13	0	100	100	67	100	90	92
2192748	48	BACK	3	2	14	2	3	2	2	2	2	2	2	2	2	2	2	2	2	2	2	2	2	2	2	2	2	2	2	2	2	2	2	2	2	2	2	2	2	2	2	2	2	2	2	2	2	2	2	2	2	2	2	2	2	1	1	1	1	1	1	1	1	1	2	2	2	1	2	4	1	4	1	1	1	1	1	1	1	1	1	1	1	1	1	1	1	1	1	1	1	.	.	.	.	.	.	.	1	.	.	.	.	.	.	.	1	.	.	.	.	.	.	.	1	.	.	.	.	.	1	.	.	.	.	.	.	.	1	1	1	2	1	.	.	.	.	.	1	.	.	.	.	.	1	2	.	.	.	.	2	0	0	0	0	100	100	100	.	80	.
2192748	46	BACK	2	2	14	2	3	2	2	2	2	2	2	2	2	2	2	2	2	2	2	2	2	2	2	2	2	2	2	2	2	2	2	2	2	2	2	2	2	2	2	2	2	2	2	2	2	2	2	2	2	2	2	2	2	1	1	1	.	.	1	1	1	1	2	2	.	1	1	4	1	4	1	1	1	1	1	1	1	1	1	1	1	1	1	1	1	1	1	1	1	.	.	.	.	.	.	.	1	.	.	.	.	.	.	.	1	.	.	.	.	.	.	.	1	.	.	.	.	.	1	.	.	.	.	.	.	.	1	1	1	2	1	.	.	.	.	.	1	.	.	.	.	.	1	3	.	1	2	3	2	0	0	0	0	100	100	100	100	88	100
2194968	48	BACK	3	1	14	1	2	2	.	.	2	.	.	2	.	.	2	.	.	2	.	.	2	.	.	2	.	.	2	.	.	2	.	.	2	.	.	2	.	.	2	.	.	2	.	.	2	.	.	2	.	.	2	.	.	1	1	1	1	1	1	1	1	1	1	2	1	1	2	4	1	4	1	1	1	1	1	1	1	1	1	1	1	1	1	1	1	1	1	1	1	.	.	.	.	.	.	.	1	.	.	.	.	.	.	.	1	.	.	.	.	.	.	.	1	.	.	.	.	.	1	.	.	.	.	.	.	.	1	2	2	1	1	.	.	.	.	.	.	1	.	1	.	.	.	.	.	.	.	.	2	0	0	0	0	100	100	100	.	90	.
2194968	46	BACK	2	1	14	1	3	2	.	.	2	.	.	2	.	.	2	.	.	2	.	.	2	.	.	2	.	.	2	.	.	2	.	.	2	.	.	2	.	.	2	.	.	2	.	.	2	.	.	2	.	.	2	.	.	1	1	1	1	1	1	1	1	1	2	2	1	3	1	3	1	4	1	1	.	1	1	1	1	1	1	1	1	1	1	1	1	1	1	1	1	.	.	.	.	.	.	.	1	.	.	.	.	.	.	.	1	.	.	.	.	.	.	.	1	.	.	.	.	.	1	.	.	.	.	.	.	.	1	2	1	1	1	.	.	.	.	.	.	1	.	1	.	.	.	.	.	2	1	4	2	0	0	0	0	100	100	100	93	80	98
2198514	48	BACK	3	2	14	3	3	2	.	.	2	.	.	2	.	.	2	.	.	2	.	.	2	.	.	2	.	.	2	.	.	2	.	.	2	.	.	2	.	.	2	.	.	2	.	.	2	.	.	2	.	.	2	.	.	1	1	1	1	1	1	1	1	1	2	2	2	2	2	4	4	4	1	1	1	1	1	1	1	1	1	1	1	1	1	1	1	1	1	1	1	.	.	.	.	.	.	.	1	.	.	.	.	.	.	.	1	.	.	.	.	.	.	.	1	.	.	.	.	.	1	.	.	.	.	.	.	.	1	1	1	2	1	.	.	.	.	.	1	.	.	.	.	.	.	.	.	.	.	.	2	0	0	0	0	100	100	100	.	75	.
2198514	46	BACK	2	2	14	2	3	2	.	.	2	.	.	2	.	.	2	.	.	2	.	.	2	.	.	2	.	.	2	.	.	2	.	.	2	.	.	2	.	.	2	.	.	2	.	.	2	.	.	2	.	.	2	.	.	1	1	1	1	1	1	1	1	1	2	2	2	2	2	4	1	4	1	1	1	1	1	1	1	1	1	1	1	1	1	1	1	1	1	1	1	.	.	.	.	.	.	.	1	.	.	.	.	.	.	.	1	.	.	.	.	.	.	.	1	.	.	.	.	.	1	.	.	.	.	.	.	.	1	1	1	2	1	.	.	.	.	.	1	.	.	.	.	.	.	.	.	1	2	3	2	0	0	0	0	100	100	100	100	75	100
2202338	48	BACK	3	1	14	1	3	2	.	.	2	.	.	2	.	.	2	.	.	2	.	.	2	.	.	2	.	.	2	.	.	2	.	.	2	.	.	2	.	.	2	.	.	2	.	.	2	.	.	2	.	.	2	.	.	1	1	1	1	1	1	1	1	1	1	1	2	2	1	2	4	4	1	1	1	1	2	1	1	1	1	1	1	1	1	1	1	1	1	1	1	.	.	.	.	.	.	.	1	.	.	.	.	.	.	.	1	.	.	.	.	.	.	.	3	.	.	.	.	1	4	.	.	.	.	.	.	.	1	2	1	1	.	.	1	.	.	.	1	.	.	1	.	.	1	1	.	.	.	.	2	0	0	0	0	100	100	96	.	90	.
2202338	46	BACK	2	1	14	1	3	2	.	.	2	.	.	2	.	.	2	.	.	2	.	.	2	.	.	2	.	.	2	.	.	2	.	.	2	.	.	2	.	.	2	.	.	2	.	.	2	.	.	2	.	.	2	.	.	1	1	1	1	1	1	1	1	1	1	1	2	2	1	2	2	3	1	1	1	1	2	1	1	1	1	1	1	1	1	1	1	1	1	1	1	.	.	.	.	.	.	.	1	.	.	.	.	.	.	.	1	.	.	.	.	.	.	.	3	.	.	.	.	1	4	.	.	.	.	.	.	.	2	3	2	1	.	.	1	.	.	.	.	.	.	1	.	.	1	1	.	4	1	3	2	0	0	0	0	100	100	97	67	90	91
2203931	48	BACK	3	2	14	4	.	.	.	.	.	.	.	.	.	.	.	.	.	.	.	.	.	.	.	.	.	.	.	.	.	.	.	.	.	.	.	.	.	.	.	.	.	.	.	.	1	2	2	1	2	2	1	2	2	1	1	1	1	1	1	1	1	1	2	2	4	2	2	3	1	4	1	1	1	1	1	1	1	1	1	1	1	1	1	1	1	1	1	1	1	.	.	.	.	1	.	1	1	.	.	.	.	1	.	1	2	.	.	.	.	1	.	1	1	.	.	.	.	.	1	.	.	.	.	.	.	.	1	1	1	2	1	.	.	.	.	.	1	.	.	1	.	.	1	3	.	.	.	.	2	6	19	0	0	100	100	100	.	65	.
2203931	46	BACK	2	2	14	3	3	2	.	.	2	.	.	2	.	.	1	1	2	1	1	1	2	.	.	2	.	.	2	.	.	2	.	.	2	.	.	2	.	.	2	.	.	2	.	.	2	.	.	2	.	.	1	1	2	1	1	1	1	1	1	1	1	1	4	2	4	5	1	4	1	4	1	1	2	1	2	1	1	1	1	1	1	1	1	1	1	1	1	1	1	.	.	.	.	.	.	.	1	.	.	.	.	.	.	.	1	.	.	.	.	.	.	.	2	.	.	.	.	1	1	.	.	.	.	.	.	.	3	1	1	2	1	.	.	.	.	.	1	.	.	1	.	.	1	3	.	4	4	4	2	15	19	19	6	100	100	90	100	45	98
2203970	48	BACK	3	2	14	3	2	2	.	.	2	.	.	2	.	.	2	.	.	2	.	.	2	.	.	2	.	.	2	.	.	2	.	.	2	.	.	2	.	.	2	.	.	2	.	.	2	.	.	2	.	.	1	1	2	1	1	1	1	1	1	1	1	1	2	2	2	3	2	3	1	3	1	1	2	1	2	1	1	1	2	1	1	1	1	1	1	1	1	1	1	1	.	.	.	.	.	1	1	1	.	.	.	.	.	1	1	1	.	.	.	.	.	1	1	.	.	.	.	.	1	.	.	.	.	.	.	.	1	2	2	2	.	1	.	.	.	.	1	.	.	.	.	.	1	2	.	.	.	.	2	4	6	6	0	100	100	90	.	70	.
2203970	46	BACK	2	2	14	2	3	2	.	.	2	.	.	2	.	.	2	.	.	2	.	.	1	2	2	2	.	.	2	.	.	2	.	.	2	.	.	2	.	.	2	.	.	2	.	.	2	.	.	2	.	.	2	.	.	1	1	1	1	1	1	1	1	1	1	1	1	1	1	4	1	4	1	1	.	1	1	1	1	1	1	1	1	1	1	1	1	1	1	1	1	.	.	.	.	.	.	.	1	.	.	.	.	.	.	.	1	.	.	.	.	.	.	.	1	.	.	.	.	.	1	.	.	.	.	.	.	.	1	1	1	.	.	1	.	.	.	.	1	.	.	.	.	.	1	2	.	1	2	3	2	2	6	0	0	100	100	100	100	100	100
2204239	48	BACK	3	1	14	2	3	2	2	2	2	2	2	2	2	2	2	2	2	2	2	2	1	1	2	2	2	2	2	2	2	2	2	2	2	2	2	2	2	2	2	2	2	2	2	2	2	2	2	2	2	2	2	2	2	1	1	1	1	1	1	1	1	1	1	1	1	1	1	1	4	2	2	1	1	1	1	1	1	1	1	1	1	1	1	1	1	1	1	1	1	.	.	.	.	.	.	.	1	.	.	.	.	.	.	.	1	.	.	.	.	.	.	.	1	.	.	.	.	.	1	.	.	.	.	.	.	.	1	1	2	1	.	1	.	.	.	.	1	.	.	.	.	.	1	3	1	.	.	.	2	4	6	6	0	100	100	96	.	100	.
2204239	46	BACK	2	1	14	3	2	2	.	.	2	.	.	2	.	.	.	.	.	2	.	.	1	1	2	2	.	.	2	.	.	2	.	.	2	.	.	2	.	.	2	.	.	1	.	.	2	.	.	1	.	.	1	.	.	2	1	2	1	1	1	1	1	3	2	2	.	3	2	2	2	2	1	2	1	1	2	1	1	2	2	1	1	1	1	1	1	2	2	1	2	.	.	1	.	.	.	.	2	.	.	1	.	.	.	.	2	.	.	.	.	.	.	.	2	.	.	.	.	.	.	.	.	.	.	.	.	.	2	.	.	.	.	1	.	.	.	.	1	.	.	.	.	.	1	4	.	1	3	3	2	10	25	6	0	92	92	78	.	69	.
2205326	48	BACK	3	2	14	1	3	2	.	.	2	.	.	2	.	.	2	.	.	2	.	.	2	.	.	2	.	.	2	.	.	2	.	.	2	.	.	2	.	.	2	.	.	2	.	.	2	.	.	2	.	.	2	.	.	1	1	1	1	1	1	1	1	1	2	4	3	2	1	3	1	4	2	1	1	1	1	1	1	1	1	1	1	1	1	1	1	1	1	1	1	.	.	.	.	.	.	.	1	.	.	.	.	.	.	.	1	.	.	.	.	.	.	.	1	.	.	.	.	.	1	.	.	.	.	.	.	.	1	1	1	2	1	.	.	.	.	.	1	.	.	.	.	.	1	1	.	.	.	.	2	0	0	0	0	100	100	96	.	65	.
2205326	46	BACK	2	2	14	1	3	2	.	.	.	.	.	.	.	.	.	.	.	.	.	.	2	.	.	.	.	.	.	.	.	.	.	.	.	.	.	.	.	.	2	.	.	.	.	.	.	.	.	.	.	.	.	.	.	1	1	1	1	1	1	1	1	1	2	4	2	1	1	4	1	4	.	1	1	1	.	1	1	1	1	1	1	1	1	1	.	1	1	1	1	.	.	.	.	.	.	.	1	.	.	.	.	.	.	.	1	.	.	.	.	.	.	.	1	.	.	.	.	.	1	.	.	.	.	.	.	.	1	3	1	.	1	.	.	.	.	.	1	.	.	.	.	.	.	1	.	1	1	.	2	0	0	0	0	100	100	100	87	75	97
2206486	48	BACK	3	1	14	2	1	2	2	2	2	2	2	2	2	2	2	2	2	2	2	2	2	2	2	2	2	2	2	2	2	2	2	2	2	2	2	2	2	2	2	2	2	2	2	2	2	2	2	2	2	2	2	2	2	1	1	1	1	1	1	1	1	1	1	2	2	1	1	3	2	4	1	1	1	1	2	1	1	1	1	1	1	1	1	1	1	2	1	1	1	.	.	.	.	.	.	.	1	.	.	.	.	.	.	.	2	.	.	.	.	.	.	.	1	.	.	.	.	.	2	.	.	.	.	1	.	.	1	2	2	1	1	.	.	.	.	.	1	.	.	1	.	.	1	2	.	.	.	.	2	0	0	0	0	100	97	96	.	90	.
2206486	46	BACK	2	1	14	2	3	2	.	.	2	.	.	2	.	.	2	.	.	2	.	.	2	.	.	2	.	.	2	.	.	2	.	.	2	.	.	2	.	.	2	.	.	2	.	.	2	.	.	2	.	.	2	.	.	1	1	1	1	1	1	1	1	1	2	2	2	2	2	3	2	4	1	1	1	1	2	1	1	1	1	1	1	1	1	1	1	1	1	1	1	.	.	.	.	.	.	.	1	.	.	.	.	.	.	.	1	.	.	.	.	.	.	.	1	.	.	.	.	.	2	.	.	.	.	1	.	.	1	2	2	1	1	.	.	.	.	.	1	.	.	1	.	.	1	2	.	4	2	3	2	0	0	0	0	100	100	93	85	75	95
2208451	48	BACK	3	1	14	2	3	2	2	2	2	2	2	2	2	2	2	2	2	2	2	2	1	2	2	2	2	2	2	2	2	2	2	.	2	2	2	2	2	2	2	2	2	2	2	2	2	2	2	2	2	2	2	2	2	1	1	1	1	1	1	1	1	1	1	1	1	1	1	4	1	4	.	1	1	1	1	1	1	.	1	1	1	1	1	1	1	1	1	1	1	.	.	.	.	.	.	.	1	.	.	.	.	.	.	.	.	.	.	.	.	.	.	.	2	.	.	1	.	1	1	.	.	.	.	.	.	.	1	1	1	1	.	.	.	.	.	.	1	.	.	.	.	.	.	.	.	.	.	.	2	2	6	0	0	100	100	100	.	100	.
2208451	46	BACK	2	1	14	1	3	2	2	2	2	2	2	2	2	2	.	2	2	2	2	2	1	2	2	2	2	2	2	2	2	2	2	2	2	2	2	2	2	2	2	2	2	2	2	2	2	2	2	2	2	2	2	2	2	1	1	1	1	1	1	1	1	1	1	1	2	2	2	4	1	2	1	.	1	1	1	.	1	.	1	1	1	1	1	1	1	1	1	.	1	.	.	.	.	.	.	1	1	.	.	.	.	.	.	.	2	.	.	.	.	.	.	.	2	.	.	.	.	.	1	.	.	.	.	.	.	.	1	.	2	.	.	.	.	.	.	.	1	.	.	.	.	.	1	1	.	1	2	3	2	2	6	0	0	100	100	92	54	85	86
2210950	48	BACK	3	1	14	2	2	.	.	.	.	.	.	.	.	.	1	1	2	.	.	.	1	1	2	.	.	.	.	.	.	.	.	.	.	.	.	.	.	.	.	.	.	.	.	.	1	2	2	.	.	.	.	.	.	1	1	1	1	1	1	1	1	1	2	2	2	2	2	2	3	4	1	1	1	1	1	1	1	1	1	1	1	1	1	1	1	1	1	1	1	.	.	.	.	.	.	.	.	.	.	.	.	.	.	.	1	.	.	.	.	.	.	.	2	.	.	.	.	1	1	.	.	.	.	.	.	.	1	2	1	1	1	.	.	.	.	.	1	.	.	1	.	.	.	.	.	.	.	.	2	10	19	13	0	100	100	100	.	75	.
2210950	46	BACK	2	1	14	2	2	2	.	.	2	.	.	2	.	.	1	1	2	2	.	.	1	.	2	2	.	.	2	.	.	2	.	.	.	.	.	2	.	.	2	.	.	.	.	.	.	.	.	.	.	.	2	.	.	1	1	1	1	1	1	1	1	1	1	2	1	2	1	4	1	.	1	1	1	1	.	1	.	1	1	1	1	1	1	1	1	1	1	1	1	.	.	.	.	.	.	.	1	.	.	.	.	.	.	.	1	.	.	.	.	.	.	.	2	.	.	.	.	1	1	.	.	.	.	.	.	.	1	1	1	1	1	.	.	.	.	.	1	.	.	1	.	.	.	.	.	1	1	3	2	6	13	6	0	100	100	95	100	90	99
2211973	48	BACK	3	1	14	2	2	2	.	.	2	.	.	2	.	.	1	1	1	2	.	.	2	.	.	2	.	.	2	.	.	2	.	.	2	.	.	2	.	.	2	.	.	2	.	.	2	.	.	2	.	.	1	1	2	1	1	1	1	1	1	1	1	1	1	1	2	2	2	4	1	4	2	1	2	1	2	1	1	1	1	1	1	1	1	1	1	1	1	1	2	.	.	.	.	.	.	.	2	.	.	.	.	.	.	.	2	.	.	.	.	.	.	.	1	.	.	.	.	.	1	.	.	.	.	.	.	.	2	3	2	1	1	1	.	.	1	.	1	.	.	1	.	.	1	1	.	.	.	.	2	10	13	13	6	100	100	83	.	85	.
2211973	46	BACK	2	1	14	2	3	2	.	.	2	.	.	2	.	.	1	1	1	2	.	.	2	.	.	2	.	.	2	.	.	2	.	.	2	.	.	2	.	.	2	.	.	2	.	.	2	.	.	2	.	.	1	1	2	1	1	1	1	1	1	1	1	1	2	2	1	2	2	4	2	3	2	2	2	1	2	1	1	1	1	1	1	1	1	1	1	1	1	1	2	.	.	.	.	.	.	.	2	.	.	.	.	.	.	.	3	.	.	.	.	.	.	.	2	.	.	.	.	1	2	.	.	.	.	.	1	.	3	2	1	1	.	.	.	.	.	1	1	.	.	1	.	.	1	1	.	4	3	3	2	10	13	13	6	100	100	69	82	80	88
2216640	48	BACK	3	1	14	2	3	2	2	2	2	2	2	2	2	2	1	1	2	1	1	2	2	2	2	2	2	2	2	2	2	2	2	2	2	2	2	2	2	2	2	.	2	1	1	2	2	2	2	2	2	2	2	2	2	1	1	1	1	1	1	1	1	1	2	4	1	2	2	2	2	2	1	1	1	1	1	1	1	1	1	1	1	1	1	1	1	1	1	1	1	.	.	.	.	.	.	.	1	.	.	.	.	.	.	.	1	.	.	.	.	.	.	.	2	.	.	.	.	.	1	.	.	.	.	.	.	.	2	1	1	1	1	.	.	.	.	.	1	.	.	.	.	.	1	1	.	.	.	.	2	13	19	19	0	100	100	100	.	70	.
2216640	46	BACK	2	1	14	2	3	2	.	.	2	.	.	2	.	.	1	1	2	1	1	2	2	.	.	2	.	.	2	.	.	2	.	.	2	.	.	2	.	.	2	.	.	2	.	.	2	.	.	2	.	.	2	.	.	1	1	1	1	1	1	1	1	1	3	3	1	3	2	3	2	4	1	1	1	1	2	1	1	1	1	1	1	1	1	1	1	1	1	1	1	.	.	.	.	.	.	.	1	.	.	.	.	.	.	.	1	.	.	.	.	.	.	.	1	.	.	.	.	1	1	.	.	.	.	.	.	.	2	1	1	1	1	.	.	.	.	.	1	.	.	.	.	.	1	1	.	1	1	3	2	8	13	13	0	100	100	97	100	65	99
2218589	48	BACK	3	1	14	2	3	2	.	.	2	.	.	2	.	.	2	.	.	1	2	2	2	.	.	2	.	.	2	.	.	2	.	.	2	.	.	2	.	.	2	.	.	1	2	1	2	.	.	2	.	.	1	2	2	1	1	2	1	1	1	1	1	1	3	3	2	4	2	2	3	3	2	1	3	2	1	1	1	1	1	1	1	1	1	1	1	1	1	1	1	.	.	.	.	.	.	.	1	.	.	.	.	.	.	.	1	.	.	.	.	.	.	.	3	.	.	1	.	.	1	.	.	.	.	.	.	.	3	3	2	1	1	.	.	.	.	.	1	.	.	1	.	.	1	2	.	.	.	.	2	8	19	0	6	96	97	89	.	55	.
2218589	46	BACK	2	1	14	3	3	2	.	.	2	.	.	2	.	.	2	.	.	1	2	2	2	.	.	2	.	.	2	.	.	2	.	.	2	.	.	2	.	.	2	.	.	1	2	1	2	.	.	2	.	.	1	2	2	1	1	1	1	1	1	1	1	1	2	2	1	3	2	3	2	4	2	1	2	1	1	1	1	1	1	1	1	1	1	1	1	1	1	1	1	.	.	.	.	.	.	.	1	.	.	.	.	.	.	.	1	.	.	.	.	.	.	.	3	.	.	1	.	.	1	.	.	.	.	.	.	.	2	2	1	1	1	.	.	.	.	.	1	.	.	1	.	.	1	2	.	4	3	3	2	8	19	0	6	100	100	86	93	75	95
2221065	48	BACK	3	1	14	1	3	2	.	.	2	.	.	2	.	.	2	.	.	2	.	.	2	.	.	2	.	.	2	.	.	2	.	.	2	.	.	2	.	.	2	.	.	2	.	.	2	.	.	2	.	.	2	.	.	1	1	1	1	1	1	1	1	1	1	1	1	1	1	2	2	2	1	1	2	1	1	1	1	1	1	1	1	1	1	1	1	1	1	1	1	.	.	.	.	.	.	.	1	.	.	.	.	.	.	.	1	.	.	.	.	.	.	1	1	.	.	.	.	.	1	.	.	.	.	.	.	.	1	2	2	1	.	1	.	1	.	.	1	.	.	1	.	.	1	1	1	.	.	.	2	0	0	0	0	100	100	96	.	100	.
2221065	46	BACK	2	1	14	1	3	2	.	.	2	.	.	2	.	.	2	.	.	1	2	2	2	.	.	2	.	.	2	.	.	2	.	.	2	.	.	2	.	.	2	.	.	2	.	.	2	.	.	2	.	.	2	.	.	1	1	1	1	1	1	1	1	1	1	1	1	1	1	3	1	3	1	1	1	1	1	1	1	1	1	1	1	1	1	1	1	1	1	1	1	.	.	.	.	.	.	.	1	.	.	.	.	.	.	.	1	.	.	.	.	.	.	.	1	.	.	.	.	.	1	.	.	.	.	.	.	.	1	2	2	1	.	.	.	.	.	1	1	.	.	1	.	.	1	1	1	1	2	2	2	2	6	0	0	100	100	100	74	100	93
2222220	48	BACK	3	1	14	1	1	2	2	2	2	2	2	2	2	2	1	1	2	2	2	2	2	2	2	2	2	2	2	2	2	2	2	2	2	2	2	2	2	2	2	2	2	2	2	2	2	2	2	2	2	2	2	2	2	2	2	1	1	1	1	1	2	1	2	1	1	2	1	2	.	3	2	2	2	1	3	1	1	1	2	1	1	1	1	1	1	2	1	1	1	.	.	.	.	.	.	.	1	.	.	.	.	.	.	.	1	.	.	.	.	.	.	.	1	.	.	.	.	.	1	.	.	.	.	.	.	.	2	3	2	1	.	.	.	.	.	1	1	.	.	1	.	.	1	3	1	.	.	.	2	4	6	6	0	88	97	76	.	90	.
2222220	46	BACK	2	1	14	2	.	2	2	2	2	2	2	2	2	2	2	2	2	2	2	2	2	2	2	2	2	2	2	2	2	2	2	2	2	2	2	2	2	2	2	2	2	1	2	2	2	2	2	1	2	2	2	2	2	1	1	1	1	1	1	1	1	3	2	4	3	4	2	3	2	4	1	1	1	1	1	1	1	1	1	1	1	1	1	1	1	1	1	1	1	.	.	.	.	.	.	1	1	.	.	.	.	.	.	.	1	.	.	.	.	.	.	.	2	.	.	.	.	1	1	.	.	.	.	.	.	.	2	2	1	1	.	.	.	.	.	1	1	.	.	1	.	.	1	3	.	4	2	3	2	4	13	0	0	100	100	96	93	50	97
2230050	48	BACK	3	2	14	2	1	2	.	.	2	.	.	2	.	.	2	.	.	2	.	.	2	.	.	2	.	.	2	.	.	2	.	.	2	.	.	2	.	.	2	.	.	2	.	.	2	.	.	2	.	.	2	.	.	1	1	1	1	1	1	1	1	1	2	4	2	3	4	2	2	2	1	1	2	1	1	1	1	1	1	1	1	1	1	1	1	1	1	1	1	.	.	.	.	.	.	.	1	.	.	.	.	.	.	.	1	.	.	.	.	.	.	.	1	.	.	.	.	.	1	.	.	.	.	.	.	.	1	3	2	2	1	.	.	.	.	.	1	.	.	.	1	.	1	1	.	.	.	.	2	0	0	0	0	100	100	96	.	50	.
2230050	46	BACK	2	2	14	1	2	2	.	.	2	.	.	2	.	.	2	.	.	2	.	.	2	.	.	2	.	.	2	.	.	2	.	.	2	.	.	2	.	.	2	.	.	2	.	.	2	.	.	2	.	.	2	.	.	1	1	1	1	1	1	1	1	1	1	1	1	1	1	4	1	3	1	1	1	1	1	1	1	1	1	1	1	1	1	1	1	1	1	1	1	.	.	.	.	.	.	.	1	.	.	.	.	.	.	.	1	.	.	.	.	.	.	1	1	.	.	.	.	.	1	.	.	.	.	.	.	.	1	2	2	2	1	.	.	.	.	.	1	.	.	.	1	.	.	.	.	1	2	3	2	0	0	0	0	100	100	100	74	100	93
2232179	48	BACK	3	2	14	2	4	2	.	.	2	.	.	2	.	.	2	.	.	2	.	.	2	.	.	2	.	.	2	.	.	2	.	.	2	.	.	2	.	.	2	.	.	2	.	.	2	.	.	2	.	.	1	1	2	1	1	1	1	1	1	1	1	1	2	2	2	1	1	3	1	4	1	1	1	1	1	1	1	1	1	1	1	1	1	1	1	1	1	1	1	.	.	.	.	.	.	.	1	.	.	.	.	.	.	.	1	.	.	.	.	.	.	.	1	.	.	.	.	.	1	.	.	.	.	.	.	.	1	1	1	2	1	.	.	.	.	.	1	.	.	1	.	.	1	4	.	.	.	.	2	4	6	6	0	100	100	100	.	85	.
2232179	46	BACK	2	2	14	1	3	2	.	.	2	.	.	2	.	.	2	.	.	2	.	.	2	.	.	2	.	.	2	.	.	2	.	.	2	.	.	2	.	.	2	.	.	2	.	.	2	.	.	2	.	.	2	.	.	1	1	1	1	1	1	1	1	1	2	3	1	1	1	4	1	4	1	1	1	1	1	1	1	1	1	1	1	1	1	1	1	1	1	1	1	.	.	.	.	.	.	.	1	.	.	.	.	.	.	.	1	.	.	.	.	.	.	.	2	.	.	.	.	1	1	.	.	.	.	.	.	.	1	1	1	2	1	.	.	.	.	.	1	.	.	1	.	.	1	4	.	4	1	3	2	0	0	0	0	100	100	96	100	85	99
2233617	48	BACK	3	2	14	2	3	2	.	.	.	.	.	.	.	.	.	.	.	.	.	.	2	.	.	2	.	.	2	.	.	2	.	.	2	.	.	.	.	.	2	.	.	2	.	.	2	.	.	2	.	.	2	.	.	1	1	1	1	1	1	1	1	1	2	4	2	2	2	4	2	3	1	.	1	1	1	1	1	1	1	1	1	1	1	.	1	.	.	1	1	.	.	.	.	.	.	.	1	.	.	.	.	.	.	.	1	.	.	.	.	.	.	.	1	.	.	.	.	.	1	.	.	.	.	.	.	.	1	1	1	2	.	.	.	.	1	.	.	.	.	1	.	.	1	3	.	.	.	.	2	0	0	0	0	100	100	100	.	65	.
2233617	46	BACK	2	2	14	1	3	2	.	.	2	.	.	2	.	.	2	.	.	2	.	.	2	.	.	2	.	.	2	.	.	2	.	.	2	.	.	2	.	.	2	.	.	2	.	.	2	.	.	2	.	.	2	.	.	1	1	1	1	1	1	1	1	1	2	2	2	1	1	4	1	4	1	.	1	1	1	1	1	1	1	.	1	.	1	1	1	1	1	1	1	.	.	.	.	.	.	.	1	.	.	.	.	.	.	.	1	.	.	.	.	.	.	.	1	.	.	.	.	.	1	.	.	.	.	.	.	.	1	2	1	2	1	.	.	.	.	.	1	.	.	1	.	.	1	3	.	1	3	3	2	0	0	0	0	100	100	100	93	85	98
2234578	48	BACK	3	2	14	1	3	2	.	.	2	.	.	2	.	.	2	.	.	2	.	.	2	.	.	2	.	.	2	.	.	2	.	.	2	.	.	2	.	.	2	.	.	2	.	.	2	.	.	2	.	.	2	.	.	1	1	1	1	1	1	1	1	1	2	3	2	3	1	3	2	3	1	1	1	1	1	1	1	1	1	1	1	1	1	1	1	1	1	1	1	.	.	.	.	.	.	.	1	.	.	.	.	.	.	.	1	.	.	.	.	.	.	.	1	.	.	.	.	.	1	.	.	.	.	.	.	.	1	2	2	2	1	.	.	.	.	.	1	.	.	1	.	.	1	2	.	.	.	.	2	0	0	0	0	100	100	100	.	70	.
2234578	46	BACK	2	2	14	1	3	2	.	.	2	.	.	2	.	.	2	.	.	2	.	.	2	.	.	2	.	.	2	.	.	2	.	.	2	.	.	2	.	.	2	.	.	2	.	.	2	.	.	2	.	.	2	.	.	1	1	1	1	1	1	1	1	1	2	2	2	2	2	2	1	4	1	1	1	1	1	1	1	1	1	1	1	1	1	1	1	1	1	1	1	.	.	.	.	.	.	.	1	.	.	.	.	.	.	.	1	.	.	.	.	.	.	.	1	.	.	.	.	.	1	.	.	.	.	.	.	.	1	1	1	2	1	.	.	.	.	.	1	.	.	1	.	.	1	2	.	1	1	3	2	0	0	0	0	100	100	100	100	75	100
2234586	48	BACK	3	2	14	2	3	2	.	.	2	.	.	2	.	.	2	.	.	1	2	2	1	1	2	2	.	.	2	.	.	2	.	.	2	.	.	2	.	.	2	.	.	1	2	2	2	.	.	2	.	.	2	.	.	3	.	1	1	1	1	1	1	1	2	2	2	2	2	2	2	4	1	1	2	1	1	1	1	1	1	1	1	1	1	1	1	1	1	1	1	.	.	.	.	.	.	.	1	.	.	.	.	.	.	.	2	.	.	.	.	.	.	.	1	.	.	.	.	.	1	.	.	.	.	.	.	.	2	1	1	2	1	.	.	.	.	.	1	.	.	1	.	.	.	.	.	.	.	.	2	8	19	6	0	90	100	96	.	75	.
2234586	46	BACK	2	2	14	2	2	2	.	.	2	.	.	2	.	.	2	.	.	1	2	2	1	1	2	2	.	.	2	.	.	2	.	.	2	.	.	2	.	.	2	.	.	1	2	2	2	.	.	2	.	.	2	.	.	2	2	1	1	1	1	1	1	1	2	2	1	1	1	2	2	4	1	1	2	1	1	1	1	1	1	1	1	1	1	1	1	1	1	1	1	.	.	.	.	.	.	.	1	.	.	.	.	.	.	.	2	.	.	.	.	.	.	.	1	.	.	.	.	.	1	.	.	.	.	.	.	.	2	1	1	2	1	.	.	.	.	.	1	.	.	1	.	.	.	.	.	4	2	3	2	8	19	6	0	92	100	94	100	90	97
2234819	48	BACK	3	2	14	2	3	2	.	.	2	.	.	2	.	.	2	.	.	2	.	.	2	.	.	2	.	.	2	.	.	2	.	.	2	.	.	2	.	.	2	.	.	2	.	.	2	.	.	2	.	.	1	1	2	1	1	1	1	1	1	1	1	1	1	1	1	1	1	3	1	4	1	1	1	1	1	1	1	1	1	1	1	1	1	1	1	1	1	1	1	.	.	.	.	.	.	.	1	.	.	.	.	.	.	.	2	.	1	.	.	.	.	.	2	.	.	.	.	1	1	.	.	.	.	.	.	.	1	1	1	2	1	.	.	.	.	.	1	.	.	1	.	.	1	2	.	.	.	.	2	4	6	6	0	100	100	100	.	100	.
2234819	46	BACK	2	2	14	1	3	2	.	.	2	.	.	2	.	.	2	.	.	2	.	.	2	.	.	2	.	.	2	.	.	2	.	.	2	.	.	2	.	.	2	.	.	2	.	.	2	.	.	2	.	.	1	1	2	1	1	1	1	1	1	1	1	1	1	1	1	1	1	3	1	4	1	1	1	1	1	1	1	1	1	1	1	1	1	1	1	1	1	1	1	.	.	.	.	.	.	.	1	.	.	.	.	.	.	.	2	.	.	.	.	1	.	.	1	.	.	.	.	.	1	.	.	.	.	.	.	.	1	1	1	2	1	.	.	.	.	.	1	.	.	1	.	.	1	2	.	1	2	3	2	4	6	6	0	100	100	97	100	100	99
2234846	47	FRONT	3	2	14	4	3	2	2	2	2	2	2	2	2	2	2	2	2	2	2	2	2	2	2	2	2	.	2	.	.	2	.	.	2	.	.	2	.	.	2	.	.	2	.	.	2	.	.	2	.	.	2	.	.	1	1	1	1	1	1	1	1	1	1	1	1	1	1	4	1	2	1	1	1	1	1	1	1	1	1	1	1	1	1	1	1	1	1	1	1	.	.	.	.	.	.	.	1	.	.	.	.	.	.	.	1	.	.	.	.	.	.	.	1	.	.	.	.	.	1	.	.	.	.	.	.	.	1	1	1	2	1	.	.	.	.	.	1	.	.	1	.	.	1	1	.	.	.	.	2	0	0	0	0	100	100	100	.	100	.
2234846	45	FRONT	2	2	14	3	3	2	2	2	2	.	.	2	.	.	2	.	.	2	.	.	2	.	.	2	.	.	2	.	.	2	.	.	2	.	.	2	.	.	2	.	.	2	.	.	2	.	.	2	.	.	2	.	.	1	1	1	1	1	1	1	1	1	2	2	2	1	2	4	1	2	1	1	1	1	1	1	1	1	1	1	1	1	1	1	1	1	1	1	1	.	.	.	.	.	.	.	.	.	.	.	.	.	.	.	1	.	.	.	.	.	.	.	1	.	.	.	.	.	1	.	.	.	.	.	.	.	2	1	1	2	1	.	.	.	.	.	1	.	.	1	.	.	1	1	.	4	1	3	2	0	0	0	0	100	100	100	78	80	94
2235051	48	BACK	3	1	14	1	3	2	.	.	2	.	.	2	.	.	2	.	.	1	1	2	2	.	.	2	.	.	2	.	.	2	.	.	2	.	.	2	.	.	2	.	.	2	.	.	2	.	.	2	.	.	2	.	.	1	1	1	1	1	1	1	1	1	4	2	1	1	1	3	2	3	1	1	1	1	2	1	1	1	1	1	1	1	1	1	1	2	1	1	1	.	.	.	.	.	.	.	1	.	.	.	.	.	.	.	1	.	.	.	.	.	.	.	1	.	.	.	.	.	1	.	.	.	.	.	.	.	1	2	2	1	1	.	.	.	.	.	1	.	.	1	.	.	1	1	.	.	.	.	2	4	6	6	0	100	97	96	.	80	.
2235051	46	BACK	2	1	14	1	3	2	.	.	2	.	.	2	.	.	2	.	.	1	1	2	1	1	2	2	.	.	2	.	.	2	.	.	2	.	.	2	.	.	2	.	.	2	.	.	2	.	.	2	.	.	1	1	2	1	1	1	1	1	1	1	1	1	2	2	1	1	2	2	2	4	1	1	1	1	1	1	1	1	1	1	1	1	1	1	1	1	1	1	1	.	.	.	.	.	.	.	1	.	.	.	.	.	.	.	1	.	.	.	.	.	.	.	2	.	.	.	.	1	1	.	.	.	.	.	.	.	1	1	1	1	1	.	.	.	.	.	1	.	.	1	.	.	1	1	.	1	1	3	2	13	19	19	0	100	100	96	100	85	99
2237940	48	BACK	3	1	14	4	2	2	.	.	2	.	.	2	.	.	1	2	1	1	2	2	1	1	2	.	.	.	2	.	.	2	.	.	2	.	.	2	.	.	2	.	.	1	2	1	2	.	.	2	.	.	2	.	.	1	1	1	1	1	1	1	1	1	3	2	2	2	2	2	2	2	1	4	1	1	2	1	1	1	1	1	1	1	1	1	1	1	1	1	1	1	1	1	.	.	.	.	1	.	.	.	.	.	.	1	1	.	.	.	.	.	.	1	1	.	.	.	.	1	1	.	.	.	.	.	.	.	2	2	2	1	1	.	.	.	.	.	1	.	.	1	.	.	1	1	.	.	.	.	2	15	25	6	13	100	100	83	.	70	.
2237940	46	BACK	2	1	14	3	2	2	.	2	2	.	2	2	.	2	1	2	1	1	2	2	1	1	1	1	2	2	2	.	2	2	.	2	2	.	2	2	.	2	2	.	2	1	1	2	2	.	2	2	.	2	2	.	2	1	1	1	1	1	1	1	1	1	2	2	2	2	2	4	1	4	1	1	1	1	1	1	1	1	1	1	1	1	1	1	1	1	1	1	1	.	.	.	.	.	.	.	2	.	.	.	.	.	.	.	2	.	.	.	.	1	.	.	2	.	.	.	.	1	1	.	.	.	.	.	.	.	3	3	2	1	1	.	.	.	.	.	1	.	.	1	.	.	1	1	.	1	2	3	2	19	31	13	13	100	100	90	78	75	92
2237956	48	BACK	3	1	14	1	3	2	2	2	2	2	2	2	2	2	2	2	2	2	2	2	2	2	2	2	2	2	2	2	2	2	2	2	2	2	2	2	2	2	2	2	2	2	2	2	2	2	2	2	2	2	2	2	2	1	1	1	1	1	1	1	1	1	1	1	1	1	1	4	2	4	1	1	1	1	1	1	1	1	1	1	1	1	1	1	1	1	1	1	1	.	.	.	.	.	.	.	1	.	.	.	.	.	.	.	1	.	.	.	.	.	.	.	1	.	.	.	.	.	1	.	.	.	.	.	.	.	1	2	1	1	.	1	.	.	.	.	1	.	.	1	.	.	1	1	.	.	.	.	2	0	0	0	0	100	100	100	.	100	.
2237956	46	BACK	2	1	14	.	.	.	.	.	.	.	.	.	.	.	.	.	.	.	.	.	.	.	.	.	.	.	.	.	.	.	.	.	.	.	.	.	.	.	.	.	.	.	.	.	.	.	.	.	.	.	.	.	.	.	.	.	.	.	.	.	.	.	.	.	.	.	.	.	.	.	.	.	.	.	.	.	.	.	.	.	.	.	.	.	.	.	.	.	.	.	.	.	.	.	.	.	.	.	.	.	.	.	.	.	.	.	.	.	.	.	.	.	.	.	.	.	.	.	.	.	.	.	.	.	.	.	.	.	.	.	.	.	.	.	.	.	.	.	.	.	.	.	.	.	.	.	.	.	2	0	0	0	0	.	.	.	.	.	.
2240193	48	BACK	3	1	14	1	3	2	.	.	2	.	.	2	.	.	2	.	.	2	.	.	2	.	.	2	.	.	2	.	.	2	.	.	2	.	.	2	.	.	2	.	.	2	.	.	2	.	.	2	.	.	2	.	.	1	1	1	1	1	1	1	1	1	2	2	1	1	1	3	1	3	1	1	1	1	1	1	1	1	1	1	1	1	1	1	1	1	1	1	1	.	.	.	.	.	.	.	1	.	.	.	.	.	.	.	1	.	.	.	.	.	.	.	1	.	.	.	.	.	1	.	.	.	.	.	.	.	1	2	2	1	1	.	.	.	.	.	1	.	.	.	1	.	1	2	.	.	.	.	2	0	0	0	0	100	100	100	.	90	.
2240193	46	BACK	2	1	14	3	3	2	.	.	2	.	.	2	.	.	2	.	.	2	.	.	2	.	.	2	.	.	2	.	.	2	.	.	2	.	.	2	.	.	2	.	.	2	.	.	2	.	.	2	.	.	2	.	.	1	1	1	1	1	1	1	1	1	1	1	1	1	1	3	1	4	1	1	1	1	1	1	1	1	1	1	1	1	1	1	1	1	1	1	1	.	.	.	.	.	.	.	1	.	.	.	.	.	.	.	1	.	.	.	.	.	.	.	1	.	.	.	.	.	1	.	.	.	.	.	.	.	1	2	1	1	1	.	.	.	.	.	1	.	.	.	1	.	1	2	.	1	1	3	2	0	0	0	0	100	100	100	93	100	98
2243036	48	BACK	3	2	14	2	3	2	.	.	2	.	.	2	.	.	2	.	.	1	1	2	2	.	.	2	.	.	2	.	.	2	.	.	2	.	.	2	.	.	2	.	.	2	.	.	2	.	.	2	.	.	2	.	.	1	1	1	1	1	1	1	1	.	2	4	2	2	2	3	2	3	1	1	1	1	1	1	1	1	1	1	1	1	1	1	1	1	1	1	1	.	.	.	.	.	.	.	1	.	.	.	.	.	.	1	1	.	.	.	.	.	.	.	1	.	.	.	.	.	1	.	.	.	.	.	.	.	3	3	2	2	1	.	.	.	.	.	1	.	.	1	.	.	.	1	.	.	.	.	2	4	6	6	0	100	100	100	.	65	.
2243036	46	BACK	2	2	14	2	3	2	2	2	2	2	2	2	2	2	2	2	2	1	1	2	2	2	2	2	2	2	2	2	2	2	2	2	2	2	2	2	2	2	2	2	2	1	2	2	2	2	2	2	2	2	2	2	2	1	1	1	1	1	1	1	2	1	2	2	4	4	2	4	2	4	1	1	1	1	1	1	1	1	1	1	1	1	1	1	1	1	1	1	1	.	.	.	.	.	.	.	1	.	.	.	.	.	.	.	1	.	.	.	.	.	.	.	1	.	.	.	.	.	1	.	.	.	.	.	.	.	2	1	1	2	1	.	.	.	.	.	1	.	.	1	.	.	1	1	.	1	3	3	2	6	13	6	0	96	100	100	100	55	99
2244683	48	BACK	3	2	14	3	1	2	.	.	2	.	.	1	2	2	1	1	2	2	.	.	2	.	.	2	.	.	2	.	.	2	.	.	2	.	.	2	.	.	2	.	.	2	.	.	1	2	2	1	2	2	1	1	2	1	1	1	1	1	1	1	1	1	2	2	2	2	2	2	3	3	1	1	1	1	1	1	1	1	1	1	1	1	1	1	1	1	1	1	2	.	.	.	.	.	.	.	2	1	.	.	.	1	.	.	2	1	.	.	.	1	.	.	1	.	.	.	.	.	2	1	.	.	.	1	.	.	1	3	2	2	1	.	.	.	.	.	1	.	.	1	.	.	1	1	.	.	.	.	2	15	31	13	0	100	100	96	.	75	.
2244683	46	BACK	2	2	14	2	1	2	.	.	2	.	.	1	2	2	1	1	1	2	.	.	2	.	.	2	.	.	2	.	.	2	.	.	2	.	.	2	.	.	2	.	.	2	.	.	1	2	2	1	2	2	1	1	2	1	1	1	1	1	1	1	1	1	2	2	1	1	1	3	2	3	.	1	1	1	1	1	1	1	1	1	1	1	1	1	1	1	1	1	1	.	.	.	.	.	.	.	1	.	.	.	.	1	.	.	3	.	1	.	.	1	.	.	1	.	.	.	.	.	2	.	.	.	.	1	.	.	1	3	2	2	1	.	.	.	.	.	1	.	.	1	.	.	1	1	.	1	2	2	2	17	31	13	6	100	100	89	67	90	89
2244842	48	BACK	3	1	14	1	3	2	2	2	2	2	2	2	2	2	2	2	2	2	2	2	2	2	2	2	2	2	2	2	2	2	2	2	2	2	2	2	2	2	2	2	2	2	2	2	2	2	2	2	2	2	2	2	2	1	1	1	1	1	1	1	1	1	1	1	1	1	1	4	1	4	1	1	1	1	1	1	1	1	1	1	1	1	1	1	1	1	1	1	1	.	.	.	.	.	.	.	1	.	.	.	.	.	.	.	1	.	.	.	.	.	.	.	1	.	.	.	.	.	1	.	.	.	.	.	.	.	1	1	1	1	1	.	.	.	.	.	.	.	.	1	.	.	.	.	.	.	.	.	2	0	0	0	0	100	100	100	.	100	.
2244842	46	BACK	2	1	14	2	3	2	2	2	2	2	2	2	2	2	2	2	2	2	2	2	2	2	2	2	2	2	2	2	2	2	2	2	2	2	2	2	2	2	2	2	2	2	2	2	2	2	2	2	2	2	2	2	2	1	1	1	1	1	1	1	1	1	1	1	1	1	1	4	1	4	1	1	1	1	1	1	1	1	1	1	1	1	1	1	1	1	1	1	1	.	.	.	.	.	.	.	1	.	.	.	.	.	.	.	1	.	.	.	.	.	.	.	1	.	.	.	.	.	1	.	.	.	.	.	.	.	1	1	1	1	1	.	.	.	.	.	.	.	.	1	.	.	.	.	.	4	1	1	2	0	0	0	0	100	100	100	100	100	100
2247654	48	BACK	3	1	14	1	3	.	.	.	.	.	.	.	.	.	1	.	2	.	.	.	.	.	.	.	.	.	.	.	.	.	.	.	.	.	.	.	.	.	.	.	.	.	.	.	.	.	.	.	.	.	.	.	.	1	1	.	.	1	.	.	1	1	1	.	.	3	1	.	1	4	1	1	1	1	.	1	1	1	1	1	1	.	1	1	1	.	1	1	3	.	.	.	1	.	.	1	3	.	.	.	1	.	.	1	1	.	.	.	.	.	.	1	2	.	.	.	.	1	2	.	.	.	.	1	.	.	4	1	1	1	.	.	.	.	.	.	.	.	.	.	.	.	.	1	.	.	.	.	2	2	6	0	0	100	100	92	.	83	.
2247654	46	BACK	2	1	14	2	3	2	.	.	2	.	.	2	.	.	1	2	.	1	1	2	2	.	.	2	.	.	2	.	.	2	.	.	2	.	.	2	.	.	2	.	.	2	.	.	2	.	.	2	.	.	2	.	.	1	2	1	2	2	1	1	1	1	2	2	1	1	1	3	1	2	1	1	1	1	1	1	1	1	1	1	1	1	1	1	1	1	1	1	1	.	.	.	.	.	.	.	1	.	.	.	.	.	.	.	1	.	.	.	.	.	.	.	1	.	.	.	.	.	1	.	.	.	.	.	.	.	1	2	1	1	1	.	.	.	1	.	1	.	.	1	.	.	1	1	.	1	3	3	2	6	13	6	0	88	100	100	71	90	90
2248124	48	BACK	3	2	14	.	1	2	.	.	2	.	.	2	.	.	2	.	.	2	.	.	2	.	.	2	.	.	2	.	.	2	.	.	2	.	.	2	.	.	2	.	.	2	.	.	1	2	2	2	.	.	2	.	.	1	1	1	1	1	1	1	1	1	1	2	2	1	1	3	1	3	1	1	1	1	2	2	1	1	1	1	1	1	1	1	1	1	1	1	1	.	.	.	.	.	.	.	1	.	.	.	.	.	.	.	1	.	.	.	.	.	.	.	1	.	.	.	.	.	1	.	.	.	.	.	.	.	1	2	2	2	.	.	.	.	.	.	1	.	.	1	.	.	1	1	.	.	.	.	2	2	6	0	0	100	100	92	.	90	.
2248124	46	BACK	2	2	14	1	3	2	.	.	2	.	.	2	.	.	2	.	.	2	.	.	2	.	.	2	.	.	2	.	.	2	.	.	2	.	.	2	.	.	2	.	.	2	.	.	2	.	.	2	.	.	2	.	.	1	1	1	1	1	1	1	1	1	2	3	3	1	1	4	2	3	1	1	1	1	1	1	1	1	1	1	1	1	1	1	1	1	1	1	1	.	.	.	.	.	.	.	1	.	.	.	.	.	.	.	1	.	.	.	.	.	.	.	1	.	.	.	.	.	1	.	.	.	.	.	.	.	2	2	1	2	.	.	.	.	.	1	1	.	.	1	.	.	1	1	.	1	1	2	2	0	0	0	0	100	100	100	82	75	96
2249694	48	BACK	3	2	14	.	.	.	.	.	.	.	.	.	.	.	.	.	.	.	.	.	.	.	.	.	.	.	.	.	.	.	.	.	.	.	.	.	.	.	.	.	.	.	.	.	.	.	.	.	.	.	.	.	.	.	.	.	.	.	.	.	.	.	.	.	.	.	.	.	.	.	.	.	.	.	.	.	.	.	.	.	.	.	.	.	.	.	.	.	.	.	.	.	.	.	.	.	.	.	.	.	.	.	.	.	.	.	.	.	.	.	.	.	.	.	.	.	.	.	.	.	.	.	.	.	.	.	.	.	.	.	.	.	.	.	.	.	.	.	.	.	.	.	.	.	.	.	.	.	2	0	0	0	0	.	.	.	.	.	.
2249694	46	BACK	2	2	14	3	3	2	.	.	2	.	.	2	.	.	2	.	.	1	2	2	1	1	2	2	.	2	2	.	.	2	.	.	2	.	.	2	.	.	2	.	.	1	2	2	2	.	.	2	.	.	2	.	.	1	1	1	1	1	1	1	1	3	3	3	2	2	2	2	3	3	1	1	2	1	2	1	1	1	1	2	1	1	1	1	1	1	1	1	1	.	.	.	.	.	.	.	1	.	.	.	.	.	.	.	1	.	.	.	.	.	.	.	2	.	.	.	.	1	1	.	.	.	.	.	.	.	1	2	2	2	1	.	.	.	.	.	1	.	.	.	.	.	.	.	.	4	3	1	2	8	19	6	0	100	100	88	74	65	91
2255844	48	BACK	3	2	14	1	3	2	.	.	2	.	.	2	.	.	2	.	.	2	.	.	2	.	.	2	.	.	2	.	.	2	.	.	2	.	.	2	.	.	2	.	.	2	.	.	2	.	.	2	.	.	2	.	.	1	1	1	1	1	1	1	1	1	2	2	1	1	1	4	1	4	1	1	2	1	2	1	1	1	1	1	1	1	1	1	1	1	1	1	1	.	.	.	.	.	.	.	1	.	.	.	.	.	.	.	1	.	.	.	.	.	.	.	1	.	.	.	.	.	1	.	.	.	.	.	.	.	1	1	1	2	1	.	.	.	.	.	1	.	.	.	1	.	.	.	.	.	.	.	2	0	0	0	0	100	100	92	.	90	.
2255844	46	BACK	2	2	14	1	3	2	.	.	2	.	.	2	.	.	2	.	.	2	.	.	2	.	.	2	.	.	2	.	.	2	.	.	2	.	.	2	.	.	2	.	.	2	.	.	2	.	.	2	.	.	1	1	2	1	1	1	1	1	1	1	1	1	1	1	1	1	1	3	1	4	1	1	1	1	1	1	1	1	1	1	1	1	1	1	1	1	1	1	1	.	.	.	.	.	.	.	1	.	.	.	.	.	.	.	1	.	.	.	.	.	.	.	2	.	.	.	.	1	1	.	.	.	.	.	.	.	1	2	1	2	1	.	.	.	.	.	1	.	.	.	1	.	1	1	.	1	1	3	2	4	6	6	0	100	100	96	93	100	97
2256128	48	BACK	3	1	14	4	2	2	2	2	2	.	.	2	.	.	2	.	.	2	.	.	2	.	.	2	.	.	1	.	.	2	.	.	2	.	.	2	.	.	2	.	.	1	.	.	2	.	.	2	.	.	2	.	.	1	1	1	1	1	1	1	1	1	2	1	2	2	1	3	1	4	3	1	2	1	3	1	1	1	1	1	1	1	1	1	1	1	1	1	3	.	.	.	.	.	.	.	.	.	.	.	.	.	.	.	3	.	.	.	.	.	.	.	1	.	.	.	.	.	1	.	.	.	.	.	.	.	3	1	1	1	1	.	.	.	.	.	1	.	.	1	.	.	1	4	.	.	.	.	2	4	13	0	0	100	100	71	.	85	.
2256128	46	BACK	2	1	14	3	3	2	.	.	2	.	.	2	.	.	2	.	.	2	.	.	2	.	.	2	.	.	2	.	.	2	.	.	2	.	.	2	.	.	2	.	.	2	.	.	2	.	.	2	.	.	2	.	.	1	1	2	1	1	1	1	1	1	1	2	1	1	1	3	1	4	2	1	1	1	2	1	1	1	1	1	1	1	1	1	1	1	1	1	1	.	.	.	.	.	.	.	1	.	.	.	.	.	.	.	1	.	.	.	.	.	.	.	1	.	.	.	.	.	1	.	.	.	.	.	.	.	1	1	1	1	1	.	.	.	.	.	1	.	.	1	.	.	1	4	.	4	3	3	2	0	0	0	0	96	100	94	100	95	98
2256245	48	BACK	3	1	14	1	3	2	.	.	2	.	.	2	.	.	2	.	.	2	.	.	2	.	.	2	.	.	2	.	.	2	.	.	2	.	.	2	.	.	2	.	.	2	.	.	2	.	.	2	.	.	1	1	2	1	1	1	1	1	1	1	1	1	1	1	1	1	1	3	1	3	1	1	1	1	1	1	1	1	1	1	1	1	1	1	1	1	1	1	1	.	.	.	.	.	.	.	1	.	.	.	.	.	.	.	1	.	.	.	.	.	.	.	2	.	.	.	.	1	1	.	.	.	.	.	.	.	1	2	2	1	1	.	.	.	.	.	1	.	.	1	.	.	1	1	.	.	.	.	2	4	6	6	0	100	100	100	.	100	.
2256245	46	BACK	2	1	14	1	3	2	.	.	2	.	.	2	.	.	2	.	.	2	.	.	2	.	.	2	.	.	2	.	.	2	.	.	2	.	.	2	.	.	2	.	.	2	.	.	2	.	.	2	.	.	1	1	2	1	1	1	1	1	1	1	1	1	1	1	1	1	1	4	1	3	1	1	1	1	1	1	1	1	1	1	1	1	1	1	1	1	1	1	1	.	.	.	.	.	.	.	1	.	.	.	.	.	.	.	1	.	.	.	.	.	.	.	2	.	.	.	.	1	1	.	.	.	.	.	.	.	1	2	2	1	1	.	.	.	.	.	1	.	.	1	.	.	1	1	.	1	2	3	2	4	6	6	0	100	100	96	74	100	92
2257960	48	BACK	3	1	14	3	3	2	.	.	2	.	.	2	.	.	2	.	.	2	.	.	2	.	.	2	.	.	2	.	.	2	.	.	2	.	.	2	.	.	2	.	.	2	.	.	2	.	.	2	.	.	2	.	.	1	1	1	1	1	1	1	1	2	3	3	2	1	3	3	2	3	2	2	2	1	2	1	1	1	1	1	1	1	1	1	1	1	1	1	1	.	.	.	.	.	.	.	1	.	.	.	.	.	.	.	1	.	.	.	.	1	.	.	1	.	.	.	.	.	1	.	.	.	.	1	.	.	1	2	2	1	1	.	.	.	.	.	1	.	.	.	.	.	1	1	.	.	.	.	2	0	0	0	0	100	100	85	.	65	.
2257960	46	BACK	2	1	14	3	3	2	.	.	2	.	.	2	.	.	2	.	.	2	.	.	2	.	.	2	.	.	2	.	.	2	.	.	2	.	.	2	.	.	2	.	.	2	.	.	2	.	.	2	.	.	2	.	.	1	1	1	1	1	1	1	1	2	2	2	2	2	2	2	3	4	3	1	1	1	2	2	1	1	1	1	1	1	1	1	1	1	1	1	1	.	.	.	.	.	.	.	1	.	.	.	.	.	.	.	2	.	.	.	.	1	.	.	1	.	.	.	.	.	1	.	.	.	.	.	.	.	1	2	2	1	1	.	.	.	.	.	1	.	.	.	.	.	1	1	.	1	2	3	2	0	0	0	0	100	100	86	85	75	93
2259383	47	FRONT	3	2	14	3	3	2	2	2	2	2	2	2	2	2	2	2	2	2	2	2	2	2	2	2	2	2	2	2	2	2	2	2	2	2	2	2	2	2	2	2	2	2	2	2	2	2	2	2	2	2	2	2	2	2	1	2	1	1	1	1	1	1	3	3	2	1	2	2	3	4	1	1	1	1	1	1	1	1	1	1	1	1	1	1	1	1	1	1	1	.	.	.	.	.	.	.	1	.	.	.	.	.	.	.	2	.	.	.	.	.	.	.	2	.	.	.	.	1	1	.	.	.	.	.	.	.	1	3	2	2	1	.	.	.	.	.	1	.	.	.	1	.	1	2	.	.	.	.	2	0	0	0	0	92	100	100	.	70	.
2259383	45	FRONT	2	2	14	1	3	2	.	.	2	.	.	2	.	.	2	.	.	2	.	.	2	.	.	2	.	.	2	.	.	2	.	.	2	.	.	2	.	.	2	.	.	2	.	.	2	.	.	2	.	.	2	.	.	1	1	1	1	1	1	1	1	1	1	1	1	1	1	3	3	4	1	1	1	1	1	1	1	1	1	1	1	1	1	1	1	1	1	1	1	.	.	.	.	.	.	.	1	.	.	.	.	.	.	.	1	.	.	.	.	.	.	.	2	.	.	.	.	1	1	.	.	.	.	.	.	.	1	2	2	2	1	.	.	.	.	.	.	.	.	.	1	.	1	2	.	1	2	4	2	0	0	0	0	100	100	96	85	100	95
2267336	48	BACK	3	1	14	1	3	2	2	2	2	2	2	2	2	2	2	2	2	1	2	1	1	1	1	1	2	2	2	2	2	2	2	2	2	2	2	2	2	2	2	2	2	1	2	2	2	2	2	1	2	2	1	2	1	1	1	1	1	1	1	1	1	1	1	2	2	1	1	4	2	4	1	1	1	1	1	1	1	1	1	1	1	1	1	1	1	1	1	1	1	.	.	.	.	.	.	.	1	.	.	.	.	.	.	.	1	.	.	.	.	.	.	.	1	.	.	.	.	.	1	.	.	.	.	.	.	.	2	1	1	1	1	.	.	.	.	.	1	.	.	.	.	.	.	1	.	.	.	.	2	21	38	6	19	100	100	100	.	90	.
2267336	46	BACK	2	1	14	2	1	2	2	2	2	2	2	2	2	2	2	2	2	1	1	1	1	1	2	1	2	2	2	2	2	2	2	2	2	2	2	2	2	2	2	2	2	1	2	1	2	2	2	1	2	2	1	2	1	1	1	1	1	1	1	1	1	1	2	2	3	1	2	4	1	4	1	1	1	1	1	1	1	1	1	1	1	1	1	1	1	1	1	1	1	.	.	.	.	.	.	.	1	.	.	.	.	.	.	.	2	.	.	.	.	.	.	.	1	.	.	.	.	.	1	.	.	.	.	.	.	.	2	1	2	1	1	.	.	.	.	.	1	.	.	.	.	.	.	1	.	1	3	4	2	23	38	13	19	100	100	97	92	75	97
2268889	48	BACK	3	2	14	3	3	2	.	.	2	.	.	2	.	.	2	.	.	2	.	.	1	2	2	2	.	.	2	.	.	2	.	.	2	.	.	1	2	2	2	.	.	2	.	.	2	.	.	2	.	.	2	.	.	1	1	1	1	1	1	1	1	1	2	2	1	1	2	2	3	3	1	1	1	1	1	1	1	1	1	1	1	1	1	1	1	1	1	1	1	.	.	.	.	.	.	.	1	.	.	.	.	.	.	.	2	.	.	.	.	.	.	.	1	.	.	.	.	.	1	.	.	.	.	.	.	.	1	3	2	2	1	.	.	.	.	.	1	.	.	1	.	.	1	2	.	.	.	.	2	4	13	0	0	100	100	100	.	85	.
2268889	46	BACK	2	2	14	2	1	2	.	.	2	.	.	2	.	.	2	.	.	2	.	.	1	2	2	2	.	.	2	.	.	2	.	.	2	.	.	1	2	2	2	.	.	2	.	.	2	.	.	2	.	.	2	.	.	2	2	.	1	1	1	1	1	1	2	2	1	1	2	2	3	3	2	2	1	1	2	1	1	1	1	1	1	1	1	1	1	1	1	1	1	.	.	.	.	.	.	.	1	.	.	.	.	.	.	.	1	.	.	.	.	.	.	.	3	.	.	.	.	1	1	.	.	.	.	.	.	.	2	3	2	2	1	.	.	.	.	.	1	.	.	1	.	.	1	2	.	1	3	3	2	4	13	0	0	90	100	91	67	85	87
2273981	48	BACK	3	2	14	1	2	2	.	.	2	.	.	2	.	.	2	.	.	2	.	.	2	.	.	2	.	.	2	.	.	2	.	.	2	.	.	2	.	.	2	.	.	2	.	.	2	.	.	2	.	.	2	.	.	1	1	1	1	1	1	1	1	1	2	2	3	2	2	4	4	4	1	1	1	1	1	1	1	1	1	1	1	1	1	1	1	.	1	1	1	.	.	.	.	.	.	.	1	.	.	.	.	.	.	.	1	.	.	.	.	.	.	.	1	.	.	.	.	.	1	.	.	.	.	.	.	.	1	1	1	2	1	.	.	.	.	.	1	.	.	.	1	.	1	3	.	.	.	.	2	0	0	0	0	100	100	100	.	70	.
2273981	46	BACK	2	2	14	1	3	2	.	.	2	.	.	2	.	.	2	.	.	2	.	.	2	.	.	2	.	.	2	.	.	2	.	.	2	.	.	2	.	.	2	.	.	2	.	.	2	.	.	2	.	.	2	.	.	1	1	1	1	1	1	1	1	1	2	3	2	2	2	3	3	4	1	1	1	1	1	1	1	1	1	1	1	1	1	1	1	1	1	1	1	.	.	.	.	.	.	.	1	.	.	.	.	.	.	.	1	.	.	.	.	.	.	.	1	.	.	.	.	.	1	.	.	.	.	.	.	.	2	1	1	2	1	.	.	.	.	.	1	.	.	.	1	.	1	3	.	5	3	3	2	0	0	0	0	100	100	100	100	70	100
2276249	48	BACK	3	2	14	2	3	2	.	.	2	.	.	2	.	.	2	.	.	2	.	.	2	.	.	2	.	.	2	.	.	2	.	.	2	.	.	2	.	.	2	.	.	2	.	.	2	.	.	2	.	.	1	1	2	1	1	1	1	1	1	1	1	1	2	2	1	2	1	3	2	3	1	1	1	1	1	1	1	1	1	1	1	1	1	1	1	1	1	1	1	.	.	.	.	.	.	.	1	.	.	.	.	.	.	.	1	.	.	.	.	.	.	.	1	.	.	.	.	.	1	.	.	.	.	.	.	.	1	2	1	2	1	.	.	.	.	.	1	.	.	1	.	.	1	1	.	.	.	.	2	4	6	6	0	100	100	100	.	85	.
2276249	46	BACK	2	2	14	2	3	2	.	.	2	.	.	.	.	.	2	.	.	2	.	.	2	.	.	2	.	.	2	.	.	2	.	.	2	.	.	2	.	.	2	.	.	2	.	.	2	.	.	2	.	.	1	1	2	1	1	1	1	1	1	1	1	1	2	1	1	1	2	4	1	4	1	1	1	1	1	1	1	1	1	1	1	1	1	1	1	1	1	1	1	.	.	.	.	.	.	.	1	.	.	.	.	.	.	.	1	.	.	.	.	.	.	.	2	.	.	.	.	1	1	.	.	.	.	.	.	.	1	2	1	2	1	.	.	.	.	.	1	.	.	1	.	.	1	1	.	1	3	3	2	4	6	6	0	100	100	96	93	90	97
2279022	48	BACK	3	1	14	1	3	2	.	.	2	.	.	2	.	.	2	.	.	1	2	2	1	2	2	.	.	.	2	.	.	2	.	.	2	.	.	2	.	.	2	.	.	2	.	.	2	.	.	2	.	.	2	.	.	1	1	1	1	1	1	1	1	2	4	4	4	2	2	3	1	4	1	1	1	1	1	1	1	1	1	1	1	1	1	1	1	1	1	1	1	.	.	.	1	.	.	.	1	.	.	.	1	.	.	.	1	.	.	.	1	.	.	.	2	.	.	.	.	1	1	.	.	.	.	.	.	.	3	1	1	1	.	1	.	.	.	.	1	.	.	.	.	.	1	1	.	.	.	.	2	4	13	0	0	100	100	100	.	45	.
2279022	46	BACK	2	1	14	1	3	2	.	.	2	.	.	2	.	.	2	.	.	1	1	2	1	2	2	2	.	.	2	.	.	2	.	.	2	.	.	2	.	.	2	.	.	2	.	.	2	.	.	2	.	.	2	.	.	1	1	1	1	1	1	1	1	2	4	4	2	4	3	4	2	4	1	1	1	1	1	1	1	1	1	1	1	1	1	1	1	1	1	1	1	.	.	.	.	.	.	.	1	.	.	.	.	.	.	.	2	.	.	.	.	.	.	.	1	.	.	.	.	.	1	.	.	.	.	.	.	.	2	1	1	1	.	1	.	.	.	.	1	.	.	.	.	.	.	.	.	4	1	3	2	6	13	6	0	100	100	97	100	40	99
2281445	48	BACK	3	1	14	1	3	2	.	.	2	.	.	2	.	.	2	.	.	2	.	.	1	1	.	2	.	.	2	.	.	2	.	.	2	.	.	2	.	.	2	.	.	2	.	.	.	.	.	.	.	.	1	1	1	1	1	1	1	.	1	1	1	1	1	1	2	1	.	4	2	4	1	1	1	1	2	1	1	1	.	.	1	1	.	1	1	.	1	.	1	.	.	.	.	.	.	.	1	.	.	.	.	.	.	.	1	.	.	.	.	.	.	.	1	.	.	.	.	.	1	.	.	.	.	.	.	.	.	1	1	1	.	1	.	.	.	.	1	.	.	.	.	.	.	1	.	.	.	.	2	10	13	13	6	100	100	94	.	94	.
2281445	46	BACK	2	1	14	4	3	.	.	.	2	.	.	2	.	.	2	.	.	1	2	1	1	1	1	2	.	.	2	.	.	2	.	.	2	.	.	2	.	.	2	.	.	1	2	1	2	.	.	2	.	.	1	1	1	1	1	1	1	1	1	1	1	2	3	1	5	5	2	1	1	4	2	1	1	1	2	1	1	1	1	1	1	1	1	1	1	1	1	1	1	.	.	.	.	.	.	.	1	.	.	.	.	.	.	.	4	1	.	.	.	.	.	.	1	.	.	.	.	.	1	.	.	.	.	.	.	.	1	3	2	1	.	1	.	.	.	.	1	.	.	.	.	.	1	1	.	1	5	5	2	21	25	13	25	100	100	86	78	45	91
2281465	48	BACK	3	1	14	3	2	2	.	.	2	.	.	2	.	.	2	.	.	1	2	2	2	.	.	1	1	2	2	.	.	2	.	.	2	.	.	2	.	.	2	.	.	1	1	1	2	.	.	2	.	.	2	.	.	1	1	1	1	1	1	1	1	1	1	2	4	1	1	2	1	2	1	1	1	1	1	1	1	1	1	1	1	1	1	1	1	1	1	1	1	.	.	.	.	.	.	.	1	.	.	.	.	.	.	.	3	1	.	1	1	.	.	.	2	.	.	.	.	1	1	.	.	.	.	.	.	.	1	4	3	1	.	.	.	1	.	.	1	.	.	.	.	.	.	.	.	.	.	.	2	13	19	13	6	100	100	100	.	80	.
2281465	46	BACK	2	1	14	3	2	2	.	.	2	.	.	2	.	.	2	.	.	1	2	2	2	.	.	1	1	2	2	.	.	2	.	.	2	.	.	2	.	.	2	.	.	1	1	1	2	.	.	2	.	.	2	.	.	1	1	1	1	1	1	1	1	1	4	4	4	4	2	2	1	2	1	1	1	1	1	1	1	.	1	1	1	1	1	.	1	.	1	1	2	1	.	.	1	.	.	.	2	1	1	.	.	1	.	.	2	1	1	.	.	.	.	.	2	.	.	.	.	1	1	.	.	.	.	.	.	.	1	4	2	1	.	.	.	1	.	1	1	.	.	.	.	.	.	.	.	1	3	1	2	13	19	13	6	100	100	88	49	35	84
2291021	48	BACK	3	2	14	2	2	2	.	.	2	.	.	2	.	.	2	.	.	2	.	.	1	1	2	2	.	.	2	.	.	2	.	.	2	.	.	2	.	.	2	.	.	2	.	.	2	.	.	2	.	.	1	1	2	1	1	1	1	1	1	1	1	3	2	2	2	3	2	4	3	4	1	1	1	1	2	.	1	1	1	1	1	1	1	1	1	1	1	1	1	.	.	.	.	.	.	.	1	.	.	.	.	.	.	.	1	.	.	.	.	.	.	.	1	.	.	.	.	.	1	.	.	.	.	.	.	.	2	1	1	2	1	.	.	.	.	.	1	.	.	1	.	.	1	1	.	.	.	.	2	8	13	13	0	100	100	95	.	70	.
2291021	46	BACK	2	2	14	2	2	2	.	.	2	.	.	2	.	.	2	.	.	2	.	.	1	1	2	2	.	.	2	.	.	2	.	.	2	.	.	2	.	.	2	.	.	2	.	.	2	.	.	2	.	.	1	1	2	1	1	1	1	1	1	1	1	3	2	2	2	2	2	3	1	3	1	1	2	1	1	1	1	1	1	1	1	1	1	1	1	1	1	1	1	.	.	.	.	.	.	.	1	.	.	.	.	.	.	.	1	.	.	.	.	.	.	.	1	.	.	.	.	.	1	.	.	.	.	.	.	.	1	1	1	2	1	.	.	.	.	.	1	.	.	1	.	.	1	.	.	1	3	3	2	8	13	13	0	100	100	97	89	75	97
2294029	48	BACK	3	1	14	2	2	2	.	.	2	.	.	2	.	.	2	.	.	2	.	.	2	.	.	2	.	.	2	.	.	2	.	.	2	.	.	2	.	.	2	.	.	2	.	.	2	.	.	2	.	.	2	.	.	1	1	1	1	1	1	1	1	1	2	2	2	3	2	2	2	4	1	1	1	1	1	1	1	1	1	1	1	1	1	1	1	1	1	1	1	.	.	.	.	.	.	.	1	.	.	.	.	.	.	.	1	.	.	.	.	.	.	.	1	.	.	.	.	.	1	.	.	.	.	.	.	.	1	2	1	1	1	.	.	.	.	.	1	.	.	1	.	.	.	.	.	.	.	.	2	0	0	0	0	100	100	100	.	70	.
2294029	46	BACK	2	1	14	1	3	2	.	.	2	.	.	2	.	.	2	.	.	2	.	.	2	.	.	2	.	.	2	.	.	2	.	.	2	.	.	2	.	.	2	.	.	2	.	.	2	.	.	2	.	.	2	.	.	1	1	1	1	1	1	1	1	1	1	1	1	1	1	4	1	4	1	1	1	1	1	1	1	1	1	1	1	1	1	1	1	1	1	1	1	.	.	.	.	.	.	1	1	.	.	.	.	.	.	.	1	.	.	.	.	.	.	.	1	.	.	.	.	.	1	.	.	.	.	.	.	.	1	1	1	1	1	.	.	.	.	.	.	.	.	1	.	.	1	1	.	4	3	3	2	0	0	0	0	100	100	100	100	100	100
2299638	48	BACK	3	1	14	1	1	2	2	2	2	2	2	2	2	2	2	2	2	1	1	1	2	2	2	2	2	2	2	2	2	2	2	2	2	2	2	2	2	2	2	2	2	2	2	2	2	2	2	2	2	2	2	2	2	1	1	1	1	1	1	1	1	1	2	1	1	1	1	3	1	4	1	1	1	1	1	1	1	1	1	1	1	1	1	1	1	1	1	1	1	.	1	.	.	.	.	.	1	.	1	.	.	.	.	.	1	.	1	.	.	.	.	.	1	.	1	.	.	.	1	.	1	.	.	.	.	.	1	2	2	1	.	1	.	.	.	.	1	.	.	.	1	.	1	1	.	.	.	.	2	6	6	6	6	100	100	100	.	95	.
2299638	46	BACK	2	1	14	1	3	2	.	.	2	.	.	2	.	.	2	.	.	2	.	.	2	.	.	2	.	.	2	.	.	2	.	.	2	.	.	2	.	.	2	.	.	2	.	.	2	.	.	2	.	.	2	.	.	1	1	1	1	1	1	1	1	1	1	1	1	1	1	4	1	4	1	1	1	1	1	1	1	1	1	1	1	1	1	1	1	1	1	1	1	.	.	.	.	.	.	.	1	.	.	.	.	.	.	.	1	.	.	.	.	.	.	.	1	.	.	.	.	.	1	.	.	.	.	.	.	.	1	1	1	1	.	1	.	.	.	.	1	.	.	.	.	.	1	2	.	1	2	2	2	0	0	0	0	100	100	100	100	100	100
2301454	48	BACK	3	1	14	.	.	2	.	.	2	.	.	2	.	.	2	.	.	2	.	.	2	.	.	2	.	.	2	.	.	2	.	.	2	.	.	2	.	.	2	.	.	2	.	.	2	.	.	2	.	.	2	.	.	.	1	1	1	.	1	.	1	1	2	2	2	.	2	3	.	3	1	1	1	1	1	.	1	1	.	1	1	1	1	.	1	.	1	1	.	.	.	.	.	.	.	.	1	.	.	.	.	.	.	.	1	.	.	.	.	.	.	.	1	.	.	.	.	.	1	.	.	.	.	.	.	.	.	2	1	1	1	.	.	.	.	.	1	.	.	1	.	.	1	1	.	.	.	.	2	0	0	0	0	100	100	.	.	75	.
2301454	46	BACK	2	1	14	2	3	.	.	.	.	.	.	.	.	.	.	.	.	.	.	.	.	.	.	.	.	.	.	.	.	.	.	.	.	.	.	.	.	.	.	.	.	.	.	.	.	.	.	.	.	.	.	.	.	1	1	1	1	1	1	1	1	1	1	1	1	2	2	1	3	3	3	3	3	3	3	3	3	3	1	2	2	1	1	1	1	1	1	2	1	1	1	.	.	.	.	.	1	1	1	.	.	.	.	.	1	1	1	.	.	.	.	.	2	1	1	.	.	.	2	1	1	.	.	.	.	.	1	4	4	1	1	.	.	.	.	.	1	.	.	1	.	.	1	1	.	4	3	3	2	0	0	0	0	100	77	62	44	90	71
2301512	48	BACK	3	1	14	1	3	2	2	2	2	2	2	2	.	2	2	2	2	2	2	2	2	2	2	2	2	2	2	2	2	2	2	2	2	2	2	2	2	2	2	2	2	2	2	2	2	2	2	2	2	2	2	2	2	2	1	1	1	1	1	1	1	1	1	1	1	2	1	4	1	3	1	1	1	1	1	1	1	1	1	1	1	1	1	1	1	1	1	1	1	.	.	.	.	.	.	.	1	.	.	.	.	.	.	.	1	.	.	.	.	.	.	.	1	.	.	.	.	.	1	.	.	.	.	.	.	.	1	2	2	1	1	.	.	.	.	.	1	.	.	.	.	.	1	2	.	.	.	.	2	0	0	0	0	96	100	100	.	95	.
2301512	46	BACK	2	1	14	.	3	2	2	2	2	2	2	2	2	2	2	2	2	2	2	2	2	2	2	2	2	2	2	2	2	2	2	2	2	2	2	2	2	2	2	2	2	2	2	2	2	2	2	2	2	2	2	2	2	1	1	1	1	1	1	1	1	1	2	2	1	1	1	4	1	4	1	1	1	1	1	1	1	1	1	1	1	1	1	1	1	1	1	1	1	.	.	.	.	.	.	.	1	.	.	.	.	.	.	.	1	.	.	.	.	.	.	.	1	.	.	.	.	.	1	.	.	.	.	.	.	.	1	2	2	1	1	.	.	.	.	.	1	.	.	.	.	.	1	2	.	1	1	1	2	0	0	0	0	100	100	100	85	90	96
2304974	48	BACK	3	2	14	1	3	2	.	.	2	.	.	2	.	.	2	.	.	2	.	.	2	.	.	2	.	.	2	.	.	2	.	.	2	.	.	2	.	.	2	.	.	2	.	.	2	.	.	2	.	.	.	.	.	1	1	1	1	1	1	1	1	1	3	2	2	2	1	4	1	4	1	1	1	1	1	1	1	1	1	1	1	1	1	1	1	1	1	1	1	.	.	.	.	.	.	.	1	.	.	.	.	.	.	.	1	.	.	.	.	.	.	.	1	.	.	.	.	.	1	.	.	.	.	.	.	.	2	1	1	2	1	.	.	.	.	.	1	.	.	.	.	.	.	.	.	.	.	.	2	0	0	0	0	100	100	100	.	75	.
2304974	46	BACK	2	2	14	1	3	2	.	.	2	.	.	2	.	.	2	.	.	2	.	.	2	.	.	2	.	.	2	.	.	2	.	.	2	.	.	2	.	.	2	.	.	2	.	.	2	.	.	2	.	.	2	.	.	1	1	1	1	1	1	1	1	1	2	1	1	1	1	4	1	4	1	1	1	1	1	1	1	1	1	1	1	1	1	1	1	1	1	1	1	.	.	.	.	.	.	.	1	.	.	.	.	.	.	.	1	.	.	.	.	.	.	.	1	.	.	.	.	.	1	.	.	.	.	.	.	.	1	1	1	2	1	.	.	.	.	.	1	.	.	.	.	.	.	.	.	1	1	3	2	0	0	0	0	100	100	100	100	95	100
2305715	48	BACK	3	1	14	1	2	2	2	2	2	2	2	2	2	2	2	2	2	1	2	2	2	2	2	2	2	2	2	2	2	2	2	2	2	2	2	2	2	2	2	2	2	1	2	2	2	2	2	2	2	2	.	2	2	1	1	1	1	1	1	1	1	1	2	2	1	1	1	4	1	4	1	1	1	1	1	1	1	1	1	1	1	1	1	1	1	1	1	1	1	.	.	.	.	.	.	.	1	.	.	.	.	.	.	.	1	.	.	.	.	.	.	.	1	.	.	.	.	.	1	.	.	.	.	.	.	.	2	1	1	1	1	.	.	.	.	.	1	.	.	.	.	.	1	1	.	.	.	.	2	4	13	0	0	100	100	100	.	90	.
2305715	46	BACK	2	1	14	1	2	2	2	2	2	2	2	2	2	2	2	2	2	.	.	2	2	2	2	2	2	2	2	2	2	2	2	2	2	2	2	2	2	2	2	2	2	1	2	2	2	2	2	2	2	2	2	2	2	1	1	1	1	1	1	1	1	1	2	2	1	1	1	4	1	4	1	1	1	1	1	1	1	1	1	1	1	1	1	1	1	1	1	1	1	.	.	.	.	.	.	.	1	.	.	.	.	.	.	.	1	.	.	.	.	.	.	.	1	.	.	.	.	.	1	.	.	.	.	.	.	.	2	1	1	1	1	.	.	.	.	.	1	.	.	.	.	.	1	1	.	1	4	2	2	2	6	0	0	100	100	100	100	90	100
2309443	48	BACK	3	2	14	2	1	2	.	.	2	.	.	2	.	.	2	.	.	2	.	.	2	.	.	2	.	.	2	.	.	2	.	.	2	.	.	2	.	.	2	.	.	2	.	.	2	.	.	2	.	.	1	1	2	1	1	1	1	1	1	1	1	1	2	1	2	1	1	4	1	4	1	1	1	1	1	1	1	1	1	1	1	1	1	1	1	1	1	1	1	.	.	.	.	.	.	.	1	.	.	.	.	.	.	.	1	.	.	.	.	.	.	.	1	.	.	.	.	.	1	.	.	.	.	.	.	.	1	1	1	2	1	.	.	.	.	.	.	.	.	1	.	.	1	1	.	.	.	.	2	4	6	6	0	100	100	100	.	90	.
2309443	46	BACK	2	2	14	1	3	2	.	.	2	.	.	2	.	.	2	.	.	2	.	.	2	.	.	2	.	.	2	.	.	2	.	.	2	.	.	2	.	.	2	.	.	2	.	.	2	.	.	2	.	.	1	1	2	1	1	1	1	1	1	1	1	1	1	1	1	1	1	3	1	4	1	1	1	1	1	1	1	1	1	1	1	1	1	1	1	1	1	1	1	.	.	.	.	.	.	.	1	.	.	.	.	.	.	.	1	.	.	.	.	.	.	.	1	.	.	.	.	.	1	.	.	.	.	.	.	.	1	2	1	2	1	.	.	.	.	.	.	.	.	1	.	.	1	1	.	4	1	3	2	4	6	6	0	100	100	100	93	100	98
2312584	48	BACK	3	2	14	1	1	2	.	.	2	.	.	2	.	.	2	.	.	2	.	.	2	.	.	2	.	.	2	.	.	2	.	.	2	.	.	2	.	.	2	.	.	.	.	.	2	.	.	.	.	.	1	.	2	1	1	1	1	1	1	1	1	1	1	1	1	1	1	.	1	4	1	1	.	1	1	1	1	1	1	1	1	.	1	1	1	1	1	1	2	.	.	.	.	.	.	.	2	.	.	.	.	.	.	.	2	.	.	.	.	.	.	.	1	.	.	.	.	.	1	.	.	.	.	.	.	.	1	1	1	2	.	1	.	.	.	.	1	.	.	1	.	.	.	7	.	.	.	.	2	2	6	0	0	100	100	95	.	100	.
2312584	46	BACK	2	2	14	1	3	2	.	.	.	.	.	2	.	.	2	.	.	2	.	.	2	.	.	2	.	.	2	.	.	2	.	.	2	.	.	2	.	.	2	.	.	2	.	.	2	.	.	2	.	.	1	1	2	1	1	2	1	1	1	1	1	2	1	1	2	1	1	2	1	4	2	1	1	1	2	.	1	1	1	1	1	1	1	1	1	1	1	1	2	.	.	.	.	.	.	.	2	.	.	.	.	.	.	.	2	.	.	.	.	.	.	.	1	.	.	.	.	.	1	.	.	.	.	.	.	.	1	1	1	2	.	1	.	.	.	.	1	.	.	1	.	.	.	7	.	4	3	1	2	4	6	6	0	96	100	85	100	95	95
2321993	48	BACK	3	1	14	1	3	2	.	2	2	.	2	2	.	2	2	.	2	2	.	2	2	.	2	2	.	2	2	.	2	2	.	2	2	.	2	2	.	2	2	.	2	1	2	2	2	.	2	2	.	2	2	.	2	1	1	2	1	1	1	1	1	1	1	2	1	2	1	3	1	2	1	1	1	1	2	1	1	1	1	1	1	1	1	1	1	1	1	1	1	1	.	.	.	.	.	.	1	1	.	.	.	.	.	.	1	1	.	.	.	.	.	.	3	1	.	.	.	.	2	1	.	.	.	.	.	.	3	3	1	1	1	.	.	.	.	1	1	.	.	.	.	.	1	1	.	.	.	.	2	2	6	0	0	96	100	96	.	90	.
2321993	46	BACK	2	1	14	1	3	2	2	2	2	2	2	2	2	2	2	2	2	2	2	2	1	2	2	2	2	2	2	2	2	2	2	2	2	2	2	2	2	2	2	2	2	1	2	2	2	2	2	1	2	2	2	2	2	1	1	1	1	1	1	1	1	1	2	4	2	2	1	4	1	4	1	1	2	1	1	1	1	1	1	2	1	1	1	1	1	1	1	1	1	.	.	.	.	.	.	.	1	.	.	.	.	.	.	.	1	.	.	.	.	.	.	.	3	.	.	.	.	1	2	.	.	.	.	.	.	.	3	3	2	1	1	.	.	.	.	.	1	.	.	.	.	.	.	.	.	1	1	1	2	6	19	0	0	100	100	90	78	70	92
2322168	48	BACK	3	1	14	2	1	1	2	2	.	.	.	.	.	.	.	.	.	.	.	.	.	.	.	.	.	.	.	.	.	.	.	.	.	.	.	.	.	.	.	.	.	.	.	.	.	.	.	.	.	.	.	.	.	1	1	1	1	1	1	1	1	1	1	1	1	1	1	4	1	4	1	1	1	1	1	1	1	1	1	2	1	1	1	1	1	1	1	1	1	.	.	.	.	.	.	.	1	.	.	.	.	.	.	.	1	.	.	.	.	.	.	.	1	.	.	.	.	.	1	.	.	.	.	.	.	.	1	1	2	1	1	.	.	.	.	.	1	.	.	.	1	.	1	1	.	.	.	.	2	2	6	0	0	100	100	97	.	100	.
2322168	46	BACK	2	1	14	2	2	1	2	1	2	2	2	2	2	2	2	2	2	2	2	2	2	2	2	2	2	2	2	2	2	2	2	2	2	2	2	2	2	2	2	2	2	2	2	2	2	2	2	2	2	2	1	1	2	1	1	1	1	1	1	1	1	1	1	2	2	2	1	4	1	3	1	1	2	1	1	1	1	1	1	1	1	1	1	1	1	1	1	1	1	.	.	.	.	.	.	.	1	.	.	.	.	1	.	.	1	.	.	.	.	1	.	.	2	.	.	.	.	1	1	.	.	.	.	.	.	.	1	3	1	1	1	.	.	.	.	.	1	.	.	.	1	.	1	1	.	1	3	5	2	8	13	6	6	100	100	93	76	85	92
2336177	48	BACK	3	1	14	1	1	2	.	.	2	.	.	2	.	.	2	.	.	2	.	.	2	.	.	2	.	.	2	.	.	2	.	.	2	.	.	2	.	.	2	.	.	2	.	.	2	.	.	1	1	2	2	.	.	1	1	1	1	1	1	1	1	1	1	1	1	1	1	4	1	4	1	1	1	1	1	1	1	1	1	1	1	1	1	1	1	1	1	1	1	.	.	.	.	.	.	.	1	.	.	.	.	.	.	.	1	.	.	.	.	.	.	.	1	.	.	.	.	.	1	.	.	.	.	.	.	.	1	1	1	1	1	.	.	.	.	.	1	.	.	.	.	.	.	.	.	.	.	.	2	4	6	6	0	100	100	100	.	100	.
2336177	46	BACK	2	1	14	1	1	2	.	.	2	.	.	2	.	.	2	.	.	2	.	.	2	.	.	2	.	.	2	.	.	2	.	.	2	.	.	2	.	.	2	.	.	2	.	.	2	.	.	1	1	2	2	.	.	1	1	1	1	1	1	1	1	1	1	1	1	1	1	4	1	4	1	1	1	1	1	1	1	1	1	1	1	1	1	1	1	1	1	1	1	.	.	.	.	.	.	.	1	.	.	.	.	.	.	.	1	.	.	.	.	.	.	.	1	.	.	.	.	.	1	.	.	.	.	.	.	.	1	1	1	1	1	.	.	.	.	.	1	.	.	.	.	.	.	.	.	1	3	4	2	4	6	6	0	100	100	100	100	100	100
2352661	48	BACK	3	1	14	3	3	2	.	.	2	.	.	2	.	.	2	.	.	1	.	1	1	2	2	2	.	.	2	.	.	2	.	.	2	.	.	2	.	.	2	.	.	2	.	.	2	.	.	2	.	.	2	.	.	1	1	1	1	1	1	1	1	1	2	2	2	2	2	3	1	3	1	1	1	1	1	1	1	1	1	1	1	1	1	1	1	1	1	1	1	.	.	.	.	.	.	.	1	.	.	.	.	.	.	.	1	.	.	.	.	.	.	.	3	.	.	.	.	1	1	.	.	.	.	.	.	.	1	2	2	1	1	.	.	.	.	.	.	.	.	.	.	.	.	.	1	.	.	.	2	6	13	0	6	100	100	100	.	75	.
2352661	46	BACK	2	1	14	2	3	2	.	.	2	.	.	2	.	.	2	.	.	1	.	.	1	2	.	2	.	.	2	.	.	2	.	.	2	.	.	2	.	.	2	.	.	2	.	.	2	.	.	2	.	.	2	.	.	1	1	1	1	1	1	1	1	1	1	2	1	4	2	3	1	2	1	1	1	1	1	1	1	1	1	1	1	1	1	1	1	1	1	1	1	.	.	.	.	.	.	.	1	.	.	.	.	.	.	.	1	.	.	.	.	.	.	.	1	.	.	.	.	.	1	.	.	.	.	.	.	.	1	2	2	1	1	.	.	.	.	.	.	.	.	.	.	.	.	.	1	13	3	3	2	4	13	0	0	100	100	100	63	75	91
2352823	48	BACK	3	2	14	2	3	2	.	.	2	.	.	2	.	.	2	.	.	1	2	1	2	.	.	1	1	1	2	.	.	2	.	.	2	.	.	2	.	.	2	.	.	1	1	1	2	.	.	2	.	.	1	1	2	1	1	1	1	1	1	1	1	2	5	5	4	4	1	2	2	4	1	1	2	2	2	1	1	1	1	1	1	1	1	1	1	1	1	1	2	.	.	.	1	.	.	.	1	.	.	.	1	.	.	.	2	.	.	.	1	.	.	.	3	.	.	.	1	.	2	.	.	.	1	.	.	.	4	2	2	2	1	.	.	.	.	.	1	.	.	1	.	.	.	.	.	.	.	.	2	21	25	19	19	100	97	88	.	30	.
2352823	46	BACK	2	2	14	2	3	2	.	.	2	.	.	2	.	.	2	.	.	1	2	1	2	.	.	1	2	1	2	.	.	2	.	.	2	.	.	2	.	.	2	.	.	1	2	1	2	.	.	2	.	.	1	1	1	1	1	1	1	1	1	1	1	2	4	5	5	.	2	3	1	3	1	1	2	1	2	1	1	1	1	1	1	1	1	1	1	1	1	1	2	.	.	.	1	.	.	.	2	.	.	.	1	.	.	.	2	.	.	.	1	.	.	.	2	.	.	.	.	1	2	.	.	.	1	.	.	.	4	2	1	2	1	.	.	.	.	.	1	.	.	.	.	.	.	.	.	4	4	4	2	19	25	6	25	100	100	78	82	25	90
2354890	48	BACK	3	2	14	2	3	2	.	.	2	.	.	2	.	.	2	.	.	2	.	.	2	.	.	2	.	.	2	.	.	2	.	.	2	.	.	2	.	.	2	.	.	2	.	.	2	.	.	2	.	.	1	1	2	1	1	1	1	1	1	1	1	1	2	2	2	2	1	1	3	4	1	1	1	1	1	1	1	1	1	1	1	1	1	1	1	1	1	1	1	.	.	.	.	.	.	.	1	.	.	.	.	.	.	.	1	.	.	.	.	.	.	.	1	.	.	.	.	.	1	.	.	.	.	.	.	.	2	1	1	2	1	.	.	.	.	.	1	.	.	.	.	.	1	1	.	.	.	.	2	4	6	6	0	100	100	100	.	80	.
2354890	46	BACK	2	2	14	2	3	2	.	.	2	.	.	2	.	.	2	.	.	2	.	.	2	.	.	2	.	.	2	.	.	2	.	.	2	.	.	2	.	.	2	.	.	2	.	.	2	.	.	2	.	.	1	1	2	1	1	1	1	1	1	1	1	1	3	2	1	1	2	4	3	4	1	1	1	1	1	1	1	1	1	1	1	1	1	1	1	1	1	1	1	.	.	.	.	.	.	.	1	.	.	.	.	.	.	.	1	.	.	.	.	.	.	.	1	.	.	.	.	.	4	.	.	.	.	.	.	.	1	1	1	2	1	.	.	.	.	.	1	.	.	.	.	.	1	1	.	1	3	2	2	4	6	6	0	100	100	100	100	80	100
2356755	48	BACK	3	2	14	3	2	2	2	2	2	2	2	2	2	2	2	2	2	2	2	2	2	2	2	2	2	2	2	2	2	2	2	2	2	2	2	2	2	2	2	2	2	2	2	2	2	2	2	2	2	2	1	1	2	4	3	2	1	2	1	2	1	5	3	4	4	5	3	3	4	2	4	4	3	3	4	3	2	1	1	1	3	2	3	1	1	4	2	1	4	1	.	1	.	.	.	.	4	.	.	1	.	.	.	.	4	.	.	1	.	.	.	.	3	.	1	.	.	.	4	.	.	.	.	.	.	.	1	4	3	2	1	.	.	.	1	.	1	.	.	1	.	.	1	1	.	.	.	.	2	4	6	6	0	71	61	33	.	30	.
2356755	46	BACK	2	2	14	2	2	2	2	2	2	2	2	2	2	2	2	2	2	2	2	2	2	2	2	2	2	2	2	2	2	2	2	2	2	2	2	2	2	2	2	2	2	2	2	2	2	2	2	2	2	2	1	1	2	4	3	2	1	2	1	2	1	5	3	4	5	4	4	2	3	1	4	4	2	2	3	3	2	2	4	1	3	2	2	2	1	4	2	1	4	1	1	1	.	.	.	.	4	1	1	1	.	.	.	.	4	.	.	1	.	.	.	.	3	.	1	.	.	1	4	.	.	.	.	.	.	.	1	4	3	2	1	.	.	.	1	.	1	.	.	1	.	.	1	1	.	1	2	3	2	4	6	6	0	71	61	26	30	25	47
2356860	48	BACK	3	1	14	1	3	2	.	.	2	.	.	2	.	.	2	.	.	1	1	1	2	.	.	2	.	.	2	.	.	2	.	.	2	.	.	2	.	.	2	.	.	2	.	.	2	.	.	2	.	.	2	.	.	1	1	1	1	1	1	1	1	1	1	1	3	2	1	4	2	4	1	1	1	1	1	1	1	1	.	1	1	1	1	1	1	1	1	.	1	.	.	.	.	.	.	.	1	.	.	.	.	.	.	1	1	.	.	.	.	.	.	.	1	.	.	.	.	.	1	.	.	.	.	.	.	.	1	1	1	1	1	.	.	.	.	.	1	.	.	1	.	.	1	2	.	.	.	.	2	6	6	6	6	100	100	100	.	85	.
2356860	46	BACK	2	1	14	2	3	2	.	.	2	.	.	2	.	.	2	.	.	1	1	2	2	.	.	2	.	.	2	.	.	2	.	.	2	.	.	2	.	.	2	.	.	2	.	.	2	.	.	2	.	.	2	.	.	1	1	1	1	1	1	1	1	1	1	1	2	2	1	4	1	4	1	1	1	1	1	1	1	1	1	1	1	1	1	1	1	1	1	1	1	.	.	.	.	.	.	.	1	.	.	.	.	.	.	.	1	.	.	.	.	.	.	.	1	.	.	.	.	.	1	.	.	.	.	.	.	.	1	1	1	1	1	.	.	.	.	.	1	.	.	1	.	.	1	2	.	1	3	4	2	4	6	6	0	100	100	100	100	90	100
2359934	48	BACK	3	1	14	1	3	2	.	.	2	.	.	2	.	.	2	.	.	2	.	.	2	.	.	2	.	.	2	.	.	2	.	.	2	.	.	2	.	.	2	.	.	2	.	.	2	.	.	2	.	.	2	.	.	1	1	1	1	1	1	1	1	1	1	1	1	1	1	4	1	4	1	1	1	1	1	1	1	1	1	1	1	1	1	1	1	1	1	1	1	.	.	.	.	.	.	.	1	.	.	.	.	.	.	.	1	.	.	.	.	.	.	.	1	.	.	.	.	.	1	.	.	.	.	.	.	.	1	1	1	1	1	.	.	.	.	.	1	.	.	1	.	.	.	.	.	.	.	.	2	0	0	0	0	100	100	100	.	100	.
2359934	46	BACK	2	1	14	1	3	2	.	.	2	.	.	2	.	.	2	.	.	2	.	.	2	.	.	2	.	.	2	.	.	2	.	.	2	.	.	2	.	.	2	.	.	2	.	.	2	.	.	2	.	.	2	.	.	1	1	1	1	1	1	1	1	1	1	1	1	1	.	4	1	4	1	1	1	1	1	1	1	1	1	1	1	1	1	1	1	1	1	1	1	.	.	.	.	.	.	.	1	.	.	.	.	.	.	.	1	.	.	.	.	.	.	.	1	.	.	.	.	.	1	.	.	.	.	.	.	.	1	1	1	1	1	.	.	.	.	.	1	.	.	1	.	.	.	.	.	1	1	3	2	0	0	0	0	100	100	100	100	100	100
2363520	48	BACK	3	1	14	3	2	2	2	2	2	2	2	2	2	2	2	2	2	2	2	2	2	2	2	2	2	2	2	2	2	2	2	2	2	2	2	2	2	2	2	2	2	2	2	2	2	2	2	2	2	2	1	1	2	1	1	1	1	1	1	1	1	1	2	1	1	4	3	1	3	2	1	1	1	1	1	1	1	1	1	1	1	1	1	1	1	1	1	1	1	.	.	.	.	.	.	.	1	.	.	.	.	.	.	.	2	.	.	.	.	.	.	.	1	.	.	.	.	.	1	.	.	.	.	.	.	.	1	4	3	1	1	.	.	.	.	.	.	.	.	1	.	.	.	.	1	.	.	.	2	4	6	6	0	100	100	100	.	70	.
2363520	46	BACK	2	1	14	2	2	2	.	.	2	.	.	2	.	.	2	.	.	2	.	.	1	2	2	2	.	.	2	.	.	2	.	.	2	.	.	2	.	.	2	.	.	2	.	.	2	.	.	2	.	.	1	1	2	1	1	1	1	1	1	1	1	1	2	3	1	3	2	3	1	3	2	1	1	1	2	1	1	1	1	1	1	1	1	2	1	1	1	1	2	.	.	.	.	.	.	.	2	.	.	.	.	.	.	.	3	.	.	.	.	.	.	.	1	.	.	.	.	.	1	.	.	.	.	.	.	.	1	3	2	1	1	.	.	.	.	.	.	.	.	1	.	.	.	.	1	4	3	2	2	6	13	6	0	100	97	83	67	70	87
2363549	48	BACK	3	1	14	3	3	2	.	.	2	.	.	2	.	.	2	.	.	2	.	.	1	2	.	2	.	.	2	.	.	2	.	.	2	.	.	2	.	.	2	.	.	2	.	.	2	.	.	2	.	.	1	1	2	1	1	1	1	1	1	1	1	1	2	4	3	4	2	2	2	3	1	1	2	1	1	1	1	1	1	1	1	1	1	1	1	1	1	1	1	.	.	.	.	.	.	.	1	.	.	.	.	.	.	.	1	.	.	.	.	.	.	.	1	.	.	.	.	.	1	.	.	.	.	.	.	.	1	1	1	1	1	.	.	.	.	.	.	.	.	1	.	.	1	1	.	.	.	.	2	6	13	6	0	100	100	96	.	50	.
2363549	46	BACK	2	1	14	2	3	2	.	.	2	.	.	2	.	.	1	1	1	2	.	.	1	2	2	2	.	.	2	.	.	2	.	.	2	.	.	2	.	.	2	.	.	2	.	.	2	.	.	2	.	.	2	.	.	1	1	1	1	1	1	1	1	1	2	4	2	1	2	3	4	4	2	1	1	1	1	1	1	1	1	1	1	1	1	1	1	1	1	1	1	.	.	.	.	.	.	.	1	.	.	.	.	.	.	.	2	.	1	.	.	.	.	.	1	.	.	.	.	.	2	.	1	.	.	.	.	.	1	2	1	1	1	.	.	.	.	.	.	.	.	1	.	.	1	1	.	4	2	3	2	8	13	6	6	100	100	90	93	70	96
2364415	48	BACK	3	2	14	2	3	2	2	2	2	2	2	2	2	2	2	2	2	2	2	2	2	2	2	2	2	2	2	2	2	2	2	2	2	2	2	2	2	2	2	2	2	2	2	2	2	2	2	2	2	2	1	1	2	1	1	2	1	1	1	1	1	1	2	2	1	1	1	4	2	4	2	1	1	1	1	1	1	1	1	1	1	1	1	1	1	1	1	1	1	.	.	.	.	.	.	.	1	.	.	.	.	.	.	.	2	.	.	.	.	.	.	.	1	.	.	.	.	.	1	.	.	.	.	.	.	.	1	1	1	2	1	.	.	.	.	.	1	.	.	.	1	.	.	.	.	.	.	.	2	4	6	6	0	96	100	96	.	90	.
2364415	46	BACK	2	2	14	1	3	2	2	2	2	2	2	2	2	2	2	2	2	2	2	2	2	2	2	2	2	2	2	2	2	2	2	2	2	2	2	2	2	2	2	2	2	2	2	2	2	2	2	2	2	2	1	1	2	1	1	1	1	1	1	1	1	1	1	2	1	4	1	4	3	4	1	1	1	1	1	1	1	1	1	1	1	1	1	1	1	1	1	1	1	.	.	.	.	.	.	.	1	.	.	.	.	.	.	.	1	.	.	.	.	.	.	.	1	.	.	.	.	.	1	.	.	.	.	.	.	.	3	1	1	2	1	.	.	.	.	.	1	.	.	.	1	.	.	.	.	5	1	1	2	4	6	6	0	100	100	100	100	80	100
2368544	48	BACK	3	2	14	3	3	2	.	.	2	.	.	2	.	.	2	.	.	2	.	.	2	.	.	2	.	.	2	.	.	2	.	.	2	.	.	2	.	.	2	.	.	2	.	.	2	.	.	1	2	2	1	1	2	1	1	1	1	1	1	1	1	1	2	2	1	1	1	4	1	4	1	1	2	1	2	1	1	1	1	1	1	1	1	1	1	1	1	1	1	.	.	.	.	.	.	.	1	.	.	.	.	.	.	.	2	.	.	.	.	.	.	.	1	.	.	.	.	.	1	.	.	.	.	.	.	.	1	1	1	2	1	.	.	.	.	.	1	.	.	1	.	.	1	1	.	.	.	.	2	6	13	6	0	100	100	92	.	90	.
2368544	46	BACK	2	2	14	3	3	2	.	.	2	.	.	2	.	.	2	.	.	2	.	.	2	.	.	2	.	.	2	.	.	2	.	.	2	.	.	2	.	.	2	.	.	2	.	.	2	.	.	1	2	2	1	1	2	1	1	1	1	1	1	1	1	1	3	3	1	1	1	3	1	3	1	1	2	1	2	1	1	1	1	1	1	1	1	1	1	1	1	1	1	.	.	.	.	.	.	.	1	.	.	.	.	.	.	.	3	.	.	.	.	.	.	.	1	.	.	.	.	.	1	.	.	.	.	.	.	.	2	1	1	2	1	.	.	.	.	.	1	.	.	1	.	.	1	1	.	4	3	3	2	6	13	6	0	100	100	89	89	80	94
2369185	48	BACK	3	2	14	1	3	2	2	2	2	2	2	2	2	2	2	2	2	2	2	2	2	2	2	2	2	2	2	2	2	2	2	2	2	2	2	2	2	2	2	2	2	2	2	2	2	2	2	2	2	2	2	2	2	1	1	1	1	1	1	1	1	1	1	1	1	1	1	4	1	4	1	1	1	1	1	1	1	1	1	1	1	1	1	1	1	1	1	1	1	.	.	.	.	.	.	.	1	.	.	.	.	.	.	.	1	.	.	.	.	.	.	.	1	.	.	.	.	.	1	.	.	.	.	.	.	.	1	1	1	2	1	.	.	.	.	.	.	.	.	.	.	.	.	.	1	.	.	.	2	0	0	0	0	100	100	100	.	100	.
2369185	46	BACK	2	2	14	2	3	2	2	2	2	2	2	2	2	2	2	2	2	2	2	2	2	2	2	2	2	2	2	2	2	2	2	2	2	2	2	2	2	2	2	2	2	2	2	2	2	2	2	2	2	2	2	2	2	1	1	1	1	1	1	1	1	1	1	1	1	1	1	1	1	1	1	1	1	1	1	1	1	1	1	1	1	1	1	1	1	1	1	1	1	.	.	.	.	.	.	.	1	.	.	.	.	.	.	.	1	.	.	.	.	.	.	.	1	.	.	.	.	.	1	.	.	.	.	.	.	.	1	1	1	2	1	.	.	.	.	.	.	.	.	.	.	.	.	.	.	9	5	4	2	0	0	0	0	100	100	100	67	100	92
2371120	48	BACK	3	1	14	3	2	2	.	.	2	.	.	2	.	.	2	.	.	1	2	2	2	.	.	2	.	.	2	.	.	2	.	.	1	2	2	2	.	.	2	.	.	2	.	.	2	.	.	1	2	2	1	1	2	.	1	1	1	.	1	.	1	2	2	2	.	.	2	2	2	4	1	1	1	1	1	1	1	1	1	1	1	1	1	1	1	1	1	1	1	.	.	.	.	.	.	.	3	.	.	.	.	.	.	.	3	.	.	.	.	.	.	.	2	.	.	.	1	1	1	.	.	.	.	.	.	.	3	2	2	1	1	.	.	1	.	.	.	.	.	1	.	.	.	.	.	.	.	.	2	10	25	6	0	100	100	100	.	75	.
2371120	46	BACK	2	1	14	2	3	2	.	.	2	.	.	2	.	.	2	.	.	1	2	2	2	.	.	2	.	.	2	.	.	2	.	.	1	2	2	2	.	.	2	.	.	2	.	.	2	.	.	2	.	.	2	.	.	1	1	1	1	1	1	1	1	2	2	2	2	2	2	2	2	4	1	1	1	1	1	1	1	1	.	1	1	1	1	1	1	1	1	1	1	.	.	.	.	.	.	.	1	.	.	.	.	.	.	.	3	.	.	.	.	.	.	.	2	.	.	.	1	1	1	.	.	.	.	.	.	.	1	2	2	1	1	.	.	1	.	.	.	.	.	1	.	.	.	.	.	4	2	3	2	4	13	0	0	100	100	89	85	75	94
2371351	47	FRONT	3	1	14	2	3	2	.	.	2	.	.	2	.	.	2	.	.	2	.	.	2	.	.	2	.	.	2	.	.	2	.	.	2	.	.	2	.	.	2	.	.	2	.	.	2	.	.	2	.	.	1	2	1	1	1	1	1	1	1	1	1	1	2	2	1	2	2	3	2	4	1	1	1	1	1	1	1	1	1	1	1	1	1	1	1	1	1	1	1	.	.	.	.	.	.	.	1	.	.	.	.	.	.	.	1	.	.	.	.	.	.	.	1	.	.	.	.	.	1	.	.	.	.	.	.	.	1	1	1	1	.	.	1	.	.	.	.	.	.	1	.	.	.	.	.	.	.	.	2	4	6	0	6	100	100	100	.	80	.
2371351	45	FRONT	2	1	14	1	3	2	.	.	2	.	.	2	.	.	2	.	.	2	.	.	2	.	.	2	.	.	2	.	.	2	.	.	2	.	.	2	.	.	2	.	.	2	.	.	2	.	.	2	.	.	1	2	1	1	1	1	1	1	1	1	1	1	2	2	1	2	2	3	2	4	1	1	1	1	1	1	1	1	1	1	1	1	1	1	1	1	1	1	1	.	.	.	.	.	.	.	1	.	.	.	.	.	.	.	1	.	.	.	.	.	.	.	1	.	.	.	.	.	1	.	.	.	.	.	.	.	1	1	1	1	.	.	1	.	.	.	.	.	.	1	.	.	.	.	.	4	3	3	2	4	6	0	6	100	100	100	100	80	100
2373694	47	FRONT	3	1	14	2	2	.	.	.	.	.	.	.	.	.	.	.	.	.	.	.	.	.	.	.	.	.	.	.	.	.	.	.	.	.	.	.	.	.	.	.	.	1	1	2	.	.	.	.	.	.	.	.	.	1	1	1	1	1	1	1	1	1	1	2	1	1	2	3	3	4	2	1	1	1	1	1	1	1	1	1	1	1	1	1	1	1	1	1	.	.	.	.	.	.	.	.	.	.	.	.	.	.	.	.	.	.	.	.	.	.	.	.	.	.	.	.	.	.	.	.	.	.	.	.	.	.	1	1	1	1	1	.	.	.	.	.	1	.	.	.	1	.	.	.	1	.	.	.	2	4	6	6	0	100	100	95	.	90	.
2373694	45	FRONT	2	1	14	3	2	.	.	.	.	.	.	.	.	.	.	.	.	.	.	.	.	.	.	.	.	.	.	.	.	.	.	.	.	.	.	.	.	.	.	.	.	1	2	1	.	.	.	.	.	.	.	.	.	1	1	1	1	1	1	1	1	1	2	2	2	2	2	2	2	4	2	1	1	1	1	1	1	1	1	1	1	1	1	1	1	1	1	1	1	.	.	.	.	.	.	.	1	.	.	.	.	.	.	.	1	.	.	.	.	.	.	.	1	.	.	.	.	.	1	.	.	.	.	.	.	.	1	1	1	1	1	.	.	.	.	.	1	.	.	.	1	.	.	.	1	1	2	2	2	4	6	0	6	100	100	97	100	75	99
2375274	48	BACK	3	1	14	2	3	2	.	.	2	.	.	2	.	.	2	.	.	2	.	.	2	.	.	2	.	.	2	.	.	2	.	.	2	.	.	2	.	.	2	.	.	2	.	.	2	.	.	2	.	.	1	2	2	1	1	1	1	1	1	1	1	1	1	1	1	1	1	4	1	4	1	1	1	1	1	1	1	1	1	1	1	1	1	1	1	1	1	1	1	.	.	.	.	.	.	.	1	.	.	.	.	.	.	.	1	.	.	.	.	.	.	.	1	.	.	.	.	.	1	.	.	.	.	.	.	.	1	1	1	1	.	1	.	.	.	.	.	.	.	.	.	.	.	.	1	.	.	.	2	2	6	0	0	100	100	100	.	100	.
2375274	46	BACK	2	1	14	2	3	2	.	.	2	.	.	2	.	.	2	.	.	2	.	.	1	2	2	2	.	.	2	.	.	2	.	.	2	.	.	2	.	.	2	.	.	2	.	.	2	.	.	2	.	.	1	2	2	1	1	1	1	1	1	1	1	3	1	1	1	1	1	4	1	4	1	1	1	1	1	1	1	1	1	1	1	1	1	1	1	1	1	1	1	.	.	.	.	.	.	.	1	.	.	.	.	.	.	.	1	.	.	.	.	.	.	.	1	.	.	.	.	.	1	.	.	.	.	.	.	.	1	1	1	1	.	1	.	.	.	.	.	.	.	.	.	.	.	.	1	.	5	4	2	4	13	0	0	100	100	100	100	100	100
2375655	47	FRONT	3	1	14	3	3	1	1	1	1	1	1	2	2	2	1	1	2	2	2	2	1	2	1	2	2	2	2	2	2	2	2	2	2	2	2	2	2	2	2	2	2	2	2	2	2	2	2	2	2	2	1	1	2	1	1	1	1	1	1	1	1	5	1	1	1	1	1	2	2	1	2	2	2	1	2	1	1	1	1	1	1	1	1	1	1	1	1	1	1	.	.	.	.	.	.	.	1	.	.	.	.	.	.	.	1	.	.	.	.	.	.	.	3	1	1	1	.	.	4	.	.	.	.	.	.	.	1	4	4	1	1	.	.	.	.	.	1	.	.	.	.	.	.	.	1	.	.	.	2	25	31	25	19	100	100	85	.	100	.
2375655	45	FRONT	2	1	14	3	3	1	1	1	1	1	1	2	2	2	1	1	2	2	2	2	1	1	1	2	2	2	2	2	2	2	2	2	2	2	2	2	2	2	2	2	2	2	2	2	2	2	2	2	2	2	1	1	2	3	2	1	1	1	1	1	1	5	1	1	2	2	2	1	3	1	2	2	2	1	2	1	1	1	1	1	2	1	1	2	1	1	1	1	2	.	.	.	.	.	.	.	1	.	.	.	.	.	.	.	1	.	.	.	.	.	.	.	3	1	1	1	.	.	4	.	.	.	.	.	.	.	1	4	4	1	1	.	.	.	.	.	1	.	.	.	.	.	.	.	1	1	2	3	2	27	31	31	19	88	94	76	22	85	70
2377750	48	BACK	3	1	14	2	2	2	.	.	2	.	.	2	.	.	2	.	.	2	.	.	2	.	.	2	.	.	2	.	.	2	.	.	2	.	.	2	.	.	2	.	.	2	.	.	2	.	.	2	.	.	2	.	.	1	1	1	1	1	1	1	1	1	2	2	2	2	2	3	2	4	1	1	1	1	1	1	1	1	1	1	1	1	1	1	1	1	1	1	1	.	.	.	.	.	.	.	1	.	.	.	.	.	.	.	1	.	.	.	.	.	.	.	2	.	.	1	.	.	1	.	.	.	.	.	.	.	1	1	1	1	1	.	.	.	.	.	1	.	.	1	.	.	1	6	.	.	.	.	2	0	0	0	0	100	100	100	.	75	.
2377750	46	BACK	2	1	14	1	3	2	.	.	2	.	.	2	.	.	2	.	.	2	.	.	2	.	.	2	.	.	2	.	.	2	.	.	2	.	.	2	.	.	2	.	.	2	.	.	2	.	.	2	.	.	2	.	.	1	1	1	1	1	1	1	1	1	1	1	1	1	1	3	1	4	1	1	1	1	1	1	1	1	1	1	1	1	1	1	1	1	1	1	1	.	.	.	.	.	.	.	1	.	.	.	.	.	.	.	1	.	.	.	.	.	.	.	1	.	.	.	.	.	1	.	.	.	.	.	.	.	1	2	1	1	1	.	.	.	.	.	1	.	.	1	.	.	1	6	.	1	1	3	2	0	0	0	0	100	100	100	93	100	98
2379620	48	BACK	3	2	14	3	3	2	.	.	2	.	.	2	1	.	1	2	2	1	1	2	1	.	2	2	.	.	2	.	.	2	.	.	2	.	.	2	.	.	2	.	.	1	1	2	2	.	.	2	.	.	2	.	.	2	1	1	1	1	1	1	1	3	2	1	2	1	3	3	2	3	2	.	.	1	1	1	1	1	2	1	1	1	1	1	1	1	3	1	1	.	1	.	.	.	.	.	1	.	1	.	.	.	.	.	1	.	1	.	.	.	.	.	1	.	.	.	.	.	1	.	.	.	.	.	.	.	1	2	2	2	1	.	.	.	.	.	1	.	.	1	.	.	.	.	1	.	.	.	2	15	25	19	0	96	95	90	.	80	.
2379620	46	BACK	2	2	14	3	2	2	.	.	2	.	.	2	.	.	1	1	1	1	1	2	1	1	2	2	.	.	2	.	.	2	.	.	2	.	.	2	.	.	2	.	.	1	1	2	2	.	.	2	.	.	2	.	.	2	1	1	1	1	1	1	1	1	2	1	1	2	2	2	1	4	1	1	1	1	1	1	1	1	1	1	1	1	1	1	1	1	1	1	1	.	.	.	.	.	.	.	1	.	.	.	.	.	.	.	2	.	.	.	.	.	.	.	2	.	.	.	.	1	1	.	.	.	.	.	.	.	1	6	1	2	1	.	.	.	.	.	1	.	.	1	.	.	.	.	1	1	2	3	2	19	25	25	6	96	100	93	67	85	89
2383745	48	BACK	3	2	14	2	3	2	.	.	2	.	.	2	.	.	2	.	.	2	.	.	2	.	.	2	.	.	2	.	.	2	.	.	2	.	.	2	.	.	2	.	.	2	.	.	2	.	.	2	.	.	2	.	.	1	1	1	1	1	1	1	1	1	2	4	1	1	2	4	2	4	1	1	1	1	1	1	1	1	1	1	1	1	1	1	1	1	1	1	1	.	.	.	.	.	.	.	1	.	.	.	.	.	.	.	1	.	.	.	.	.	.	.	1	.	.	.	.	.	1	.	.	.	.	.	.	.	1	2	1	2	1	.	.	.	.	.	1	.	.	1	.	.	1	1	.	.	.	.	2	0	0	0	0	100	100	100	.	75	.
2383745	46	BACK	2	2	14	1	3	2	.	.	2	.	.	2	.	.	2	.	.	2	.	.	2	.	.	2	.	.	2	.	.	2	.	.	2	.	.	2	.	.	2	.	.	2	.	.	2	.	.	2	.	.	2	.	.	1	1	1	1	1	1	1	1	1	1	2	1	1	1	4	1	4	1	1	1	1	1	1	1	1	1	1	1	1	1	1	1	1	1	1	1	.	.	.	.	.	.	.	1	.	.	.	.	.	.	.	1	.	.	.	.	.	.	.	2	.	.	.	.	.	1	.	.	.	.	.	.	.	1	1	1	2	1	.	.	.	.	.	1	.	.	1	.	.	1	1	.	1	3	4	2	0	0	0	0	100	100	96	100	95	99
2384284	48	BACK	3	1	14	1	4	2	.	.	2	.	.	2	.	.	1	1	2	2	.	.	2	.	.	2	.	.	2	.	.	2	.	.	2	.	.	2	.	.	2	.	.	2	.	.	2	.	.	2	.	.	2	.	.	1	1	1	1	1	1	1	1	3	1	1	1	1	1	4	4	4	1	1	1	1	1	1	1	1	1	1	1	1	1	1	1	1	1	1	1	.	.	.	.	.	.	.	1	.	.	.	.	.	.	.	1	.	.	.	.	.	.	.	1	.	.	.	.	.	1	.	.	.	.	.	.	.	1	2	1	1	1	.	.	.	.	.	1	.	.	.	.	.	.	.	.	.	.	.	2	4	6	6	0	100	100	100	.	100	.
2384284	46	BACK	2	1	14	3	4	2	.	.	2	.	.	2	.	.	1	1	1	2	.	.	2	.	.	2	.	.	2	.	.	2	.	.	2	.	.	2	.	.	2	.	.	2	.	.	2	.	.	2	.	.	2	.	.	1	1	1	1	1	1	1	1	3	2	2	1	1	2	1	2	2	3	2	2	2	2	2	2	1	1	1	1	1	1	1	1	1	1	1	2	.	.	.	.	.	.	.	2	.	.	.	.	.	.	.	2	.	.	.	.	.	.	.	2	.	.	.	.	1	1	.	.	.	.	.	.	.	1	5	4	1	1	.	.	.	.	.	1	.	.	.	.	.	.	.	.	1	2	2	2	6	6	6	6	100	94	71	26	85	73
2394436	48	BACK	3	2	14	2	3	2	.	.	2	.	.	2	.	.	2	.	.	2	.	.	1	.	.	2	.	.	2	.	.	2	.	.	2	.	.	2	.	.	2	.	.	2	.	.	2	.	.	2	.	.	2	.	.	1	1	1	1	1	1	1	1	1	2	4	3	1	2	3	1	4	1	1	1	1	1	1	1	1	1	1	1	1	1	1	1	1	1	1	1	.	.	.	.	.	.	.	1	.	.	.	.	.	.	.	2	.	.	.	.	.	.	.	1	.	.	.	.	.	1	.	.	.	.	.	.	.	1	2	1	2	1	.	.	.	.	.	1	.	.	1	.	.	1	1	.	.	.	.	2	2	6	0	0	100	100	100	.	65	.
2394436	46	BACK	2	2	14	2	3	2	.	.	2	.	.	2	.	.	2	.	.	2	.	.	1	2	1	2	.	.	2	.	.	2	.	.	2	.	.	2	.	.	2	.	.	2	.	.	2	.	.	2	.	.	2	.	.	1	1	1	1	1	1	1	1	1	2	2	2	1	2	3	1	4	1	1	1	1	1	1	1	1	1	1	1	1	1	1	1	1	1	1	1	.	.	.	.	.	.	.	1	.	.	.	.	.	.	.	1	.	.	.	.	.	.	.	1	.	.	.	.	.	1	.	.	.	.	.	.	.	1	2	1	2	1	.	.	.	.	.	1	.	.	1	.	.	1	1	.	4	3	3	2	4	6	0	6	100	100	100	93	80	98
2396053	48	BACK	3	2	14	1	4	.	.	.	.	.	.	.	.	.	.	.	.	.	.	.	.	.	.	.	.	.	.	.	.	.	.	.	.	.	.	.	.	.	.	.	.	.	.	.	1	2	2	.	.	.	.	.	.	1	1	1	1	1	1	1	1	3	2	5	1	1	1	2	1	1	3	1	3	3	2	1	1	1	5	1	1	1	1	2	1	2	2	1	2	1	.	.	.	.	.	.	2	1	.	.	.	.	.	.	2	.	.	.	.	.	.	.	2	.	.	.	.	.	1	.	.	.	.	.	.	.	1	6	4	2	1	.	.	.	.	.	1	.	.	.	.	.	1	1	.	.	.	.	2	2	6	0	0	100	86	63	.	75	.
2396053	46	BACK	2	2	14	1	3	2	.	.	2	.	.	2	.	.	2	.	.	2	.	.	2	.	.	2	.	.	2	.	.	2	.	.	2	.	.	2	.	.	2	.	.	2	.	.	2	.	.	2	.	.	2	.	.	1	1	1	1	1	1	1	1	1	1	1	1	1	1	4	.	3	1	1	1	1	1	1	1	1	1	1	1	1	1	1	1	1	1	1	1	.	.	.	.	.	.	.	1	.	.	.	.	.	.	.	1	.	.	.	.	.	.	.	2	.	.	.	.	1	1	.	.	.	.	.	.	.	1	3	2	2	1	.	.	.	.	.	1	.	.	.	.	.	1	2	.	1	3	3	2	0	0	0	0	100	100	96	67	100	91
2397760	48	BACK	3	2	14	1	3	2	2	2	2	2	2	2	2	2	1	2	2	2	2	2	1	1	2	2	2	2	2	2	2	2	2	2	2	2	2	2	2	2	2	2	2	2	2	2	2	2	2	2	2	2	2	2	2	1	1	1	1	1	1	1	1	2	2	2	2	2	2	2	2	2	1	1	1	1	1	1	1	1	1	1	1	1	1	1	1	1	1	1	1	.	.	.	.	.	.	.	1	.	.	.	.	.	.	.	1	.	.	.	.	.	.	.	1	.	.	.	.	.	4	.	.	.	.	.	.	.	1	1	1	2	1	.	.	.	.	.	1	.	.	.	1	.	1	1	.	.	.	.	2	6	13	6	0	100	100	100	.	75	.
2397760	46	BACK	2	2	14	2	3	2	2	2	2	2	2	2	2	2	1	2	2	2	2	2	1	1	2	2	2	2	2	2	2	2	2	2	2	2	2	2	2	2	2	2	2	2	2	2	2	2	2	2	2	2	2	2	2	2	1	1	1	1	1	1	1	3	1	1	1	1	1	2	1	4	1	1	1	1	2	1	1	1	1	1	1	1	1	1	1	1	1	1	1	.	.	.	.	.	.	.	1	.	.	.	.	.	.	.	1	.	.	.	.	.	.	.	1	.	.	.	.	.	4	.	.	.	.	.	.	.	1	1	1	2	1	.	.	.	.	.	1	.	.	.	1	.	1	1	.	7	2	3	2	6	13	6	0	96	100	97	100	100	98
2398181	48	BACK	3	2	14	1	3	2	2	2	2	2	2	2	2	2	2	2	2	2	2	2	2	2	2	2	2	2	2	2	2	2	2	2	2	2	2	2	2	2	2	2	2	2	2	2	2	2	2	2	2	2	1	1	1	1	1	1	1	1	1	1	1	1	3	2	2	2	1	3	1	4	1	1	1	1	1	1	1	1	1	1	1	1	1	1	1	1	1	1	1	.	.	.	.	.	.	1	1	.	.	.	.	.	.	1	1	.	.	.	.	.	.	1	1	.	.	.	.	.	1	.	.	.	.	.	.	.	2	1	1	2	.	1	.	.	.	.	1	.	.	.	.	.	.	.	.	.	.	.	2	6	6	6	6	100	100	100	.	75	.
2398181	46	BACK	2	2	14	1	3	2	2	2	2	2	2	2	2	2	2	2	2	1	1	2	2	2	2	2	2	2	2	2	2	2	2	2	2	2	2	2	2	2	2	2	2	2	2	2	1	2	2	2	2	2	1	1	2	1	1	1	1	1	1	1	1	1	2	1	.	2	1	4	1	.	1	1	1	1	1	1	1	1	1	1	1	1	1	1	1	1	1	1	1	.	.	.	.	.	.	1	1	.	.	.	.	.	.	1	1	.	.	.	.	.	.	1	2	.	.	.	.	1	1	.	.	.	.	.	.	.	2	2	2	2	.	1	.	.	.	.	1	.	.	.	.	.	.	.	.	4	1	3	2	10	19	13	0	100	100	96	78	88	93
2399171	47	FRONT	3	2	14	3	3	2	.	.	2	.	.	2	.	.	1	2	2	2	.	.	1	1	2	2	.	.	2	.	.	2	.	.	2	.	.	2	.	.	2	.	.	2	.	.	2	.	.	2	.	.	1	1	2	1	1	1	1	1	1	1	1	1	2	2	2	2	2	3	4	4	1	1	1	1	1	1	1	1	1	1	1	1	1	1	1	1	1	1	1	.	.	.	.	.	.	.	1	.	.	.	.	.	.	.	1	.	.	.	.	.	.	.	3	.	.	.	.	1	4	.	.	.	.	.	.	.	2	2	1	2	1	.	.	.	.	.	1	.	.	.	.	.	.	1	.	.	.	.	2	10	19	13	0	100	100	100	.	75	.
2399171	45	FRONT	2	2	14	3	3	2	.	.	2	.	.	2	.	.	1	2	2	2	.	.	1	1	2	2	.	.	2	.	.	2	.	.	2	.	.	2	.	.	2	.	.	2	.	.	2	.	.	2	.	.	1	1	2	1	1	1	1	1	1	1	1	1	2	2	2	2	2	2	4	4	1	1	1	1	1	1	1	1	1	1	1	1	1	1	1	1	1	1	1	.	.	.	.	.	.	.	1	.	.	.	.	.	.	.	1	.	.	.	.	.	.	.	3	.	.	.	.	1	4	.	.	.	.	.	.	.	2	1	1	2	1	.	.	.	.	.	1	.	.	.	.	.	.	1	.	1	3	3	2	10	19	13	0	100	100	100	100	75	100
2400777	48	BACK	3	1	14	2	1	2	2	2	2	2	2	2	2	2	2	2	2	1	1	2	2	2	2	2	2	2	2	2	2	2	2	2	2	2	2	2	2	2	1	2	2	2	2	2	2	2	2	1	2	2	1	2	2	1	1	1	1	1	1	1	1	1	1	2	1	1	1	4	1	4	1	1	1	1	1	1	1	1	1	1	1	1	1	1	1	1	1	1	1	.	.	.	.	.	.	.	1	.	.	.	.	.	.	.	1	.	.	.	.	.	.	.	1	.	.	.	.	.	1	.	.	.	.	.	.	.	1	1	1	1	.	.	.	.	.	1	1	.	.	.	.	.	1	2	.	.	.	.	2	10	25	6	0	100	100	100	.	95	.
2400777	46	BACK	2	1	14	2	3	2	2	2	2	2	2	2	2	2	2	2	2	1	1	2	2	2	2	2	2	2	2	2	2	2	2	2	2	2	2	2	2	2	1	2	2	2	2	2	2	2	2	1	2	2	1	2	2	1	1	1	1	1	1	1	1	1	2	2	2	2	2	4	1	4	1	1	1	1	1	1	1	1	1	1	1	1	1	1	1	1	1	1	1	.	.	.	.	.	.	.	1	.	.	.	.	.	.	.	1	.	.	.	.	.	.	.	1	.	.	.	.	.	1	.	.	.	.	.	.	.	1	1	1	1	.	.	.	.	.	1	1	.	.	.	.	.	.	2	.	1	4	4	2	10	25	6	0	100	100	100	100	75	100
2402941	48	BACK	3	2	14	1	3	2	2	2	2	2	2	2	2	2	2	2	2	2	2	2	2	2	2	2	2	2	2	2	2	2	2	2	2	2	2	2	2	2	2	2	2	2	2	2	2	2	2	2	2	2	1	1	2	2	1	1	1	1	1	1	1	1	2	2	2	2	2	3	2	3	2	1	1	1	2	1	1	1	1	1	1	1	1	1	1	1	1	1	1	.	.	.	.	.	.	.	1	.	.	.	.	.	.	.	1	.	.	.	.	.	.	.	2	.	.	.	.	1	1	.	.	.	.	.	.	.	2	3	2	2	1	.	.	.	.	.	1	.	.	1	.	.	1	4	.	.	.	.	2	4	6	6	0	96	100	92	.	75	.
2402941	46	BACK	2	2	14	1	3	2	.	.	2	.	.	2	.	.	2	.	.	2	.	.	2	.	.	2	.	.	2	.	.	2	.	.	2	.	.	2	.	.	2	.	.	2	.	.	2	.	.	2	.	.	1	1	2	2	1	1	1	1	1	1	1	1	1	2	2	2	1	4	1	4	1	1	1	1	1	1	1	1	1	1	1	1	1	1	1	1	1	1	1	.	.	.	.	.	.	1	1	.	.	.	1	1	.	.	2	.	.	.	1	.	.	.	2	.	.	.	.	1	1	.	.	.	.	.	.	.	1	1	1	2	1	.	.	.	.	.	1	.	.	1	.	.	1	3	.	4	2	3	2	4	6	6	0	96	100	93	100	85	97
2406168	48	BACK	3	2	14	1	1	2	.	.	2	.	.	2	.	.	2	.	.	2	.	.	2	.	.	2	.	.	2	.	.	2	.	.	2	.	.	2	.	.	2	.	.	2	.	.	2	.	.	2	.	.	2	.	.	1	1	1	1	1	1	1	1	1	2	2	3	2	1	4	1	4	2	1	1	1	2	1	1	1	1	1	1	1	1	1	1	1	1	1	1	.	.	.	.	.	.	.	2	.	.	.	.	1	.	.	3	.	.	.	.	1	.	.	1	.	.	.	.	.	1	.	.	.	.	.	.	.	1	1	1	2	.	.	.	1	.	.	1	.	.	1	.	.	1	2	.	.	.	.	2	0	0	0	0	100	100	93	.	75	.
2406168	46	BACK	2	2	14	1	3	2	.	.	2	.	.	2	.	.	2	.	.	2	.	.	2	.	.	2	.	.	2	.	.	2	.	.	2	.	.	2	.	.	2	.	.	2	.	.	2	.	.	2	.	.	2	.	.	2	1	1	1	1	1	1	1	1	1	1	2	1	1	4	1	4	1	1	1	1	1	1	1	1	1	1	1	1	1	1	1	1	1	1	1	.	.	.	.	.	.	.	1	.	.	.	.	.	.	.	3	.	.	.	.	.	.	.	2	.	.	.	.	1	2	.	.	.	.	1	.	.	2	1	1	2	.	.	.	1	.	.	.	.	.	1	.	.	1	2	.	.	2	1	2	0	0	0	0	96	100	86	100	95	95
2406909	48	BACK	3	1	14	1	3	2	2	2	2	2	2	2	2	2	2	2	2	2	2	2	2	2	2	2	2	2	2	2	2	2	2	2	2	2	2	2	2	2	2	2	2	2	2	2	2	2	2	2	2	2	2	2	2	1	1	1	1	1	1	1	1	2	2	2	2	2	2	4	2	4	1	1	1	1	1	1	1	1	1	1	1	1	1	1	1	1	1	1	1	.	.	.	.	.	.	.	1	.	.	.	.	.	.	.	1	.	.	.	.	.	.	.	1	.	.	.	.	.	1	.	.	.	.	.	.	.	1	1	1	1	1	.	.	.	.	.	.	1	.	1	.	.	1	1	.	.	.	.	2	0	0	0	0	100	100	100	.	75	.
2406909	46	BACK	2	1	14	1	3	2	2	2	2	2	2	2	2	2	2	2	2	2	2	2	2	2	2	2	2	2	2	2	2	2	2	2	2	2	2	2	2	2	2	.	2	2	.	.	2	.	2	2	2	2	2	2	2	2	1	1	1	1	1	1	1	1	1	1	1	1	1	3	1	4	1	1	1	1	1	1	1	1	1	1	1	1	1	1	1	1	1	1	1	.	.	.	.	.	.	.	1	.	.	.	.	.	.	.	1	.	.	.	.	.	.	.	1	.	.	.	.	.	1	.	.	.	.	.	.	.	2	1	1	1	1	.	.	.	.	.	.	1	.	1	.	.	1	1	.	2	2	3	2	0	0	0	0	96	100	100	100	100	99
2408134	48	BACK	3	2	14	1	3	2	.	.	2	.	.	2	.	.	2	.	.	2	.	.	2	.	.	2	.	.	2	.	.	2	.	.	2	.	.	2	.	.	2	.	.	2	.	.	2	.	.	2	.	.	2	.	.	1	1	1	1	1	1	1	1	1	4	4	4	4	1	2	2	4	1	1	1	1	1	1	1	1	1	1	1	1	1	1	1	1	1	1	1	.	.	.	.	.	.	.	1	.	.	.	.	1	.	.	1	.	.	.	.	.	.	.	1	.	.	.	.	.	1	.	.	.	.	.	.	.	1	2	1	2	1	.	.	.	.	.	1	.	.	1	.	.	.	.	.	.	.	.	2	0	0	0	0	100	100	100	.	40	.
2408134	46	BACK	2	2	14	1	3	2	.	.	2	.	.	2	.	.	2	.	.	2	.	.	2	.	.	2	.	.	2	.	.	2	.	.	2	.	.	2	.	.	2	.	.	2	.	.	2	.	.	2	.	.	2	.	.	1	1	1	1	1	1	1	1	1	2	2	2	2	1	4	1	1	1	1	1	1	2	1	1	1	1	1	1	1	1	1	1	1	1	1	1	.	.	.	.	1	.	.	1	.	.	.	.	1	.	.	1	.	.	.	.	1	.	.	2	.	.	.	.	.	1	.	.	.	.	.	.	.	1	2	1	2	1	.	.	.	1	.	1	.	.	1	.	.	.	.	.	1	2	4	2	0	0	0	0	100	100	93	60	80	88
2408432	48	BACK	3	2	14	2	1	2	2	2	2	2	2	2	2	2	2	2	2	2	2	2	1	2	2	2	2	2	2	2	2	2	2	2	2	2	2	2	2	2	2	2	2	2	2	2	2	2	2	2	2	2	1	1	2	1	1	1	1	1	1	1	1	1	1	1	2	1	1	3	1	3	1	1	1	1	1	1	1	1	1	1	1	1	1	1	1	1	1	1	1	.	.	.	.	.	.	.	1	.	.	.	.	.	.	.	1	.	.	.	.	.	.	.	1	.	.	.	.	.	1	.	.	.	.	.	.	.	1	2	1	2	.	.	.	.	.	.	.	1	.	1	.	.	1	2	.	.	.	.	2	6	13	6	0	100	100	100	.	95	.
2408432	46	BACK	2	2	14	1	3	2	2	2	2	2	2	2	2	2	2	2	2	2	2	2	2	2	2	2	2	2	2	2	2	2	2	2	2	2	2	2	2	2	2	2	2	2	2	2	2	2	2	2	2	2	2	2	2	1	1	1	1	1	.	1	.	1	1	1	1	1	1	4	1	4	1	1	1	1	1	1	1	1	1	1	1	1	1	1	1	1	1	1	1	.	.	.	.	.	.	.	1	.	.	.	.	.	.	.	1	.	.	.	.	.	.	.	1	.	.	.	.	.	1	.	.	.	.	.	.	.	1	1	1	2	1	.	.	.	.	.	1	.	.	1	.	.	1	2	.	1	1	3	2	0	0	0	0	100	100	100	100	100	100
2410845	48	BACK	3	1	14	3	3	2	.	.	2	.	.	2	.	.	2	.	.	2	.	.	1	2	2	2	.	.	2	.	.	2	.	.	2	.	.	2	.	.	2	.	.	2	.	.	2	.	.	2	.	.	2	.	.	1	1	1	1	1	1	1	1	1	2	2	1	1	1	3	2	4	1	1	1	1	1	1	1	1	1	1	1	1	1	1	1	1	1	1	1	.	.	.	.	.	.	.	1	.	.	.	.	.	.	.	1	.	.	.	.	.	.	.	1	.	.	.	.	.	1	.	.	.	.	.	.	.	1	2	1	1	1	.	.	.	.	.	1	.	.	1	.	.	.	.	.	.	.	.	2	2	6	0	0	100	100	100	.	90	.
2410845	46	BACK	2	1	14	3	2	2	.	.	2	.	.	2	.	.	2	.	.	2	.	.	1	2	2	2	.	.	2	.	.	2	.	.	2	.	.	2	.	.	2	.	.	2	.	.	2	.	.	2	.	.	2	.	.	1	1	1	1	1	1	1	1	1	2	.	1	1	1	3	1	3	1	1	1	1	1	1	1	1	1	1	1	1	1	1	1	1	1	1	1	.	.	.	.	.	.	.	1	.	.	.	.	.	.	.	1	.	.	.	.	.	.	.	1	.	.	.	.	.	1	.	.	.	.	.	.	.	1	2	1	1	1	.	.	.	.	.	1	.	.	1	.	.	.	.	.	1	3	3	2	2	6	0	0	100	100	100	82	94	96
2413014	47	FRONT	3	1	14	2	3	2	.	2	2	.	2	2	.	2	2	.	2	2	.	2	2	.	2	2	.	2	2	.	2	2	.	2	2	.	2	2	.	2	2	.	2	2	.	2	2	.	2	2	.	2	1	1	2	1	1	1	1	1	1	1	1	1	3	3	1	1	1	3	1	2	1	1	1	1	1	1	1	1	.	1	1	1	1	1	1	1	1	1	1	.	.	.	.	.	.	.	1	.	.	.	.	.	.	.	1	.	.	.	.	.	.	.	2	.	.	.	.	1	1	.	.	.	.	.	.	.	3	3	1	1	1	.	.	.	.	.	1	.	.	.	.	.	1	1	.	.	.	.	2	4	6	6	0	100	100	100	.	80	.
2413014	45	FRONT	2	1	14	1	3	2	.	2	2	.	2	2	.	2	2	.	2	2	.	2	2	.	2	2	.	2	2	.	2	2	.	2	2	.	2	2	.	2	2	.	2	2	.	2	2	.	2	1	2	2	1	1	2	1	1	1	1	1	1	1	1	1	1	1	4	2	2	3	1	4	1	1	1	1	1	1	1	1	1	1	1	1	1	1	1	1	1	1	1	.	.	.	.	.	.	.	1	.	.	.	.	.	.	.	1	.	.	.	.	.	.	.	3	.	.	.	.	1	1	.	.	.	.	.	.	.	3	2	1	1	1	.	.	.	.	.	1	.	.	.	.	.	1	1	.	1	4	5	2	6	13	6	0	100	100	100	93	75	98
2414321	48	BACK	3	1	14	2	3	2	.	.	2	.	.	2	.	.	2	.	.	1	2	1	2	.	.	2	.	.	2	.	.	2	.	.	2	.	.	2	.	.	2	.	.	2	.	.	2	.	.	2	.	.	1	2	2	1	1	1	1	1	1	1	1	1	2	3	2	4	2	3	2	4	1	1	1	1	1	1	1	1	1	1	1	1	1	1	1	1	1	1	1	.	.	.	.	.	.	.	2	.	.	.	.	1	.	.	3	.	.	.	1	1	.	.	3	.	.	.	.	1	2	.	.	.	1	.	.	.	4	1	1	1	1	.	.	.	.	.	1	.	.	.	.	.	1	1	.	.	.	.	2	6	13	0	6	100	100	100	.	60	.
2414321	46	BACK	2	1	14	2	3	2	.	.	2	.	.	2	.	.	2	.	.	1	2	1	2	.	.	2	.	.	2	.	.	2	.	.	2	.	.	2	.	.	2	.	.	2	.	.	2	.	.	2	.	.	1	2	2	1	1	1	1	1	1	1	1	1	2	3	1	2	1	3	1	4	1	1	1	1	1	1	1	1	1	1	1	1	1	1	1	1	1	1	1	.	.	.	.	.	.	.	1	.	.	.	.	.	.	.	2	.	.	.	.	.	.	.	3	.	.	.	1	.	1	.	.	.	.	.	.	.	4	1	1	1	1	.	.	.	.	.	1	.	.	.	.	.	1	1	.	1	1	3	2	6	13	0	6	100	100	89	100	80	97
2415825	48	BACK	3	2	14	3	3	2	.	.	2	.	.	2	.	.	2	.	.	2	.	.	2	.	.	2	.	.	2	.	.	2	.	.	2	.	.	2	.	.	2	.	.	2	.	.	2	.	.	2	.	.	2	.	.	1	1	1	1	1	1	1	1	4	2	1	1	2	3	2	2	2	1	1	1	1	2	1	1	1	1	1	1	1	1	1	1	1	1	1	2	.	.	.	.	.	.	.	1	.	.	.	.	.	.	.	4	.	.	.	.	1	.	.	.	.	.	.	.	.	1	.	.	.	.	.	.	.	1	4	2	2	1	.	.	.	.	.	1	.	.	.	.	.	1	1	.	.	.	.	2	0	0	0	0	100	100	93	.	80	.
2415825	46	BACK	2	2	14	2	3	2	.	.	2	.	.	2	.	.	2	.	.	2	.	.	2	.	.	2	.	.	2	.	.	2	.	.	2	.	.	2	.	.	2	.	.	2	.	.	2	.	.	2	.	.	2	.	.	1	1	1	1	1	1	1	1	1	2	2	2	4	2	2	2	2	2	1	1	1	1	1	1	1	1	1	1	1	1	1	1	1	1	1	1	.	.	.	.	.	.	.	1	.	.	.	.	.	.	.	1	.	.	.	.	.	.	.	1	.	.	.	.	.	2	1	1	.	.	.	.	.	1	4	3	2	1	.	.	.	.	.	1	.	.	.	.	.	1	1	.	1	1	1	2	0	0	0	0	100	100	93	41	65	84
2416593	48	BACK	3	2	14	1	3	2	2	2	2	2	2	2	2	2	2	2	2	2	2	2	2	2	2	2	2	2	2	2	2	2	2	2	2	2	2	2	2	2	2	2	2	.	2	2	2	2	2	2	2	2	2	2	2	2	2	2	1	1	1	1	1	1	1	1	2	2	2	2	3	3	2	2	2	2	2	2	2	2	2	1	1	1	1	1	1	1	1	1	1	.	.	.	1	1	.	1	1	.	.	.	.	1	.	1	1	.	.	.	.	.	.	1	1	.	.	.	.	.	1	.	.	.	.	.	.	.	1	3	3	2	1	.	.	.	.	.	1	.	.	.	.	.	1	2	.	.	.	.	2	0	0	0	0	88	91	79	.	85	.
2416593	46	BACK	2	2	14	2	2	2	2	2	2	2	2	2	2	2	2	2	2	.	2	2	.	2	2	2	2	2	2	2	2	2	2	2	2	2	2	2	2	2	2	2	2	2	2	2	2	2	2	2	2	2	2	2	2	1	1	1	1	1	1	1	1	2	2	2	2	2	2	2	2	2	1	1	1	1	1	1	1	1	1	1	1	1	1	1	1	1	1	1	1	.	.	.	.	1	.	1	1	.	.	.	.	1	.	.	4	.	.	.	.	1	.	1	1	.	.	.	.	.	1	.	.	.	.	.	.	.	1	2	1	2	1	.	.	.	.	.	.	.	.	.	.	.	1	2	.	1	2	1	2	0	0	0	0	100	100	92	71	75	91
273	48	BACK	3	2	15	3	3	2	.	.	2	.	.	2	.	.	1	2	2	2	.	.	2	.	.	2	.	.	.	.	.	.	.	.	2	.	.	.	.	.	.	.	.	.	.	.	2	.	.	2	.	.	1	1	2	1	1	1	1	1	1	1	1	1	1	2	1	1	2	3	1	4	1	1	1	1	2	1	1	1	1	1	1	1	1	1	1	1	.	.	1	.	.	.	.	.	.	.	1	.	.	.	.	.	.	.	2	.	.	.	.	.	.	.	1	.	.	.	.	.	1	.	.	.	.	.	.	.	1	1	1	2	1	.	.	.	.	.	.	1	.	1	.	.	1	1	.	.	.	.	2	6	13	6	0	100	100	96	.	90	.
273	46	BACK	2	2	15	2	3	2	.	.	2	.	.	2	.	.	1	2	2	2	.	.	2	.	.	2	.	.	2	.	.	2	.	.	2	.	.	2	.	.	2	.	.	.	.	.	2	.	.	2	.	.	.	.	2	1	1	1	1	.	.	1	1	1	1	3	2	1	1	4	1	4	1	1	1	1	2	1	1	1	1	1	1	1	1	1	1	.	1	1	1	.	.	.	.	.	.	.	1	.	.	.	.	.	.	.	2	.	.	.	.	.	.	.	1	.	.	.	.	.	1	.	.	.	.	.	.	.	1	1	1	2	.	.	.	.	.	.	.	1	.	1	.	.	1	1	.	5	2	3	2	2	6	0	0	100	100	94	100	85	99
1462	48	BACK	3	1	15	1	3	2	.	.	2	.	.	2	.	.	2	.	.	2	.	.	2	.	.	2	.	.	2	.	.	2	.	.	2	.	.	2	.	.	2	.	.	2	.	.	2	.	.	2	.	.	2	.	.	1	1	1	1	1	1	1	1	1	1	1	1	1	1	4	1	4	1	1	1	1	1	1	1	1	1	1	1	1	1	1	1	1	1	1	1	.	.	.	.	.	.	.	1	.	.	.	.	.	.	.	1	.	.	.	.	.	.	.	1	.	.	.	.	.	1	.	.	.	.	.	.	.	1	1	1	1	1	.	.	.	.	.	1	.	.	1	.	.	1	4	.	.	.	.	2	0	0	0	0	100	100	100	.	100	.
1462	46	BACK	2	1	15	1	3	2	.	.	2	.	.	2	.	.	2	.	.	2	.	.	2	.	.	2	.	.	2	.	.	2	.	.	2	.	.	2	.	.	2	.	.	2	.	.	2	.	.	2	.	.	.	.	.	1	1	1	1	1	1	1	1	1	1	1	1	1	1	4	1	4	1	1	1	1	1	1	1	1	1	1	1	1	1	1	1	1	1	1	1	.	.	.	.	.	.	.	1	.	.	.	.	.	.	.	1	.	.	.	.	.	.	.	1	.	.	.	.	.	1	.	.	.	.	.	.	.	1	1	1	1	1	.	.	.	.	.	1	.	.	1	.	.	1	4	.	1	2	3	2	0	0	0	0	100	100	100	100	100	100
9224	48	BACK	3	2	15	2	2	2	.	.	2	.	.	2	.	.	2	.	.	.	.	.	.	.	.	2	.	.	.	.	.	2	.	.	.	.	.	.	.	.	2	.	.	2	.	.	2	.	.	2	.	.	2	.	.	1	1	1	1	1	1	1	1	1	2	.	.	1	.	3	2	.	1	1	1	1	1	1	1	1	1	1	.	1	1	1	1	1	1	1	1	.	.	.	.	.	.	.	1	.	.	.	.	.	.	.	1	.	.	.	.	.	.	.	1	.	.	.	.	.	1	.	.	.	.	.	.	.	1	1	1	2	1	.	.	.	.	.	1	.	.	1	.	.	1	1	.	.	.	.	2	0	0	0	0	100	100	100	.	.	.
9224	46	BACK	2	2	15	1	3	2	2	2	2	2	2	2	2	2	2	2	2	2	2	2	2	2	2	2	2	2	2	2	2	2	2	2	2	2	2	2	2	2	2	2	2	2	2	2	2	2	2	2	2	2	2	2	2	1	1	1	1	1	1	1	1	1	2	2	2	2	1	4	1	4	1	1	1	1	1	1	1	1	1	1	1	1	1	1	1	1	1	1	1	.	.	.	.	.	.	.	1	.	.	.	.	.	.	.	1	.	.	.	.	.	.	.	1	.	.	.	.	.	1	.	.	.	.	.	.	.	1	1	1	2	1	.	.	.	.	.	1	.	.	1	.	.	.	1	.	1	2	3	2	0	0	0	0	100	100	100	100	80	100
57761	48	BACK	3	1	15	1	3	2	.	.	2	.	.	2	.	.	2	.	.	2	.	.	2	.	.	2	.	.	2	.	.	2	.	.	2	.	.	2	.	.	2	.	.	2	.	.	2	.	.	2	.	.	2	.	.	1	1	1	1	1	1	1	1	1	1	1	1	1	1	4	4	4	1	1	1	1	1	1	1	1	.	1	1	1	1	1	1	1	1	1	1	.	.	.	.	.	.	.	1	.	.	.	.	.	.	.	1	.	.	.	.	.	.	.	1	.	.	.	.	.	1	.	.	.	.	.	.	.	1	1	1	1	1	.	.	.	.	.	1	.	.	.	.	.	.	.	.	.	.	.	2	0	0	0	0	100	100	100	.	100	.
57761	46	BACK	2	1	15	3	3	2	2	2	2	2	2	2	2	2	2	2	2	2	2	2	2	2	2	2	2	2	2	2	2	2	2	2	2	2	2	2	2	2	2	2	2	2	2	2	2	2	2	2	2	2	2	2	2	1	1	1	1	1	1	1	1	1	1	1	1	1	1	4	1	4	1	1	1	1	1	1	1	1	1	1	1	1	1	1	1	1	1	1	1	.	.	.	.	.	.	.	1	.	.	.	.	.	.	.	1	.	.	.	.	.	.	.	1	.	.	.	.	.	1	.	.	.	.	.	.	.	1	1	1	1	1	.	.	.	.	.	1	.	.	.	.	.	.	.	.	1	2	3	2	0	0	0	0	100	100	100	100	100	100
62540	48	BACK	3	2	15	1	3	2	2	2	2	2	2	2	2	2	2	2	2	2	2	2	2	2	2	2	2	2	2	2	2	2	2	2	2	2	2	2	2	2	2	2	2	2	2	2	2	2	2	2	2	2	2	2	2	1	1	1	1	1	1	1	1	1	1	1	1	1	1	4	1	4	1	1	1	1	1	1	1	1	1	1	1	1	1	1	1	1	1	1	1	.	.	.	.	.	.	.	1	.	.	.	.	.	.	.	1	.	.	.	.	.	.	.	1	.	.	.	.	.	1	.	.	.	.	.	.	.	1	1	1	2	1	.	.	.	.	.	1	.	.	1	.	.	1	1	.	.	.	.	2	0	0	0	0	100	100	100	.	100	.
62540	46	BACK	2	2	15	1	3	2	2	2	2	2	2	2	2	2	2	2	2	2	2	2	2	2	2	2	2	2	2	2	2	2	2	2	2	2	2	2	2	2	2	2	2	2	2	2	2	2	2	2	2	2	2	2	2	1	1	1	1	1	1	1	1	1	1	1	1	1	1	4	1	4	1	1	1	1	1	1	1	1	1	1	1	1	1	1	1	1	1	1	1	.	.	.	.	.	.	.	1	.	.	.	.	.	.	.	1	.	.	.	.	.	.	.	1	.	.	.	.	.	1	.	.	.	.	.	.	.	1	1	1	2	1	.	.	.	.	.	1	.	.	1	.	.	1	1	.	1	2	3	2	0	0	0	0	100	100	100	100	100	100
115362	48	BACK	3	2	15	2	3	2	.	.	2	.	.	2	.	.	1	1	2	2	.	.	2	.	.	2	.	.	2	.	.	2	.	.	2	.	.	2	.	.	2	.	.	2	.	.	2	.	.	2	.	.	2	.	.	1	1	1	1	1	1	1	1	1	2	1	2	2	2	2	1	2	1	1	1	1	1	1	1	1	1	1	1	1	1	1	1	1	1	1	1	.	.	.	.	.	.	.	1	.	.	.	.	.	.	.	1	.	.	.	.	.	.	.	1	.	.	.	.	.	2	.	.	.	.	.	.	1	1	1	1	2	1	.	.	.	.	.	1	.	.	.	.	.	1	1	.	.	.	.	2	4	6	6	0	100	100	100	67	80	92
115362	46	BACK	2	2	15	1	3	2	.	.	2	.	.	2	.	.	1	1	2	2	.	.	2	.	.	2	.	.	2	.	.	2	.	.	2	.	.	2	.	.	2	.	.	2	.	.	2	.	.	2	.	.	2	.	.	1	1	1	1	1	1	1	1	1	1	1	2	1	1	4	1	2	1	1	1	1	1	1	1	1	1	1	1	1	1	1	1	1	1	1	1	.	.	.	.	.	.	.	1	.	.	.	.	.	.	.	1	.	.	.	.	.	.	.	1	.	.	.	.	.	2	.	.	.	.	.	.	1	1	1	1	2	1	.	.	.	.	.	1	.	.	.	.	.	1	1	.	1	1	3	2	4	6	6	0	100	100	96	78	95	93
117147	48	BACK	3	2	15	3	2	2	.	.	2	.	.	2	.	.	2	.	.	2	.	.	2	.	.	2	.	.	2	.	.	2	.	.	2	.	.	2	.	.	1	2	2	2	.	.	2	.	.	2	.	.	2	.	.	1	1	1	1	1	1	1	1	1	4	4	1	4	1	3	1	4	1	1	1	1	1	1	1	1	1	1	1	1	1	1	1	1	1	1	1	.	.	.	.	.	.	.	1	.	.	.	.	.	.	.	1	.	.	.	.	.	.	.	1	.	.	.	.	.	1	.	.	.	.	.	.	.	3	1	1	2	.	.	1	.	.	.	1	.	.	.	1	.	1	1	.	.	.	.	2	2	6	0	0	100	100	100	.	55	.
117147	46	BACK	2	2	15	2	2	2	2	2	2	2	2	2	2	2	2	2	2	1	2	2	2	2	2	2	2	2	2	2	2	2	2	2	2	2	2	2	2	2	1	2	2	2	2	2	2	2	2	2	2	2	2	2	2	1	1	1	1	1	1	1	1	1	1	2	2	2	1	3	1	3	1	1	2	1	2	1	1	1	1	1	1	1	1	1	1	1	1	1	1	.	.	.	.	.	.	.	1	.	.	.	.	.	.	.	2	.	.	.	.	.	.	.	2	.	.	.	.	1	4	.	.	.	.	.	.	.	2	3	2	2	.	.	1	.	.	.	1	.	.	.	1	.	1	1	.	1	1	2	2	4	13	0	0	100	100	86	67	85	88
122315	48	BACK	3	2	15	2	3	2	.	.	2	.	.	2	.	.	2	.	.	2	.	.	2	.	.	2	.	.	2	.	.	2	.	.	2	.	.	2	.	.	2	.	.	2	.	.	2	.	.	2	.	.	1	1	2	1	1	1	1	1	1	1	1	1	2	1	3	1	2	3	2	2	1	1	2	2	1	1	1	1	1	1	1	1	1	1	1	1	2	1	1	.	.	.	.	.	.	.	1	.	.	.	.	.	.	.	2	.	.	.	.	.	.	.	1	.	.	.	.	.	4	.	.	.	.	.	.	.	1	2	1	2	1	.	.	.	.	.	1	.	.	1	.	.	1	3	.	.	.	.	2	4	6	6	0	100	95	96	.	80	.
122315	46	BACK	2	2	15	1	1	2	2	2	2	2	2	2	2	2	2	2	2	2	2	2	2	2	2	2	2	2	2	2	2	2	2	2	2	2	2	2	2	2	2	2	2	2	2	2	2	2	2	2	2	2	1	1	2	1	1	1	1	1	1	1	1	6	2	3	1	1	1	4	1	4	1	1	1	1	1	1	1	1	1	1	1	1	1	1	1	1	1	1	1	.	.	.	.	.	.	.	1	.	.	.	.	.	.	.	1	.	.	.	.	.	.	.	1	.	.	.	.	.	1	.	.	.	.	.	.	.	1	2	1	2	1	.	.	.	.	.	1	.	.	1	.	.	1	3	.	4	3	4	2	4	6	6	0	100	100	100	93	85	98
132057	48	BACK	3	1	15	1	3	2	2	2	2	2	2	2	2	2	2	2	2	2	2	2	2	2	2	2	2	2	2	2	2	2	2	2	2	2	2	2	2	2	2	2	2	2	2	2	2	2	2	2	2	2	2	2	2	1	1	1	1	.	1	1	1	1	1	2	.	1	1	3	2	4	1	1	1	1	1	1	1	1	1	1	1	1	1	1	1	1	1	1	1	.	.	.	.	.	.	.	1	.	.	.	.	.	.	.	1	.	.	.	.	.	.	.	1	.	.	.	.	.	1	.	.	.	.	.	.	.	1	2	1	1	1	.	.	.	.	.	.	.	.	1	.	.	1	2	.	.	.	.	2	0	0	0	0	100	100	100	.	94	.
132057	46	BACK	2	1	15	1	3	2	.	.	2	.	.	2	.	.	2	.	.	2	.	.	2	.	.	2	.	.	2	.	.	2	.	.	2	.	.	2	.	.	2	.	.	2	.	.	2	.	.	2	.	.	2	.	.	1	1	1	1	1	1	1	.	1	2	2	2	1	1	3	3	4	1	1	1	1	1	1	1	1	1	1	1	1	1	1	1	1	1	1	1	.	.	.	.	.	.	.	1	.	.	.	.	.	.	.	1	.	.	.	.	.	.	.	1	.	.	.	.	.	1	.	.	.	.	.	.	.	1	1	1	1	1	.	.	.	.	.	.	.	.	1	.	.	1	2	.	4	4	3	2	0	0	0	0	100	100	100	100	85	100
140393	48	BACK	3	1	15	2	3	2	2	2	2	2	2	2	2	2	2	2	2	2	2	2	2	2	2	2	2	2	2	2	2	2	2	2	2	2	2	2	2	2	2	2	2	2	2	2	2	2	2	2	2	2	1	1	2	1	1	1	1	1	1	1	1	1	3	2	2	2	1	3	2	4	1	1	1	1	1	1	1	1	1	1	1	1	1	1	1	1	1	1	1	.	.	.	.	.	.	.	1	.	.	.	.	.	.	.	2	.	.	.	.	.	.	.	1	.	.	.	.	.	4	.	.	.	.	.	.	.	1	2	1	1	1	.	.	.	.	.	1	.	.	1	.	.	1	3	.	.	.	.	2	4	6	6	0	100	100	100	.	75	.
140393	46	BACK	2	1	15	1	3	2	.	.	2	.	.	2	.	.	2	.	.	2	.	.	2	.	.	2	.	.	2	.	.	2	.	.	2	.	.	2	.	.	2	.	.	2	.	.	2	.	.	2	.	.	2	.	.	1	1	1	1	1	1	1	1	1	1	1	2	2	1	4	1	4	1	1	1	1	1	1	1	1	1	1	1	1	1	1	1	1	1	1	1	.	.	.	.	.	.	.	1	.	.	.	.	.	.	.	1	.	.	.	.	.	.	.	1	.	.	.	.	.	1	.	.	.	.	.	.	.	1	1	1	1	1	.	.	.	.	.	1	.	.	1	.	.	1	3	.	1	1	2	2	0	0	0	0	100	100	100	100	90	100
141784	48	BACK	3	1	15	2	3	2	.	.	2	.	.	2	.	.	2	.	.	1	1	2	2	.	.	2	.	.	2	.	.	2	.	.	2	.	.	2	.	.	2	.	.	2	.	.	2	.	.	2	.	.	2	.	.	1	1	1	1	1	1	1	1	1	2	2	2	2	2	4	2	4	1	1	1	1	1	1	1	1	1	1	1	1	1	1	1	1	1	1	1	.	.	.	.	.	.	.	1	.	.	.	.	.	.	.	1	.	.	.	.	.	.	.	2	.	.	.	.	1	4	.	.	.	.	.	.	.	2	1	1	1	1	.	.	.	.	.	1	.	.	.	.	.	1	1	.	.	.	.	2	4	6	6	0	100	100	100	.	75	.
141784	46	BACK	2	1	15	2	3	2	.	.	2	.	.	2	.	.	2	.	.	1	1	2	2	.	.	2	.	.	2	.	.	2	.	.	2	.	.	2	.	.	2	.	.	2	.	.	2	.	.	2	.	.	2	.	.	1	1	1	1	1	1	1	1	1	2	2	2	2	2	4	1	4	1	1	1	1	1	1	1	1	1	1	1	1	1	1	1	1	1	1	1	.	.	.	.	.	.	.	1	.	.	.	.	.	.	.	1	.	.	.	.	.	.	.	2	.	.	.	.	1	4	.	.	.	.	.	.	.	2	1	1	1	1	.	.	.	.	.	1	.	.	.	.	.	1	1	.	4	2	3	2	4	6	6	0	100	100	95	100	75	99
151216	48	BACK	3	1	15	3	3	2	.	.	2	.	.	2	.	.	2	.	.	1	1	.	1	1	.	2	.	.	2	.	.	2	.	.	2	.	.	2	.	.	2	.	.	1	2	.	2	.	.	2	.	.	2	.	.	1	1	1	1	1	1	.	1	1	2	2	1	3	2	3	1	4	1	1	1	1	1	1	1	1	1	1	1	1	1	1	1	1	1	1	1	.	.	.	.	.	.	.	1	.	.	.	.	.	.	.	1	.	.	.	.	.	.	.	1	.	.	.	.	.	1	.	.	.	.	.	.	.	1	3	2	1	1	.	.	.	.	.	1	.	.	.	1	.	1	1	.	.	.	.	2	10	19	13	0	100	100	100	.	75	.
151216	46	BACK	2	1	15	2	3	2	2	2	2	2	2	2	2	2	2	2	2	1	2	2	1	1	2	2	2	2	2	2	2	2	2	2	2	2	2	2	2	2	2	2	2	1	2	2	2	2	2	2	2	2	2	2	2	1	1	1	1	1	1	1	1	1	1	1	1	1	1	4	4	4	1	1	1	1	1	1	1	1	1	1	1	1	1	1	1	1	1	1	1	.	.	.	.	.	.	.	1	.	.	.	.	.	.	.	1	.	.	.	.	.	.	.	1	.	.	.	.	.	1	.	.	.	.	.	.	.	1	1	1	1	1	.	.	.	.	.	1	.	.	1	.	.	1	1	.	5	2	3	2	8	19	6	0	100	100	100	100	100	100
168194	48	BACK	3	2	15	2	2	2	.	.	2	.	.	2	.	.	1	2	2	2	.	.	1	1	1	2	.	.	2	.	.	2	.	.	2	.	.	2	.	.	2	.	.	2	.	.	2	.	.	2	.	.	2	.	.	1	1	1	1	1	1	1	1	2	2	1	1	1	1	1	2	4	1	1	1	1	1	1	1	1	1	1	1	1	1	1	1	1	1	1	1	.	.	.	.	.	.	.	1	.	.	.	.	.	.	.	1	.	.	.	.	.	.	.	1	.	.	.	.	.	1	.	.	.	.	.	.	.	1	1	1	2	1	.	.	.	.	.	1	.	.	1	.	.	1	1	.	.	.	.	2	8	13	6	6	100	100	100	.	95	.
168194	46	BACK	2	2	15	2	2	2	.	.	2	.	.	2	.	.	1	2	2	2	.	.	1	1	2	2	.	.	2	.	.	2	.	.	2	.	.	2	.	.	2	.	.	2	.	.	2	.	.	2	.	.	2	.	.	1	1	1	1	1	1	1	1	2	2	1	1	2	1	2	2	4	1	1	1	1	1	1	1	1	1	1	1	1	1	1	1	1	1	1	1	.	.	.	.	.	.	.	1	.	.	.	.	.	.	.	1	.	.	.	.	.	.	.	1	.	.	.	.	.	1	.	.	.	.	.	.	.	1	3	1	2	1	.	.	.	.	.	1	.	.	1	.	.	1	1	.	1	2	2	2	6	13	6	0	100	100	100	87	90	97
171744	48	BACK	3	1	15	1	3	2	.	.	2	.	.	2	.	.	2	.	.	2	.	.	2	.	.	2	.	.	2	.	.	2	.	.	2	.	.	2	.	.	2	.	.	2	.	.	2	.	.	2	.	.	2	.	.	1	1	1	1	1	1	1	1	2	1	1	1	1	1	3	3	3	1	1	1	1	1	1	1	1	1	1	1	1	1	1	1	1	1	1	1	.	.	.	.	.	.	.	1	.	.	.	.	.	.	.	1	.	.	.	.	.	.	.	1	.	.	.	.	.	1	.	.	.	.	.	.	.	1	1	1	1	1	.	.	.	.	.	1	.	.	1	.	.	1	1	.	.	.	.	2	0	0	0	0	100	100	100	.	100	.
171744	46	BACK	2	1	15	1	3	2	.	.	2	.	.	2	.	.	2	.	.	2	.	.	2	.	.	2	.	.	2	.	.	2	.	.	2	.	.	2	.	.	2	.	.	2	.	.	2	.	.	2	.	.	2	.	.	1	1	1	1	1	1	1	1	1	1	1	1	1	1	4	1	4	1	1	1	1	1	1	1	1	1	1	1	1	1	1	1	1	1	1	1	.	.	.	.	.	.	.	1	.	.	.	.	.	.	.	1	.	.	.	.	.	.	.	1	.	.	.	.	.	1	.	.	.	.	.	.	.	1	1	1	1	1	.	.	.	.	.	1	.	.	1	.	.	1	1	.	4	1	3	2	0	0	0	0	100	100	100	100	100	100
173709	48	BACK	3	1	15	2	3	.	2	2	.	2	2	2	2	2	1	2	2	2	2	2	1	2	2	2	2	2	2	2	2	2	2	2	2	2	2	2	2	2	2	2	2	2	2	2	2	2	2	2	2	2	2	2	2	1	1	.	1	1	1	1	1	2	2	1	1	1	1	3	2	4	1	1	1	1	1	1	1	1	1	1	1	1	.	1	1	1	1	1	1	.	.	.	.	.	.	.	1	.	.	.	.	.	.	.	1	.	.	.	.	.	.	.	2	.	.	.	.	1	1	.	.	.	.	.	.	.	1	3	1	1	1	.	.	.	.	.	1	.	.	.	.	.	.	.	.	.	.	.	2	4	13	0	0	100	100	100	.	95	.
173709	46	BACK	2	1	15	3	2	2	.	.	2	.	.	2	.	.	1	2	2	2	.	.	1	2	2	2	.	.	2	.	.	2	.	.	2	.	.	2	.	.	2	.	.	2	.	.	2	.	.	2	.	.	2	.	.	1	1	1	1	1	1	1	1	3	3	3	1	1	2	3	2	3	1	1	1	1	1	1	1	1	1	1	1	1	1	1	1	1	1	1	1	.	.	.	.	.	.	.	1	.	.	.	.	.	.	.	1	.	.	.	.	.	.	.	2	.	.	.	.	.	1	.	.	.	.	.	.	.	1	1	1	1	1	.	.	.	.	.	1	.	.	.	.	.	.	.	.	1	4	4	2	4	13	0	0	100	100	96	89	75	96
181132	48	BACK	3	1	15	1	1	2	.	.	2	.	.	2	.	.	1	2	2	2	.	.	2	.	.	2	.	.	2	.	.	2	.	.	2	.	.	2	.	.	2	.	.	2	.	.	2	.	.	2	.	.	2	.	.	1	1	1	1	1	1	1	1	2	4	3	3	4	2	3	2	4	1	1	1	1	1	1	1	1	1	1	1	1	1	1	1	1	1	1	1	.	.	.	.	.	.	.	1	.	.	.	.	.	.	.	1	.	.	.	.	.	.	.	3	.	.	.	.	1	4	.	.	.	.	.	.	.	1	3	1	1	1	.	.	.	.	.	1	.	.	1	.	.	1	1	.	.	.	.	2	2	6	0	0	100	100	100	.	45	.
181132	46	BACK	2	1	15	1	2	2	.	.	2	.	.	2	.	.	1	2	2	2	.	.	2	.	.	2	.	.	2	.	.	2	.	.	2	.	.	2	.	.	2	.	.	2	.	.	2	.	.	2	.	.	2	.	.	1	1	1	1	1	1	1	1	1	2	2	2	1	1	4	1	4	1	1	1	1	1	1	1	1	1	1	1	1	1	1	1	1	1	1	1	.	.	.	.	.	.	.	1	.	.	.	.	.	.	.	1	.	.	.	.	.	.	.	1	.	.	.	.	.	1	.	.	.	.	.	.	.	1	1	1	1	1	.	.	.	.	.	1	.	.	1	.	.	1	1	.	4	2	3	2	2	6	0	0	100	100	100	100	85	100
182280	48	BACK	3	1	15	2	4	2	.	.	2	.	.	2	.	.	2	.	.	2	.	.	1	1	2	2	.	.	2	.	.	2	.	.	2	.	.	2	.	.	2	.	.	2	.	.	2	.	.	2	.	.	1	1	1	1	1	1	1	1	1	1	1	1	2	2	1	1	2	2	2	2	1	1	1	1	1	1	1	1	.	1	1	1	1	1	.	2	1	1	1	.	.	.	.	.	.	.	2	.	.	.	.	.	.	.	2	.	.	.	.	.	.	.	3	.	.	.	.	1	1	.	.	.	.	.	.	.	1	4	2	1	1	1	.	.	.	.	1	.	.	.	.	.	.	.	.	.	.	.	2	10	13	13	6	100	97	100	.	85	.
182280	46	BACK	2	1	15	2	3	2	.	.	2	.	.	2	.	.	2	.	.	2	.	.	1	1	2	2	.	.	2	.	.	2	.	.	2	.	.	2	.	.	2	.	.	2	.	.	2	.	.	2	.	.	1	1	2	1	1	1	1	1	1	1	1	1	2	2	4	1	4	2	3	2	1	1	2	1	2	1	1	1	1	1	1	1	1	1	1	1	1	1	1	.	.	.	.	.	.	.	1	.	.	.	.	.	.	.	2	.	.	.	.	.	.	.	1	.	.	.	.	.	1	.	.	.	.	.	.	.	1	4	2	1	1	1	.	.	.	.	1	.	.	.	.	.	.	.	.	1	2	3	2	8	13	13	0	100	100	92	49	60	85
183029	48	BACK	3	2	15	2	3	2	.	.	2	.	.	2	.	.	2	.	.	2	.	.	2	.	.	2	.	.	2	.	.	2	.	.	2	.	.	2	.	.	2	.	.	2	.	.	2	.	.	2	.	.	2	.	.	1	1	1	1	1	1	1	1	1	2	4	2	2	2	3	2	4	1	1	1	1	1	1	1	1	1	1	1	1	1	1	1	1	1	1	1	.	.	.	.	.	.	.	1	.	.	.	.	.	.	.	1	.	.	.	.	.	.	.	1	.	.	.	.	.	1	.	.	.	.	.	.	.	1	1	1	2	1	.	.	.	.	.	1	.	.	1	.	.	1	2	.	.	.	.	2	0	0	0	0	100	100	100	.	65	.
183029	46	BACK	2	2	15	1	3	2	2	2	2	2	2	2	2	2	2	2	2	2	2	2	2	2	2	2	2	2	2	2	2	2	2	2	2	2	2	2	2	2	2	2	2	2	2	2	2	2	2	2	2	2	1	1	2	1	1	1	1	1	1	1	1	1	2	2	2	2	2	3	1	4	1	1	1	1	1	1	1	1	1	1	1	1	1	1	1	1	1	1	1	.	.	.	.	.	.	.	1	.	.	.	.	.	.	.	1	.	.	.	.	.	.	.	1	.	.	.	.	.	1	.	.	.	.	.	.	.	1	1	1	2	1	.	.	.	.	.	1	.	.	1	.	.	1	2	.	1	3	4	2	4	6	6	0	100	100	100	100	75	100
193914	48	BACK	3	1	15	2	3	2	.	.	2	.	.	2	.	.	2	.	.	2	.	.	2	.	.	2	.	.	2	.	.	2	.	.	2	.	.	2	.	.	2	.	.	2	.	.	2	.	.	2	.	.	2	.	.	1	1	1	1	1	1	1	1	1	4	2	4	4	2	4	1	4	1	1	1	1	1	1	1	1	1	1	1	1	1	1	1	1	1	1	1	.	.	.	.	.	.	.	1	.	.	.	.	.	.	.	1	.	.	.	.	.	.	.	3	.	.	.	.	1	4	.	.	.	.	.	.	.	2	3	2	1	1	.	.	.	.	.	1	.	.	.	.	.	1	1	.	.	.	.	2	0	0	0	0	100	100	100	.	45	.
193914	46	BACK	2	1	15	2	3	2	.	.	2	.	.	2	.	.	2	.	.	2	.	.	2	.	.	2	.	.	2	.	.	2	.	.	2	.	.	2	.	.	2	.	.	2	.	.	2	.	.	2	.	.	2	.	.	1	1	1	1	1	1	1	1	1	3	2	2	3	.	4	1	4	1	1	1	1	1	1	1	1	1	1	1	1	1	1	1	1	1	1	1	.	.	.	.	.	.	.	1	.	.	.	.	.	.	.	1	.	.	.	.	.	.	.	1	.	.	.	.	.	4	.	.	.	.	.	.	.	2	1	1	1	1	.	.	.	.	.	1	.	.	.	.	.	1	1	.	5	2	3	2	0	0	0	0	100	100	100	100	63	100
197852	48	BACK	3	1	15	2	1	2	.	.	2	.	.	2	.	.	2	.	.	2	.	.	.	.	.	2	.	.	2	.	.	2	.	.	2	.	.	2	.	.	2	.	.	.	.	.	2	.	.	2	.	.	1	1	1	1	1	.	1	1	1	.	1	1	.	2	.	.	.	.	.	.	1	1	1	1	1	1	1	1	.	1	1	1	1	1	1	.	1	1	.	.	.	.	.	.	.	.	1	.	.	.	.	.	.	.	2	.	.	.	.	.	.	.	2	.	.	.	.	1	1	.	.	.	.	.	.	.	3	3	2	1	1	.	.	.	.	.	1	.	.	1	.	.	.	4	.	.	.	.	2	6	6	6	6	100	100	100	.	.	.
197852	46	BACK	2	1	15	1	3	2	.	.	.	.	.	2	.	.	.	.	.	2	.	.	2	.	.	.	.	.	2	.	.	2	.	.	2	.	.	2	.	.	2	.	.	2	.	.	.	.	.	.	.	.	2	.	.	1	.	1	1	1	1	1	1	1	1	1	2	1	1	3	1	4	1	1	1	.	1	1	1	1	1	1	1	1	.	1	1	1	1	1	1	.	.	.	.	.	.	.	1	.	.	.	.	.	.	.	1	.	.	.	.	.	.	.	1	.	.	.	.	.	1	.	.	.	.	.	.	.	1	1	1	1	1	.	.	.	.	.	1	.	.	1	.	.	1	4	.	1	1	.	2	0	0	0	0	100	100	100	100	95	100
202840	48	BACK	3	1	15	3	2	2	.	.	2	.	.	2	.	.	2	.	.	2	.	.	2	.	.	2	.	.	2	.	.	2	.	.	2	.	.	2	.	.	2	.	.	2	.	.	2	.	.	2	.	.	2	.	.	1	1	1	1	1	1	1	1	1	1	1	1	1	1	4	1	4	1	1	1	1	1	1	1	1	1	1	1	1	1	1	1	1	1	1	1	.	.	.	.	.	.	.	1	.	.	.	.	.	.	.	1	.	.	.	.	.	.	.	1	.	.	.	.	.	1	.	.	.	.	.	.	.	1	2	1	1	1	.	.	.	.	.	1	.	.	1	.	.	1	1	.	.	.	.	2	0	0	0	0	100	100	100	.	100	.
202840	46	BACK	2	1	15	2	2	2	.	.	2	.	.	2	.	.	2	.	.	2	.	.	2	.	.	2	.	.	2	.	.	2	.	.	2	.	.	2	.	.	2	.	.	2	.	.	2	.	.	2	.	.	2	.	.	1	1	1	1	1	1	1	1	1	1	1	1	1	1	3	1	4	1	1	1	1	1	1	1	1	1	1	1	1	1	1	1	1	1	1	1	.	.	.	.	.	.	.	1	.	.	.	.	.	.	.	1	.	.	.	.	.	.	.	2	.	.	.	.	.	1	.	.	.	.	.	.	.	1	2	1	1	1	.	.	.	.	.	1	.	.	1	.	.	1	1	.	4	2	2	2	0	0	0	0	100	100	96	93	100	97
206617	48	BACK	3	1	15	3	2	2	2	2	2	.	.	2	.	.	2	.	.	1	1	.	1	1	.	2	.	.	2	.	.	2	.	.	2	.	.	2	.	.	2	.	.	2	.	.	2	.	.	2	.	.	2	.	.	1	1	1	1	1	1	1	1	3	2	3	2	2	2	2	2	3	1	1	1	1	1	1	1	1	1	1	1	1	1	1	1	1	1	1	1	.	.	.	.	.	.	.	1	.	.	.	.	.	.	.	1	.	.	.	.	.	.	.	1	.	.	.	.	.	1	.	.	.	.	.	.	.	2	1	1	1	1	.	.	.	.	.	1	.	.	.	.	.	1	1	.	.	.	.	2	8	13	13	0	100	100	100	.	70	.
206617	46	BACK	2	1	15	3	1	2	.	.	2	.	.	2	.	.	2	.	.	2	.	.	1	1	2	2	.	.	2	.	.	2	.	.	2	.	.	2	.	.	2	.	.	2	.	.	2	.	.	2	.	.	2	.	.	1	1	1	1	1	1	1	1	3	2	2	3	2	2	4	2	4	1	1	1	1	1	1	1	1	1	1	1	1	1	1	1	1	1	1	1	.	.	.	.	.	.	.	1	.	.	.	.	.	.	.	1	.	.	.	.	.	.	.	2	.	.	.	.	.	1	.	.	.	.	.	.	.	1	1	1	1	1	.	.	.	.	.	1	.	.	.	.	.	.	.	.	1	4	2	2	4	6	6	0	100	100	96	100	70	99
211866	48	BACK	3	1	15	2	1	2	.	.	2	.	.	2	.	.	2	.	.	2	.	.	2	.	.	2	.	.	2	.	.	2	.	.	2	.	.	2	.	.	2	.	.	2	.	.	2	.	.	2	.	.	1	1	2	1	1	1	1	1	1	1	1	1	2	1	2	1	1	4	2	4	1	1	1	1	1	1	1	1	1	1	1	1	1	1	1	1	1	1	1	.	.	.	.	.	.	.	1	.	.	.	.	.	.	.	1	.	.	.	.	.	.	.	1	.	.	.	.	.	1	.	.	.	.	.	.	.	3	1	1	1	1	.	.	.	.	.	.	1	.	1	.	.	1	2	.	.	.	.	2	4	6	6	0	100	100	100	.	90	.
211866	46	BACK	2	1	15	1	3	2	2	2	2	2	2	2	2	2	2	2	2	2	2	2	2	2	2	2	2	2	2	2	2	2	2	2	2	2	2	2	2	2	2	2	2	2	2	2	2	2	2	2	2	2	1	.	2	1	1	1	1	1	1	1	1	1	2	1	2	1	1	4	2	4	1	1	1	1	1	1	1	1	1	1	1	1	1	1	1	1	1	1	1	.	.	.	.	.	.	.	1	.	.	.	.	.	.	.	2	.	.	.	.	.	.	.	2	.	.	.	.	1	1	.	.	.	.	.	.	.	2	1	1	1	1	.	.	.	.	.	.	1	.	1	.	.	.	.	.	1	3	3	2	2	6	0	0	100	100	93	100	90	98
218066	48	BACK	3	1	15	1	3	2	.	.	2	.	.	2	.	.	2	.	.	2	.	.	2	.	.	2	.	.	2	.	.	2	.	.	2	.	.	2	.	.	2	.	.	2	.	.	2	.	.	2	.	.	2	.	.	1	1	1	1	1	1	1	1	1	2	2	1	1	1	3	1	4	1	1	1	1	1	1	1	1	1	1	1	1	1	1	1	1	1	1	1	.	.	.	.	.	.	.	1	.	.	.	.	.	.	.	1	.	.	.	.	.	.	.	1	.	.	.	.	.	1	.	.	.	.	.	.	.	1	1	1	1	1	.	.	.	.	.	1	.	.	1	.	.	1	1	.	.	.	.	2	0	0	0	0	100	100	100	.	90	.
218066	46	BACK	2	1	15	2	3	2	.	.	2	.	.	2	.	.	2	.	.	2	.	.	2	.	.	2	.	.	2	.	.	2	.	.	2	.	.	2	.	.	2	.	.	2	.	.	2	.	.	2	.	.	2	.	.	1	1	1	1	1	1	1	1	1	2	1	2	3	1	4	1	4	1	1	1	1	1	1	1	1	1	1	1	1	1	1	1	1	1	1	1	.	.	.	.	.	.	.	1	.	.	.	.	.	.	.	1	.	.	.	.	.	.	.	1	.	.	.	.	.	1	.	.	.	.	.	.	.	1	1	1	1	1	.	.	.	.	.	1	.	.	1	.	.	1	1	.	4	2	3	2	0	0	0	0	100	100	100	100	80	100
225305	48	BACK	3	1	15	1	1	.	.	.	.	.	.	.	.	.	1	1	2	.	.	.	.	.	.	.	.	.	.	.	.	.	.	.	.	.	.	.	.	.	.	.	.	.	.	.	.	.	.	.	.	.	.	.	.	1	1	1	1	1	1	1	1	1	1	1	1	1	1	4	1	2	2	1	1	1	1	1	1	1	1	1	1	1	1	1	1	1	1	1	1	.	.	.	.	.	.	.	1	.	.	.	.	.	.	.	1	.	.	.	.	.	.	.	2	.	.	.	.	1	4	.	.	.	.	.	.	.	1	1	1	1	1	.	.	.	.	.	1	.	.	1	.	.	1	1	.	.	.	.	2	4	6	6	0	100	100	96	.	100	.
225305	46	BACK	2	1	15	3	2	2	2	2	2	2	2	2	2	2	1	1	1	2	2	2	1	1	1	2	2	2	2	2	2	2	2	2	2	2	2	2	2	2	2	2	2	2	2	2	2	2	2	2	2	2	2	2	2	1	1	1	1	1	1	1	1	2	2	2	4	2	4	2	2	3	1	1	1	1	1	1	1	1	1	1	1	1	1	1	1	1	1	1	1	.	1	.	.	.	.	.	1	.	1	.	.	.	.	.	1	.	1	.	.	.	.	.	2	.	.	.	.	1	4	.	.	.	.	.	.	.	2	1	1	1	1	.	.	.	.	.	1	.	.	1	.	.	1	1	.	4	3	4	2	13	13	13	13	100	100	95	89	55	96
235532	48	BACK	3	1	15	2	3	2	2	2	2	2	2	2	2	2	2	2	2	2	2	2	2	2	2	2	2	2	2	2	2	2	2	2	2	2	2	2	2	2	2	2	2	2	2	2	2	2	2	2	2	2	2	2	2	1	1	1	1	1	1	1	1	1	2	2	2	1	2	4	2	4	1	1	1	1	1	1	1	1	1	1	1	1	1	1	1	1	1	1	1	.	.	.	.	.	.	.	1	.	.	.	.	.	.	.	1	.	.	.	.	.	.	.	1	.	.	.	.	.	1	.	.	.	.	.	.	.	1	1	1	1	1	.	.	.	.	.	1	.	.	1	.	.	1	4	.	.	.	.	2	0	0	0	0	100	100	100	.	80	.
235532	46	BACK	2	1	15	2	3	2	.	.	2	.	.	2	.	.	2	.	.	2	.	.	2	.	.	2	.	.	2	.	.	2	.	.	2	.	.	2	.	.	2	.	.	2	.	.	2	.	.	2	.	.	2	.	.	1	1	1	1	1	1	1	1	1	3	3	2	1	2	3	2	4	1	1	1	1	1	1	1	1	1	1	1	1	1	1	1	1	1	1	1	.	.	.	.	.	.	.	1	.	.	.	.	.	.	.	1	.	.	.	.	.	.	.	1	.	.	.	.	.	1	.	.	.	.	.	.	.	1	1	1	1	1	.	.	.	.	.	1	.	.	1	.	.	1	4	.	4	2	3	2	0	0	0	0	100	100	100	100	70	100
236871	48	BACK	3	2	15	2	3	2	.	.	2	.	.	2	.	.	2	.	.	2	.	.	2	.	.	2	.	.	2	.	.	2	.	.	2	.	.	2	.	.	2	.	.	2	.	.	2	.	.	2	.	.	2	.	.	1	1	1	1	1	1	1	1	1	2	2	2	2	2	2	2	4	1	1	1	1	1	1	1	1	1	1	1	1	1	1	1	1	1	1	1	.	.	.	.	.	.	1	1	.	.	.	.	.	.	1	1	.	.	.	.	.	.	1	2	.	.	.	.	1	1	.	.	.	.	.	.	.	1	1	1	2	1	.	.	.	.	.	1	.	.	.	.	.	1	1	.	.	.	.	2	0	0	0	0	100	100	100	.	75	.
236871	46	BACK	2	2	15	2	3	2	.	.	2	.	.	2	.	.	2	.	.	2	.	.	2	.	.	2	.	.	2	.	.	2	.	.	2	.	.	2	.	.	2	.	.	2	.	.	2	.	.	2	.	.	2	.	.	1	1	1	1	1	1	1	1	1	1	1	1	1	1	2	2	4	1	1	1	1	1	1	1	1	1	1	1	1	1	1	1	1	1	1	1	.	.	.	.	.	.	.	1	.	.	.	.	.	.	.	1	.	.	.	.	.	.	.	2	.	.	.	.	1	1	.	.	.	.	.	.	.	1	1	1	2	1	.	.	.	.	.	1	.	.	.	.	.	1	1	.	1	3	3	2	0	0	0	0	100	100	96	100	100	99
238288	48	BACK	3	1	15	1	3	2	2	2	2	2	2	2	2	2	2	2	2	2	2	2	2	2	2	1	2	2	2	2	2	2	2	2	2	2	2	2	2	2	2	2	2	2	2	2	2	2	2	1	2	2	2	2	2	1	1	1	1	1	1	1	3	6	2	2	2	2	2	4	1	4	1	1	1	1	1	1	1	1	1	1	1	1	1	1	1	1	1	1	1	.	.	.	.	.	.	.	1	.	.	.	.	.	.	.	1	.	.	.	.	.	.	.	2	.	.	.	.	.	4	.	.	.	.	.	.	.	4	3	5	.	1	.	.	.	.	.	1	.	.	.	.	.	.	.	.	.	.	.	2	4	13	0	0	92	100	100	.	75	.
238288	46	BACK	2	1	15	1	3	2	.	.	2	.	.	2	.	.	2	.	.	1	1	2	2	.	.	2	.	.	2	.	.	2	.	.	2	.	.	2	.	.	2	.	.	2	.	.	2	.	.	1	1	2	1	1	2	1	1	1	1	1	1	1	1	6	1	1	1	1	1	4	1	4	1	1	1	1	1	1	1	1	1	1	1	1	1	1	1	1	1	1	1	.	.	.	.	.	.	.	1	.	.	.	.	.	.	.	1	.	.	.	.	.	.	.	1	.	.	.	.	.	1	.	.	.	.	.	.	.	2	1	1	1	1	.	.	.	.	.	1	.	.	.	.	.	.	.	.	1	1	3	2	13	19	19	0	100	100	100	100	100	100
238294	48	BACK	3	1	15	2	1	2	2	2	2	2	2	2	2	2	2	2	2	2	2	2	2	2	2	2	2	2	2	2	2	2	2	2	2	2	2	2	2	2	2	2	2	2	2	2	2	2	2	2	2	2	2	2	2	1	1	1	1	1	1	1	1	1	2	2	2	2	2	4	4	4	1	1	1	1	1	1	1	1	1	1	1	1	1	1	1	1	1	1	1	.	.	.	.	.	.	.	1	.	.	.	.	.	.	.	1	.	.	.	.	.	.	.	1	.	.	.	.	.	1	.	.	.	.	.	.	.	1	1	1	1	1	.	.	.	1	.	1	.	.	1	.	.	.	.	.	.	.	.	2	0	0	0	0	100	100	100	.	75	.
238294	46	BACK	2	1	15	2	.	2	2	2	2	2	2	2	2	2	2	2	2	2	2	2	2	2	2	2	2	2	2	2	2	2	2	2	2	2	2	2	2	2	2	2	2	2	2	2	2	2	2	2	2	2	2	2	2	1	1	1	1	1	1	1	1	1	2	2	2	2	2	3	3	3	1	1	1	1	1	1	1	1	1	1	1	1	1	1	1	1	1	1	1	.	.	.	.	.	.	.	1	.	.	.	.	.	.	.	1	.	.	.	.	.	.	.	1	.	.	.	.	.	1	.	.	.	.	.	.	.	1	1	1	1	1	.	.	.	1	.	1	.	.	1	.	.	.	.	.	.	2	2	2	0	0	0	0	100	100	100	89	75	97
239629	48	BACK	3	1	15	1	3	.	.	.	.	.	.	.	.	.	1	1	1	.	.	.	.	.	.	.	.	.	.	.	.	.	.	.	1	1	2	.	.	.	.	.	.	.	.	.	.	.	.	.	.	.	.	.	.	1	1	1	1	1	1	1	1	1	2	2	2	2	1	4	1	3	1	1	1	1	1	1	1	1	1	1	1	1	1	1	1	1	1	1	1	.	.	.	.	.	.	.	1	.	.	.	.	.	.	.	1	.	.	.	.	.	.	.	2	.	.	.	.	1	1	.	.	.	.	.	.	.	2	2	2	1	1	.	.	.	.	.	1	.	.	1	.	.	1	1	.	.	.	.	2	10	13	13	6	100	100	100	.	80	.
239629	46	BACK	2	1	15	2	2	2	.	.	2	.	.	2	1	2	1	.	.	2	.	.	1	2	.	2	.	.	2	.	.	2	.	.	1	1	1	2	.	.	2	.	.	2	.	.	2	.	.	2	.	.	2	.	.	1	1	1	1	1	1	1	1	1	2	2	2	3	2	4	1	4	1	1	1	1	1	1	1	1	1	1	1	1	1	1	1	1	1	1	1	.	.	.	.	.	.	.	1	.	.	.	.	.	.	.	2	.	.	.	.	.	.	.	2	.	.	.	.	1	2	.	.	.	.	.	.	.	3	1	1	1	1	.	.	.	.	.	1	.	.	1	.	.	1	1	.	4	2	3	2	13	19	13	6	100	100	89	100	70	97
240964	48	BACK	3	1	15	1	1	2	2	2	2	2	2	2	2	2	1	1	.	2	2	.	2	2	2	2	2	2	2	2	2	2	2	2	2	2	2	2	2	2	2	2	2	2	2	2	2	2	2	2	2	2	.	2	2	.	1	.	1	1	1	1	1	1	3	3	3	3	3	.	4	4	1	1	1	1	1	1	1	1	1	1	1	1	1	1	1	1	1	1	1	.	.	.	.	.	.	.	1	.	.	.	.	.	.	.	1	.	.	.	.	.	.	.	1	.	.	.	.	.	1	.	.	.	.	.	.	.	1	1	1	1	1	.	.	.	.	.	1	.	.	.	.	.	.	.	1	.	.	.	2	4	6	6	0	100	100	100	.	50	.
240964	46	BACK	2	1	15	1	2	2	2	2	2	2	2	2	2	2	2	2	2	2	2	2	1	1	2	2	2	2	2	2	2	2	2	2	2	2	2	2	2	2	2	2	2	2	2	2	2	2	2	2	2	2	2	2	2	1	1	1	1	1	1	1	1	1	2	2	2	2	2	3	3	3	1	1	1	1	1	1	1	1	1	1	1	1	1	1	1	1	1	1	1	.	.	.	.	.	.	.	1	.	.	.	.	.	.	.	1	.	.	.	.	.	.	.	2	.	.	.	.	.	1	.	.	.	.	.	.	.	1	2	1	1	1	.	.	.	.	.	1	.	.	.	.	.	.	.	1	1	3	3	2	4	6	6	0	100	100	96	82	75	95
294660	48	BACK	3	1	15	2	3	2	2	.	2	2	.	2	.	.	2	.	.	2	.	.	2	.	.	2	.	.	2	.	.	2	.	.	2	.	.	2	.	.	2	.	.	2	.	.	2	.	.	2	.	.	2	.	.	1	1	1	1	1	1	1	1	1	1	1	1	1	1	4	1	4	1	1	1	1	1	1	1	1	1	1	1	1	1	1	1	1	1	1	1	.	.	.	.	.	.	.	1	.	.	.	.	.	.	.	1	.	.	.	.	.	.	.	1	.	.	.	.	.	1	.	.	.	.	.	.	.	1	1	1	1	1	.	.	.	.	.	1	.	.	1	.	.	1	1	.	.	.	.	2	0	0	0	0	100	100	100	.	100	.
294660	46	BACK	2	1	15	1	3	2	.	.	2	.	.	2	.	.	2	.	.	2	.	.	2	.	.	2	.	.	2	.	.	2	.	.	2	.	.	2	.	.	2	.	.	2	.	.	2	.	.	2	.	.	2	.	.	1	1	1	1	1	1	1	1	1	1	1	1	1	1	4	1	4	1	1	1	1	1	1	1	1	1	1	1	1	1	1	1	1	1	1	1	.	.	.	.	.	.	.	1	.	.	.	.	.	.	.	3	.	.	.	.	1	.	.	1	.	.	.	.	.	1	.	.	.	.	.	.	.	1	1	1	1	1	.	.	.	.	.	1	.	.	1	.	.	1	1	.	1	2	3	2	0	0	0	0	100	100	94	100	100	99
295707	48	BACK	3	1	15	2	3	2	.	.	2	.	.	2	.	.	2	.	.	2	.	.	2	.	.	2	.	.	2	.	.	2	.	.	2	.	.	2	.	.	2	.	.	2	.	.	2	.	.	2	.	.	2	.	.	1	1	1	1	1	1	1	1	1	1	1	1	1	1	4	1	4	1	1	1	1	1	1	1	1	1	1	1	1	1	1	1	1	1	1	1	.	.	.	.	.	.	.	1	.	.	.	.	.	.	.	1	.	.	.	.	.	.	.	1	.	.	.	.	.	4	.	.	.	.	.	.	.	1	1	1	1	1	.	.	.	.	.	1	.	.	.	.	.	.	.	.	.	.	.	2	0	0	0	0	100	100	100	.	100	.
295707	46	BACK	2	1	15	1	3	2	.	.	2	.	.	2	.	.	2	.	.	2	.	.	2	.	.	2	.	.	2	.	.	2	.	.	2	.	.	2	.	.	2	.	.	2	.	.	2	.	.	2	.	.	2	.	.	1	1	1	1	1	1	1	1	1	1	1	1	1	1	4	1	4	1	1	1	1	1	1	1	1	1	1	1	1	1	1	1	1	1	1	2	.	.	.	.	1	.	.	2	.	.	.	.	1	.	.	4	.	.	.	.	1	.	.	2	.	.	.	.	1	4	.	.	.	.	.	.	.	1	1	1	1	1	.	.	.	.	.	.	.	.	.	.	.	.	.	.	13	2	3	2	0	0	0	0	100	100	80	100	100	95
296373	48	BACK	3	2	15	3	3	2	2	.	2	2	.	2	.	.	1	1	.	2	.	.	1	1	2	.	.	.	2	.	.	.	.	.	2	.	.	2	.	.	2	.	.	2	.	.	.	.	.	2	.	.	2	.	.	1	1	1	1	.	1	1	1	1	2	2	1	1	2	1	3	.	1	1	1	1	.	1	1	1	.	1	1	1	1	1	1	1	1	1	1	.	.	.	.	.	.	.	1	.	.	.	.	.	.	.	1	.	.	.	.	.	.	.	3	1	.	.	.	.	4	.	.	.	.	.	.	.	1	5	4	2	1	.	.	.	.	.	1	.	.	.	.	.	.	.	1	.	.	.	2	8	13	13	0	100	100	100	.	85	.
296373	46	BACK	2	2	15	3	3	2	.	.	2	.	.	2	.	.	2	.	.	2	2	.	1	1	2	2	2	.	2	.	.	2	.	.	2	.	.	2	.	.	2	.	.	2	.	.	2	.	.	2	.	.	2	.	.	1	1	1	1	1	1	1	1	1	2	2	1	1	2	3	2	2	3	1	2	1	1	1	1	1	1	1	1	1	1	1	1	1	1	1	1	.	.	.	.	.	.	.	1	.	.	.	.	.	.	.	1	.	.	.	.	.	.	.	2	.	.	.	.	.	1	.	.	.	.	.	.	.	1	2	2	2	1	.	.	.	.	.	1	.	.	.	.	.	.	.	1	10	3	3	2	4	6	6	0	100	100	88	63	85	88
308827	48	BACK	3	2	15	1	3	2	.	.	2	.	.	2	.	.	2	.	.	2	.	.	2	.	.	2	.	.	2	.	.	2	.	.	2	.	.	2	.	.	2	.	.	2	.	.	2	.	.	2	.	.	2	.	.	1	1	1	1	1	1	1	1	1	1	2	1	1	1	4	1	4	1	1	1	1	1	1	1	1	1	1	1	1	1	1	1	1	1	1	1	.	.	.	.	.	.	.	1	.	.	.	.	.	.	.	1	.	.	.	.	.	.	.	1	.	.	.	.	.	1	.	.	.	.	.	.	.	1	1	1	2	1	.	.	.	.	.	1	.	.	.	.	.	.	.	1	.	.	.	2	0	0	0	0	100	100	100	.	95	.
308827	46	BACK	2	2	15	1	3	2	.	.	2	.	.	2	.	.	2	.	.	2	.	.	2	.	.	2	.	.	2	.	.	2	.	.	2	.	.	2	.	.	2	.	.	2	.	.	2	.	.	2	.	.	2	.	.	1	1	1	1	1	1	1	1	1	1	1	1	1	1	4	1	4	1	1	1	1	1	1	1	1	1	1	1	1	1	1	1	1	1	1	1	.	.	.	.	.	.	.	1	.	.	.	.	.	.	.	1	.	.	.	.	.	.	.	1	.	.	.	.	.	1	.	.	.	.	.	.	.	1	1	1	2	1	.	.	.	.	.	1	.	.	.	.	.	.	.	1	9	2	3	2	0	0	0	0	100	100	100	100	100	100
315536	47	FRONT	3	1	15	2	1	2	.	.	2	.	.	2	.	.	2	.	.	2	.	.	2	.	.	2	.	.	2	.	.	2	.	.	2	.	.	2	.	.	2	.	.	2	.	.	2	.	.	2	.	.	2	.	.	1	1	1	1	1	1	1	1	1	4	4	2	3	2	3	2	3	1	1	2	1	2	1	1	1	1	1	1	1	1	2	1	1	1	1	1	.	.	.	1	.	.	1	1	.	.	.	.	.	.	1	1	1	.	.	.	.	.	1	1	.	.	.	.	1	1	.	.	.	.	.	.	.	3	4	1	1	1	.	.	.	.	.	1	.	.	1	.	.	.	.	.	.	.	.	2	0	0	0	0	100	97	93	.	50	.
315536	45	FRONT	2	1	15	2	3	2	.	.	2	.	.	2	.	.	2	.	.	2	.	.	2	.	.	2	.	.	2	.	.	2	.	.	2	.	.	2	.	.	2	.	.	2	.	.	2	.	.	2	.	.	2	.	.	1	1	1	1	1	1	1	1	1	2	2	2	2	2	4	1	4	1	1	1	1	1	1	1	1	1	1	1	1	1	1	1	1	1	1	1	.	.	.	.	.	.	.	1	.	.	.	.	.	.	.	1	.	.	.	.	.	.	.	1	.	.	.	.	.	1	.	.	.	.	.	.	.	1	1	1	1	1	.	.	.	.	.	1	.	.	1	.	.	.	.	.	4	3	3	2	0	0	0	0	100	100	100	100	75	100
361081	48	BACK	3	2	15	.	1	2	.	.	2	.	.	2	.	.	2	.	.	2	.	.	2	.	.	2	.	.	2	.	.	2	.	.	2	.	.	2	.	.	2	.	.	2	.	.	2	.	.	2	.	.	2	.	.	1	1	1	1	1	1	1	1	1	2	2	1	1	1	4	1	4	1	1	1	1	1	1	1	1	1	1	1	1	1	1	1	1	1	1	1	.	.	.	.	.	.	.	1	.	.	.	.	.	.	.	1	.	.	.	.	.	.	.	1	.	.	.	.	.	1	.	.	.	.	.	.	.	1	1	1	2	1	.	.	.	.	.	1	.	.	.	.	.	1	2	.	.	.	.	2	0	0	0	0	100	100	100	.	90	.
361081	46	BACK	2	2	15	1	3	2	2	2	2	2	2	2	2	2	2	2	2	2	2	2	2	2	2	2	2	2	2	2	2	2	2	2	2	2	2	2	2	2	2	2	2	2	2	2	2	2	2	2	2	2	2	2	2	1	1	1	1	1	1	1	1	1	1	1	1	1	1	3	1	4	1	1	1	1	1	1	1	1	1	1	1	1	1	1	1	1	1	1	1	.	.	.	.	.	.	.	1	.	.	.	.	.	.	.	1	.	.	.	.	.	.	.	1	.	.	.	.	.	1	.	.	.	.	.	.	.	1	1	1	2	1	.	.	.	.	.	1	.	.	.	.	.	1	1	.	1	2	3	2	0	0	0	0	100	100	100	100	100	100
379576	48	BACK	3	2	15	3	2	2	.	.	2	.	.	2	.	.	2	.	.	2	.	.	2	.	.	2	.	.	2	.	.	2	.	.	2	.	.	2	.	.	2	.	.	2	.	.	2	.	.	2	.	.	2	.	.	1	1	1	1	1	1	1	1	4	2	3	3	3	2	2	2	2	1	1	1	1	2	1	1	1	1	1	1	1	1	1	1	1	1	1	1	.	.	.	.	.	.	.	1	.	.	.	.	.	.	.	1	.	.	.	.	.	.	.	2	.	.	1	.	.	3	.	.	.	.	1	1	.	1	3	1	2	1	.	.	.	.	.	1	.	.	.	1	.	1	2	.	.	.	.	2	0	0	0	0	100	100	96	67	60	91
379576	46	BACK	2	2	15	1	3	2	.	.	2	.	.	2	.	.	2	.	.	2	.	.	2	.	.	2	.	.	2	.	.	2	.	.	2	.	.	2	.	.	2	.	.	2	.	.	2	.	.	2	.	.	2	.	.	1	1	1	1	1	1	1	1	1	1	1	1	1	1	3	1	3	1	1	1	1	1	1	1	1	1	1	1	1	1	1	1	1	1	1	1	.	.	.	.	.	.	.	1	.	.	.	.	.	.	.	1	.	.	.	.	.	.	.	2	.	.	.	.	.	1	.	.	.	.	.	.	.	1	.	1	2	1	.	.	.	.	.	1	.	.	.	1	.	1	2	.	1	1	3	2	0	0	0	0	100	100	96	83	100	95
382696	47	FRONT	3	2	15	4	3	2	2	2	2	2	2	2	2	2	1	2	2	1	2	2	2	2	2	2	2	2	2	2	2	2	2	2	2	2	2	2	2	2	2	2	2	.	2	2	1	2	2	2	2	2	2	2	2	1	1	1	1	1	1	1	1	1	2	3	1	1	3	1	2	3	2	1	1	1	1	1	1	1	2	1	1	1	1	2	1	1	1	1	2	.	.	.	.	.	.	.	2	.	.	.	.	.	.	.	2	.	.	.	.	.	.	.	1	.	.	.	.	.	1	.	.	.	.	.	.	.	1	4	2	2	1	.	.	.	.	.	1	.	.	1	.	.	1	1	.	.	.	.	2	6	19	0	0	100	97	89	.	75	.
382696	45	FRONT	2	2	15	2	3	2	2	2	2	2	2	2	2	2	2	2	2	1	2	2	2	2	2	2	2	2	2	2	2	2	2	2	2	2	2	2	2	2	2	2	2	2	2	2	2	2	2	2	2	2	2	2	2	1	1	1	1	1	1	1	1	1	1	1	1	1	1	4	4	4	1	1	1	1	1	1	1	1	1	1	1	1	1	1	1	1	1	1	1	.	.	.	.	.	.	.	1	.	.	.	.	.	.	.	1	.	.	.	.	.	.	.	1	.	.	.	.	.	1	.	.	.	.	.	.	.	1	1	1	2	1	.	.	.	.	.	1	.	.	1	.	.	1	1	.	1	3	3	2	2	6	0	6	100	100	100	100	100	100
383050	48	BACK	3	2	15	3	2	2	2	2	2	2	2	2	2	2	2	2	2	2	2	2	2	2	2	2	2	2	2	2	2	2	2	2	2	2	2	2	2	2	2	2	2	2	2	2	2	2	2	2	2	2	1	.	2	2	1	3	1	1	1	1	1	1	3	2	2	3	1	2	3	3	2	1	1	1	1	2	1	1	1	1	1	1	1	1	1	1	1	1	1	.	.	.	.	.	.	.	2	.	.	.	.	1	.	.	2	.	.	.	.	1	.	.	1	.	.	.	.	.	1	.	.	.	.	.	.	.	3	4	3	2	.	1	.	.	.	.	1	.	.	1	.	.	1	1	.	.	.	.	2	2	6	0	0	88	100	93	.	70	.
383050	46	BACK	2	2	15	3	3	2	2	2	2	2	2	2	2	2	2	2	2	2	2	2	2	2	2	2	2	2	2	2	2	2	2	2	2	2	2	2	2	2	2	2	2	2	2	2	2	2	2	2	2	2	1	1	2	2	1	1	1	1	1	1	1	1	2	2	3	1	3	3	2	3	2	2	2	1	3	2	1	1	1	1	1	1	1	1	1	1	1	1	1	1	.	.	.	1	.	.	1	1	.	.	.	1	.	.	2	.	.	.	.	1	.	.	2	.	.	.	.	1	1	.	.	.	.	.	.	.	2	3	2	2	.	1	.	.	.	.	1	.	.	1	.	.	1	1	.	1	2	3	2	4	6	6	0	96	100	76	67	70	85
388434	48	BACK	3	1	15	2	3	2	.	.	2	.	.	2	.	.	2	.	.	1	.	.	2	.	.	2	.	.	2	.	.	2	.	.	2	.	.	2	.	.	2	.	.	2	.	.	1	.	.	2	.	.	2	.	.	1	1	1	1	1	1	.	1	2	3	2	3	4	3	3	3	4	1	1	1	1	1	1	1	1	1	1	1	1	1	1	1	1	1	1	1	.	.	.	.	.	.	.	1	.	.	.	.	.	.	.	1	.	.	.	.	.	.	.	2	.	.	.	1	1	4	.	.	.	.	.	.	.	3	1	1	1	1	.	.	.	.	.	.	.	.	.	.	.	.	.	.	.	.	.	2	4	13	0	0	100	100	100	.	50	.
388434	46	BACK	2	1	15	3	3	2	.	.	2	.	.	2	.	.	2	.	.	1	1	1	2	.	.	2	.	.	2	.	.	2	.	.	2	.	.	2	.	.	2	.	.	2	.	.	1	1	2	2	.	.	2	.	.	1	1	1	1	1	1	1	1	2	3	3	3	5	3	2	3	4	1	1	1	1	1	1	1	1	1	1	1	1	1	1	1	1	1	1	2	.	.	.	.	.	.	.	.	.	.	.	.	.	.	.	4	.	.	.	1	1	.	.	3	.	.	.	1	1	4	.	.	.	.	.	.	.	3	1	1	1	1	.	.	.	.	.	.	.	.	.	.	.	.	.	.	1	3	3	2	10	13	13	6	100	100	85	100	40	96
390022	48	BACK	3	2	15	3	2	2	.	.	2	.	.	1	2	2	1	1	2	2	.	.	1	1	2	2	.	.	2	.	.	2	.	.	2	.	.	2	.	.	2	.	.	2	.	.	2	.	.	2	.	.	1	1	2	1	1	1	1	1	1	1	1	2	1	1	1	1	2	3	1	4	2	1	2	2	2	2	1	1	1	1	1	1	1	1	1	1	1	1	2	.	.	.	.	.	.	.	2	.	1	.	.	.	.	.	2	.	.	.	.	.	.	.	1	.	.	.	.	.	1	.	.	.	.	.	.	.	1	2	2	2	1	.	.	.	.	.	1	.	.	1	.	.	.	.	.	.	.	.	2	15	25	19	0	100	97	79	.	95	.
390022	46	BACK	2	2	15	2	1	2	.	.	2	.	.	.	.	.	1	1	2	2	.	.	1	1	2	2	.	.	2	.	.	2	.	.	2	.	.	2	.	.	2	.	.	2	.	.	2	.	.	2	.	.	1	1	2	1	1	1	1	1	1	1	1	1	1	1	1	1	1	3	1	4	1	1	1	1	1	1	1	1	1	1	1	1	1	1	1	1	1	1	1	.	.	.	.	.	.	.	2	.	.	.	.	.	.	.	2	.	.	.	.	.	.	.	1	.	.	.	.	.	1	.	.	.	.	.	.	.	1	2	1	2	1	.	.	.	.	.	1	.	.	1	.	.	1	2	.	1	2	3	2	13	19	19	0	100	100	94	93	100	97
397145	48	BACK	3	1	15	3	4	2	2	2	2	2	2	2	2	2	1	2	2	1	2	2	1	2	2	2	2	2	2	2	2	2	2	2	2	2	2	2	2	2	2	2	2	2	2	2	1	2	2	2	2	2	1	2	1	1	1	1	1	1	1	1	1	1	2	4	3	4	3	4	2	4	2	1	1	1	2	2	2	1	1	1	1	1	1	2	1	1	1	1	2	.	.	.	.	.	.	.	1	.	.	.	.	.	.	.	4	.	.	.	.	.	.	1	3	.	.	.	.	1	3	.	.	.	.	1	.	.	1	2	1	1	1	.	.	.	.	.	1	.	.	.	.	.	.	.	.	.	.	.	2	13	31	0	0	100	94	83	.	45	.
397145	46	BACK	2	1	15	2	3	2	.	2	2	.	2	2	.	2	2	.	2	2	.	2	1	1	2	2	.	2	2	.	2	2	.	2	2	.	2	2	.	2	2	.	2	2	.	2	2	.	2	2	.	2	1	1	2	1	1	1	1	1	1	1	1	1	2	2	1	3	2	4	1	4	2	1	1	1	2	1	1	1	1	1	1	1	1	1	1	1	1	1	1	.	.	.	.	.	.	.	1	.	.	.	.	.	.	.	1	.	.	.	.	.	.	.	.	.	.	.	.	1	4	.	.	.	.	.	.	.	1	1	1	1	1	.	.	.	.	.	1	.	.	.	.	.	.	.	.	1	3	3	2	8	13	13	0	100	100	93	100	75	98
404684	48	BACK	3	1	15	3	3	2	.	.	2	.	.	2	.	.	2	.	.	2	.	.	2	.	.	2	.	.	2	.	.	2	.	.	2	.	.	2	.	.	2	.	.	2	.	.	2	.	.	2	.	.	2	.	.	1	1	1	1	1	1	1	1	1	2	2	2	1	2	3	2	3	1	1	1	1	1	1	1	1	1	1	1	1	1	1	1	1	1	1	1	.	.	.	.	.	.	.	1	.	.	.	.	.	.	.	2	.	.	.	.	.	.	.	2	.	.	.	.	1	1	.	.	.	.	.	.	.	1	2	1	1	1	.	.	.	.	.	1	.	.	.	1	.	1	2	.	.	.	.	2	0	0	0	0	100	100	100	.	80	.
404684	46	BACK	2	1	15	2	2	2	.	.	2	.	.	2	.	.	2	.	.	2	.	.	2	.	.	2	.	.	2	.	.	2	.	.	2	.	.	2	.	.	2	.	.	2	.	.	2	.	.	2	.	.	2	.	.	1	1	1	1	1	1	1	1	1	2	2	2	3	2	3	2	4	1	1	1	1	1	1	1	1	1	1	1	1	1	1	1	1	1	1	1	.	.	.	.	.	.	.	1	.	.	.	.	.	.	.	2	.	.	.	.	.	.	.	2	.	.	.	.	1	1	.	.	.	.	.	.	.	1	2	1	1	1	.	.	.	.	.	1	.	.	.	1	.	1	2	.	5	2	3	2	0	0	0	0	100	100	93	93	70	97
405903	48	BACK	3	1	15	2	3	2	.	.	2	.	.	2	.	.	2	.	.	2	.	.	2	.	.	2	.	.	2	.	.	2	.	.	2	.	.	2	.	.	2	.	.	2	.	.	2	.	.	2	.	.	1	1	2	1	1	1	1	1	1	1	1	2	1	1	1	1	2	2	3	4	1	1	1	1	1	1	1	1	1	1	1	1	1	1	1	1	1	1	1	.	.	.	.	.	.	.	1	.	.	.	.	.	.	.	1	.	.	.	.	.	.	.	1	.	.	.	.	.	4	.	.	.	.	.	.	.	1	4	2	1	1	.	.	.	.	.	1	.	.	1	.	.	1	2	.	.	.	.	2	4	6	6	0	100	100	100	.	95	.
405903	46	BACK	2	1	15	2	3	2	.	.	2	.	.	2	.	.	2	.	.	2	.	.	2	.	.	2	.	.	2	.	.	2	.	.	2	.	.	2	.	.	2	.	.	2	.	.	2	.	.	2	.	.	1	1	2	1	1	1	1	1	1	1	1	1	2	2	1	1	1	2	2	3	1	1	1	1	1	1	1	1	1	1	1	1	1	1	1	1	1	1	1	.	.	.	.	.	.	.	1	.	.	.	.	.	.	.	1	.	.	.	.	.	.	.	1	.	.	.	.	.	1	.	.	.	.	.	.	.	2	2	1	1	1	.	.	.	.	.	1	.	.	1	.	.	1	2	.	4	3	3	2	4	6	6	0	100	100	100	82	90	96
408515	48	BACK	3	2	15	3	3	2	2	2	2	2	2	2	2	2	2	2	2	2	2	2	2	2	2	2	2	2	2	2	2	2	2	2	2	2	2	2	2	2	2	2	2	2	2	2	2	2	2	2	2	2	2	2	2	1	1	1	1	1	1	1	1	2	2	3	3	3	3	1	2	2	2	1	2	1	3	2	1	1	1	1	1	1	1	1	1	1	1	1	2	.	.	.	.	.	.	.	2	.	.	.	.	.	.	.	4	1	1	.	.	.	.	1	1	.	.	.	.	.	4	.	.	.	.	.	.	.	1	3	2	2	1	.	.	.	1	.	1	.	.	1	.	.	1	1	.	.	.	.	2	0	0	0	0	100	100	75	.	55	.
408515	46	BACK	2	2	15	3	3	2	2	2	2	2	2	2	2	2	2	2	2	2	2	2	2	2	2	2	2	2	2	2	2	2	2	2	2	2	2	2	2	2	2	2	2	2	2	2	2	2	2	2	2	2	2	2	2	1	1	1	1	1	1	1	1	2	2	2	2	2	2	3	3	3	1	1	1	1	1	1	1	1	1	1	1	1	1	1	1	1	1	1	1	.	.	.	.	.	.	.	2	.	.	.	.	.	.	.	4	1	1	.	.	.	.	1	1	.	.	.	.	.	4	.	.	.	.	.	.	.	1	3	2	2	1	.	.	.	1	.	1	.	.	1	.	.	1	1	.	4	3	.	2	0	0	0	0	100	100	88	67	75	89
415787	48	BACK	3	1	15	2	3	.	.	.	2	.	.	.	.	.	2	.	.	.	.	.	.	.	.	2	.	.	.	.	.	.	.	.	2	.	.	.	.	.	.	.	.	.	.	.	2	.	.	.	2	2	1	.	2	1	.	1	1	1	1	1	1	.	.	.	1	.	1	.	1	.	2	1	1	1	1	1	1	1	.	.	1	1	1	1	1	2	.	1	1	.	.	.	.	.	.	.	1	.	.	.	.	.	.	.	1	.	.	.	.	.	.	.	3	.	.	.	.	.	1	.	.	.	.	.	.	.	3	.	1	1	1	.	.	.	.	.	.	.	.	.	.	.	.	1	.	.	.	.	2	2	6	0	0	100	97	94	.	.	.
415787	46	BACK	2	1	15	3	4	2	.	.	2	.	.	2	.	.	2	.	.	1	1	1	2	.	.	2	.	.	2	.	.	2	.	.	2	.	.	2	.	.	2	.	.	2	.	.	2	.	.	1	2	2	1	1	2	1	1	1	1	1	1	1	1	1	3	4	2	3	2	4	2	4	2	1	1	1	1	1	1	1	1	1	1	1	1	1	1	1	1	1	2	.	.	.	1	.	.	.	2	.	.	.	1	1	.	.	2	.	.	.	1	1	.	.	3	.	.	.	1	.	1	.	.	.	.	.	.	.	4	1	1	1	1	.	.	.	.	.	1	.	.	1	.	.	1	1	.	1	2	3	2	13	19	13	6	100	100	81	100	55	95
427941	48	BACK	3	2	15	1	3	2	2	2	2	2	2	2	2	2	2	2	2	2	2	2	2	2	2	2	2	2	2	2	2	2	2	2	2	2	2	2	2	2	2	2	2	2	2	2	2	2	2	2	2	2	2	2	2	1	1	1	1	1	1	1	1	1	1	1	1	2	1	4	1	4	1	1	1	1	1	1	1	.	1	1	1	1	1	1	1	1	1	1	1	.	.	.	.	.	.	.	1	.	.	.	.	.	.	.	1	.	.	.	.	.	.	.	2	.	.	.	.	.	1	.	.	.	.	.	.	.	1	1	1	2	1	.	.	.	.	.	1	.	.	1	.	.	1	2	.	.	.	.	2	0	0	0	0	100	100	100	.	95	.
427941	46	BACK	2	2	15	1	3	2	2	2	2	2	2	2	2	2	2	2	2	2	2	2	2	2	2	2	2	2	2	2	2	2	2	2	2	2	2	2	2	2	2	2	2	2	2	2	2	2	2	2	2	2	2	2	2	1	1	1	1	1	1	1	1	1	1	1	1	1	1	4	1	4	1	1	1	1	1	1	1	.	1	1	1	1	1	1	1	1	1	1	1	.	.	.	.	.	.	.	1	.	.	.	.	.	.	.	1	.	.	.	.	.	.	.	2	.	.	.	.	.	1	.	.	.	.	.	.	.	1	1	1	2	1	.	.	.	.	.	1	.	.	1	.	.	1	2	.	1	1	3	2	0	0	0	0	100	100	96	100	100	99
434156	48	BACK	3	1	15	1	2	2	.	.	2	.	.	2	.	.	2	.	.	2	.	.	1	1	1	2	.	.	2	.	.	2	.	.	2	.	.	2	.	.	2	.	.	2	.	.	2	.	.	2	.	.	2	.	.	1	1	1	1	1	1	1	1	2	2	1	1	1	1	2	3	3	1	1	1	1	1	1	1	1	1	1	1	1	1	1	1	1	1	1	1	.	.	.	.	.	.	.	1	.	.	.	.	.	.	.	1	.	.	.	.	.	.	1	1	.	.	.	.	.	1	.	.	.	.	.	.	.	1	2	2	1	1	.	.	.	.	.	1	.	.	1	.	.	1	2	.	.	.	.	2	6	6	6	6	100	100	100	.	95	.
434156	46	BACK	2	1	15	1	1	2	.	.	2	.	.	2	.	.	2	.	.	2	.	.	1	2	2	2	.	.	2	.	.	2	.	.	2	.	.	2	.	.	2	.	.	2	.	.	2	.	.	2	.	.	2	.	.	1	1	1	1	1	1	1	1	1	4	1	2	1	1	4	1	4	1	1	1	1	1	1	1	1	1	1	1	1	1	1	1	1	1	1	1	.	.	.	.	.	.	.	1	.	.	.	.	.	.	.	1	.	.	.	.	.	.	.	2	.	.	.	.	.	1	.	.	.	.	.	.	.	1	1	1	1	1	.	.	.	.	.	1	.	.	1	.	.	1	2	.	1	1	3	2	2	6	0	0	100	100	96	100	80	99
437072	48	BACK	3	1	15	2	1	2	2	2	2	2	2	2	2	2	2	2	2	1	2	2	2	2	2	2	2	2	2	2	2	2	2	2	2	2	2	2	2	2	2	2	2	2	2	2	2	2	2	2	2	2	2	2	2	1	1	1	1	1	1	1	1	1	2	2	1	1	1	4	3	4	1	1	1	1	1	1	1	1	1	1	1	1	1	1	1	1	1	1	1	.	.	.	.	.	.	.	1	.	.	.	.	.	.	.	2	.	.	.	.	.	.	.	2	.	.	.	.	1	1	.	.	.	.	.	.	.	1	1	2	1	1	.	.	.	.	.	1	.	.	1	.	.	1	2	.	.	.	.	2	2	6	0	0	100	100	100	.	90	.
437072	46	BACK	2	1	15	1	3	2	.	.	2	.	.	2	.	.	2	.	.	2	.	.	2	.	.	2	.	.	2	.	.	2	.	.	2	.	.	2	.	.	2	.	.	2	.	.	2	.	.	2	.	.	2	.	.	1	1	1	1	1	1	1	1	1	2	2	2	1	1	4	1	4	1	1	1	1	1	1	1	1	1	1	1	1	1	1	1	1	1	1	1	.	.	.	.	.	.	.	1	.	.	.	.	.	.	.	1	.	.	.	.	.	.	.	1	.	.	.	.	.	1	.	.	.	.	.	.	.	1	1	1	1	1	.	.	.	.	.	1	.	.	1	.	.	1	2	.	4	4	3	2	0	0	0	0	100	100	100	100	85	100
449157	48	BACK	3	1	15	2	3	2	.	.	2	.	.	2	.	.	2	.	.	2	.	.	2	.	.	2	.	.	2	.	.	2	.	.	2	.	.	2	.	.	2	.	.	2	.	.	2	.	.	2	.	.	2	.	.	1	1	1	1	1	1	1	1	1	2	1	1	2	1	3	2	3	1	1	1	1	1	1	1	1	1	1	1	1	1	1	1	1	1	1	1	.	.	.	.	.	.	.	1	.	.	.	.	.	.	.	1	.	.	.	.	.	.	.	2	.	.	.	.	1	1	.	.	.	.	.	.	.	1	1	1	1	1	.	.	.	.	.	1	.	.	1	.	.	1	3	.	.	.	.	2	0	0	0	0	100	100	100	.	90	.
449157	46	BACK	2	1	15	1	3	2	.	.	2	.	.	2	.	.	2	.	.	1	2	2	2	.	.	2	.	.	2	.	.	2	.	.	2	.	.	2	.	.	2	.	.	2	.	.	2	.	.	2	.	.	2	.	.	1	1	1	1	1	1	1	1	1	1	1	1	2	1	3	1	4	1	1	1	1	1	1	1	1	1	1	1	1	1	1	1	1	1	1	1	.	.	.	.	.	.	.	1	.	.	.	.	.	.	.	1	.	.	.	.	.	.	.	2	.	.	.	.	1	1	.	.	.	.	.	.	.	1	2	1	1	1	.	.	.	.	.	1	.	.	1	.	.	1	2	.	4	1	3	2	2	6	0	0	100	100	96	93	95	97
450325	48	BACK	3	1	15	1	3	2	2	.	2	2	.	2	2	.	1	2	2	2	2	.	1	1	2	2	.	.	2	.	.	2	.	.	2	.	.	2	.	.	2	.	.	2	.	.	2	.	.	2	.	.	1	1	2	1	1	1	1	1	1	1	1	1	4	5	1	2	2	4	3	3	1	1	1	1	1	1	1	1	1	1	1	1	1	1	1	1	1	1	1	.	.	.	.	.	.	.	1	.	.	.	.	.	.	.	1	.	.	.	.	.	.	.	1	.	.	.	.	.	1	.	.	.	.	.	.	.	1	1	1	1	.	1	.	.	.	.	1	.	.	.	.	.	.	.	.	.	.	.	2	10	19	13	0	100	100	100	.	55	.
450325	46	BACK	2	1	15	2	3	.	.	.	.	.	.	.	.	.	.	.	.	.	.	.	.	.	2	.	.	.	.	.	.	.	.	.	.	.	.	.	.	.	2	.	.	.	.	.	.	.	.	.	.	.	.	.	.	1	.	1	1	1	1	1	1	1	2	.	2	2	2	3	2	4	1	1	1	1	1	.	.	1	1	1	1	.	1	1	1	.	1	.	1	.	.	.	.	.	.	.	1	.	.	.	.	.	.	.	1	.	.	.	.	.	.	.	1	.	.	.	.	.	1	.	.	.	.	.	.	.	1	1	1	.	.	.	.	.	.	.	.	.	.	.	.	.	.	1	.	.	.	.	2	0	0	0	0	100	100	100	100	75	100
458106	48	BACK	3	2	15	.	2	1	2	1	2	2	2	2	2	2	1	2	2	2	2	2	2	2	2	2	2	2	2	2	2	2	2	2	2	2	2	2	2	2	2	2	2	2	2	2	1	2	2	2	2	2	2	2	2	1	1	1	1	1	1	1	1	1	1	1	1	1	1	3	1	3	1	1	1	1	1	1	1	1	2	1	1	1	1	1	1	1	2	1	1	.	.	.	.	.	.	.	1	.	.	.	.	.	.	.	1	.	.	.	.	.	.	.	1	.	.	.	.	.	4	.	.	.	.	.	.	.	1	2	2	.	1	.	.	.	.	.	1	.	.	1	.	.	.	.	1	.	.	.	2	8	19	0	6	100	98	97	.	100	.
458106	46	BACK	2	2	15	1	3	2	.	.	2	.	.	2	.	.	1	2	2	2	.	.	2	.	.	2	.	.	2	.	.	2	.	.	2	.	.	2	.	.	2	.	.	2	.	.	2	.	.	2	.	.	2	.	.	1	1	1	1	1	1	1	1	1	1	1	1	1	1	4	1	4	1	1	1	1	1	1	1	1	1	1	1	1	1	1	1	1	1	1	1	.	.	.	.	.	.	1	1	.	.	.	.	.	.	1	1	.	.	.	.	.	.	1	1	.	.	.	.	.	1	.	.	.	.	.	.	.	1	1	1	2	1	.	.	.	.	.	1	.	.	1	.	.	.	.	1	1	4	3	2	2	6	0	0	100	100	100	100	100	100
460007	48	BACK	3	2	15	3	3	2	.	.	2	.	.	2	.	.	2	.	.	2	.	.	2	.	.	2	.	.	2	.	.	2	.	.	2	.	.	2	.	.	2	.	.	2	.	.	2	.	.	2	.	.	2	.	.	1	1	1	1	1	1	1	1	.	2	3	2	1	2	4	1	3	1	1	1	1	1	1	1	1	1	1	1	1	1	1	1	1	1	1	1	.	.	.	.	.	.	.	1	.	.	.	.	.	.	.	1	.	.	.	.	.	.	.	1	.	.	.	.	.	1	.	.	.	.	.	.	.	1	1	1	2	1	.	.	.	.	.	1	.	.	1	.	.	1	3	.	.	.	.	2	0	0	0	0	100	100	100	.	75	.
460007	46	BACK	2	2	15	2	3	2	.	.	2	.	.	2	.	.	2	.	.	2	.	.	2	.	.	2	.	.	2	.	.	2	.	.	2	.	.	2	.	.	2	.	.	2	.	.	2	.	.	2	.	.	2	.	.	1	1	2	1	1	1	1	1	2	1	3	2	1	2	2	2	2	1	1	1	1	2	1	1	1	1	1	1	1	1	1	1	1	1	1	1	.	.	.	.	.	.	.	1	.	.	.	.	.	.	.	1	.	.	.	.	.	.	.	2	.	.	.	.	1	1	.	.	.	.	.	.	.	1	3	3	2	1	.	.	.	.	.	1	.	.	1	.	.	1	3	.	1	2	3	2	0	0	0	0	96	100	93	48	80	84
463204	47	FRONT	3	1	15	1	2	2	.	.	2	.	.	2	.	.	2	.	.	2	.	.	2	.	.	2	.	.	2	.	.	2	.	.	2	.	.	2	.	.	2	.	.	2	.	.	2	.	.	2	.	.	2	.	.	1	1	1	1	1	1	1	1	1	1	1	1	1	1	4	1	4	1	1	1	1	1	1	1	1	1	1	1	1	1	1	1	1	1	1	1	.	.	.	.	.	.	.	1	.	.	.	.	.	.	.	1	.	.	.	.	.	.	.	1	.	.	.	.	.	1	.	.	.	.	.	.	.	1	1	1	1	1	.	.	.	.	.	1	.	.	.	1	.	1	1	.	.	.	.	2	0	0	0	0	100	100	100	.	100	.
463204	45	FRONT	2	1	15	1	2	2	.	.	2	.	.	2	.	.	2	.	.	2	.	.	2	.	.	2	.	.	2	.	.	2	.	.	2	.	.	2	.	.	2	.	.	2	.	.	2	.	.	2	.	.	2	.	.	1	1	1	1	1	1	1	1	1	1	1	1	1	1	4	1	4	1	1	1	1	1	1	1	1	1	1	1	1	1	1	1	1	1	1	1	.	.	.	.	.	.	.	1	.	.	.	.	.	.	.	1	.	.	.	.	.	.	.	1	.	.	.	.	.	1	.	.	.	.	.	.	.	1	1	1	1	1	.	.	.	.	.	1	.	.	.	1	.	1	1	.	1	2	3	2	0	0	0	0	100	100	100	100	100	100
475575	48	BACK	3	1	15	.	.	2	2	.	2	.	.	2	.	.	2	.	.	1	1	2	2	.	.	2	.	.	2	.	.	2	.	.	2	.	.	2	.	.	2	.	.	2	.	.	2	.	.	2	.	.	2	.	.	1	1	1	1	1	1	1	1	1	1	1	1	1	1	2	1	4	1	1	1	1	1	1	1	1	1	1	1	1	1	1	1	1	1	1	1	.	.	.	.	.	.	.	.	.	.	.	.	.	.	.	1	.	.	.	.	.	.	.	2	.	.	.	.	.	4	.	.	.	.	.	.	.	1	1	1	1	1	.	.	.	.	.	1	.	.	1	.	.	1	3	.	.	.	.	2	4	6	6	0	100	100	100	.	100	.
475575	46	BACK	2	1	15	1	3	2	.	.	2	.	.	2	.	.	2	.	.	1	1	2	2	.	.	2	.	.	2	.	.	2	.	.	2	.	.	2	.	.	2	.	.	2	.	.	2	.	.	2	.	.	2	.	.	1	1	1	1	1	1	1	1	.	1	1	1	1	1	4	1	4	1	1	1	1	1	1	1	1	1	1	1	1	1	1	1	1	1	1	1	.	.	.	.	.	.	.	1	.	.	.	.	.	.	.	1	.	.	.	.	.	.	.	2	.	.	.	.	.	4	.	.	.	.	.	.	.	1	1	1	1	1	.	.	.	.	.	1	.	.	1	.	.	1	3	.	1	1	3	2	4	6	6	0	100	100	95	100	100	99
487105	48	BACK	3	1	15	1	3	2	.	.	2	.	.	2	.	.	2	.	.	2	.	.	2	.	.	2	.	.	2	.	.	2	.	.	2	.	.	2	.	.	2	.	.	2	.	.	2	.	.	2	.	.	2	.	.	3	1	1	1	1	1	1	1	1	3	3	2	1	1	2	3	3	1	2	1	1	1	1	1	1	1	1	1	1	1	1	1	1	1	1	1	.	.	.	.	.	.	.	1	.	.	.	.	.	.	.	1	.	.	.	.	.	.	.	1	.	.	.	.	.	1	.	.	.	.	.	.	.	4	4	3	1	1	.	.	.	.	.	1	.	.	1	.	.	1	2	.	.	.	.	2	0	0	0	0	92	100	96	.	75	.
487105	46	BACK	2	1	15	1	3	2	.	.	2	.	.	2	.	.	2	.	.	2	.	.	2	.	.	2	.	.	2	.	.	2	.	.	2	.	.	2	.	.	2	.	.	2	.	.	2	.	.	2	.	.	2	.	.	1	1	1	1	1	1	1	1	1	1	1	1	1	1	4	1	4	1	1	1	1	1	1	1	1	1	1	1	1	1	1	1	1	1	1	1	.	.	.	.	.	.	.	1	.	.	.	.	.	.	.	1	.	.	.	.	.	.	.	1	.	.	.	.	.	4	.	.	.	.	.	.	.	3	1	1	1	1	.	.	.	.	.	1	.	.	1	.	.	1	2	.	1	1	2	2	0	0	0	0	100	100	100	100	100	100
509513	48	BACK	3	2	15	1	1	.	.	.	.	.	.	.	.	.	1	1	2	1	1	2	1	1	2	.	.	.	.	.	.	.	.	.	.	.	.	.	.	.	.	.	.	1	1	2	1	1	2	.	.	.	1	1	2	1	1	1	1	1	1	1	1	1	1	1	1	1	1	3	1	2	1	1	1	1	1	1	1	1	1	1	1	1	1	1	1	1	1	1	1	.	.	.	.	.	.	.	1	.	.	.	.	.	.	.	1	.	.	.	.	.	.	.	1	.	.	.	.	.	4	.	.	.	.	.	.	.	1	1	2	2	.	1	.	.	.	.	1	.	.	1	.	.	1	2	.	.	.	.	2	25	38	38	0	100	100	100	.	100	.
509513	46	BACK	2	2	15	1	1	.	.	.	.	.	.	.	.	.	1	1	2	1	1	2	1	2	2	.	.	.	.	.	.	.	.	.	.	.	.	.	.	.	.	.	.	1	1	2	.	.	.	.	.	.	.	.	.	1	1	1	1	1	1	1	1	5	1	1	1	1	1	2	1	1	1	1	1	1	1	1	1	1	1	1	1	1	1	1	1	1	1	1	1	.	.	.	.	.	.	.	1	.	.	.	.	.	.	.	1	.	.	.	.	.	.	.	1	.	.	.	.	.	4	.	.	.	.	.	.	.	3	2	2	2	.	1	.	.	.	.	1	.	.	1	.	.	1	1	.	1	1	1	2	15	25	19	0	100	100	100	52	100	88
512069	48	BACK	3	1	15	2	2	2	.	.	2	.	.	2	.	.	2	.	.	2	.	.	2	.	.	2	.	.	2	.	.	2	.	.	2	.	.	2	.	.	2	.	.	2	.	.	2	.	.	2	.	.	2	.	.	1	1	1	1	1	1	1	1	1	2	2	2	2	2	4	3	4	1	1	1	1	1	1	1	1	1	1	1	1	1	1	1	1	1	1	1	.	.	.	.	.	.	.	1	.	.	.	.	.	.	.	1	.	.	.	.	.	.	.	2	.	.	.	.	1	1	.	.	.	.	.	.	.	1	1	1	1	1	.	.	.	.	.	1	.	.	1	.	.	1	1	.	.	.	.	2	0	0	0	0	100	100	100	.	75	.
512069	46	BACK	2	1	15	1	3	2	.	.	2	.	.	2	.	.	2	.	.	2	.	.	2	.	.	2	.	.	2	.	.	2	.	.	2	.	.	2	.	.	2	.	.	2	.	.	2	.	.	2	.	.	2	.	.	1	1	1	1	1	1	1	1	1	1	1	1	1	1	4	1	4	1	1	1	1	1	1	1	1	1	1	1	1	1	1	1	1	1	1	1	.	.	.	.	.	.	.	1	.	.	.	.	.	.	.	1	.	.	.	.	.	.	.	2	.	.	.	.	1	1	.	.	.	.	.	.	.	2	1	1	1	1	.	.	.	.	.	1	.	.	1	.	.	1	1	.	1	2	3	2	0	0	0	0	100	100	96	100	100	99
512540	48	BACK	3	1	15	1	.	.	.	.	.	.	.	.	.	.	.	.	.	2	.	.	.	.	.	.	.	.	.	.	.	.	.	.	.	.	.	.	.	.	.	.	.	.	.	.	.	.	.	2	.	.	2	.	.	1	1	1	.	.	1	.	.	.	.	.	.	.	.	2	.	.	.	1	.	.	.	.	.	.	.	.	.	.	.	.	.	.	.	.	.	.	.	.	.	.	.	.	.	.	.	.	.	.	.	.	1	.	.	.	.	.	.	.	.	.	.	.	.	.	4	.	.	.	.	.	.	.	.	.	.	1	1	.	.	.	.	.	.	.	.	.	.	.	.	2	.	.	.	.	2	0	0	0	0	100	.	.	.	.	.
512540	46	BACK	2	1	15	1	3	2	.	.	2	.	.	2	.	.	2	.	.	2	.	.	2	.	.	2	.	.	2	.	.	2	.	.	2	.	.	2	.	.	2	.	.	2	.	.	2	.	.	2	.	.	2	.	.	1	1	1	1	1	1	1	1	1	2	3	2	4	2	4	2	4	1	1	1	1	.	1	1	1	1	1	1	1	1	1	1	1	1	1	1	.	.	.	.	.	.	.	1	.	.	.	.	.	.	.	1	.	.	.	.	.	.	.	1	.	.	.	.	.	3	.	.	.	.	.	1	.	1	2	1	1	1	.	.	.	.	.	1	.	.	1	.	.	1	2	.	1	3	3	2	0	0	0	0	100	100	100	93	60	98
531125	48	BACK	3	1	15	1	3	2	2	2	2	2	2	2	2	2	2	2	2	2	2	2	2	2	2	2	2	2	2	2	2	2	2	2	2	2	2	2	2	2	2	2	2	2	2	2	2	2	2	2	2	2	2	2	2	1	1	1	1	1	1	1	1	1	1	1	1	1	1	4	1	4	1	1	1	1	1	1	1	1	1	1	1	1	1	1	1	1	1	1	1	.	.	.	.	.	.	.	1	.	.	.	.	.	.	.	1	.	.	.	.	.	.	.	1	.	.	.	.	.	1	.	.	.	.	.	.	.	1	1	1	1	1	.	.	.	.	.	1	.	.	1	.	.	.	.	.	.	.	.	2	0	0	0	0	100	100	100	.	100	.
531125	46	BACK	2	1	15	1	3	2	2	2	2	2	2	2	2	2	2	2	2	2	2	2	2	2	2	2	2	2	2	2	2	2	2	2	2	2	2	2	2	2	2	2	2	2	2	2	2	2	2	2	2	2	2	2	2	1	1	1	1	1	1	1	1	1	1	1	1	1	1	4	1	4	1	1	1	1	1	1	1	1	1	1	1	1	1	1	1	1	1	1	1	.	.	.	.	.	.	.	1	.	.	.	.	.	.	.	1	.	.	.	.	.	.	.	1	.	.	.	.	.	1	.	.	.	.	.	.	.	1	1	1	1	1	.	.	.	.	.	1	.	.	1	.	.	.	.	.	1	1	3	2	0	0	0	0	100	100	100	100	100	100
531635	48	BACK	3	2	15	2	3	2	.	.	2	.	.	2	.	.	2	.	.	2	.	.	1	2	.	2	.	.	2	.	.	2	.	.	2	.	.	2	.	.	2	.	.	2	.	.	2	.	.	2	.	.	2	.	.	1	1	1	1	1	1	1	1	1	2	3	4	3	2	2	4	2	2	1	1	1	1	1	1	1	1	1	1	1	1	1	1	1	1	1	1	.	.	.	.	.	.	.	1	.	.	.	.	.	.	.	1	.	.	.	.	.	.	.	1	.	.	.	.	.	1	.	.	.	.	.	.	.	1	3	2	2	1	.	.	.	.	.	1	.	.	1	.	.	1	2	.	.	.	.	2	2	6	0	0	100	100	96	.	55	.
531635	46	BACK	2	2	15	2	3	.	.	.	.	.	.	.	.	.	.	.	.	.	.	.	.	.	.	.	.	.	.	.	.	.	.	.	.	.	.	.	.	.	.	.	.	.	.	.	.	.	.	.	.	.	.	.	.	1	1	1	1	1	.	1	1	1	2	.	4	1	.	.	.	.	.	.	.	.	.	.	.	.	.	.	.	.	.	.	.	.	.	.	1	.	.	.	.	.	.	.	.	.	.	.	.	.	.	.	1	.	.	.	.	.	.	.	.	.	.	.	.	.	1	.	.	.	.	.	.	.	1	.	.	.	.	.	.	.	.	.	.	.	.	.	.	.	.	2	.	.	.	.	2	0	0	0	0	100	.	.	.	67	.
537717	48	BACK	3	2	15	1	3	2	2	2	2	2	2	2	2	2	2	2	2	1	2	2	2	2	2	2	2	2	2	2	2	2	2	2	2	2	2	2	2	2	2	2	2	2	2	2	2	2	2	2	2	2	2	2	2	1	1	1	1	1	1	1	1	1	5	5	5	1	1	4	2	4	1	1	1	1	1	1	1	1	1	1	1	1	1	1	1	1	1	1	1	.	.	.	.	.	.	.	1	.	.	.	.	.	.	.	1	.	.	.	.	.	.	.	3	.	.	.	.	1	1	.	.	.	.	.	.	.	1	1	1	2	1	.	.	.	.	.	1	.	.	.	.	.	1	2	.	.	.	.	2	2	6	0	0	100	100	100	.	40	.
537717	46	BACK	2	2	15	1	3	2	.	.	2	.	.	2	.	.	2	.	.	1	2	1	2	.	.	2	.	.	2	.	.	2	.	.	2	.	.	2	.	.	2	.	.	2	.	.	2	.	.	2	.	.	2	.	.	1	1	1	1	1	1	1	1	3	5	5	4	2	1	2	2	4	1	1	1	1	1	1	1	1	1	1	1	1	1	1	1	1	1	1	1	.	.	.	.	.	.	.	1	.	.	.	1	.	.	.	2	.	.	.	1	.	.	.	3	.	.	.	1	.	1	.	.	.	.	.	.	.	4	2	1	2	1	.	.	.	.	.	1	.	.	.	.	.	1	2	.	1	1	3	2	4	6	0	6	100	100	89	93	40	96
543112	48	BACK	3	2	15	1	3	2	.	.	2	.	.	2	.	.	2	.	.	2	.	.	2	.	.	2	.	.	2	.	.	2	.	.	2	.	.	2	.	.	2	.	.	2	.	.	2	.	.	2	.	.	2	.	.	1	1	1	1	1	1	1	1	1	1	1	1	1	1	4	1	4	1	1	1	1	1	1	1	1	1	1	1	1	1	1	1	1	1	1	1	.	.	.	.	.	.	.	1	.	.	.	.	.	.	.	1	.	.	.	.	.	.	.	1	.	.	.	.	.	1	.	.	.	.	.	.	.	1	1	1	2	1	.	.	.	.	.	1	.	.	1	.	.	1	2	.	.	.	.	2	0	0	0	0	100	100	100	.	100	.
543112	46	BACK	2	2	15	1	3	2	2	2	2	2	2	2	2	2	2	2	2	2	2	2	2	2	2	2	2	2	2	2	2	2	2	2	2	2	2	2	2	2	2	2	2	2	2	2	2	2	2	2	2	2	2	2	2	1	1	1	1	1	1	1	1	1	2	1	1	1	1	4	1	4	1	1	1	1	1	1	1	1	1	1	1	1	1	1	1	1	1	.	1	.	.	.	.	.	.	.	1	.	.	.	.	.	.	.	1	.	.	.	.	.	.	.	1	.	.	.	.	.	1	.	.	.	.	.	.	.	1	1	1	2	1	.	.	.	.	.	1	.	.	1	.	.	.	.	.	4	2	.	2	0	0	0	0	100	100	100	100	95	100
557617	48	BACK	3	2	15	2	3	2	.	2	2	.	2	2	.	2	2	.	2	2	.	2	2	.	2	2	.	2	2	.	2	2	.	2	2	.	2	2	.	2	2	.	2	2	.	2	2	.	2	2	.	2	2	.	2	1	1	1	1	1	1	1	1	1	2	2	2	1	1	3	1	4	1	1	1	1	1	1	1	1	1	1	1	1	1	1	1	1	1	1	1	.	.	.	.	.	.	.	1	.	.	.	.	.	.	.	2	.	.	.	.	.	.	.	1	.	.	.	.	.	4	.	.	.	.	.	.	.	1	2	1	2	1	.	.	.	.	.	1	.	.	1	.	.	1	2	.	.	.	.	2	0	0	0	0	100	100	100	.	85	.
557617	46	BACK	2	2	15	1	3	2	2	2	2	2	2	2	2	2	2	2	2	2	2	2	2	2	2	2	2	2	2	2	2	2	2	2	2	2	2	2	2	2	2	2	2	2	2	2	2	2	2	2	2	2	2	2	2	1	1	1	1	1	1	1	1	1	1	1	1	1	1	3	1	4	1	2	1	1	1	1	1	1	1	1	1	1	1	1	1	1	1	1	1	.	.	.	.	.	.	.	1	.	.	.	.	.	.	.	1	.	.	.	.	.	.	.	2	.	.	.	.	1	4	.	.	.	.	.	.	.	2	2	1	2	1	.	.	.	.	.	1	.	.	1	.	.	1	2	.	4	1	3	2	0	0	0	0	100	100	92	93	100	96
564862	48	BACK	3	2	15	3	3	2	2	2	2	2	2	2	2	2	1	1	1	2	2	2	1	1	1	2	2	2	2	2	2	2	2	2	2	2	2	2	2	2	2	2	2	2	2	2	2	2	2	2	2	2	1	1	2	1	1	1	1	1	1	1	1	1	2	2	2	2	2	2	2	2	2	2	2	2	2	2	2	2	1	1	1	1	1	1	1	1	1	1	1	.	1	.	.	.	.	.	2	.	.	.	.	.	.	.	2	.	.	.	.	.	.	.	1	.	.	.	.	.	1	.	.	.	.	.	.	.	1	1	1	2	1	.	.	.	.	1	1	.	.	1	.	.	.	.	.	.	.	.	2	17	19	19	13	100	91	79	.	75	.
564862	46	BACK	2	2	15	3	3	2	2	2	2	2	2	2	2	2	1	1	1	1	1	2	1	1	2	2	2	2	2	2	2	2	2	2	2	2	2	2	2	2	2	2	2	1	2	2	2	2	2	1	1	2	1	1	2	2	1	1	1	1	1	1	1	1	2	2	2	2	2	2	1	2	1	1	1	1	1	1	1	1	1	1	1	1	1	1	1	1	1	1	1	.	.	.	.	.	.	.	1	.	.	.	.	.	.	.	1	.	.	.	.	.	.	.	1	.	.	.	.	.	1	.	.	.	.	.	.	.	1	1	1	.	1	.	.	.	.	1	1	.	.	1	.	.	.	.	.	.	3	3	2	25	38	31	6	96	100	100	78	75	93
575813	47	FRONT	3	2	15	2	3	2	.	.	2	.	.	2	.	.	2	.	.	1	1	2	1	2	2	2	.	.	2	.	.	2	.	.	2	.	.	2	.	.	2	.	.	1	1	2	2	.	.	1	1	2	2	.	.	1	1	1	1	1	1	1	1	5	1	1	2	2	1	4	2	4	1	1	1	1	1	1	1	1	1	1	1	1	1	1	1	1	1	1	1	.	.	.	.	.	.	.	1	.	.	.	.	.	.	.	1	.	.	.	.	.	.	.	1	.	.	.	.	.	1	.	.	.	.	.	.	.	2	1	1	2	1	.	.	.	.	.	1	.	.	.	.	.	.	.	.	.	.	.	2	15	25	19	0	100	100	100	.	90	.
575813	45	FRONT	2	2	15	2	3	2	.	.	2	.	.	2	.	.	2	.	.	1	2	2	1	2	2	2	.	.	2	.	.	2	.	.	2	.	.	2	.	.	2	.	.	1	1	2	2	.	.	1	1	2	2	.	.	1	1	1	1	1	1	1	1	5	1	1	2	1	1	4	1	4	1	1	1	1	1	1	1	1	1	1	1	1	1	1	1	1	1	1	1	.	.	.	.	.	.	.	1	.	.	.	.	.	.	.	1	.	.	.	.	.	.	.	1	.	.	.	.	.	1	.	.	.	.	.	.	.	1	1	1	2	1	.	.	.	.	.	1	.	.	.	.	.	.	.	.	1	2	1	2	13	25	13	0	100	100	100	100	95	100
578023	48	BACK	3	2	15	3	3	2	2	.	2	2	.	2	2	.	2	2	.	1	2	1	2	2	.	2	2	.	2	2	.	2	2	.	2	2	.	2	2	.	2	2	.	2	2	.	1	2	1	2	2	.	2	2	.	1	1	2	1	1	1	1	1	4	4	1	2	2	2	1	3	2	1	3	1	1	1	1	1	1	1	1	1	1	1	1	1	2	1	1	2	.	1	.	1	1	.	.	3	.	1	.	1	.	.	.	3	.	1	.	1	1	.	.	2	.	1	.	.	1	1	.	1	.	1	.	.	.	3	3	3	2	1	.	.	.	.	.	1	.	.	.	.	.	.	.	.	.	.	.	2	8	13	0	13	96	97	89	.	70	.
578023	46	BACK	2	2	15	3	3	2	.	.	2	.	.	2	.	.	2	.	.	1	2	1	1	2	1	2	2	2	2	2	2	2	.	.	2	.	.	2	.	.	2	.	.	2	.	.	1	2	1	2	2	2	2	2	2	1	2	1	1	1	1	1	1	3	4	2	2	2	4	1	3	1	1	.	1	1	1	1	1	1	1	1	1	1	2	1	1	2	1	1	.	.	1	.	.	.	.	.	.	.	1	.	.	.	.	.	4	.	1	.	.	.	.	.	.	.	.	.	.	.	2	.	1	.	.	.	.	.	3	3	2	2	1	.	.	.	.	.	1	.	.	.	.	.	.	.	.	1	4	2	2	13	19	0	19	96	94	81	45	55	79
580060	48	BACK	3	2	15	1	3	2	.	.	2	.	.	2	.	.	2	.	.	2	.	.	2	.	.	2	.	.	2	.	.	2	.	.	2	.	.	2	.	.	2	.	.	2	.	.	2	.	.	2	.	.	2	.	.	1	1	1	1	1	1	1	1	1	2	2	2	1	1	4	2	3	1	.	1	1	1	1	1	.	1	1	1	1	1	1	1	1	1	1	1	.	.	.	.	.	.	.	1	.	.	.	.	.	.	.	1	.	.	.	.	.	.	.	1	.	.	.	.	.	1	.	.	.	.	.	.	.	1	1	1	2	1	.	.	.	.	.	1	.	.	1	.	.	1	1	.	.	.	.	2	0	0	0	0	100	100	100	.	85	.
580060	46	BACK	2	2	15	1	3	2	.	.	2	.	.	2	.	.	2	.	.	2	.	.	1	2	2	2	.	.	2	.	.	2	.	.	2	.	.	2	.	.	2	.	.	2	.	.	2	.	.	2	.	.	2	.	.	1	1	1	1	1	1	1	1	1	2	2	2	2	2	4	2	1	1	1	1	1	1	1	1	1	1	1	1	1	1	1	.	1	1	1	1	.	.	.	.	.	1	.	1	.	.	.	.	.	.	.	1	.	.	.	.	.	.	.	1	.	.	.	.	.	1	.	.	.	.	.	.	.	1	2	1	2	1	.	.	.	.	.	1	.	.	1	.	.	1	1	.	4	3	4	2	2	6	0	0	100	100	100	60	75	90
583156	48	BACK	3	1	15	1	2	2	.	.	2	.	.	2	.	.	2	.	.	2	.	.	1	1	2	2	.	.	2	.	.	2	.	.	2	.	.	2	.	.	2	.	.	2	.	.	2	.	.	2	.	.	2	.	.	1	1	1	1	1	1	1	1	1	1	1	1	1	1	4	1	4	1	1	1	1	1	1	1	1	1	1	1	1	1	1	1	1	1	1	1	.	.	.	.	.	.	.	1	.	.	.	.	.	.	.	1	.	.	.	.	.	.	.	1	.	.	.	.	.	4	.	.	.	.	.	.	.	1	1	1	1	1	.	.	.	.	.	1	.	.	1	.	.	1	1	.	.	.	.	2	4	6	6	0	100	100	100	.	100	.
583156	46	BACK	2	1	15	1	2	2	.	.	2	.	.	2	.	.	2	.	.	2	.	.	1	1	2	2	.	.	2	.	.	2	.	.	2	.	.	2	.	.	2	.	.	2	.	.	2	.	.	2	.	.	2	.	.	1	1	1	1	1	1	1	1	1	1	1	1	1	1	4	1	4	1	1	1	1	1	1	1	1	1	1	1	1	1	1	1	1	1	1	1	.	.	.	.	.	.	.	1	.	.	.	.	.	.	.	1	.	.	.	.	.	.	.	1	.	.	.	.	.	4	.	.	.	.	.	.	.	1	1	1	1	1	.	.	.	.	.	1	.	.	1	.	.	1	1	.	1	1	3	2	4	6	6	0	100	100	100	100	100	100
586725	48	BACK	3	2	15	1	3	2	.	.	2	.	.	2	.	.	2	.	.	2	.	.	2	.	.	2	.	.	2	.	.	2	.	.	2	.	.	2	.	.	2	.	.	2	.	.	2	.	.	1	2	2	1	1	2	1	1	1	1	1	1	1	1	1	2	1	1	1	1	3	3	4	1	1	1	1	1	1	1	1	1	1	1	1	1	1	1	1	1	1	1	.	.	.	.	.	.	.	1	.	.	.	.	.	.	.	1	.	.	.	.	.	.	.	1	.	.	.	.	.	4	.	.	.	.	.	1	.	1	1	1	2	1	.	.	.	.	.	1	.	.	1	.	.	1	1	.	.	.	.	2	6	13	6	0	100	100	100	100	95	100
586725	46	BACK	2	2	15	1	3	2	2	.	2	.	.	2	.	.	2	.	.	2	.	.	2	.	.	2	.	.	2	.	.	2	.	.	2	.	.	2	.	.	2	.	.	2	.	.	2	.	.	1	2	2	1	2	2	1	1	1	1	1	1	1	1	1	1	1	1	1	1	4	1	4	1	1	1	1	1	1	1	1	1	1	1	1	1	1	1	1	1	1	1	.	.	.	.	.	.	.	1	.	.	.	.	.	.	.	1	.	.	.	.	.	.	.	2	.	.	.	.	.	4	.	.	.	.	.	.	.	3	1	1	2	1	.	.	.	.	.	1	.	.	1	.	.	1	1	.	4	3	3	2	4	13	0	0	100	100	95	100	100	99
588241	48	BACK	3	2	15	1	2	2	.	.	2	.	.	2	.	.	1	2	2	2	.	.	2	.	.	2	.	.	2	.	.	2	.	.	2	.	.	2	.	.	2	.	.	2	.	.	2	.	.	2	.	.	2	.	.	1	1	1	1	1	1	1	1	2	4	4	3	5	1	.	1	4	1	1	1	1	1	1	1	1	1	1	1	1	1	1	1	1	1	1	1	.	.	.	.	.	.	.	1	.	.	.	.	.	.	.	1	.	.	.	.	.	.	.	1	.	.	.	.	.	1	.	.	.	.	.	.	.	1	1	1	2	1	.	.	.	.	.	1	.	.	1	.	.	1	1	.	.	.	.	2	2	6	0	0	100	100	100	.	40	.
588241	46	BACK	2	2	15	1	3	2	.	.	2	.	.	2	.	.	1	2	.	2	.	.	2	.	.	2	.	.	2	.	.	2	.	.	2	.	.	2	.	.	2	.	.	2	.	.	2	.	.	2	.	.	2	.	.	1	1	1	1	1	1	1	1	2	2	4	2	4	3	4	1	4	1	1	1	1	1	1	1	1	1	1	1	1	1	1	1	1	1	1	1	.	.	.	.	.	.	.	1	.	.	.	.	.	.	.	1	.	.	.	.	.	.	.	2	.	.	.	.	1	1	.	.	.	.	.	.	.	2	1	1	2	1	.	.	.	.	.	1	.	.	1	.	.	1	1	.	1	3	3	2	2	6	0	0	100	100	96	100	50	99
595545	48	BACK	3	2	15	3	3	2	.	.	2	.	.	2	.	.	1	1	2	2	.	.	1	1	2	2	.	.	2	.	.	2	.	.	2	.	.	2	.	.	2	.	.	2	.	.	2	.	.	2	.	.	2	.	.	1	1	1	1	1	1	1	1	2	1	2	1	1	.	3	1	4	1	1	1	1	1	1	1	1	1	1	1	1	1	1	1	1	1	1	1	.	.	.	.	.	.	.	1	.	.	.	.	.	.	.	2	.	.	.	.	.	.	.	1	.	.	.	.	.	4	.	.	.	.	.	.	.	1	1	1	2	1	.	.	.	.	.	1	.	.	1	.	.	.	.	.	.	.	.	2	8	13	13	0	100	100	100	.	94	.
595545	46	BACK	2	2	15	2	2	2	.	.	2	.	.	2	.	.	1	1	1	2	.	.	1	1	2	2	.	.	2	.	.	2	.	.	2	.	.	2	.	.	2	.	.	2	.	.	2	.	.	2	.	.	2	.	.	1	1	1	1	1	1	1	1	1	1	2	1	2	1	3	2	3	2	1	2	1	1	1	1	1	1	1	1	1	1	1	1	1	1	1	1	.	.	.	.	.	.	.	1	.	.	.	.	.	.	.	2	1	.	.	.	.	.	1	1	.	.	.	.	.	4	.	.	.	.	.	.	.	1	2	2	2	1	.	.	.	.	.	1	.	.	1	.	.	.	.	.	1	2	3	2	10	13	13	6	100	100	91	74	90	91
611939	48	BACK	3	2	15	3	3	2	2	2	2	2	2	2	2	2	2	2	2	2	2	2	2	2	2	2	2	2	2	2	2	2	2	2	2	2	2	2	2	2	2	2	2	2	2	2	2	2	2	2	2	2	2	2	1	1	1	1	1	1	1	1	1	1	4	2	1	1	2	2	3	.	2	1	2	1	2	2	1	1	1	1	2	1	1	1	1	2	1	1	2	.	.	.	.	.	.	.	2	.	.	.	1	1	.	.	3	.	.	.	.	.	.	.	3	.	.	.	1	1	4	.	.	.	.	.	.	.	1	4	3	2	1	.	.	.	.	.	1	.	.	1	.	.	1	2	.	.	.	.	2	2	0	0	6	100	94	79	.	75	.
611939	46	BACK	2	2	15	1	3	2	.	.	2	.	.	2	.	.	2	.	.	2	.	.	2	.	.	2	.	.	2	.	.	2	.	.	2	.	.	2	.	.	2	.	.	2	.	.	2	.	.	2	.	.	2	.	.	1	1	1	1	1	1	1	1	1	2	2	2	2	2	4	2	4	1	1	1	1	1	1	1	1	1	1	1	1	1	1	1	1	1	1	1	.	.	.	.	.	.	.	1	.	.	.	.	.	.	.	1	.	.	.	.	.	.	.	1	.	.	.	.	.	1	.	.	.	.	.	.	.	1	1	1	2	1	.	.	.	.	.	1	.	.	1	.	.	1	2	.	1	1	3	2	0	0	0	0	100	100	100	100	75	100
617334	48	BACK	3	1	15	1	3	2	2	2	2	2	2	2	2	2	2	2	2	2	2	2	2	2	2	2	2	2	2	2	2	2	2	2	2	2	2	2	2	2	2	2	2	2	2	2	2	2	2	2	2	2	2	2	2	1	1	1	1	1	1	1	1	1	1	1	1	1	1	4	1	4	1	1	1	1	1	1	1	1	1	1	1	1	1	1	1	1	1	1	1	.	.	.	.	.	.	.	1	.	.	.	.	.	.	.	1	.	.	.	.	.	.	.	1	.	.	.	.	.	1	.	.	.	.	.	.	.	1	1	1	1	1	.	.	.	.	.	1	.	.	.	1	.	1	3	.	.	.	.	2	0	0	0	0	100	100	100	.	100	.
617334	46	BACK	2	1	15	1	3	2	2	2	2	2	2	2	2	2	2	2	2	2	2	2	2	2	2	2	2	2	2	2	2	2	2	2	2	2	2	2	2	2	2	2	2	2	2	2	2	2	2	2	2	2	2	2	2	1	1	1	1	1	1	1	1	1	1	1	1	1	1	4	1	4	1	1	1	1	1	1	1	1	1	1	1	1	1	1	1	1	1	1	1	.	.	.	.	.	.	.	1	.	.	.	.	.	.	.	1	.	.	.	.	.	.	.	1	.	.	.	.	.	1	.	.	.	.	.	.	.	1	1	1	1	1	.	.	.	.	.	1	.	.	.	1	.	1	3	.	1	1	3	2	0	0	0	0	100	100	100	100	100	100
625045	48	BACK	3	2	15	1	2	2	.	.	2	.	.	2	.	.	1	1	2	2	.	.	2	.	.	2	.	.	2	.	.	2	.	.	2	.	.	2	.	.	2	.	.	2	.	.	2	.	.	2	.	.	2	.	.	1	1	1	1	1	1	1	1	1	2	3	2	3	1	3	1	4	2	.	1	1	.	1	1	.	1	1	1	1	1	1	.	1	1	1	1	.	.	.	.	.	.	.	1	.	.	.	.	.	.	.	1	.	.	.	.	.	.	.	1	.	.	.	.	.	1	.	.	.	.	.	.	.	1	1	1	2	1	.	.	.	.	.	1	.	.	1	.	.	1	1	.	.	.	.	2	4	6	6	0	100	100	94	.	70	.
625045	46	BACK	2	2	15	2	3	2	.	2	2	.	2	2	.	2	1	1	2	2	.	2	2	.	2	2	.	2	2	.	2	2	.	2	2	.	2	2	.	2	2	.	2	2	.	2	2	.	2	2	.	2	2	.	2	1	1	1	1	1	1	1	1	1	1	1	1	2	1	2	2	1	1	1	1	1	1	1	1	1	1	1	1	1	1	1	1	1	1	1	1	.	.	.	.	.	.	.	1	.	.	.	.	.	.	.	1	.	.	.	.	.	.	.	1	.	.	.	.	.	1	.	.	.	.	.	.	.	1	1	1	2	1	.	.	.	.	.	1	.	.	1	.	.	1	1	.	4	2	3	2	4	6	6	0	100	100	100	67	95	92
647809	48	BACK	3	2	15	1	3	2	.	.	2	.	.	2	.	.	2	.	.	2	.	.	2	.	.	2	.	.	2	.	.	2	.	.	2	.	.	2	.	.	2	.	.	2	.	.	2	.	.	2	.	.	2	.	.	1	1	1	1	1	1	1	1	1	1	1	1	1	1	4	1	4	1	1	1	1	1	1	1	1	1	1	1	1	1	1	1	1	1	1	1	.	.	.	.	.	.	.	1	.	.	.	.	.	.	.	1	.	.	.	.	.	.	.	1	.	.	.	.	.	4	.	.	.	.	.	.	.	1	1	1	2	1	.	.	.	.	.	1	.	.	1	.	.	.	.	.	.	.	.	2	0	0	0	0	100	100	100	.	100	.
647809	46	BACK	2	2	15	1	3	2	2	2	2	2	2	2	2	2	2	2	2	2	2	2	2	2	2	2	2	2	2	2	2	2	2	2	2	2	2	2	2	2	2	2	2	2	2	2	2	2	2	2	2	2	2	2	2	1	1	1	1	1	1	1	1	1	1	1	1	1	1	4	4	4	1	1	1	1	1	1	1	1	1	1	1	1	1	1	1	1	1	1	1	.	.	.	.	.	.	.	1	.	.	.	.	.	.	.	1	.	.	.	.	.	.	.	1	.	.	.	.	.	4	.	.	.	.	.	.	.	1	1	1	2	1	.	.	.	.	.	1	.	.	1	.	.	.	.	.	1	1	3	2	0	0	0	0	100	100	100	100	100	100
653267	48	BACK	3	1	15	2	2	2	.	.	2	.	.	2	.	.	1	2	2	2	.	.	1	2	2	2	.	.	2	.	.	2	.	.	2	.	.	2	.	.	2	.	.	2	.	.	2	.	.	1	2	2	2	.	.	1	1	1	1	1	1	1	1	3	1	1	1	1	1	4	2	4	1	1	1	1	1	1	1	1	1	1	1	1	1	1	1	1	1	1	1	.	.	.	.	.	.	.	1	.	.	.	.	.	.	.	1	.	.	.	.	.	.	.	1	.	.	.	.	.	1	.	.	.	.	.	.	.	4	1	1	1	1	.	.	.	.	.	1	.	.	.	1	.	.	1	.	.	.	.	2	6	19	0	0	100	100	100	.	100	.
653267	46	BACK	2	1	15	2	2	2	.	.	2	.	.	2	.	.	1	2	2	2	.	.	1	2	2	2	.	.	2	.	.	2	.	.	2	.	.	2	.	.	2	.	.	2	.	.	2	.	.	1	2	2	2	.	.	1	1	1	1	1	1	1	1	2	2	2	1	2	2	3	2	4	1	1	1	1	1	1	1	1	1	1	1	1	1	1	1	1	1	1	1	.	.	.	.	.	.	.	1	.	.	.	.	.	.	.	1	.	.	.	.	.	.	.	1	.	.	.	.	.	1	.	.	.	.	.	.	.	3	1	1	1	1	.	.	.	.	.	1	.	.	.	1	.	1	1	.	1	2	2	2	6	19	0	0	100	100	100	100	80	100
663904	47	FRONT	3	2	15	3	3	2	.	.	2	.	.	2	.	.	1	2	2	2	.	.	2	.	.	2	.	.	2	.	.	2	.	.	2	.	.	2	.	.	2	.	.	2	.	.	2	.	.	2	.	.	2	.	.	1	1	2	1	1	1	1	1	1	1	1	1	1	1	2	2	3	1	1	2	1	2	1	1	1	1	1	1	1	1	1	1	1	1	1	1	.	.	.	.	.	.	.	1	.	.	.	.	.	.	.	1	.	.	.	.	.	.	.	1	.	.	.	.	.	4	.	.	.	.	.	.	.	1	4	2	2	1	.	.	.	.	.	1	.	.	1	.	.	.	.	.	.	.	.	2	2	6	0	0	96	100	92	.	100	.
663904	45	FRONT	2	2	15	2	1	2	.	.	2	.	.	2	.	.	1	2	2	2	.	.	2	.	.	2	.	.	2	.	.	2	.	.	2	.	.	2	.	.	2	.	.	2	.	.	2	.	.	2	.	.	2	.	.	1	1	1	1	1	1	1	1	1	2	2	1	1	1	3	1	3	2	2	2	1	3	1	1	1	1	1	1	1	1	1	1	1	1	1	1	.	.	.	.	.	.	.	1	.	.	.	.	.	.	.	1	.	.	.	.	.	.	.	1	.	.	.	.	.	1	.	.	.	.	.	.	.	1	3	3	2	1	.	.	.	.	.	1	.	.	1	.	.	.	.	.	4	3	4	2	2	6	0	0	100	100	86	59	90	86
682225	48	BACK	3	1	15	2	3	2	.	.	2	.	.	2	.	.	.	.	.	2	.	.	2	.	.	2	.	.	2	.	.	2	.	.	2	.	.	2	.	.	2	.	.	2	.	.	2	.	.	2	.	.	2	.	.	1	1	1	1	1	1	1	1	1	4	4	1	2	3	3	2	3	1	1	1	1	1	1	1	1	1	1	1	1	1	1	1	1	1	1	1	.	.	.	.	.	.	.	1	.	.	.	.	.	.	.	1	.	.	.	.	.	.	.	1	.	.	.	.	.	1	.	.	.	.	.	.	.	1	2	2	1	1	.	.	.	.	.	1	.	.	1	.	.	1	1	.	.	.	.	2	0	0	0	0	100	100	100	.	55	.
682225	46	BACK	2	1	15	3	3	2	.	.	2	.	.	2	.	.	2	.	.	2	.	.	2	.	.	2	.	.	2	.	.	2	.	.	2	.	.	2	.	.	2	.	.	2	.	.	2	.	.	2	.	.	2	.	.	1	1	1	1	1	1	1	1	1	2	4	1	2	1	3	2	4	1	1	1	1	1	1	1	1	1	1	1	1	1	1	1	1	1	1	1	.	.	.	.	.	.	.	1	.	.	.	.	.	.	.	1	.	.	.	.	.	.	.	1	.	.	.	.	.	1	.	.	.	.	.	.	.	2	1	1	1	1	.	.	.	.	.	1	.	.	1	.	.	1	1	.	1	1	3	2	0	0	0	0	100	100	100	100	75	100
683921	48	BACK	3	2	15	1	3	2	.	.	2	.	.	2	.	.	2	.	.	2	.	.	2	.	.	2	.	.	2	.	.	2	.	.	2	.	.	2	.	.	2	.	.	2	.	.	2	.	.	2	.	.	2	.	.	1	1	1	1	1	1	1	1	2	2	1	1	1	1	3	3	2	1	1	1	1	1	1	1	1	1	1	1	1	1	1	1	1	1	1	1	.	.	.	.	.	.	.	1	.	.	.	.	.	.	.	1	.	.	.	.	.	.	.	1	.	.	.	.	.	2	.	.	1	.	.	.	.	2	4	2	2	1	.	.	.	.	.	1	.	.	1	.	.	1	1	.	.	.	.	2	0	0	0	0	100	100	100	.	95	.
683921	46	BACK	2	2	15	1	3	2	.	.	2	.	.	2	.	.	2	.	.	2	.	.	2	.	.	2	.	.	2	.	.	2	.	.	2	.	.	2	.	.	2	.	.	2	.	.	2	.	.	2	.	.	1	1	2	1	1	1	1	1	1	1	1	1	2	1	2	2	1	4	1	4	1	1	1	1	1	1	1	1	1	1	1	1	1	1	1	1	1	1	1	.	.	.	.	.	.	.	1	.	.	.	.	.	.	.	1	.	.	.	.	.	.	.	1	.	.	.	.	.	1	.	.	.	.	.	.	.	2	1	1	2	1	.	.	.	.	.	1	.	.	.	.	.	.	.	.	4	3	3	2	4	6	6	0	100	100	100	100	85	100
697151	48	BACK	3	2	15	2	3	2	.	.	2	.	.	2	.	.	2	.	.	2	.	.	1	1	.	2	.	.	2	.	.	2	.	.	2	.	.	2	.	.	2	.	.	2	.	.	2	.	.	2	.	.	1	.	.	1	1	1	1	1	1	1	1	1	2	2	1	1	4	2	3	3	2	2	1	1	.	1	1	1	1	1	1	1	1	1	1	1	1	1	1	.	.	.	.	.	.	.	1	.	.	.	.	.	.	.	2	.	.	.	.	.	.	.	2	.	.	.	.	1	4	.	.	.	.	.	.	.	1	2	2	2	1	.	.	.	.	.	1	.	.	1	.	.	.	.	.	.	.	.	2	6	13	6	0	100	100	90	.	75	.
697151	46	BACK	2	2	15	1	3	2	.	.	2	.	.	2	.	.	2	.	.	2	.	.	1	1	2	2	.	.	2	.	.	2	.	.	2	.	.	2	.	.	2	.	.	2	.	.	2	.	.	2	.	.	1	1	2	1	1	1	1	1	1	1	1	1	3	3	1	1	3	3	2	4	1	1	1	1	1	1	1	1	1	1	1	1	1	1	1	1	1	1	1	.	.	.	.	.	.	.	1	.	.	.	.	.	.	.	3	.	.	.	.	1	.	.	3	.	.	.	.	1	4	.	.	.	.	.	.	.	1	2	1	2	1	.	.	.	.	.	1	.	.	1	.	.	.	.	.	1	3	3	2	8	13	13	0	100	100	93	93	70	97
697866	48	BACK	3	1	15	1	3	2	.	.	2	.	.	2	.	.	2	.	.	2	.	.	2	.	.	2	.	.	2	.	.	2	.	.	2	.	.	2	.	.	2	.	.	2	.	.	2	.	.	2	.	.	2	.	.	1	1	1	1	1	1	1	1	1	1	1	1	1	1	4	2	4	1	1	1	1	1	1	1	1	1	1	1	1	1	1	1	1	1	1	1	.	.	.	.	.	.	.	1	.	.	.	.	.	.	.	1	.	.	.	.	.	.	.	2	.	.	.	.	1	4	.	.	.	.	.	.	.	1	1	1	1	1	.	.	.	.	.	1	.	.	1	.	.	1	2	.	.	.	.	2	0	0	0	0	100	100	100	.	100	.
697866	46	BACK	2	1	15	1	3	2	2	2	2	2	2	2	2	2	2	2	2	2	2	2	2	2	2	2	2	2	2	2	2	2	2	2	2	2	2	2	2	2	2	2	2	2	2	2	2	1	2	2	2	2	2	2	2	1	1	1	1	1	1	1	1	1	1	1	1	1	1	4	4	4	1	1	1	1	1	1	1	1	1	1	1	1	1	1	1	1	1	1	1	.	.	.	.	.	.	.	1	.	.	.	.	.	.	.	1	.	.	.	.	.	.	.	2	.	.	.	.	.	4	.	.	.	.	.	.	.	2	1	1	1	1	.	.	.	.	.	1	.	.	1	.	.	1	2	.	4	1	3	2	2	0	6	0	100	100	95	100	100	99
702192	48	BACK	3	1	15	.	.	2	2	2	2	2	2	2	2	2	1	1	2	2	2	2	2	2	2	2	2	2	2	2	2	2	2	2	2	2	2	2	2	2	2	2	2	2	2	2	2	2	2	2	2	2	2	2	2	1	1	1	1	1	1	1	1	1	2	2	1	1	1	4	1	4	1	1	1	1	1	1	1	1	1	2	1	1	1	1	1	1	1	1	1	.	.	.	.	.	.	.	1	.	.	.	.	.	.	.	1	.	.	.	.	.	.	.	1	.	.	.	.	.	1	.	.	.	.	.	.	.	2	2	2	1	1	.	.	.	.	.	1	.	.	1	.	.	1	1	.	.	.	.	2	4	6	6	0	100	100	97	.	90	.
702192	46	BACK	2	1	15	2	3	2	.	.	2	.	.	2	.	.	1	1	2	1	2	2	1	2	2	2	.	.	2	.	.	2	.	.	2	.	.	2	.	.	2	.	.	1	2	2	2	.	.	2	.	.	2	.	.	1	1	1	1	1	1	1	1	1	1	2	1	2	1	4	1	2	1	1	1	1	1	1	1	1	1	1	1	1	1	1	1	1	1	1	1	.	.	.	.	.	.	.	1	.	.	.	.	.	.	.	1	.	.	.	.	.	.	.	1	.	.	.	.	.	1	.	.	.	.	.	.	.	2	2	2	1	1	.	.	.	.	.	1	.	.	1	.	.	1	1	.	1	2	3	2	10	25	6	0	100	100	100	63	90	91
702412	48	BACK	3	2	15	2	1	2	.	.	2	.	.	2	.	.	2	.	.	2	.	.	2	.	.	2	.	.	2	.	.	2	.	.	2	.	.	2	.	.	2	.	.	1	.	2	2	.	.	2	.	.	2	.	.	2	1	1	1	1	1	1	1	1	4	2	4	2	2	2	2	4	1	1	1	1	1	1	1	1	1	1	1	1	1	1	1	1	1	1	1	.	.	.	.	.	.	1	1	.	.	.	.	.	.	.	.	.	.	.	.	.	.	.	1	.	.	.	.	.	4	.	.	.	.	.	.	.	.	.	2	2	1	.	.	.	.	.	1	.	.	1	.	.	1	1	.	.	.	.	2	2	6	0	0	96	100	100	.	55	.
702412	46	BACK	2	2	15	1	2	2	.	.	2	.	.	2	.	.	2	.	.	2	.	.	2	.	.	2	.	.	2	.	.	2	.	.	2	.	.	2	.	.	2	.	.	1	2	2	2	.	.	2	.	.	2	.	.	1	1	1	1	1	1	1	1	1	4	4	5	5	2	4	2	4	1	1	1	1	1	1	1	1	1	1	1	1	1	1	1	1	1	1	1	.	.	.	.	.	.	.	1	.	.	.	.	.	.	.	1	.	.	.	.	.	.	.	1	.	.	.	.	.	1	.	.	.	.	.	.	.	2	2	2	2	1	.	.	.	.	.	1	.	.	1	.	.	1	1	.	4	2	4	2	2	6	0	0	100	100	100	85	25	96
709552	48	BACK	3	2	15	3	3	.	.	.	.	.	.	.	.	.	.	.	.	1	1	1	.	.	.	1	1	1	.	.	.	.	.	.	.	.	.	.	.	.	.	.	.	1	1	1	.	.	.	.	.	.	.	.	.	2	1	1	1	1	1	1	1	1	3	3	3	3	3	1	3	3	2	2	2	2	2	2	2	1	1	1	1	1	1	1	1	1	1	1	3	.	.	.	.	1	.	.	3	.	.	.	.	1	.	.	3	.	.	.	.	1	.	.	2	.	.	.	.	1	2	.	.	.	.	1	.	.	2	2	2	2	1	.	.	.	.	.	.	.	.	.	.	.	.	.	1	.	.	.	2	19	19	19	19	96	94	74	.	50	.
709552	46	BACK	2	2	15	3	3	.	.	.	.	.	.	.	.	.	.	.	.	1	1	1	.	.	.	1	1	1	.	.	.	.	.	.	.	.	.	.	.	.	.	.	.	1	1	1	.	.	.	.	.	.	.	.	.	2	1	1	1	1	1	1	1	1	3	3	3	4	2	2	2	4	3	2	3	2	2	2	2	1	1	1	1	1	1	1	1	1	1	1	3	.	.	.	.	1	.	.	3	.	.	.	.	1	.	.	3	.	.	.	.	1	.	.	2	.	.	.	.	1	2	.	.	.	.	1	.	.	2	2	2	2	1	.	.	.	.	.	.	.	.	.	.	.	.	.	1	.	3	3	2	19	19	19	19	96	94	56	85	50	83
717742	48	BACK	3	2	15	1	3	2	2	2	2	2	2	2	2	2	2	2	2	2	2	2	2	2	2	2	2	2	2	2	2	2	2	2	2	2	2	2	2	2	2	2	2	2	2	2	2	2	2	2	2	2	1	1	2	1	1	1	1	1	1	1	1	1	1	1	1	1	1	4	4	4	1	1	1	1	1	1	1	1	2	1	1	1	1	1	1	1	2	2	1	.	.	.	.	.	.	.	1	.	.	.	.	.	.	.	1	.	.	.	.	.	.	.	.	.	.	.	.	.	1	.	.	.	.	.	.	.	1	1	1	2	.	.	.	1	.	.	1	.	.	1	.	.	1	2	.	.	.	.	2	4	6	6	0	100	95	97	.	100	.
717742	46	BACK	2	2	15	1	3	2	2	2	2	2	2	2	2	2	2	2	2	2	2	2	2	2	2	2	2	2	2	2	2	2	2	2	2	2	2	2	2	2	2	2	2	2	2	2	2	2	2	2	2	2	1	1	2	1	1	1	1	1	1	1	1	1	1	1	1	1	1	4	4	4	1	1	1	1	1	1	1	1	2	1	1	1	1	1	1	1	2	2	1	.	.	.	.	.	.	.	1	.	.	.	.	.	.	.	1	.	.	.	.	.	.	.	1	.	.	.	.	.	1	.	.	.	.	.	.	.	1	1	1	2	.	.	.	1	.	.	1	.	.	1	.	.	.	2	.	.	1	3	2	4	6	6	0	100	95	98	100	100	98
819984	48	BACK	3	1	15	1	3	2	.	.	2	.	.	2	.	.	2	.	.	2	.	.	2	.	.	2	.	.	2	.	.	2	.	.	2	.	.	2	.	.	2	.	.	2	.	.	.	.	.	.	.	.	.	.	.	1	1	1	1	1	1	1	1	1	1	1	1	1	1	4	1	4	1	1	1	1	1	1	1	1	1	1	1	1	1	1	1	1	1	1	.	.	.	.	.	.	.	.	1	.	.	.	.	.	.	.	1	.	.	.	.	.	.	.	1	.	.	.	.	.	1	.	.	.	.	.	.	.	1	1	1	1	1	.	.	.	.	.	1	.	.	1	.	.	1	1	.	.	.	.	2	0	0	0	0	100	100	100	.	100	.
819984	46	BACK	2	1	15	1	3	2	.	.	2	.	.	2	.	.	2	.	.	2	.	.	2	.	.	2	.	.	2	.	.	2	.	.	2	.	.	2	.	.	2	.	.	2	.	.	2	.	.	2	.	.	2	.	.	1	1	1	1	1	1	1	1	1	1	1	1	1	1	4	1	4	1	1	1	1	1	1	1	1	1	1	1	1	1	1	1	1	1	1	1	.	.	.	.	.	.	.	1	.	.	.	.	.	.	.	1	.	.	.	.	.	.	.	1	.	.	.	.	.	1	.	.	.	.	.	.	.	1	1	1	1	1	.	.	.	.	.	1	.	.	1	.	.	1	1	.	4	1	3	2	0	0	0	0	100	100	100	100	100	100
825625	48	BACK	3	2	15	3	3	2	.	.	2	.	.	.	.	.	2	.	.	2	.	.	.	.	.	.	.	.	2	.	.	2	.	.	2	.	.	2	.	.	2	.	.	2	.	.	.	.	.	2	.	.	2	.	.	1	.	1	1	1	1	1	.	1	2	.	2	2	2	2	2	2	1	1	2	1	.	1	1	1	1	1	1	1	1	1	1	1	1	1	1	.	.	.	.	.	.	1	1	.	.	.	.	.	.	1	1	.	.	.	.	.	.	1	1	.	.	.	.	1	2	.	.	.	.	.	.	.	1	.	2	2	1	.	.	.	.	.	1	.	.	1	.	.	.	2	.	.	.	.	2	0	0	0	0	100	100	96	.	75	.
825625	46	BACK	2	2	15	1	3	2	.	.	2	.	.	2	.	.	2	.	.	2	.	.	2	.	.	2	.	.	2	.	.	2	.	.	2	.	.	2	.	.	2	.	.	2	.	.	2	.	.	2	.	.	2	.	.	1	1	1	1	1	1	1	1	1	1	1	2	2	1	4	3	4	1	1	1	1	1	1	1	1	1	1	1	1	1	1	1	1	1	1	1	.	.	.	.	.	.	.	1	.	.	.	.	.	.	.	1	.	.	.	.	.	.	.	1	.	.	.	.	.	1	.	.	.	.	.	.	.	1	1	1	2	1	.	.	.	.	.	1	.	.	1	.	.	1	2	.	1	3	3	2	0	0	0	0	100	100	100	100	90	100
826935	48	BACK	3	2	15	3	2	2	.	.	2	.	.	2	.	.	2	.	.	2	.	.	1	2	2	2	.	.	2	.	.	2	.	.	2	.	.	2	.	.	2	.	.	2	.	.	2	.	.	2	.	.	2	.	.	1	1	1	1	1	1	1	1	2	4	4	3	1	1	2	2	3	1	1	3	1	1	1	1	1	1	1	1	1	1	1	1	1	1	1	1	.	.	.	.	.	.	.	1	.	.	.	.	.	.	.	1	.	.	.	.	.	.	.	1	.	.	.	.	.	4	.	.	.	.	.	.	.	1	3	1	2	1	.	.	.	.	.	1	.	.	1	.	.	1	1	.	.	.	.	2	2	6	0	0	100	100	92	.	60	.
826935	46	BACK	2	2	15	2	2	2	.	.	2	.	.	2	.	.	2	.	.	2	.	.	1	2	2	2	.	.	2	.	.	2	.	.	2	.	.	2	.	.	2	.	.	2	.	.	2	.	.	2	.	.	2	.	.	1	1	1	1	1	1	1	1	2	4	4	4	1	1	3	1	3	1	1	3	1	1	1	1	1	1	1	1	1	1	1	1	1	1	1	1	.	.	.	.	.	.	.	1	.	.	.	.	.	.	.	1	.	.	.	.	.	.	.	1	.	.	.	.	.	4	.	.	.	.	.	.	.	1	2	1	2	1	.	.	.	.	.	1	.	.	1	.	.	1	1	.	4	3	2	2	2	6	0	0	100	100	94	82	55	94
829592	48	BACK	3	2	15	1	3	2	.	.	2	.	.	2	.	.	1	2	2	2	.	.	2	.	.	2	.	.	2	.	.	2	.	.	2	.	.	2	.	.	2	.	.	2	.	.	2	.	.	2	.	.	2	.	.	1	1	1	1	1	1	1	1	1	3	2	2	1	1	4	2	4	1	1	1	1	2	1	1	1	1	1	1	1	1	1	1	1	1	1	1	.	.	.	.	.	.	.	1	.	.	.	.	.	.	.	1	.	.	.	.	.	.	.	1	.	.	.	.	.	1	.	.	.	.	.	.	.	2	2	1	2	1	.	.	.	.	.	1	.	.	1	.	.	.	.	.	.	.	.	2	2	6	0	0	100	100	96	.	80	.
829592	46	BACK	2	2	15	1	3	2	.	.	2	.	.	2	.	.	2	.	.	2	.	.	2	.	.	2	.	.	2	.	.	2	.	.	2	.	.	2	.	.	2	.	.	2	.	.	2	.	.	2	.	.	2	.	.	1	1	1	1	1	1	1	1	1	1	1	1	1	1	3	2	4	1	1	2	1	2	1	1	1	1	1	1	1	1	1	1	1	1	1	1	.	.	.	.	.	.	.	1	.	.	.	.	.	.	.	1	.	.	.	.	.	.	.	2	.	.	.	.	1	1	.	.	.	.	.	.	.	1	1	1	2	1	.	.	.	.	.	1	.	.	1	.	.	.	.	.	4	2	3	2	0	0	0	0	100	100	90	100	100	98
830370	48	BACK	3	1	15	1	3	2	.	.	2	.	.	2	.	.	2	.	.	2	.	.	2	.	.	2	.	.	2	.	.	2	.	.	2	.	.	2	.	.	2	.	.	2	.	.	2	.	.	2	.	.	2	.	.	1	1	1	1	1	1	1	1	1	1	1	1	1	1	4	1	4	1	1	1	1	1	1	1	1	1	1	1	1	1	1	1	1	1	1	1	.	.	.	.	.	.	.	1	.	.	.	.	.	.	.	1	.	.	.	.	.	.	.	2	.	.	.	.	.	1	.	.	.	.	.	.	.	1	2	1	1	.	1	.	.	.	.	1	.	.	.	1	.	1	1	.	.	.	.	2	0	0	0	0	100	100	100	.	100	.
830370	46	BACK	2	1	15	2	3	2	2	2	2	2	2	2	2	2	2	2	2	2	2	2	1	1	2	2	2	2	2	2	2	2	2	2	2	2	2	2	2	2	2	2	2	2	2	2	2	2	2	2	2	2	2	2	2	1	1	1	1	1	1	1	1	1	1	1	1	1	1	4	4	4	1	1	2	1	1	1	1	1	1	1	1	1	1	1	1	1	1	1	1	.	.	.	.	.	.	.	1	.	.	.	.	.	.	.	1	.	.	.	.	.	.	.	2	.	.	.	.	.	1	.	.	.	.	.	.	.	1	1	1	1	1	.	.	.	.	.	1	.	.	.	1	.	1	1	.	1	2	3	2	4	6	6	0	100	100	93	100	100	98
836718	48	BACK	3	2	15	2	3	2	.	.	2	.	.	2	.	.	2	.	.	2	.	.	1	2	2	2	.	.	2	.	.	2	.	.	2	.	.	2	.	.	2	.	.	2	.	.	2	.	.	2	.	.	1	1	2	1	1	1	1	1	1	1	1	1	1	1	1	1	2	3	1	4	1	1	1	1	1	1	1	1	1	1	1	1	1	1	1	1	1	1	1	.	.	.	.	.	.	.	1	.	.	.	.	.	.	.	1	.	.	.	.	.	.	.	1	.	.	.	.	.	1	.	.	.	.	.	.	.	1	2	1	2	1	.	.	.	.	.	1	.	.	1	.	.	.	.	.	.	.	.	2	6	13	6	0	100	100	100	.	95	.
836718	46	BACK	2	2	15	1	3	.	.	.	2	.	.	2	.	.	2	.	.	2	.	.	1	2	2	.	.	.	2	.	.	2	.	.	2	.	.	.	.	.	2	.	.	2	.	.	2	.	.	2	.	.	.	.	.	1	1	1	1	1	1	1	1	1	1	1	1	1	2	2	3	2	1	1	1	1	1	1	1	1	1	1	1	1	1	1	1	1	1	1	1	.	.	.	.	.	.	.	1	.	.	.	.	.	.	.	1	.	.	.	.	.	.	.	1	.	.	.	.	.	1	.	.	.	.	.	.	.	4	2	1	2	1	.	.	.	.	.	1	.	.	1	.	.	.	2	.	1	1	3	2	2	6	0	0	100	100	100	71	95	93
838312	48	BACK	3	2	15	1	3	2	.	.	2	.	.	2	.	.	2	.	.	2	.	.	2	.	.	2	.	.	2	.	.	2	.	.	2	.	.	2	.	.	2	.	.	2	.	.	2	.	.	2	.	.	1	1	2	1	1	1	1	1	1	1	1	1	2	2	2	1	1	3	1	4	1	1	1	1	1	1	1	1	1	1	1	1	1	1	1	1	1	1	1	.	.	.	.	.	.	.	1	.	.	.	.	.	.	.	1	.	.	.	.	.	.	.	2	.	.	.	.	1	1	.	.	.	.	.	.	.	1	1	1	2	1	.	.	.	.	.	1	.	.	1	.	.	1	1	.	.	.	.	2	4	6	6	0	100	100	100	.	85	.
838312	46	BACK	2	2	15	1	3	2	.	.	2	.	.	2	.	.	2	.	.	2	.	.	2	.	.	2	.	.	2	.	.	2	.	.	2	.	.	2	.	.	2	.	.	2	.	.	2	.	.	2	.	.	2	.	.	1	1	1	1	1	1	1	1	1	1	1	1	1	1	4	1	4	1	1	1	1	1	1	1	1	1	1	1	1	1	1	1	1	1	1	1	.	.	.	.	.	.	.	1	.	.	.	.	.	.	.	1	.	.	.	.	.	.	.	1	.	.	.	.	.	1	.	.	.	.	.	.	.	1	1	1	2	1	.	.	.	.	.	1	.	.	1	.	.	1	1	.	4	1	3	2	0	0	0	0	100	100	100	100	100	100
841045	48	BACK	3	1	15	1	3	2	.	.	2	.	.	2	.	.	2	.	.	2	.	.	2	.	.	2	.	.	2	.	.	2	.	.	2	.	.	2	.	.	2	.	.	2	.	.	2	.	.	.	2	2	.	.	.	1	1	1	1	1	1	1	1	1	2	2	4	1	1	3	2	3	1	1	1	1	1	1	1	1	1	1	1	.	1	1	1	1	1	1	1	.	.	.	.	.	.	.	1	.	.	.	.	.	.	.	1	.	.	.	.	.	.	.	2	.	.	.	.	1	.	.	.	.	.	.	.	.	1	2	2	1	.	.	.	.	.	.	1	.	.	1	.	.	.	3	.	.	.	.	2	0	0	0	0	100	100	100	.	75	.
841045	46	BACK	2	1	15	1	.	2	.	.	2	.	.	2	.	.	.	.	.	2	.	.	2	.	.	2	.	.	2	.	.	2	.	.	2	.	.	2	.	.	2	.	.	.	.	.	2	.	.	.	2	2	.	.	.	1	1	1	.	1	1	1	.	.	1	1	2	1	1	3	2	3	1	1	1	1	1	1	1	1	1	1	1	1	1	1	1	1	1	1	1	.	.	.	.	.	.	.	1	.	.	.	.	.	.	.	1	.	.	.	.	.	.	.	1	.	.	.	.	.	1	.	.	.	.	.	.	.	1	2	2	1	.	.	.	.	.	.	1	.	.	.	.	.	1	3	.	1	2	3	2	0	0	0	0	100	100	100	74	95	93
847883	48	BACK	3	2	15	5	2	1	1	1	1	1	1	1	2	2	1	1	2	1	1	1	1	1	1	.	.	.	2	2	2	2	2	2	2	2	2	2	2	2	2	2	2	1	1	1	1	1	1	2	2	2	2	2	2	1	1	1	1	1	1	1	1	5	5	5	5	5	5	1	4	1	4	3	3	2	4	3	2	1	2	1	1	1	1	3	1	2	1	1	4	1	.	.	1	1	.	.	4	1	1	.	1	1	.	.	4	1	.	.	1	1	.	.	3	1	1	.	1	1	3	1	1	.	1	1	.	.	4	6	5	.	1	.	.	.	.	.	1	.	.	.	.	.	.	.	.	.	.	.	2	44	50	44	38	100	85	42	.	0	.
847883	46	BACK	2	2	15	4	4	1	1	1	1	1	1	2	2	2	1	1	2	1	1	1	1	1	1	2	2	2	2	2	2	2	2	2	2	2	2	2	2	2	2	2	2	1	1	1	1	2	1	2	2	2	2	2	2	2	2	3	1	1	1	1	1	5	5	5	5	5	5	1	1	1	3	2	3	2	3	2	1	1	1	1	1	1	1	3	1	2	1	1	2	1	1	.	1	1	.	.	2	1	1	.	1	1	.	.	4	1	1	.	1	1	.	.	3	1	1	.	.	1	4	.	.	.	.	.	.	.	3	5	4	2	1	.	.	.	.	.	1	.	.	.	.	.	.	.	.	1	4	3	2	40	44	38	38	83	88	57	15	0	61
885097	48	BACK	3	2	15	2	4	2	.	.	2	.	.	2	.	.	2	.	.	2	.	.	2	.	.	2	.	.	2	.	.	2	.	.	2	.	.	2	.	.	2	.	.	2	.	.	2	.	.	2	.	.	2	.	.	1	1	1	1	1	1	1	1	1	3	4	2	4	2	3	1	3	1	1	1	1	1	1	1	1	1	1	1	1	1	1	1	1	1	1	1	.	.	.	.	.	.	.	1	.	.	.	.	.	.	.	1	.	.	.	.	.	.	.	1	.	.	.	.	.	1	.	.	.	.	.	.	.	1	2	2	2	1	.	.	.	.	.	.	.	.	1	.	.	1	1	.	.	.	.	2	0	0	0	0	100	100	100	.	50	.
885097	46	BACK	2	2	15	1	3	2	.	.	2	.	.	2	.	.	2	.	.	2	.	.	2	.	.	2	.	.	2	.	.	2	.	.	2	.	.	2	.	.	2	.	.	2	.	.	2	.	.	2	.	.	2	.	.	1	1	1	1	1	1	1	1	1	1	2	2	2	1	4	1	4	1	1	1	1	1	1	1	1	1	1	1	1	1	1	1	1	1	1	1	.	.	.	.	.	.	.	1	.	.	.	.	.	.	.	1	.	.	.	.	.	.	.	1	.	.	.	.	.	1	.	.	.	.	.	.	.	1	1	1	2	1	.	.	.	.	.	.	.	.	1	.	.	1	1	.	4	1	3	2	0	0	0	0	100	100	100	100	85	100
892238	48	BACK	3	2	15	3	3	2	.	2	2	2	2	2	2	2	2	2	2	2	.	2	2	2	2	2	.	2	2	2	2	2	2	2	.	.	2	2	2	2	2	.	.	2	.	.	2	2	2	2	.	2	.	2	2	1	1	1	1	1	1	1	1	.	2	2	1	1	2	4	1	4	1	1	1	1	1	1	1	1	1	1	1	1	1	1	1	1	1	1	1	.	.	.	.	.	.	.	1	.	.	.	.	.	.	.	1	.	.	.	.	.	.	.	1	.	.	.	.	.	2	.	.	.	.	1	.	.	1	1	1	2	1	.	.	.	.	.	1	.	.	.	.	.	.	.	.	.	.	.	2	0	0	0	0	100	100	100	.	85	.
892238	46	BACK	2	2	15	1	3	2	2	2	2	2	2	2	2	2	2	2	2	2	2	2	2	2	2	2	2	2	2	2	2	.	.	.	2	.	2	2	.	2	2	.	2	2	2	2	2	2	2	2	2	2	2	2	2	1	1	1	.	.	1	1	1	2	3	3	2	2	2	4	2	4	1	1	1	.	1	1	1	1	1	1	1	1	1	1	1	1	1	1	1	.	.	.	.	.	.	.	1	.	.	.	.	.	.	.	1	.	.	.	.	.	.	.	1	.	.	.	.	.	2	.	.	.	.	1	.	.	1	1	1	2	1	.	.	.	.	.	1	.	.	.	.	.	.	.	.	1	1	3	2	0	0	0	0	100	100	96	100	65	99
894124	48	BACK	3	1	15	3	3	2	.	.	2	.	.	2	.	.	2	.	.	2	.	.	1	1	2	2	.	.	2	.	.	2	.	.	2	.	.	2	.	.	2	.	.	2	.	.	2	.	.	2	.	.	2	.	.	1	1	1	1	1	1	1	1	1	2	2	1	2	2	4	2	4	1	1	1	1	1	1	1	1	1	1	1	1	1	1	1	1	1	1	1	.	.	.	.	.	.	.	2	.	.	.	.	.	.	.	2	.	.	.	.	.	.	.	2	.	.	.	.	1	1	.	.	.	.	.	.	.	1	1	1	1	1	.	.	.	.	.	1	.	.	1	.	.	1	1	.	.	.	.	2	4	6	6	0	100	100	100	.	80	.
894124	46	BACK	2	1	15	2	2	2	.	.	2	.	.	2	.	.	1	2	2	2	.	.	1	1	2	2	.	.	2	.	.	2	.	.	2	.	.	1	2	2	2	2	.	2	.	.	2	.	.	2	.	.	2	.	.	1	1	1	1	1	1	1	1	1	1	4	1	2	1	2	1	4	1	1	2	1	1	1	1	1	1	1	1	1	1	1	1	1	1	1	1	.	.	.	.	.	.	.	1	.	.	.	.	.	.	.	1	.	.	.	.	.	.	.	2	.	.	.	.	.	1	.	.	.	.	.	.	.	1	1	1	1	1	.	.	.	.	.	1	.	.	1	.	.	.	1	.	1	2	2	2	8	19	6	0	100	100	93	100	80	98
909828	48	BACK	3	1	15	1	1	2	.	.	2	.	.	2	.	.	1	2	2	2	.	.	2	.	.	2	.	.	2	.	.	2	.	.	2	.	.	2	.	.	2	.	.	2	.	.	2	.	.	1	2	2	1	1	2	1	1	1	1	1	1	1	1	1	4	2	1	1	1	4	2	4	1	1	1	1	1	1	1	1	1	1	1	1	1	1	1	1	1	1	1	.	.	.	.	.	.	.	1	.	.	.	.	.	.	.	1	.	.	.	.	.	.	.	1	.	.	.	.	.	1	.	.	.	.	.	.	.	2	1	1	1	1	.	.	.	.	.	1	.	.	1	.	.	.	.	.	.	.	.	2	8	19	6	0	100	100	100	.	80	.
909828	46	BACK	2	1	15	1	3	2	.	.	2	.	.	2	.	.	1	2	2	2	.	.	.	.	.	2	.	.	2	.	.	2	.	.	2	.	.	2	.	.	2	.	.	2	.	.	.	.	.	1	.	2	1	1	2	1	1	1	1	1	1	1	1	1	2	1	1	2	1	3	1	4	1	1	1	1	1	1	1	1	1	1	1	1	1	1	1	1	1	1	1	.	.	.	.	.	.	.	1	.	.	.	.	.	.	.	1	.	.	.	.	.	.	.	1	.	.	.	.	.	1	.	.	.	.	.	.	.	3	2	1	1	1	.	.	.	.	.	1	.	.	1	.	.	.	.	.	4	2	3	2	8	19	6	0	100	100	100	93	90	98
1023836	48	BACK	3	2	15	3	2	1	.	1	1	2	1	2	2	2	2	2	1	.	2	2	1	2	1	2	2	2	2	2	2	2	2	.	1	1	1	.	2	2	2	2	2	2	2	2	2	2	2	.	.	.	1	2	2	1	.	2	1	1	1	1	1	1	1	1	1	2	2	1	2	2	1	1	2	1	2	1	1	1	1	1	1	1	1	1	1	1	2	.	1	.	.	.	.	.	.	.	1	.	.	.	.	.	.	.	1	.	.	.	.	.	.	.	.	1	.	1	.	.	4	.	.	.	.	.	.	.	1	4	.	2	.	.	1	.	.	.	.	.	.	1	.	.	.	.	.	.	.	.	2	23	31	6	31	95	98	93	.	90	.
1023836	46	BACK	2	2	15	2	2	2	.	.	2	.	.	2	.	.	2	.	.	2	.	.	2	.	.	2	.	.	2	.	.	2	.	.	1	1	2	2	.	.	2	.	.	2	.	.	2	.	.	2	.	.	2	.	.	1	1	1	1	1	1	1	1	1	1	2	1	1	1	3	1	4	1	1	1	1	1	1	1	1	1	1	1	1	1	1	1	1	1	1	1	.	.	.	.	.	.	.	1	.	.	.	.	.	.	.	1	.	.	.	.	.	.	.	1	.	.	.	.	.	4	.	.	.	.	.	.	.	1	2	1	2	.	.	.	.	.	1	1	.	.	1	.	.	.	.	.	4	3	3	2	4	6	6	0	100	100	100	93	95	98
1035218	48	BACK	3	1	15	3	.	.	.	2	.	.	.	.	.	.	.	2	2	2	2	2	.	.	.	.	.	.	.	.	.	.	2	2	2	.	2	.	2	2	.	2	2	.	.	2	.	.	.	2	.	.	2	2	.	1	1	1	1	1	1	1	1	1	2	2	.	2	2	2	.	4	1	1	.	1	1	1	1	.	1	.	.	.	.	.	.	.	1	.	.	.	.	.	.	.	.	.	.	.	.	.	.	.	.	.	1	.	.	.	.	.	.	.	1	.	.	.	.	.	1	.	.	.	.	.	.	.	.	1	1	1	.	.	.	.	.	.	.	.	.	.	.	.	.	.	.	.	.	.	2	0	0	0	0	100	.	.	.	75	.
1035218	46	BACK	2	1	15	2	3	2	.	.	2	.	.	2	.	.	2	.	.	2	.	.	2	.	.	2	.	.	2	.	.	2	.	.	2	.	.	2	.	.	2	.	.	2	.	.	2	.	.	2	.	.	2	.	.	1	1	1	1	1	1	1	1	1	2	2	2	2	2	4	1	4	1	1	1	1	1	1	1	1	1	1	1	1	1	1	1	1	1	1	1	.	.	.	.	.	.	.	1	.	.	.	.	.	.	.	1	.	.	.	.	.	.	.	1	.	.	.	.	.	1	.	.	.	.	.	.	.	2	1	1	1	.	.	.	.	.	.	1	.	.	1	.	.	1	.	.	1	2	3	2	0	0	0	0	100	100	100	100	75	100
1049793	48	BACK	3	2	15	1	3	2	.	.	2	.	.	2	.	.	2	.	.	2	.	.	2	.	.	2	.	.	2	.	.	2	.	.	2	.	.	2	.	.	2	.	.	1	2	2	2	.	.	2	.	.	1	1	2	1	1	1	1	1	1	1	1	1	1	1	2	2	1	4	1	4	1	1	1	1	1	1	1	1	1	1	1	1	1	1	1	1	1	1	1	.	.	.	.	.	.	.	1	.	.	.	.	.	.	.	1	.	.	.	.	.	.	.	1	.	.	.	.	.	1	.	.	.	.	.	.	.	1	1	1	2	1	.	.	.	.	.	1	.	.	.	.	.	1	1	.	.	.	.	2	6	13	6	0	100	100	100	.	90	.
1049793	46	BACK	2	2	15	1	3	2	.	.	2	.	.	2	.	.	2	.	.	2	.	.	2	.	.	2	.	.	2	.	.	2	.	.	2	.	.	2	.	.	2	.	.	1	2	2	2	.	.	2	.	.	1	1	2	1	1	1	1	1	1	1	1	1	1	1	2	2	1	4	1	4	1	1	1	1	1	1	1	1	1	1	1	1	1	1	1	1	1	1	1	.	.	.	.	.	.	.	1	.	.	.	.	.	.	.	1	.	.	.	.	.	.	.	1	.	.	.	.	.	1	.	.	.	.	.	.	.	1	1	1	2	1	.	.	.	.	.	1	.	.	.	.	.	1	1	.	1	1	3	2	6	13	6	0	100	100	100	100	90	100
1053205	48	BACK	3	2	15	1	3	2	.	.	2	.	.	2	.	.	2	.	.	2	.	.	1	1	2	2	.	.	2	.	.	2	.	.	2	.	.	2	.	.	2	.	.	2	.	.	2	.	.	2	.	.	2	.	.	1	1	1	1	1	1	1	1	1	1	1	1	1	1	3	2	4	1	1	2	1	1	1	1	1	1	1	1	1	1	1	1	1	1	1	2	.	.	.	.	.	.	.	2	.	.	.	.	.	.	.	2	.	.	.	.	.	.	.	2	.	.	1	.	.	4	.	.	.	.	.	.	.	2	2	2	2	1	.	.	.	.	.	.	.	.	.	.	.	.	.	1	.	.	.	2	4	6	6	0	100	100	93	.	100	.
1053205	46	BACK	2	2	15	1	2	2	2	2	2	2	2	2	2	2	2	2	2	2	2	2	1	1	2	2	2	2	2	2	2	2	2	2	2	2	2	2	2	2	2	2	2	2	2	2	2	2	2	2	2	2	2	2	2	1	1	1	1	1	1	1	1	1	1	1	1	1	1	4	1	4	1	1	1	1	1	1	1	1	1	1	1	1	1	1	1	1	1	1	1	.	.	.	.	.	.	.	1	.	.	.	.	.	.	.	1	.	.	.	.	.	.	.	2	.	.	.	.	1	4	.	.	.	.	.	.	.	1	1	1	2	1	.	.	.	.	.	.	.	.	.	.	.	.	.	1	11	4	4	2	4	6	6	0	100	100	95	100	100	99
1056235	48	BACK	3	1	15	1	2	2	.	.	2	.	.	2	.	.	2	.	.	2	.	.	2	.	.	2	.	.	2	.	.	2	.	.	2	.	.	2	.	.	2	.	.	2	.	.	2	.	.	2	.	.	2	.	.	1	1	1	1	1	1	1	1	1	2	2	3	3	1	4	2	4	1	1	1	1	1	1	1	1	1	1	1	1	1	1	1	1	1	1	1	.	.	.	.	.	.	.	1	.	.	.	.	.	.	.	1	.	.	.	.	.	.	.	2	.	.	.	.	1	4	.	.	.	.	.	.	.	2	2	1	1	.	.	.	.	.	1	1	.	.	1	.	.	1	3	.	.	.	.	2	0	0	0	0	100	100	100	.	70	.
1056235	46	BACK	2	1	15	1	3	2	.	.	2	.	.	2	.	.	2	.	.	2	.	.	2	.	.	2	.	.	2	.	.	2	.	.	2	.	.	2	.	.	2	.	.	2	.	.	2	.	.	1	2	2	2	.	.	1	1	1	1	1	1	1	1	1	3	3	3	3	3	4	1	4	1	1	1	1	1	1	1	1	1	1	1	1	1	1	1	1	1	1	1	.	.	.	.	.	.	.	1	.	.	.	.	.	.	.	2	.	.	.	.	.	.	.	3	.	.	.	.	1	4	.	.	.	.	.	.	.	1	1	1	1	1	.	.	.	.	.	.	.	.	1	.	.	1	3	.	1	2	3	2	2	6	0	0	100	100	97	100	50	99
1065949	48	BACK	3	1	15	2	3	2	.	.	2	.	.	2	.	.	2	.	.	2	.	.	2	.	.	2	.	.	2	.	.	2	.	.	2	.	.	2	.	.	2	.	.	2	.	.	2	.	.	2	.	.	2	.	.	1	1	1	1	1	1	1	1	1	2	2	2	2	2	3	1	4	1	1	1	1	1	1	1	1	1	1	1	1	1	1	1	1	1	1	1	.	.	.	.	.	.	.	1	.	.	.	.	.	.	.	2	.	.	.	.	.	.	.	2	.	.	.	.	1	4	.	.	.	.	.	.	.	3	2	1	1	1	.	.	.	.	.	1	.	.	.	.	.	1	1	.	.	.	.	2	0	0	0	0	100	100	100	.	75	.
1065949	46	BACK	2	1	15	2	3	2	.	.	2	.	.	2	.	.	2	.	.	2	.	.	2	.	.	2	.	.	2	.	.	2	.	.	2	.	.	2	.	.	2	.	.	2	.	.	2	.	.	2	.	.	2	.	.	1	1	1	1	1	1	1	1	1	2	2	2	2	2	4	1	4	1	1	1	1	1	1	1	1	1	1	1	1	1	1	1	1	1	1	1	.	.	.	.	.	.	.	1	.	.	.	.	.	.	.	2	.	.	.	.	.	.	.	2	.	.	.	.	1	4	.	.	.	.	.	.	.	3	1	1	1	1	.	.	.	.	.	1	.	.	.	.	.	1	1	.	1	3	2	2	0	0	0	0	100	100	92	100	75	98
1070897	48	BACK	3	2	15	1	3	2	2	2	2	2	2	2	2	2	2	2	2	2	2	2	2	2	2	2	2	2	2	2	2	2	2	2	2	2	2	2	2	2	2	2	2	2	2	2	2	2	2	2	2	2	2	.	.	1	1	1	1	1	1	1	1	1	2	2	1	1	1	3	1	4	1	1	.	1	1	1	1	1	1	1	1	1	1	1	1	.	1	1	1	.	.	.	.	.	.	.	1	.	.	.	.	.	.	.	1	.	.	.	.	.	.	.	1	.	.	.	.	.	1	.	.	.	.	.	.	.	1	2	1	2	1	.	.	.	.	.	1	.	.	.	.	.	.	.	.	.	.	.	2	0	0	0	0	100	100	100	.	90	.
1070897	46	BACK	2	2	15	1	3	2	2	2	2	2	2	2	2	2	2	2	2	2	2	2	2	2	2	2	2	2	2	2	2	2	2	2	2	2	2	2	2	2	2	2	2	2	2	2	2	2	2	2	.	2	2	.	2	1	1	1	1	1	1	1	1	1	1	1	1	1	1	3	1	4	1	1	1	1	1	1	1	1	1	1	1	1	1	1	1	1	1	1	1	.	.	.	.	.	.	.	1	.	.	.	.	.	.	.	1	.	.	.	.	.	.	.	1	.	.	.	.	.	1	.	.	.	.	.	.	.	1	2	1	2	1	.	.	.	.	.	1	.	.	.	.	.	.	.	.	1	2	2	2	0	0	0	0	100	100	100	93	100	98
1081227	48	BACK	3	1	15	3	3	2	.	.	2	.	.	2	.	.	2	.	.	2	.	.	2	.	.	2	.	.	2	.	.	2	.	.	2	.	.	2	.	.	2	.	.	2	.	.	2	.	.	2	.	.	1	2	2	1	1	1	1	1	1	1	1	3	2	2	5	1	1	1	4	2	2	1	1	1	1	1	1	1	1	1	1	1	1	3	1	1	1	1	1	.	.	.	.	.	.	.	1	.	.	.	.	.	.	.	1	.	.	.	.	.	.	.	3	.	.	.	.	.	3	.	.	.	.	.	1	.	1	1	1	1	.	.	1	.	.	.	1	.	.	.	.	.	.	.	.	.	.	.	2	2	6	0	0	100	94	96	67	70	89
1081227	46	BACK	2	1	15	4	3	2	.	.	2	.	.	2	.	.	2	.	.	1	2	1	2	.	.	2	.	.	2	.	.	2	.	.	2	.	.	2	.	.	2	.	.	2	.	.	2	.	.	2	.	.	1	2	1	3	1	1	1	1	1	1	1	3	5	3	3	5	2	3	2	1	1	1	1	1	1	1	1	1	1	1	1	1	1	1	1	1	1	1	1	.	.	.	.	.	.	.	1	.	.	.	.	.	.	.	1	.	.	.	.	.	.	.	2	.	.	.	1	1	1	.	.	.	.	.	.	.	2	1	1	1	.	.	1	.	.	.	1	.	.	.	.	.	.	.	.	1	3	3	2	8	13	0	13	92	100	96	67	35	89
1081692	48	BACK	3	2	15	1	2	2	.	.	2	.	.	2	.	.	2	.	.	2	.	.	2	.	.	2	.	.	2	.	.	2	.	.	2	.	.	2	.	.	2	.	.	2	.	.	2	.	.	2	.	.	2	.	.	1	1	1	1	.	1	1	1	1	1	2	1	1	1	2	2	.	1	1	1	1	1	1	1	1	1	1	1	1	1	1	1	1	1	1	1	.	.	.	.	.	.	.	1	.	.	.	.	.	.	.	1	.	.	.	.	.	.	.	1	.	.	.	.	.	1	.	.	.	.	.	.	.	1	1	1	2	1	.	.	.	.	.	1	.	.	.	1	.	.	.	.	.	.	.	2	0	0	0	0	100	100	100	.	95	.
1081692	46	BACK	2	2	15	1	3	2	.	.	2	.	.	2	.	.	2	.	.	2	.	.	2	.	.	2	.	.	2	.	.	2	.	.	2	.	.	2	.	.	2	.	.	2	.	.	2	.	.	2	.	.	2	.	.	1	1	1	1	1	1	1	1	1	1	1	1	1	1	3	1	4	1	1	1	1	1	1	1	1	1	1	1	1	1	1	1	1	1	1	1	.	.	.	.	.	.	.	1	.	.	.	.	.	.	.	1	.	.	.	.	.	.	.	1	.	.	.	.	.	1	.	.	.	.	.	.	.	1	.	.	2	1	.	.	.	.	.	.	.	.	1	.	.	.	.	.	4	1	3	2	0	0	0	0	100	100	100	.	100	.
1082517	48	BACK	3	1	15	2	3	2	.	.	2	.	.	2	.	.	2	.	.	2	.	.	2	.	.	2	.	.	2	.	.	2	.	.	2	.	.	2	.	.	2	.	.	2	.	.	2	.	.	2	.	.	2	.	.	1	1	1	1	1	1	1	1	1	2	2	2	2	1	3	1	4	1	1	1	1	1	1	1	1	1	1	1	1	1	1	1	1	1	1	1	.	.	.	.	.	.	.	1	.	.	.	.	.	.	.	1	.	.	.	.	.	.	.	1	.	.	.	.	.	1	.	.	.	.	.	.	.	1	1	1	1	1	.	.	.	.	.	1	.	.	.	1	.	.	5	.	.	.	.	2	0	0	0	0	100	100	100	.	80	.
1082517	46	BACK	2	1	15	1	3	2	.	.	2	.	.	2	.	.	2	.	.	2	.	.	2	.	.	2	.	.	2	.	.	2	.	.	2	.	.	2	.	.	2	.	.	2	.	.	2	.	.	2	.	.	2	.	.	1	1	1	1	1	1	1	1	1	2	2	2	2	1	4	1	4	1	1	1	1	1	1	1	1	1	1	1	1	1	1	1	1	1	1	1	.	.	.	.	.	.	.	1	.	.	.	.	.	.	.	1	.	.	.	.	.	.	.	1	.	.	.	.	.	1	.	.	.	.	.	.	.	1	1	1	1	1	.	.	.	.	.	1	.	.	.	1	.	1	5	.	5	2	3	2	0	0	0	0	100	100	100	100	80	100
1085485	48	BACK	3	1	15	1	2	2	.	.	2	.	.	2	.	.	2	.	.	2	.	.	1	1	2	2	.	.	2	.	.	2	.	.	2	.	.	2	.	.	1	1	2	2	.	.	2	.	.	2	.	.	2	.	.	1	1	1	1	1	1	1	1	1	2	2	1	2	1	4	1	4	1	1	2	1	2	1	1	1	1	1	1	1	1	1	1	1	1	1	1	.	.	.	.	.	.	.	1	.	.	.	.	.	.	.	1	.	.	.	.	.	.	.	3	.	.	1	.	.	3	.	.	1	.	.	.	.	1	4	4	1	1	.	.	.	.	.	1	.	.	1	.	.	.	.	.	.	.	.	2	8	13	13	0	100	100	93	.	85	.
1085485	46	BACK	2	1	15	2	3	2	.	.	2	.	.	2	.	.	2	.	.	2	.	.	2	.	.	2	.	.	2	.	.	2	.	.	2	.	.	2	.	.	1	2	2	2	.	.	2	.	.	2	.	.	2	.	.	1	1	1	1	1	1	1	1	1	2	2	3	3	3	3	4	1	1	1	1	1	1	1	1	1	1	1	1	1	1	1	1	1	1	1	1	1	.	.	.	.	.	.	1	1	.	.	.	.	.	.	1	1	.	.	.	.	.	.	3	1	.	.	.	.	3	1	.	.	.	.	.	.	1	6	5	1	1	.	.	.	.	.	1	.	.	1	.	.	.	.	.	1	1	2	2	2	6	0	0	100	100	83	0	60	71
1088775	48	BACK	3	1	15	1	2	2	2	2	2	2	2	2	2	2	2	2	2	2	2	2	2	2	2	2	2	2	2	2	2	2	2	2	2	2	2	2	2	2	2	2	2	2	2	2	2	2	2	2	2	2	2	2	2	1	1	1	1	1	1	1	1	1	1	1	1	1	1	4	1	3	1	1	1	1	1	1	1	1	1	1	1	1	1	1	1	1	1	1	1	.	.	.	.	.	.	.	1	.	.	.	.	.	.	.	1	.	.	.	.	.	.	.	2	.	.	.	.	.	1	.	.	.	.	.	.	.	1	2	2	1	.	1	.	.	.	.	1	.	.	.	.	.	1	1	.	.	.	.	2	0	0	0	0	100	100	100	.	100	.
1088775	46	BACK	2	1	15	2	3	2	2	2	2	2	2	2	2	2	2	2	2	2	2	.	2	2	2	2	2	2	2	2	2	2	2	2	2	2	2	2	2	2	2	2	2	2	2	2	2	2	2	2	2	2	2	2	2	1	1	1	1	1	1	1	1	1	1	1	1	1	1	4	1	3	1	1	1	1	1	1	1	1	1	1	1	1	1	1	1	1	1	1	1	.	.	.	.	.	.	.	1	.	.	.	.	.	.	.	1	.	.	.	.	.	.	.	1	.	.	.	.	.	1	.	.	.	.	.	.	.	1	2	2	1	.	1	.	.	.	.	1	.	.	.	.	.	1	2	.	1	2	2	2	0	0	0	0	100	100	100	74	100	93
1095969	48	BACK	3	1	15	3	3	.	.	.	2	.	.	2	.	.	2	.	.	2	.	.	2	.	.	.	.	.	2	.	.	.	.	.	.	.	.	.	.	.	.	.	.	2	.	.	2	.	.	2	.	.	2	.	.	1	1	1	1	1	1	1	1	1	2	1	3	2	1	4	1	4	1	1	1	1	1	1	1	1	1	1	1	1	1	1	1	.	1	1	1	.	.	.	.	.	.	.	1	.	.	.	.	.	.	.	2	.	.	.	.	.	.	.	1	.	.	.	.	.	2	.	.	.	.	.	.	.	1	1	1	1	1	.	.	.	.	.	1	.	.	1	.	.	1	.	.	.	.	.	2	0	0	0	0	100	100	100	.	80	.
1095969	46	BACK	2	1	15	2	3	2	.	.	2	.	.	2	.	.	2	.	.	2	.	.	2	.	.	2	.	.	2	.	.	2	.	.	2	.	.	2	.	.	2	.	.	2	.	.	2	.	.	2	.	.	2	.	.	1	1	1	1	1	1	1	1	1	2	2	2	2	2	3	1	4	1	1	2	1	1	1	1	1	1	1	1	1	1	1	1	1	1	1	1	.	.	.	.	.	.	.	1	.	.	.	.	.	.	.	2	.	.	.	.	.	.	.	1	.	.	.	.	.	2	.	.	.	.	.	.	.	1	.	2	1	.	.	.	.	.	1	1	.	.	1	.	.	1	2	.	4	2	3	2	0	0	0	0	100	100	90	88	75	94
1096502	48	BACK	3	2	15	2	3	2	.	.	2	.	.	2	.	.	2	.	.	2	.	.	2	.	.	2	.	.	2	.	.	2	.	.	2	.	.	2	.	.	2	.	.	2	.	.	2	.	.	2	.	.	2	.	.	2	1	1	1	1	1	1	1	2	2	2	2	2	2	1	3	3	1	1	2	1	2	1	1	1	1	1	1	1	1	1	1	1	1	1	1	.	.	.	.	.	.	.	1	.	.	.	.	.	.	.	1	.	.	.	.	.	.	.	3	.	.	.	.	.	1	.	.	.	.	.	.	.	1	2	1	2	1	.	.	.	.	.	1	.	.	1	.	.	1	1	.	.	.	.	2	0	0	0	0	96	100	92	.	75	.
1096502	46	BACK	2	2	15	1	3	2	.	.	2	.	.	2	.	.	2	.	.	2	.	.	2	.	.	2	.	.	2	.	.	2	.	.	2	.	.	2	.	.	2	.	.	2	.	.	2	.	.	2	.	.	2	.	.	2	1	1	1	1	1	1	1	1	3	3	4	1	2	2	2	4	1	1	2	1	1	1	1	1	1	1	1	1	1	1	1	1	1	1	1	.	.	.	.	.	.	1	1	.	.	.	.	.	.	1	1	.	.	.	.	.	.	1	2	.	.	.	.	.	1	.	.	.	.	.	.	.	2	1	1	2	1	.	.	.	.	.	1	.	.	1	.	.	1	1	.	4	3	2	2	0	0	0	0	96	100	93	100	60	97
1100150	48	BACK	3	1	15	1	2	2	2	2	2	2	2	1	2	2	1	2	2	1	2	2	1	2	2	2	2	2	1	2	2	1	2	2	1	2	2	1	2	2	1	2	2	1	2	2	1	2	2	1	2	2	1	1	1	1	1	1	1	1	1	1	1	1	2	2	2	3	2	3	3	4	1	1	1	1	1	1	1	1	1	1	1	1	1	1	1	1	1	1	1	.	.	.	.	.	.	.	1	.	.	.	.	.	.	.	1	.	.	.	.	.	.	.	1	.	.	.	.	.	1	.	.	.	.	.	.	.	1	2	1	1	1	.	.	.	.	.	1	.	.	1	.	.	.	.	.	.	.	.	2	31	81	6	6	100	100	100	.	70	.
1100150	46	BACK	2	1	15	2	3	2	2	2	2	2	2	2	2	2	2	2	2	2	2	2	1	2	2	2	2	2	2	2	2	2	2	2	2	2	2	2	2	2	2	2	2	2	2	2	2	2	2	2	2	2	1	1	1	1	1	1	1	1	1	1	1	1	2	2	2	2	2	2	2	3	1	1	2	1	1	1	1	1	1	1	1	1	1	1	1	1	1	1	1	.	.	.	.	.	.	.	1	.	.	.	.	.	.	.	1	.	.	.	.	.	.	.	1	.	.	.	.	.	1	.	.	.	.	.	.	.	1	2	1	1	1	.	.	.	.	.	1	.	.	1	.	.	.	.	.	1	3	4	2	8	13	6	6	100	100	97	82	75	95
1124745	48	BACK	3	2	15	3	3	2	.	.	2	.	.	2	.	.	2	.	.	2	.	.	2	.	.	2	.	.	2	.	.	2	.	.	2	.	.	2	.	.	2	.	.	2	.	.	2	.	.	2	.	.	1	1	2	1	1	1	1	1	1	1	1	1	3	3	3	3	3	4	3	4	1	1	1	1	1	1	1	1	1	1	1	1	1	1	1	1	1	1	1	.	.	.	.	.	.	.	1	.	.	.	.	.	.	.	2	.	.	.	.	.	.	.	1	.	.	.	.	.	4	.	.	.	.	.	.	.	3	1	1	2	1	.	.	.	.	.	1	.	.	1	.	.	1	3	.	.	.	.	2	4	6	6	0	100	100	100	.	50	.
1124745	46	BACK	2	2	15	1	3	2	.	.	2	.	.	2	.	.	2	.	.	2	.	.	2	.	.	2	.	.	2	.	.	2	.	.	2	.	.	2	.	.	2	.	.	2	.	.	2	.	.	2	.	.	1	1	2	1	1	1	1	1	1	1	1	1	3	3	2	2	3	3	2	4	1	1	1	1	1	1	1	1	1	1	1	1	1	1	1	1	1	1	1	.	.	.	.	.	.	.	1	.	.	.	.	.	.	.	1	.	.	.	.	.	.	.	3	.	.	.	.	1	4	.	.	.	.	.	.	.	4	1	1	2	1	.	.	.	.	.	1	.	.	1	.	.	1	3	.	1	2	3	2	4	6	6	0	100	100	100	100	60	100
1143199	48	BACK	3	2	15	1	3	2	.	.	2	.	.	2	.	.	2	.	.	2	.	.	2	.	.	2	.	.	2	.	.	2	.	.	2	.	.	2	.	.	2	.	.	2	.	.	2	.	.	2	.	.	2	.	.	1	.	1	1	.	1	.	1	1	.	.	.	.	.	4	.	3	2	1	1	1	2	1	1	1	1	1	1	1	1	1	1	1	1	1	1	.	.	.	.	.	.	.	1	.	.	.	.	.	.	.	1	.	.	.	.	.	.	.	1	.	.	.	.	.	1	.	.	.	.	.	.	.	1	1	1	2	1	.	.	.	.	.	1	.	.	1	.	.	1	1	.	.	.	.	2	0	0	0	0	100	100	92	.	.	.
1143199	46	BACK	2	2	15	1	3	2	.	.	2	.	.	2	.	.	2	.	.	2	.	.	2	.	.	2	.	.	2	.	.	2	.	.	2	.	.	2	.	.	2	.	.	2	.	.	2	.	.	2	.	.	2	.	.	1	1	1	1	1	1	1	1	1	1	2	1	1	1	4	1	4	2	1	1	1	1	1	1	1	1	1	1	1	1	1	1	1	1	1	1	.	.	.	.	.	.	.	1	.	.	.	.	.	.	.	1	.	.	.	.	.	.	.	1	.	.	.	.	.	1	.	.	.	.	.	.	.	1	2	1	2	1	.	.	.	.	.	1	.	.	1	.	.	1	1	.	4	1	3	2	0	0	0	0	100	100	97	93	95	98
1152940	48	BACK	3	2	15	2	3	2	.	.	2	.	.	2	.	.	1	2	1	2	.	.	.	.	.	.	.	.	2	.	.	2	.	.	.	.	.	2	.	.	.	.	.	2	.	.	2	.	.	.	.	.	2	.	.	2	1	1	1	1	1	1	1	3	1	1	1	1	1	3	1	4	1	1	1	1	1	1	1	1	1	1	1	1	1	1	1	1	1	1	1	.	.	.	.	.	.	.	1	.	.	.	.	.	.	.	1	.	.	.	.	.	.	.	1	.	.	.	.	.	1	.	.	.	.	.	.	.	1	1	1	2	1	.	.	.	.	.	.	.	.	.	.	.	.	.	1	.	.	.	2	4	6	0	6	96	100	100	.	100	.
1152940	46	BACK	2	2	15	2	3	2	.	2	2	.	2	2	.	2	1	2	1	2	.	2	1	2	2	2	.	2	2	.	2	2	.	2	2	.	2	2	.	2	2	.	2	2	.	2	2	.	2	2	.	2	2	.	2	2	1	1	1	1	1	1	1	2	2	1	1	2	1	3	1	2	2	1	1	1	2	1	1	1	1	1	1	1	1	1	1	1	1	1	1	.	.	.	.	.	.	.	1	.	.	.	.	.	.	.	2	.	.	.	.	.	.	.	2	.	.	.	.	1	1	.	.	.	.	.	.	.	3	1	1	2	1	.	.	.	.	.	.	.	.	.	.	.	.	.	1	9	2	2	2	6	13	0	6	96	100	88	78	90	90
1160564	48	BACK	3	2	15	1	3	2	2	2	2	2	2	2	2	2	2	2	2	2	2	2	2	2	2	2	2	2	2	2	2	2	2	2	2	2	2	2	2	2	2	2	2	2	2	2	2	2	2	2	2	2	2	2	2	1	1	1	1	1	1	1	1	1	1	1	1	1	1	4	1	4	1	1	1	1	1	1	1	1	1	1	1	1	1	1	1	1	1	1	1	.	.	.	.	.	.	.	1	.	.	.	.	.	.	.	1	.	.	.	.	.	.	.	1	.	.	.	.	.	1	.	.	.	.	.	.	.	1	1	1	2	1	.	.	.	.	.	1	.	.	1	.	.	1	2	.	.	.	.	2	0	0	0	0	100	100	100	.	100	.
1160564	46	BACK	2	2	15	1	3	2	2	2	2	2	2	2	2	2	2	2	2	2	2	2	2	2	2	2	2	2	2	2	2	2	2	2	2	2	2	2	2	2	2	2	2	2	2	2	2	2	2	2	2	2	1	2	2	1	1	1	1	1	1	1	1	1	1	2	2	2	1	4	2	4	1	1	1	1	1	1	1	1	1	1	1	1	1	1	1	.	1	1	1	.	.	.	.	.	.	.	1	.	.	.	.	.	.	.	1	.	.	.	.	.	.	.	1	.	.	.	.	.	1	.	.	.	.	.	.	.	1	1	1	2	1	.	.	.	.	.	1	.	.	1	.	.	1	2	.	1	1	3	2	2	6	0	0	100	100	100	100	85	100
1215813	48	BACK	3	1	15	2	3	2	2	2	2	2	2	2	2	2	2	2	2	2	2	2	1	1	1	2	2	2	2	2	2	2	2	2	2	2	2	2	2	2	2	2	2	2	2	2	2	2	2	2	2	2	2	2	2	1	1	1	1	1	1	1	1	1	4	4	2	4	3	2	2	2	2	1	2	1	2	1	1	1	1	1	1	1	1	1	1	1	1	1	3	.	.	.	.	.	.	.	3	1	1	.	.	.	.	.	4	1	1	.	.	.	.	.	2	.	.	.	.	.	4	.	.	.	.	.	.	.	3	3	1	1	1	.	.	.	.	.	1	.	.	.	.	.	.	.	.	.	.	.	2	6	6	6	6	100	100	79	.	40	.
1215813	46	BACK	2	1	15	2	3	1	2	1	2	2	2	2	2	2	1	.	1	2	2	2	1	1	1	2	2	2	2	2	2	2	2	2	2	2	2	2	2	2	2	2	2	2	2	2	2	2	2	2	2	2	2	2	2	1	1	1	1	1	1	1	1	1	1	4	4	4	2	3	3	3	2	2	2	2	1	1	1	1	2	1	1	1	1	1	1	1	1	1	2	1	.	.	.	.	.	.	2	1	.	.	.	.	.	.	2	1	.	.	.	.	.	.	1	.	.	.	.	1	3	1	.	.	.	1	.	.	3	3	2	1	1	.	.	.	.	.	1	.	.	.	.	.	1	1	.	1	3	4	2	15	19	6	19	100	97	73	67	50	84
1220164	48	BACK	3	1	15	2	1	2	2	2	2	2	2	2	2	2	2	2	2	2	2	2	2	2	2	2	2	2	2	2	2	2	2	2	2	2	2	2	2	2	2	2	2	2	2	2	2	2	2	2	2	2	2	2	2	1	1	1	1	1	1	1	1	1	1	1	1	1	1	4	1	4	1	1	1	1	1	1	1	1	1	1	1	1	1	1	1	1	1	1	1	.	.	.	.	.	.	.	1	.	.	.	.	.	.	.	1	.	.	.	.	.	.	.	1	.	.	.	.	.	1	.	.	.	.	.	.	.	1	1	1	1	1	.	.	.	.	.	1	.	.	1	.	.	1	1	.	.	.	.	2	0	0	0	0	100	100	100	.	100	.
1220164	46	BACK	2	1	15	1	3	2	.	.	2	.	.	2	.	.	2	.	.	2	.	.	2	.	.	2	.	.	2	.	.	2	.	.	2	.	.	2	.	.	2	.	.	1	2	2	2	.	.	2	.	.	1	1	2	1	1	1	1	1	1	1	1	1	2	2	2	2	2	4	1	4	1	1	1	1	1	1	1	1	1	1	1	1	1	1	1	1	1	1	1	.	.	.	.	.	.	.	1	.	.	.	.	.	.	.	1	.	.	.	.	.	.	.	1	.	.	.	.	.	1	.	.	.	.	.	.	.	2	.	1	1	1	.	.	.	.	.	1	.	.	1	.	.	1	1	.	1	3	3	2	6	13	6	0	100	100	100	100	75	100
1222765	48	BACK	3	2	15	3	3	2	.	.	2	.	.	2	.	.	2	.	.	2	.	.	2	.	.	2	.	.	2	.	.	2	.	.	2	.	.	2	.	.	2	.	.	2	.	.	2	.	.	2	.	.	2	.	.	1	1	2	1	1	1	1	1	1	1	1	2	1	2	2	1	4	1	1	1	1	1	2	1	1	1	1	1	1	1	1	1	1	1	1	1	.	.	.	.	.	.	.	1	.	.	.	.	.	.	.	1	.	.	.	.	.	.	.	1	.	.	.	.	.	1	.	.	.	.	.	.	.	1	1	1	2	1	.	.	.	.	.	1	.	.	.	1	.	1	1	1	.	.	.	2	0	0	0	0	96	100	96	.	90	.
1222765	46	BACK	2	2	15	1	3	2	.	.	2	.	.	2	.	.	2	.	.	2	.	.	2	.	.	2	.	.	2	.	.	2	.	.	2	.	.	2	.	.	2	.	.	2	.	.	2	.	.	2	.	.	2	.	.	1	1	1	1	1	1	1	1	1	1	1	2	4	1	4	1	4	1	1	1	1	1	1	1	1	1	1	1	1	1	1	1	1	1	1	1	.	.	.	.	.	.	.	1	.	.	.	.	.	.	.	1	.	.	.	.	.	.	.	1	.	.	.	.	.	1	.	.	.	.	.	.	.	1	1	1	2	1	.	.	.	.	.	1	.	.	.	1	.	1	1	.	1	2	3	2	0	0	0	0	100	100	100	100	80	100
1231401	48	BACK	3	1	15	1	2	2	.	.	2	.	.	2	.	.	1	1	2	2	.	.	1	1	2	2	.	.	2	.	.	2	.	.	2	.	.	2	.	.	2	.	.	2	.	.	2	.	.	2	.	.	2	.	.	1	1	1	1	1	1	1	1	1	2	2	1	1	1	2	1	3	1	1	1	1	1	1	1	1	1	1	1	1	1	1	1	1	1	1	1	.	.	.	.	.	.	.	1	.	.	.	.	.	.	.	1	.	.	.	.	.	.	.	1	.	.	.	.	.	1	.	.	.	.	.	.	.	1	2	2	1	1	.	.	.	.	.	1	.	.	1	.	.	1	1	.	.	.	.	2	8	13	13	0	100	100	100	.	90	.
1231401	46	BACK	2	1	15	1	3	2	.	.	2	.	.	2	.	.	1	1	2	2	.	.	1	1	2	2	.	.	2	.	.	2	.	.	2	.	.	2	.	.	2	.	.	2	.	.	2	.	.	2	.	.	2	.	.	1	1	1	1	1	1	1	1	1	1	1	1	1	1	3	1	3	1	1	1	1	1	1	1	1	1	1	1	1	1	1	1	1	1	1	1	1	.	.	.	.	.	.	1	1	.	.	.	.	.	.	1	1	.	.	.	.	.	.	1	.	.	.	.	.	1	.	.	.	.	.	.	.	1	2	2	1	1	.	.	.	.	.	1	.	.	1	.	.	1	1	.	1	1	3	2	8	13	13	0	100	100	100	74	100	93
1231986	48	BACK	3	1	15	1	2	2	2	.	2	2	.	2	2	.	2	2	.	2	2	.	2	2	.	2	2	.	2	2	.	2	2	.	2	2	.	2	2	.	2	2	.	2	2	.	2	2	.	2	2	.	1	1	.	1	1	1	1	1	1	1	1	1	1	1	1	1	1	4	4	4	1	1	1	1	1	1	1	1	1	1	1	1	1	1	1	1	1	1	1	.	.	.	.	.	.	.	1	.	.	.	.	.	.	.	1	.	.	.	.	.	.	.	1	.	.	.	.	.	1	.	.	.	.	.	.	.	1	1	1	.	1	.	.	.	.	.	1	.	.	1	.	.	1	2	.	.	.	.	2	4	6	6	0	100	100	100	.	100	.
1231986	46	BACK	2	1	15	1	3	2	.	.	2	.	.	2	.	.	2	.	.	1	2	2	1	1	2	2	.	.	2	.	.	2	.	.	2	.	.	2	.	.	2	.	.	1	.	.	2	2	2	2	.	.	1	1	2	1	1	1	1	1	1	1	1	1	1	1	1	1	1	4	1	4	1	1	1	1	1	1	1	1	1	1	1	1	1	1	1	1	1	1	1	.	.	.	.	.	.	.	1	.	.	.	.	.	.	.	1	.	.	.	.	.	.	.	1	.	.	.	.	.	1	.	.	.	.	.	.	.	1	1	1	1	1	.	.	.	.	.	1	.	.	1	.	.	1	2	.	1	1	3	2	13	25	13	0	100	100	100	100	100	100
1242661	48	BACK	3	2	15	1	1	2	.	.	2	.	.	2	.	.	1	1	.	2	.	.	2	.	.	2	.	.	2	.	.	2	.	.	2	.	.	2	.	.	2	.	.	2	.	.	2	.	.	2	.	.	2	.	.	1	1	1	1	1	1	1	1	1	1	1	1	1	1	4	1	4	1	1	1	1	1	1	1	1	1	1	1	1	1	1	1	1	1	1	1	.	.	.	.	.	.	.	1	.	.	.	.	.	.	.	1	.	.	.	.	.	.	.	1	.	.	.	.	.	1	.	.	.	.	.	.	.	1	1	1	2	1	.	.	.	.	.	1	.	.	1	.	.	1	1	.	.	.	.	2	4	6	6	0	100	100	100	.	100	.
1242661	46	BACK	2	2	15	1	1	2	.	.	2	.	.	2	.	.	1	1	.	2	.	.	2	.	.	2	.	.	2	.	.	2	.	.	2	.	.	2	.	.	2	.	.	2	.	.	2	.	.	2	.	.	2	.	.	1	1	1	1	1	1	1	1	1	1	1	1	1	1	4	1	4	1	1	1	1	1	1	1	1	1	1	1	1	1	1	1	1	1	1	1	.	.	.	.	.	.	.	1	.	.	.	.	.	.	.	1	.	.	.	.	.	.	.	1	.	.	.	.	.	1	.	.	.	.	.	.	.	1	1	1	2	1	.	.	.	.	.	1	.	.	1	.	.	1	1	.	4	1	1	2	4	6	6	0	100	100	100	100	100	100
1245797	48	BACK	3	2	15	3	3	2	.	.	2	.	.	2	.	.	2	.	.	2	.	.	2	.	.	2	.	.	2	.	.	2	.	.	2	.	.	2	.	.	2	.	.	2	.	.	.	.	.	2	.	.	2	.	.	1	1	1	1	2	1	1	1	1	2	2	1	2	2	2	2	1	1	1	2	1	2	1	1	1	1	1	1	1	1	1	1	1	1	1	1	.	.	.	.	.	.	.	1	.	.	.	.	.	.	.	2	.	.	.	.	.	.	.	1	.	.	.	.	.	4	.	.	.	.	.	.	.	3	2	1	2	1	.	.	.	.	.	1	.	.	.	.	.	.	1	.	.	.	.	2	0	0	0	0	96	100	92	.	80	.
1245797	46	BACK	2	2	15	1	3	2	.	.	2	.	.	2	.	.	2	.	.	2	.	.	2	.	.	2	.	.	2	.	.	2	.	.	2	.	.	2	.	.	2	.	.	2	.	.	2	.	.	2	.	.	1	2	2	1	1	1	1	1	1	1	1	1	1	1	1	2	1	4	1	4	1	1	1	1	1	1	1	1	1	1	1	1	1	1	1	1	1	1	1	.	.	.	.	.	.	.	1	.	.	.	.	.	.	.	1	.	.	.	.	.	.	.	1	.	.	.	.	.	1	.	.	.	.	.	.	.	1	1	1	2	1	.	.	.	.	.	1	.	.	.	.	.	.	.	.	1	2	2	2	2	6	0	0	100	100	100	100	95	100
1246823	48	BACK	3	2	15	3	2	2	.	.	2	.	.	2	.	.	2	.	.	2	.	.	1	1	2	2	.	.	2	.	.	2	.	.	2	.	.	2	.	.	2	.	.	2	.	.	2	.	.	2	.	.	2	.	.	1	1	2	1	1	1	1	1	2	1	4	2	4	2	3	2	3	2	1	2	2	2	1	1	1	1	1	1	1	1	1	1	1	1	1	1	.	.	.	.	.	.	.	1	.	.	.	.	.	.	.	3	.	.	.	1	1	.	.	3	.	.	.	.	1	4	.	.	.	.	.	.	.	1	4	2	2	.	.	.	1	.	.	1	.	.	.	.	.	.	.	.	.	.	.	2	4	6	6	0	96	97	89	.	60	.
1246823	46	BACK	2	2	15	4	3	2	2	2	2	2	2	2	2	2	1	2	2	2	2	2	1	1	2	2	2	2	2	2	2	2	2	2	2	2	2	2	2	2	1	2	2	2	2	2	2	2	2	2	2	2	1	1	2	1	2	1	1	1	1	1	1	2	4	4	2	2	3	3	3	3	2	2	1	1	1	1	1	1	1	1	1	1	1	2	1	1	1	1	1	.	.	.	.	.	.	.	1	.	.	.	.	.	.	.	2	.	.	.	.	.	.	.	3	.	.	.	.	.	4	.	.	.	.	.	.	.	3	4	3	2	.	.	.	1	.	.	1	.	.	.	.	.	.	.	.	1	4	3	2	13	25	13	0	96	97	82	52	50	82
1249850	48	BACK	3	1	15	3	4	2	.	.	2	.	.	2	.	.	2	.	.	2	.	.	2	.	.	2	.	.	2	.	.	2	.	.	2	.	.	1	1	.	2	.	.	2	.	.	2	.	.	2	.	.	2	.	.	1	1	1	1	1	1	1	1	1	2	2	2	2	2	2	2	2	1	1	1	1	1	1	1	1	1	1	1	1	1	1	1	1	1	1	1	.	.	.	.	.	.	.	1	.	.	.	.	.	.	.	1	.	.	.	.	.	.	1	2	.	.	.	.	1	1	.	.	.	.	.	.	.	2	1	1	1	.	1	.	.	.	.	1	.	.	.	.	.	.	.	.	.	.	.	2	4	6	6	0	100	100	100	.	75	.
1249850	46	BACK	2	1	15	3	4	2	.	.	2	.	.	2	.	.	2	.	.	2	.	.	2	.	.	2	.	.	2	.	.	2	1	.	2	1	.	2	1	.	2	.	.	2	.	.	2	.	.	2	.	.	1	1	.	1	1	1	1	1	1	1	1	1	2	2	2	2	2	2	2	2	1	1	1	1	1	1	1	1	1	1	1	1	1	1	1	1	1	1	1	.	.	.	.	.	.	.	1	.	.	.	.	.	.	.	1	.	.	.	.	.	.	.	2	.	.	.	.	1	1	.	.	.	.	.	.	.	1	2	1	1	.	1	.	.	.	.	1	.	.	.	.	.	.	.	.	1	2	4	2	10	6	25	0	100	100	96	71	75	92
1252301	48	BACK	3	2	15	2	2	2	.	.	2	.	.	2	.	.	2	.	.	2	.	.	2	.	.	2	.	.	2	.	.	2	.	.	2	.	.	2	.	.	2	.	.	2	.	.	2	.	.	2	.	.	2	.	.	1	1	1	1	1	1	1	1	1	2	2	2	2	2	3	3	4	1	1	1	1	1	1	1	1	1	1	1	1	1	1	1	1	1	1	1	.	.	.	.	.	.	.	1	.	.	.	.	.	.	.	2	.	.	.	.	.	.	.	2	.	.	.	.	1	3	.	.	.	.	.	1	.	1	2	1	2	1	.	.	.	.	.	1	.	.	1	.	.	.	.	.	.	.	.	2	0	0	0	0	100	100	100	100	75	100
