## Supplementary material for "The Pediatric Outcomes Data Collection Instrument (PODCI) as Performance Measure, Comparing General Population with Cerebral Palsy Population Using the Gross Motor Function Classification System Levels I-V": General Population Raw data (part 3 of 3)

### Sheet: Raw Data (continued)
id	group	comorb	version	gender	age	q5	q6	q7a	q7b	q7c	q8a	8b	8c	9a	9b	9c	10a	10b	10c	11a	11b	11c	12a	12b	12c	13a	13b	13c	14a	14b	14c	15a	15b	15c	16a	16b	16c	17a	17b	17c	18a	18b	18c	19a	19b	19c	20a	20b	20c	21a	21b	21c	22a	22b	22c	23	24	25	26	27	28	29	30	31	32	33	34	35	36	37	38	39	40	41	42	43	44	45	46	47	48	49	50	51	52	53	54	55	56	57	58	59	60	61	62	63	64	65	66	67	68	69	70	71	72	73	74	75	76	77	78	79	80	81	82	83	84	85	86	87	88	89	90	91	92	93	94	95	96	97	98	109	110a	110b	110c	110d	110e	110f	111a	111b	111c	111d	111e	111f	111g	111g2	111h	112	113	114	agegrp	CMIndex	CM1	CM2	CM3	UE	TBM	SPF	Comfort	Happy	Global
1252301	46	BACK	2	2	15	2	3	2	.	.	.	.	.	2	.	.	.	.	.	2	.	.	2	.	.	2	.	.	2	.	.	2	.	.	2	.	.	2	.	.	2	.	.	2	.	.	2	.	.	2	.	.	2	.	.	1	1	1	1	1	1	1	1	1	3	2	2	3	.	4	2	.	1	1	1	.	1	1	.	1	1	1	1	1	1	1	1	1	1	1	1	.	.	.	.	.	.	.	1	.	.	.	.	.	.	.	1	.	.	.	.	.	.	.	2	.	.	.	.	1	1	.	.	.	.	.	.	.	1	2	1	.	1	.	.	.	.	.	1	.	.	1	.	.	.	.	.	1	2	2	2	0	0	0	0	100	100	96	90	63	96
1254151	48	BACK	3	1	15	3	3	2	.	.	2	.	.	2	.	.	2	.	.	1	1	1	1	2	1	1	1	1	2	.	.	2	.	.	2	.	.	2	.	.	2	.	.	1	1	1	2	.	.	2	.	.	2	.	.	2	2	3	2	2	2	2	2	2	3	2	1	4	2	2	2	2	2	2	2	2	3	2	2	2	3	2	1	1	1	2	2	3	2	2	3	.	.	.	.	.	.	.	3	.	.	.	.	.	.	.	4	1	1	.	.	.	.	.	3	.	1	.	.	1	4	.	.	.	.	1	.	.	4	4	3	1	1	.	.	.	.	.	.	1	.	1	.	.	1	1	.	.	.	.	2	23	25	19	25	63	74	57	.	65	.
1254151	46	BACK	2	1	15	5	2	2	.	.	2	.	.	2	.	.	2	.	.	1	1	1	1	2	2	1	1	1	2	.	.	2	.	.	2	.	.	2	.	.	2	.	.	1	1	1	2	.	.	2	.	.	2	.	.	3	3	4	3	3	3	3	3	3	3	3	2	4	4	1	3	2	4	3	4	3	4	3	2	2	2	3	1	2	2	2	3	3	2	3	4	.	.	.	.	1	.	.	4	.	.	.	.	1	.	.	4	.	.	.	.	1	.	.	3	.	.	.	.	1	4	.	.	.	.	.	.	.	4	2	2	1	1	.	.	.	.	.	.	1	.	1	.	.	1	1	.	2	4	3	2	21	25	19	19	29	60	19	63	45	43
1254171	48	BACK	3	1	15	2	3	2	.	.	2	.	.	2	.	.	1	1	2	2	.	.	2	.	.	2	.	.	2	.	.	2	.	.	1	1	2	2	.	.	2	.	.	2	.	.	2	.	.	1	2	2	2	.	.	1	1	1	1	1	1	1	1	1	.	.	1	.	.	4	2	4	1	1	1	1	1	1	1	1	1	1	1	1	1	1	1	1	1	1	1	.	.	.	.	.	.	.	1	.	.	.	.	.	.	.	1	.	.	.	.	.	.	.	1	.	.	.	.	.	1	.	.	.	.	.	.	.	2	1	1	.	1	.	.	.	.	.	.	.	.	1	.	.	1	1	.	.	.	.	2	10	19	13	0	100	100	100	.	.	.
1254171	46	BACK	2	1	15	3	2	2	.	.	2	.	.	2	.	.	1	1	1	1	2	.	1	2	.	2	.	.	2	.	.	2	.	.	1	1	2	2	.	.	2	.	.	1	2	2	2	.	.	1	2	2	2	2	.	1	1	1	1	1	2	1	1	1	4	4	2	2	1	3	1	4	1	1	1	1	2	1	1	1	1	1	1	1	1	1	1	1	1	1	1	.	.	.	.	.	.	.	1	.	.	.	.	.	.	.	1	.	.	.	.	.	.	.	1	.	.	.	.	.	1	.	.	.	.	.	.	.	3	1	1	1	1	.	.	.	.	.	.	.	.	1	.	.	1	1	.	4	2	3	2	19	38	13	6	96	100	97	100	60	98
1254426	48	BACK	3	2	15	2	2	2	.	.	2	.	.	2	.	.	2	.	.	2	.	.	2	.	.	2	.	.	2	.	.	2	.	.	2	.	.	2	.	.	2	.	.	2	.	.	2	.	.	2	.	.	2	.	.	1	1	1	1	1	1	1	1	1	2	2	1	2	1	4	1	4	2	1	1	1	1	1	1	1	1	1	1	1	1	1	1	1	1	1	1	.	.	.	.	.	.	.	1	.	.	.	.	.	.	.	1	.	.	.	.	.	.	.	1	.	.	.	.	.	1	.	.	.	.	.	.	.	1	1	1	2	1	.	.	.	.	.	1	.	.	1	.	.	1	3	.	.	.	.	2	0	0	0	0	100	100	96	.	85	.
1254426	46	BACK	2	2	15	1	3	2	.	.	2	.	.	2	.	.	2	.	.	2	.	.	2	.	.	2	.	.	2	.	.	2	.	.	2	.	.	2	.	.	2	.	.	2	.	.	2	.	.	2	.	.	.	.	.	1	1	1	1	1	1	1	1	3	2	2	1	2	2	3	1	4	1	1	1	1	1	1	1	1	2	1	1	1	1	1	1	1	1	1	1	.	.	.	.	.	.	.	1	.	.	.	.	1	.	.	1	.	.	.	.	1	.	.	2	.	.	.	.	1	2	.	.	.	.	1	.	.	1	3	2	2	1	.	.	.	.	.	1	.	.	1	.	.	1	3	.	4	1	3	2	0	0	0	0	100	100	90	78	80	92
1263788	48	BACK	3	2	15	2	3	2	.	.	2	.	.	2	.	.	2	.	.	2	.	.	2	.	.	2	.	.	2	.	.	2	.	.	2	.	.	2	.	.	2	.	.	2	.	.	1	2	.	2	.	.	1	1	.	1	1	1	1	1	1	1	1	1	1	1	1	1	1	3	1	3	1	1	1	1	1	1	1	1	1	1	1	1	1	1	1	1	1	1	1	.	.	.	.	.	.	.	1	.	.	.	.	.	.	.	1	.	.	.	.	.	.	.	3	.	.	.	.	1	1	.	.	.	.	.	.	.	1	2	1	2	1	.	.	.	.	.	1	.	.	1	.	.	.	.	.	.	.	.	2	6	13	6	0	100	100	100	.	100	.
1263788	46	BACK	2	2	15	2	2	2	.	.	2	.	.	2	.	.	2	.	.	2	.	.	2	.	.	2	.	.	2	.	.	2	.	.	2	.	.	2	.	.	2	.	.	2	.	.	2	.	.	2	.	.	1	1	2	1	1	1	1	1	1	1	1	1	1	2	2	2	2	3	2	3	2	1	1	1	1	2	1	1	1	1	1	1	1	1	1	1	1	1	1	.	.	.	.	.	.	.	1	.	.	.	.	.	.	.	2	.	.	.	1	1	.	.	2	.	.	.	.	1	1	.	.	.	.	.	.	.	1	3	2	2	1	.	.	.	.	.	1	.	.	1	.	.	.	.	.	1	3	3	2	4	6	6	0	100	100	88	67	80	89
1265771	48	BACK	3	2	15	2	3	2	.	.	2	.	.	2	.	.	2	.	.	2	.	.	1	1	2	2	.	.	2	.	.	2	.	.	2	.	.	2	.	.	2	.	.	2	.	.	2	.	.	2	.	.	2	.	.	1	1	1	1	1	1	1	1	1	3	3	2	2	1	3	3	4	1	1	1	1	1	1	1	1	1	1	1	1	1	1	1	1	1	1	1	.	.	.	.	.	.	.	1	.	.	.	.	.	.	.	1	.	.	.	.	.	.	.	1	.	.	.	.	.	1	.	.	.	.	.	.	.	1	2	1	2	1	.	.	.	.	.	1	.	.	.	.	.	.	.	.	.	.	.	2	4	6	6	0	100	100	100	.	70	.
1265771	46	BACK	2	2	15	3	3	2	2	2	2	2	2	2	2	2	2	2	2	2	2	2	1	1	2	2	2	2	2	2	2	2	2	2	2	2	2	2	2	2	2	2	2	2	2	2	2	2	2	2	2	2	2	2	2	1	1	1	1	1	1	1	1	2	3	3	1	2	2	2	3	4	1	1	1	1	2	1	1	1	1	1	1	1	1	1	1	1	1	1	1	.	.	.	.	.	.	.	1	.	.	.	.	.	.	.	1	.	.	.	.	.	.	.	2	.	.	.	.	.	1	.	.	.	.	.	.	.	1	2	2	2	1	.	.	.	.	.	1	.	.	.	.	.	.	.	.	1	4	3	2	4	6	6	0	100	100	93	85	70	95
1266925	47	FRONT	3	1	15	1	1	2	.	.	2	.	.	2	.	.	2	.	.	2	.	.	1	2	2	2	.	.	2	.	.	2	.	.	2	.	.	2	.	.	2	.	.	.	.	.	2	.	.	2	.	.	2	.	.	1	1	1	1	1	1	1	1	1	1	1	1	1	1	4	1	4	1	1	1	.	.	1	.	1	1	1	1	1	.	.	.	.	.	1	1	.	.	.	.	.	.	.	1	.	.	.	.	.	.	.	1	.	.	.	.	.	.	.	1	.	.	.	.	.	4	.	.	.	.	.	.	.	1	1	1	1	1	.	.	.	.	.	.	1	.	1	.	.	.	1	.	.	.	.	2	2	6	0	0	100	.	100	.	100	.
1266925	45	FRONT	2	1	15	1	3	2	.	.	2	.	.	2	.	.	2	.	.	2	.	.	1	2	2	2	.	.	2	.	.	2	.	.	2	.	.	2	.	.	2	.	.	2	.	.	2	.	.	2	.	.	2	.	.	1	1	1	1	1	1	1	1	1	1	1	1	1	1	4	1	4	1	1	1	1	1	1	1	1	1	1	1	1	1	1	1	1	1	1	1	.	.	.	.	.	.	.	1	.	.	.	.	.	.	.	1	.	.	.	.	.	.	.	1	.	.	.	.	.	4	.	.	.	.	.	.	.	1	1	1	1	1	.	.	.	.	.	.	1	.	1	.	.	1	1	1	4	2	3	2	2	6	0	0	100	100	100	100	100	100
1269818	48	BACK	3	1	15	4	3	.	.	.	.	.	.	.	.	.	.	.	.	.	.	.	1	1	2	.	.	.	.	.	.	.	.	.	.	.	.	.	.	.	.	.	.	.	.	.	.	.	.	.	.	.	.	.	.	1	1	1	1	1	1	1	1	2	1	1	1	1	1	2	1	2	1	1	1	1	1	1	1	1	1	1	1	1	1	1	1	1	1	1	2	.	.	.	.	.	.	.	2	.	.	.	.	.	.	.	2	.	.	.	.	.	.	.	1	.	.	.	.	.	1	.	.	.	.	.	.	.	1	3	3	1	.	1	.	.	.	.	1	.	.	.	.	.	.	2	.	.	.	.	2	4	6	6	0	100	100	96	.	100	.
1269818	46	BACK	2	1	15	4	3	2	.	.	2	.	.	2	.	.	2	.	.	2	.	.	1	1	2	2	.	.	2	.	.	2	.	.	2	.	.	2	.	.	2	.	.	2	.	.	2	.	.	2	.	.	2	.	.	2	2	2	2	1	1	1	1	3	1	1	1	1	1	2	2	1	2	2	2	2	2	2	1	1	2	1	1	1	1	1	1	1	1	1	2	.	.	.	.	.	.	.	2	.	.	.	.	.	.	.	2	.	.	.	.	.	.	.	1	.	.	.	.	.	1	.	.	.	.	.	.	.	1	6	3	1	.	1	.	.	.	.	1	.	.	.	.	.	.	2	.	1	4	4	2	4	6	6	0	83	97	76	17	100	68
1275201	48	BACK	3	2	15	2	2	2	.	2	2	.	2	.	2	2	1	.	1	2	.	2	1	2	1	2	.	2	2	2	2	2	.	2	.	2	2	2	2	2	2	2	.	2	2	2	2	.	2	2	.	.	2	.	2	.	1	1	1	1	1	.	.	1	1	1	1	1	.	4	.	4	1	1	1	1	2	1	1	1	.	1	1	1	1	1	1	1	1	1	1	.	.	.	.	.	.	1	1	.	.	.	.	.	.	1	1	.	.	.	.	1	.	.	.	.	.	.	.	.	4	.	.	.	.	.	.	.	.	3	2	.	1	.	.	.	1	1	1	.	.	.	1	.	1	4	.	.	.	.	2	8	13	0	13	100	100	96	.	100	.
1275201	46	BACK	2	2	15	2	3	2	2	2	2	2	2	2	2	2	2	2	2	2	2	2	1	1	2	2	2	2	2	2	2	2	2	2	2	2	2	2	2	2	2	2	2	2	2	2	2	2	2	2	2	2	2	2	2	1	1	1	1	1	1	1	1	1	3	3	1	1	1	4	1	3	1	.	1	1	2	1	1	1	1	1	1	1	1	1	1	1	1	1	1	.	.	.	1	.	.	.	1	.	.	.	1	.	.	.	1	.	.	.	.	1	.	.	2	.	.	.	.	1	4	.	.	.	.	.	.	.	.	1	1	2	1	.	.	.	.	.	1	.	.	1	.	.	1	2	.	4	2	3	2	4	6	6	0	100	100	92	89	80	95
1283938	48	BACK	3	2	15	1	2	2	.	.	2	.	.	2	.	.	2	.	.	2	.	.	1	1	2	2	.	.	2	.	.	2	.	.	2	.	.	2	.	.	2	.	.	2	.	.	2	.	.	2	.	.	2	.	.	.	1	.	1	1	1	1	.	1	1	.	3	2	2	3	.	4	.	1	.	.	.	.	1	.	.	.	.	.	.	1	.	.	1	1	1	.	.	.	.	.	.	.	.	.	.	.	.	.	.	.	1	.	.	.	.	.	.	.	1	.	.	.	.	.	1	.	.	.	.	.	.	.	1	1	1	2	1	.	.	.	.	.	1	.	.	1	.	.	1	4	1	.	.	.	2	4	6	6	0	100	.	.	.	75	.
1283938	46	BACK	2	2	15	1	3	2	.	.	2	.	.	2	.	.	2	.	.	2	.	.	1	1	2	2	.	.	2	.	.	2	.	.	2	.	.	2	.	.	2	.	.	.	.	.	2	.	.	.	.	.	.	.	.	1	1	1	1	1	1	1	1	1	1	2	2	2	2	4	2	4	1	1	1	1	1	1	1	1	1	1	1	1	1	1	.	1	1	1	1	.	.	.	.	.	.	.	1	.	.	.	.	.	.	.	2	.	.	.	.	.	.	.	1	.	.	.	.	.	1	.	.	.	.	.	.	.	1	1	1	2	1	.	.	.	.	.	1	.	.	1	.	.	1	4	1	1	1	3	2	4	6	6	0	100	100	97	100	80	99
1286410	48	BACK	3	2	15	2	3	2	2	2	2	2	2	2	2	2	2	2	2	2	2	2	1	1	2	2	2	2	2	2	2	2	2	2	2	2	2	2	2	2	2	2	2	2	2	2	2	2	2	2	2	2	2	2	2	1	1	1	1	1	1	1	1	1	1	2	1	1	1	3	1	3	1	1	1	1	1	1	1	1	1	1	1	1	1	1	1	1	1	1	1	.	.	.	.	.	.	.	1	.	.	.	.	.	.	.	1	.	.	.	.	.	.	.	1	.	.	.	.	.	4	.	.	.	.	.	.	.	1	1	1	2	1	.	.	.	.	.	1	.	.	1	.	.	1	1	.	.	.	.	2	4	6	6	0	100	100	100	.	95	.
1286410	46	BACK	2	2	15	2	3	2	2	2	2	2	2	2	2	2	2	2	2	2	2	2	1	1	2	2	2	2	2	2	2	2	2	2	2	2	2	2	2	2	2	2	2	2	2	2	2	2	2	2	2	2	2	2	2	1	1	1	1	1	1	1	1	1	1	2	1	1	1	3	2	4	1	1	1	1	1	1	1	1	1	1	1	1	1	1	1	1	1	1	1	.	.	.	.	.	.	.	1	.	.	.	.	.	.	.	1	.	.	.	.	.	.	.	1	.	.	.	.	.	4	.	.	.	.	.	.	.	1	1	1	2	1	.	.	.	.	.	1	.	.	1	.	.	1	1	.	1	3	3	2	4	6	6	0	100	100	100	100	95	100
1286413	48	BACK	3	1	15	.	2	2	.	.	2	.	.	2	.	.	2	.	.	2	.	.	2	.	.	2	.	.	2	.	.	2	.	.	2	.	.	2	.	.	2	.	.	2	.	.	2	.	.	2	.	.	2	.	.	1	1	1	1	1	1	1	1	1	2	1	2	1	1	3	1	4	1	1	1	1	1	1	1	1	1	1	1	1	1	1	1	1	1	1	1	.	.	.	.	.	.	.	1	.	.	.	.	.	.	.	1	.	.	.	.	.	.	.	1	.	.	.	.	.	1	.	.	.	.	.	.	.	1	2	1	1	1	.	.	.	.	.	1	.	.	1	.	.	1	1	.	.	.	.	2	0	0	0	0	100	100	100	.	90	.
1286413	46	BACK	2	1	15	1	3	2	.	.	2	.	.	2	.	.	2	.	.	2	.	.	2	.	.	2	.	.	2	.	.	2	.	.	2	.	.	2	.	.	2	.	.	2	.	.	2	.	.	2	.	.	2	.	.	1	1	1	1	1	1	1	1	1	1	1	1	1	1	4	1	4	1	1	1	1	1	1	1	1	1	1	1	1	1	1	1	1	1	1	1	.	.	.	.	.	.	.	1	.	.	.	.	.	.	.	1	.	.	.	.	.	.	.	1	.	.	.	.	.	1	.	.	.	.	.	.	.	1	2	1	1	1	.	.	.	.	.	1	.	.	1	.	.	1	1	.	1	1	3	2	0	0	0	0	100	100	100	93	100	98
1288520	48	BACK	3	2	15	3	3	2	.	.	2	.	.	2	.	.	2	.	.	2	.	.	2	.	.	2	.	.	2	.	.	2	.	.	2	.	.	2	.	.	2	.	.	2	.	.	2	.	.	2	.	.	1	1	2	1	1	2	1	1	1	1	1	1	4	4	3	4	1	3	1	4	1	1	2	1	1	2	1	2	1	1	1	1	1	1	1	1	1	1	1	.	.	.	.	.	.	.	1	.	.	.	.	.	.	.	1	.	.	.	.	.	.	.	2	.	.	.	.	.	1	.	.	.	.	.	.	.	3	3	1	2	1	.	.	.	.	.	1	.	.	1	.	.	1	2	.	.	.	.	2	4	6	6	0	96	97	92	.	45	.
1288520	46	BACK	2	2	15	3	3	2	.	.	2	.	.	2	.	.	2	.	.	2	.	.	2	.	.	2	.	.	2	.	.	2	.	.	2	.	.	2	.	.	2	.	.	2	.	.	2	.	.	2	.	.	1	1	2	1	1	2	1	1	1	1	1	1	3	3	3	5	4	2	2	2	2	2	1	1	1	1	1	1	1	1	1	1	1	1	1	1	1	1	1	.	.	.	.	.	.	.	1	.	.	.	.	.	.	.	1	.	.	.	.	.	.	.	2	.	.	.	.	.	1	.	.	.	.	.	.	.	2	3	2	2	1	.	.	.	.	.	1	.	.	1	.	.	1	2	.	1	3	3	2	4	6	6	0	96	100	90	56	35	86
1292719	47	FRONT	3	1	15	1	3	2	2	2	2	2	2	2	2	2	2	2	2	1	1	2	2	2	2	2	2	2	2	2	2	2	2	2	2	2	2	2	2	2	2	2	2	2	2	2	2	2	2	1	2	2	1	2	2	1	1	1	1	1	1	1	1	1	3	3	3	1	1	4	1	4	1	1	1	1	1	1	1	1	1	1	1	1	1	1	1	1	1	1	1	.	.	.	.	.	.	.	1	.	.	.	.	.	.	.	1	.	.	.	.	.	.	.	2	.	.	.	.	1	1	.	.	.	.	.	.	.	1	1	1	1	.	.	1	.	.	.	.	.	.	.	.	.	.	.	1	.	.	.	2	8	19	6	0	100	100	100	.	70	.
1292719	45	FRONT	2	1	15	2	3	2	.	.	2	.	.	2	.	.	2	.	.	1	1	2	2	.	.	1	.	.	2	.	.	2	.	.	2	.	.	2	.	.	2	.	.	1	.	.	2	.	.	1	.	.	1	.	.	1	1	1	1	1	1	1	1	1	4	4	5	4	1	4	1	4	1	1	1	1	1	1	1	1	1	1	1	1	1	1	1	1	1	1	1	.	.	.	.	.	.	.	1	.	.	.	.	.	.	1	2	.	.	.	.	.	.	1	3	.	.	.	.	1	1	.	.	.	.	.	.	.	1	1	1	1	.	.	1	.	.	.	.	.	.	.	.	.	.	.	1	11	3	4	2	13	31	6	0	100	100	97	100	35	99
1313124	48	BACK	3	2	15	2	1	2	.	.	2	.	.	2	.	.	1	1	1	2	.	.	2	.	.	1	1	1	2	.	.	2	.	.	2	.	.	1	2	.	2	.	.	2	.	.	2	.	.	1	1	.	1	1	.	.	1	2	1	1	1	1	1	1	1	2	1	2	1	4	1	4	3	2	2	1	3	2	1	1	4	5	1	1	1	1	1	1	1	1	3	.	.	.	.	.	.	.	3	.	.	.	.	.	.	.	4	1	1	1	.	.	.	.	2	.	.	.	.	1	4	.	.	.	.	.	.	.	1	1	2	2	1	.	.	.	.	.	1	.	.	1	.	.	1	3	.	.	.	.	2	23	31	25	13	95	100	41	.	90	.
1313124	46	BACK	2	2	15	2	1	2	2	2	2	2	2	2	2	2	1	1	1	2	2	2	2	2	2	1	1	1	2	2	2	2	2	2	2	2	2	1	2	2	2	2	2	2	2	2	2	2	2	1	2	2	1	1	2	2	1	2	1	1	1	1	1	1	1	2	1	3	1	4	1	4	3	2	2	1	3	2	1	1	5	5	1	1	1	1	1	1	1	1	3	1	.	1	.	1	.	.	3	1	.	1	.	.	.	.	4	1	.	1	.	1	.	.	2	.	.	.	.	1	4	.	.	.	.	.	.	.	2	1	1	2	1	.	.	.	.	.	1	.	.	1	.	.	1	3	.	1	3	3	2	21	31	19	13	92	100	35	100	85	82
1321566	48	BACK	3	2	15	2	.	2	2	2	2	2	2	2	2	2	2	2	2	2	2	2	2	2	2	2	2	2	2	2	2	2	2	2	2	2	2	2	2	2	2	2	2	2	2	2	2	2	2	2	2	2	2	2	2	1	1	1	1	1	1	1	1	1	2	2	2	2	1	4	4	4	1	1	1	1	1	1	1	1	1	1	1	1	1	1	1	1	1	1	1	.	.	.	.	.	.	.	1	.	.	.	.	.	.	.	1	.	.	.	.	.	.	.	2	.	.	.	.	.	4	.	.	.	.	.	.	.	1	1	1	2	.	1	.	.	.	.	1	.	.	1	.	.	1	1	.	.	.	.	2	0	0	0	0	100	100	100	.	80	.
1321566	46	BACK	2	2	15	2	3	2	2	2	2	2	2	2	2	2	2	2	2	.	2	2	2	2	2	2	2	2	2	2	2	2	2	2	.	2	2	2	2	2	2	.	.	2	.	2	2	2	2	2	2	2	2	2	2	2	1	1	1	1	1	1	1	1	1	1	2	2	1	4	4	4	1	1	1	1	1	1	1	1	.	1	1	.	1	.	.	.	.	.	.	.	.	.	.	.	.	.	1	.	.	.	.	.	.	.	1	.	.	.	.	.	.	.	2	.	.	.	.	1	4	.	.	.	.	.	.	.	1	1	1	.	.	1	.	.	.	.	1	.	.	1	.	.	1	1	.	1	3	3	2	0	0	0	0	95	.	94	100	90	.
1326143	48	BACK	3	2	15	1	3	2	.	.	2	.	.	2	.	.	2	.	.	2	.	.	2	.	.	2	.	.	2	.	.	2	.	.	2	.	.	2	.	.	2	.	.	2	.	.	2	.	.	2	.	.	2	.	.	1	1	1	1	1	1	1	1	1	1	1	1	1	1	4	1	4	1	1	1	1	1	1	1	1	1	1	1	1	1	1	1	1	1	1	1	.	.	.	.	.	.	.	1	.	.	.	.	.	.	.	1	.	.	.	.	.	.	.	1	.	.	.	.	.	1	.	.	.	.	.	.	.	1	1	1	2	1	.	.	.	.	.	1	.	.	.	.	.	1	1	1	.	.	.	2	0	0	0	0	100	100	100	.	100	.
1326143	46	BACK	2	2	15	2	3	2	.	.	2	.	.	2	.	.	2	.	.	2	.	.	2	.	.	2	.	.	2	.	.	2	.	.	2	.	.	2	.	.	2	.	.	2	.	.	2	.	.	2	.	.	2	.	.	1	1	1	1	1	1	1	1	1	1	1	1	1	1	4	1	4	1	1	1	1	1	1	1	1	1	1	1	1	1	1	1	1	1	1	1	.	.	.	.	.	.	.	1	.	.	.	.	.	.	.	1	.	.	.	.	.	.	.	1	.	.	.	.	.	1	.	.	.	.	.	.	.	1	1	1	2	1	.	.	.	.	.	1	.	.	.	.	.	1	1	1	9	3	4	2	0	0	0	0	100	100	100	100	100	100
1329808	48	BACK	3	1	15	1	3	2	.	.	2	.	.	2	.	.	2	.	.	2	.	.	2	.	.	2	.	.	2	.	.	2	.	.	2	.	.	2	.	.	2	.	.	2	.	.	2	.	.	2	.	.	2	.	.	1	1	1	1	1	1	1	1	1	1	1	1	2	1	3	1	4	1	1	1	1	1	1	1	1	1	1	1	1	1	1	1	1	1	1	1	.	.	.	.	.	.	.	1	.	.	.	.	.	.	.	1	.	.	.	.	.	.	.	1	.	.	.	.	.	1	.	.	.	.	.	.	.	2	1	1	1	1	.	.	.	.	.	1	.	.	1	.	.	.	1	.	.	.	.	2	0	0	0	0	100	100	100	.	95	.
1329808	46	BACK	2	1	15	1	2	2	.	.	2	.	.	2	.	.	2	.	.	2	.	.	2	.	.	2	.	.	2	.	.	2	.	.	2	.	.	2	.	.	2	.	.	2	.	.	2	.	.	2	.	.	2	.	.	1	1	1	1	1	1	1	1	1	1	1	1	1	1	4	1	4	1	1	1	1	1	1	1	1	1	1	1	1	1	1	1	1	1	1	1	.	.	.	.	.	.	.	1	.	.	.	.	.	.	.	1	.	.	.	.	.	.	.	1	.	.	.	.	.	1	.	.	.	.	.	.	.	1	1	1	1	1	.	.	.	.	.	1	.	.	1	.	.	1	1	.	4	2	3	2	0	0	0	0	100	100	100	100	100	100
1335865	48	BACK	3	1	15	1	2	2	.	.	2	.	.	2	.	.	2	.	.	2	.	.	2	.	.	2	.	.	2	.	.	2	.	.	2	.	.	2	.	.	2	.	.	2	.	.	2	.	.	2	.	.	2	.	.	1	1	1	1	1	1	1	1	1	1	1	1	1	1	4	1	4	1	1	1	1	1	1	1	1	1	1	1	1	1	1	1	1	1	1	1	.	.	.	.	.	.	.	1	.	.	.	.	.	.	.	1	.	.	.	.	.	.	.	1	.	.	.	.	.	1	.	.	.	.	.	.	.	1	1	1	1	1	.	.	.	.	.	1	.	.	1	.	.	1	4	.	.	.	.	2	0	0	0	0	100	100	100	.	100	.
1335865	46	BACK	2	1	15	1	3	2	.	.	2	.	.	2	.	.	2	.	.	2	.	.	2	.	.	2	.	.	2	.	.	2	.	.	2	.	.	2	.	.	2	.	.	2	.	.	2	.	.	2	.	.	2	.	.	1	1	1	1	1	1	1	1	1	1	2	1	1	1	3	1	4	1	1	1	1	1	1	1	1	1	1	1	1	1	1	1	1	1	1	1	.	.	.	.	.	.	.	1	.	.	.	.	.	.	.	1	.	.	.	.	.	.	.	1	.	.	.	.	.	1	.	.	.	.	.	.	.	1	1	1	1	1	.	.	.	.	.	1	.	.	1	.	.	1	4	.	4	1	3	2	0	0	0	0	100	100	100	100	95	100
1336034	48	BACK	3	2	15	2	2	1	2	2	1	2	2	2	.	.	2	.	.	2	.	.	2	.	.	2	.	.	2	.	.	2	.	.	2	.	.	2	.	.	2	.	.	2	.	.	2	.	.	2	.	.	2	.	.	1	1	1	1	1	1	1	1	1	3	3	2	1	1	2	1	4	1	1	1	1	1	1	1	1	1	1	1	1	1	1	1	1	1	1	1	.	.	.	.	.	.	.	1	.	.	.	.	.	.	.	1	.	.	.	.	.	.	.	2	.	.	.	.	1	1	.	.	.	.	.	.	.	1	2	1	2	1	.	.	.	.	.	1	.	.	1	.	.	1	2	.	.	.	.	2	4	13	0	0	100	100	100	.	75	.
1336034	46	BACK	2	2	15	1	2	2	.	2	2	.	2	2	.	2	2	.	2	2	2	2	2	2	2	2	2	2	2	2	2	2	2	2	2	.	2	2	.	2	2	.	2	2	.	2	2	.	2	2	.	2	2	.	2	1	1	1	1	1	1	1	1	1	1	1	1	2	1	4	1	4	1	1	1	1	2	1	1	1	1	1	1	1	1	1	1	1	1	1	1	.	.	.	.	.	.	.	1	.	.	.	.	.	.	.	1	.	.	.	.	.	.	.	1	.	.	.	.	.	1	.	.	.	.	.	.	.	1	2	1	2	.	.	.	.	.	.	1	.	.	1	.	.	1	2	.	1	1	3	2	0	0	0	0	100	100	97	93	95	98
1336900	48	BACK	3	1	15	1	2	2	2	2	2	2	2	2	2	2	2	2	2	2	2	2	1	2	2	2	2	2	2	2	2	2	2	2	2	2	2	2	2	2	2	2	2	2	2	2	2	2	2	2	2	2	2	2	2	1	1	1	1	1	1	1	1	1	1	1	1	1	1	3	1	4	1	1	1	1	1	1	1	1	1	2	1	1	1	1	1	1	1	1	1	.	.	.	.	.	.	.	1	.	.	.	.	.	.	.	1	.	.	.	.	.	.	.	1	.	.	.	.	.	1	.	.	.	.	.	.	.	1	3	2	1	1	.	.	.	.	.	1	.	.	.	1	.	.	.	.	.	.	.	2	2	6	0	0	100	100	97	.	100	.
1336900	46	BACK	2	1	15	2	4	2	.	.	2	.	.	2	.	.	2	.	.	2	.	.	1	1	2	2	.	.	2	.	.	2	.	.	2	.	.	2	.	.	2	.	.	2	.	.	2	.	.	2	.	.	2	.	.	2	1	2	1	1	1	1	1	1	1	1	1	1	2	2	2	2	2	1	1	1	1	1	1	1	1	2	1	1	1	1	1	2	1	1	1	.	.	.	.	.	.	.	2	.	.	.	.	.	.	.	2	.	.	.	.	.	.	.	1	.	.	.	.	.	1	.	.	.	.	.	.	.	1	2	1	1	1	.	.	.	.	.	1	.	.	.	1	.	.	.	.	1	5	5	2	4	6	6	0	92	97	90	71	95	87
1339955	48	BACK	3	1	15	2	1	2	2	2	2	2	2	2	2	2	1	1	1	2	2	2	2	2	2	2	2	2	2	2	2	2	2	2	2	2	2	2	2	2	2	2	2	1	1	.	2	2	2	2	2	2	1	1	2	1	1	1	1	1	1	1	1	1	2	3	1	3	1	3	3	2	1	1	2	1	1	3	2	1	1	1	1	1	1	1	1	2	1	1	1	.	.	.	.	.	.	.	1	.	.	.	.	.	.	.	2	.	.	.	.	.	.	.	1	.	.	.	.	.	1	.	.	.	.	.	.	.	2	2	2	1	1	.	.	.	.	.	1	.	.	1	.	.	1	1	.	.	.	.	2	15	19	19	6	100	94	88	.	75	.
1339955	46	BACK	2	1	15	3	.	2	.	.	2	.	.	2	.	.	1	2	2	1	2	2	2	.	.	2	.	.	2	.	.	2	.	.	2	.	.	2	.	.	2	.	.	1	2	.	2	.	.	1	1	2	1	1	.	.	1	1	.	1	1	1	1	1	2	2	.	3	2	3	2	4	2	1	.	1	3	2	1	1	.	1	1	1	1	1	1	2	1	.	1	.	.	.	.	.	.	.	1	.	.	.	.	.	.	.	4	.	.	.	.	1	.	.	2	.	.	.	.	1	1	.	.	.	.	.	.	.	3	1	1	1	1	.	.	.	.	.	1	.	.	1	.	.	1	1	.	4	2	3	2	15	31	13	0	100	97	72	100	69	92
1340004	48	BACK	3	1	15	2	3	2	.	.	2	.	.	2	.	.	2	.	.	1	2	2	2	.	.	2	.	.	2	.	.	2	.	.	2	.	.	2	.	.	2	.	.	2	.	.	2	.	.	2	.	.	2	.	.	1	1	1	1	1	1	1	1	1	1	1	1	2	1	4	1	4	1	1	1	1	2	1	1	1	1	1	1	1	1	1	1	1	1	1	1	.	.	.	.	.	.	.	1	.	.	.	.	.	.	.	1	.	.	.	.	.	.	.	1	.	.	.	.	.	1	.	.	.	.	.	.	.	1	1	1	1	1	.	.	.	.	.	1	.	.	.	.	.	.	3	1	.	.	.	2	2	6	0	0	100	100	96	.	95	.
1340004	46	BACK	2	1	15	1	3	2	.	.	2	.	.	2	.	.	2	.	.	1	2	2	2	.	.	2	.	.	2	.	.	2	.	.	2	.	.	2	.	.	2	.	.	2	.	.	2	.	.	2	.	.	2	.	.	1	1	1	1	1	1	1	1	1	1	1	2	2	1	4	1	4	1	1	1	1	2	1	1	1	1	1	1	1	1	1	1	1	1	1	1	.	.	.	.	.	.	.	1	.	.	.	.	.	.	.	1	.	.	.	.	.	.	.	1	.	.	.	.	.	1	.	.	.	.	.	.	.	1	1	1	1	1	.	.	.	.	.	1	.	.	.	.	.	1	3	1	9	1	3	2	2	6	0	0	100	100	97	100	90	99
1358132	48	BACK	3	2	15	1	3	2	.	.	2	.	.	2	.	.	2	.	.	2	.	.	2	.	.	2	.	.	2	.	.	2	.	.	2	.	.	2	.	.	2	.	.	2	.	.	2	.	.	2	.	.	2	.	.	1	1	1	1	1	1	1	1	1	2	2	2	2	1	4	1	4	1	1	1	1	1	1	1	1	1	1	1	1	1	1	1	1	1	1	1	.	.	.	.	.	.	.	1	.	.	.	.	.	.	.	1	.	.	.	.	.	.	.	1	.	.	.	.	.	1	.	.	.	.	.	.	.	1	1	1	2	1	.	.	.	.	.	1	.	.	.	1	.	1	2	.	.	.	.	2	0	0	0	0	100	100	100	.	80	.
1358132	46	BACK	2	2	15	2	3	2	2	2	2	2	2	2	2	2	2	2	2	2	2	2	2	2	2	2	2	2	2	2	2	2	2	2	2	2	2	2	2	2	2	2	2	2	2	2	2	2	2	2	2	2	2	2	2	1	1	1	1	1	1	1	1	1	2	2	2	2	2	3	1	4	1	1	1	1	1	1	1	1	1	1	1	1	1	1	1	1	1	1	1	.	.	.	.	.	.	.	1	.	.	.	.	.	.	.	1	.	.	.	.	.	.	.	1	.	.	.	.	.	1	.	.	.	.	.	.	.	1	1	1	2	1	.	.	.	.	.	1	.	.	.	1	.	1	2	.	1	1	2	2	0	0	0	0	100	100	100	100	75	100
1361814	48	BACK	3	1	15	1	3	2	2	2	2	2	2	2	.	.	2	.	.	2	.	.	2	.	.	2	.	.	2	.	.	2	.	.	2	.	.	2	.	.	2	.	.	2	.	.	2	.	.	2	.	.	1	1	2	2	1	1	1	1	.	.	1	3	2	1	1	1	1	2	3	4	2	1	1	1	1	1	1	1	1	1	1	1	.	.	1	2	1	1	1	.	.	.	.	.	.	.	1	.	.	.	.	.	.	.	2	.	.	.	.	.	.	.	2	.	.	.	.	1	1	.	.	.	.	.	.	.	1	3	2	1	1	.	.	.	.	.	1	.	.	.	.	.	1	1	.	.	.	.	2	4	6	6	0	95	96	96	.	95	.
1361814	46	BACK	2	1	15	1	3	2	.	.	2	.	.	2	.	.	2	.	.	1	2	1	2	.	.	2	.	.	2	.	.	2	.	.	2	.	.	2	.	.	2	.	.	1	2	1	2	.	.	2	.	.	1	1	2	1	1	1	1	1	1	1	2	1	2	2	2	2	1	4	1	2	2	2	2	2	1	1	1	1	1	1	1	1	1	1	1	2	1	1	1	.	.	.	.	.	.	.	2	.	.	.	.	.	.	.	3	.	.	.	1	1	.	.	1	.	.	1	.	1	1	.	.	.	.	.	.	.	2	1	1	1	1	.	.	.	.	.	1	.	.	.	.	.	1	1	.	1	1	3	2	13	19	6	13	96	94	83	78	80	88
1364531	48	BACK	3	2	15	3	3	2	2	2	2	2	2	2	2	2	2	2	2	2	2	2	2	2	2	2	2	2	2	2	2	2	2	2	2	2	2	2	2	2	2	2	2	2	2	2	2	2	2	2	2	2	1	1	2	2	1	1	1	1	1	1	1	1	4	5	1	1	2	4	1	4	1	1	1	1	1	1	1	1	1	1	1	1	1	1	1	1	1	1	1	.	.	.	.	.	.	.	1	.	.	.	.	.	.	.	1	.	.	.	.	.	.	.	3	.	.	1	.	.	1	.	.	.	.	.	.	.	2	1	1	2	.	.	.	.	1	.	1	.	.	.	.	.	1	1	.	.	.	.	2	4	6	6	0	96	100	100	.	60	.
1364531	46	BACK	2	2	15	2	3	2	2	2	2	2	2	1	2	2	2	2	2	1	2	2	1	1	2	2	2	2	2	2	2	2	2	2	2	2	2	2	2	2	2	2	2	2	2	2	2	2	2	2	2	2	1	1	2	1	1	1	2	1	1	2	1	1	4	5	4	2	2	3	2	3	2	2	2	1	2	1	1	1	1	1	1	1	1	2	1	2	1	1	2	.	.	.	.	.	.	.	2	.	.	.	.	.	.	.	3	.	.	.	.	.	.	.	1	.	.	.	.	.	1	.	.	.	.	.	.	.	3	1	1	2	.	.	.	.	1	.	1	.	.	.	.	.	1	1	.	1	4	4	2	13	25	13	0	96	91	78	89	40	88
1365748	48	BACK	3	1	15	1	3	2	.	.	2	.	.	2	.	.	2	.	.	2	.	.	2	.	.	2	.	.	2	.	.	2	.	.	2	.	.	2	.	.	2	.	.	2	.	.	2	.	.	2	.	.	2	.	.	1	1	1	1	1	1	1	1	1	1	1	1	1	1	2	1	4	1	1	1	1	1	1	1	1	1	1	1	1	1	1	1	1	1	1	1	.	.	.	.	.	.	.	1	.	.	.	.	.	.	.	1	.	.	.	.	.	.	.	2	.	.	.	.	.	1	.	.	.	.	.	.	.	1	2	1	1	1	.	.	.	.	.	1	.	.	.	.	.	.	.	1	.	.	.	2	0	0	0	0	100	100	100	.	100	.
1365748	46	BACK	2	1	15	2	3	2	.	.	2	.	.	2	.	.	2	.	.	2	.	.	2	.	.	2	.	.	2	.	.	2	.	.	2	.	.	2	.	.	2	.	.	2	.	.	2	.	.	2	.	.	2	.	.	1	1	1	1	1	1	1	1	1	1	1	1	1	1	2	1	4	1	1	1	1	1	1	1	1	1	1	1	1	1	1	1	1	1	1	1	.	.	.	.	.	.	.	1	.	.	.	.	.	.	.	1	.	.	.	.	.	.	.	1	.	.	.	.	.	1	.	.	.	.	.	.	.	1	2	1	1	1	.	.	.	.	.	1	.	.	.	.	.	.	.	1	1	2	3	2	0	0	0	0	100	100	100	93	100	98
1386978	48	BACK	3	1	15	2	3	2	2	2	2	.	2	2	2	.	2	2	.	2	2	2	2	2	2	2	2	2	2	2	2	2	2	2	2	2	2	2	2	2	2	2	2	2	2	2	2	.	2	2	.	2	2	.	2	1	1	1	1	1	1	1	1	2	1	1	1	1	1	4	4	4	1	1	1	1	2	1	1	1	1	1	1	1	1	1	1	1	1	1	1	.	.	.	.	.	.	.	1	.	.	.	.	.	.	.	1	.	.	.	.	.	.	.	1	.	.	.	.	.	1	.	.	.	.	.	.	.	1	1	1	1	1	.	.	.	1	.	1	.	.	.	.	.	.	.	.	.	.	.	2	0	0	0	0	100	100	96	.	100	.
1386978	46	BACK	2	1	15	2	3	2	2	2	2	2	2	2	2	.	2	2	.	2	2	2	2	2	2	2	2	2	2	2	2	2	2	2	2	2	2	2	2	2	2	2	.	2	2	.	.	2	2	.	2	2	.	2	2	1	1	1	1	1	1	1	1	1	1	1	1	1	1	4	1	4	1	1	1	1	1	1	1	1	1	1	1	1	1	1	1	1	1	1	1	.	.	.	.	.	.	.	1	.	.	.	.	.	.	.	1	.	.	.	.	.	.	.	1	.	.	.	.	.	1	.	.	.	.	.	.	.	1	1	1	1	1	.	.	.	1	.	1	.	.	.	.	.	.	.	.	1	5	3	2	0	0	0	0	100	100	100	100	100	100
1392704	47	FRONT	3	2	15	4	3	2	.	.	2	.	.	2	.	.	2	.	.	2	.	.	2	.	.	2	.	.	2	.	.	2	.	.	2	.	.	2	.	.	2	.	.	2	.	.	2	.	.	2	.	.	2	.	.	2	1	1	1	1	1	1	1	1	4	4	3	2	1	4	1	2	1	1	2	1	2	3	2	1	1	1	1	1	1	1	1	1	1	1	1	.	.	.	.	.	.	.	1	.	.	.	.	.	.	.	1	.	.	.	.	.	.	.	3	.	.	.	.	1	4	.	.	.	.	.	.	.	1	3	1	2	1	.	.	.	.	.	.	.	.	1	.	.	1	2	1	.	.	.	2	0	0	0	0	96	97	83	.	55	.
1392704	45	FRONT	2	2	15	2	3	2	.	.	2	.	.	2	.	.	2	.	.	.	.	.	2	.	.	2	.	.	2	.	.	2	.	.	2	.	.	2	.	.	2	.	.	2	.	.	2	.	.	2	.	.	2	.	.	2	1	1	1	1	1	1	1	1	4	4	4	5	2	3	1	4	1	1	2	1	3	2	1	1	1	1	1	1	1	1	1	1	1	1	1	.	.	.	.	.	.	.	1	.	.	.	.	.	.	.	1	.	.	.	.	.	.	.	1	.	.	.	.	.	4	.	.	.	.	.	.	.	1	2	1	2	1	.	.	.	.	.	.	.	.	1	.	.	1	.	1	4	2	3	2	0	0	0	0	96	100	88	93	30	94
1394093	48	BACK	3	2	15	2	2	2	.	.	2	.	.	2	.	.	1	2	2	2	.	.	2	.	.	2	.	.	2	.	.	2	.	.	2	.	.	2	.	.	2	.	.	2	.	.	2	.	.	2	.	.	2	.	.	1	1	1	1	1	1	1	1	1	2	2	1	1	2	2	3	4	1	1	1	1	1	1	1	1	1	1	1	1	1	1	1	1	1	1	1	.	.	.	.	.	.	.	1	.	.	.	.	.	.	.	1	.	.	.	.	.	.	.	1	.	.	.	.	.	1	.	.	.	.	.	.	.	1	2	1	2	1	.	.	.	.	.	1	.	.	1	.	.	.	.	.	.	.	.	2	2	6	0	0	100	100	100	.	85	.
1394093	46	BACK	2	2	15	2	3	2	.	.	2	.	.	2	.	.	1	2	2	2	.	.	2	.	.	2	.	.	2	.	.	2	.	.	2	.	.	2	.	.	2	.	.	2	.	.	1	2	2	2	.	.	2	.	.	1	1	1	1	1	1	1	1	1	1	1	1	1	1	3	2	4	1	1	1	1	1	1	1	1	1	1	1	1	1	1	1	1	1	1	1	.	.	.	.	.	.	.	1	.	.	.	.	.	.	.	2	.	.	.	.	.	.	.	1	.	.	.	.	.	4	.	.	.	.	.	.	.	1	1	1	2	1	.	.	.	.	.	1	.	.	1	.	.	.	.	.	1	2	3	2	4	13	0	0	100	100	97	100	100	99
1395524	48	BACK	3	2	15	1	3	2	2	.	2	.	.	2	.	.	2	.	.	2	.	.	2	.	.	2	.	.	2	.	.	2	.	.	2	.	.	2	.	.	2	.	.	2	.	.	2	.	.	2	.	.	2	.	.	1	1	1	1	1	1	1	1	1	2	2	2	2	1	4	2	4	1	1	1	1	1	1	1	1	2	1	1	1	1	1	1	1	1	1	1	.	.	.	.	.	.	.	1	.	.	.	.	.	.	.	1	.	.	.	.	.	.	.	1	.	.	.	.	.	4	.	.	.	.	.	.	.	1	1	1	2	1	.	.	.	.	.	1	.	.	1	.	.	.	.	.	.	.	.	2	0	0	0	0	100	100	97	.	80	.
1395524	46	BACK	2	2	15	1	3	2	2	2	2	2	2	2	2	2	2	2	2	2	2	2	2	2	2	2	2	2	2	2	2	2	2	2	2	2	2	2	2	2	2	2	2	2	2	2	2	2	2	2	2	2	.	2	2	1	1	1	1	1	1	1	1	1	1	1	1	1	1	4	1	4	1	1	1	1	1	1	1	1	1	1	1	1	1	1	1	1	1	1	1	.	.	.	.	.	.	.	1	.	.	.	.	.	.	.	1	.	.	.	.	.	.	.	1	.	.	.	.	.	1	.	.	.	.	.	.	.	1	1	1	2	1	.	.	.	.	.	1	.	.	1	.	.	.	.	.	4	1	3	2	0	0	0	0	100	100	100	100	100	100
1401512	48	BACK	3	1	15	2	2	2	2	2	2	2	2	2	2	2	2	2	2	2	2	2	2	2	2	2	2	2	2	2	2	2	2	2	2	2	2	2	2	2	2	2	2	2	2	2	2	2	2	2	2	2	2	2	2	1	1	1	1	1	1	1	1	1	1	1	1	1	1	3	2	4	1	1	1	1	1	1	1	1	1	1	1	1	1	1	1	1	1	1	1	.	.	.	.	.	.	.	1	.	.	.	.	.	.	.	1	.	.	.	.	.	.	.	1	.	.	.	.	.	1	.	.	.	.	.	.	.	1	1	1	1	1	.	.	.	.	.	1	.	.	1	.	.	1	3	.	.	.	.	2	0	0	0	0	100	100	100	.	100	.
1401512	46	BACK	2	1	15	1	3	2	.	.	2	.	.	2	.	.	2	.	.	2	.	.	2	.	.	2	.	.	2	.	.	2	.	.	2	.	.	2	.	.	2	.	.	2	.	.	2	.	.	2	.	.	2	.	.	1	1	1	1	1	1	1	1	1	1	1	1	1	1	4	1	4	1	1	1	1	1	1	1	1	1	1	1	1	1	1	1	1	1	1	1	.	.	.	.	.	.	.	1	.	.	.	.	.	.	.	1	.	.	.	.	.	.	.	1	.	.	.	.	.	1	.	.	.	.	.	.	.	2	1	1	1	1	.	.	.	.	.	1	.	.	1	.	.	1	3	.	1	2	3	2	0	0	0	0	100	100	100	100	100	100
1506382	47	FRONT	3	2	15	3	3	2	2	2	2	2	.	2	2	2	2	2	2	2	2	2	2	2	2	2	2	.	2	2	2	2	2	2	2	2	2	2	2	2	2	2	2	2	2	2	1	2	2	2	2	.	1	1	1	1	1	1	1	1	1	1	1	3	2	2	2	2	3	1	3	1	1	1	1	1	1	1	1	1	1	1	1	1	1	1	1	1	1	1	1	.	1	.	.	.	.	.	1	.	.	.	.	.	.	.	1	.	.	.	.	.	.	.	1	.	.	.	.	.	1	.	.	.	.	.	.	.	1	3	3	2	1	.	.	.	.	.	1	.	.	.	.	.	1	.	.	.	.	.	2	8	13	6	6	100	100	100	.	70	.
1506382	45	FRONT	2	2	15	3	3	2	.	.	2	.	.	2	.	.	2	.	.	1	2	2	1	1	1	2	.	.	2	.	.	2	.	.	2	.	.	2	.	.	2	.	.	2	.	.	1	2	1	2	.	.	1	1	.	1	1	1	1	1	1	1	1	2	3	4	2	2	.	1	2	2	3	2	3	2	3	2	1	1	1	1	1	1	1	1	1	1	1	1	2	.	1	.	.	1	.	.	3	.	.	.	.	.	.	.	3	.	.	.	.	.	.	.	2	.	.	.	.	1	1	.	.	.	.	.	.	.	2	5	4	2	1	.	.	.	.	.	1	.	.	.	.	.	1	1	.	1	1	2	2	17	25	13	13	100	97	60	26	56	71
1509760	48	BACK	3	1	15	2	3	2	.	.	2	.	.	2	.	.	1	1	2	2	.	.	1	1	2	2	.	.	2	.	.	2	.	.	2	.	.	2	.	.	2	.	.	2	.	.	2	.	.	2	.	.	2	.	.	1	1	1	1	1	1	1	1	3	1	1	1	1	1	3	1	4	1	1	1	1	1	1	1	1	1	1	1	1	1	1	1	1	1	1	1	.	.	.	.	.	.	.	1	.	.	.	.	.	.	.	1	.	.	.	.	.	.	.	1	.	.	.	.	.	1	.	.	.	.	.	.	.	1	1	1	1	1	.	.	.	.	.	1	.	.	.	.	.	1	1	.	.	.	.	2	8	13	13	0	100	100	100	.	100	.
1509760	46	BACK	2	1	15	2	3	.	.	.	.	.	.	.	.	.	1	.	.	.	.	.	.	.	.	.	.	.	.	.	.	.	.	.	.	.	.	.	.	.	.	.	.	.	.	.	.	.	.	.	.	.	.	.	.	1	1	1	1	1	1	1	1	5	1	1	1	1	.	2	.	.	1	1	1	.	1	1	1	1	1	.	.	1	1	1	.	.	.	.	1	.	1	.	.	.	.	1	1	.	.	.	.	.	.	.	.	.	.	.	.	.	.	.	.	.	.	.	.	.	.	.	.	.	.	.	.	.	.	.	.	.	.	.	.	.	.	.	.	.	.	.	.	.	.	1	.	1	.	.	2	2	6	0	0	100	.	100	.	100	.
1516356	48	BACK	3	1	15	3	4	2	2	1	2	2	2	2	2	2	2	2	2	2	2	2	1	1	2	2	2	2	2	2	2	2	2	2	2	2	2	2	2	2	2	2	2	2	2	2	2	2	2	2	2	2	2	2	2	1	1	1	1	1	1	1	1	2	2	2	1	1	2	2	2	2	3	2	3	2	1	1	1	1	2	3	1	1	1	1	1	1	2	1	2	.	.	1	.	.	.	.	2	1	1	1	.	.	.	.	2	1	1	1	.	.	.	.	2	1	.	1	.	.	4	.	.	.	.	.	.	.	1	4	2	1	1	.	.	.	.	.	1	.	.	1	.	.	.	.	.	.	.	.	2	6	6	6	6	100	95	69	.	85	.
1516356	46	BACK	2	1	15	2	4	2	.	.	2	.	.	2	.	.	2	.	.	2	.	.	1	2	2	2	.	.	2	.	.	2	.	.	2	.	.	2	.	.	2	.	.	2	.	.	2	.	.	2	.	.	2	.	.	1	1	1	1	1	1	1	1	6	2	2	2	4	4	3	2	3	2	2	2	1	1	1	1	1	2	1	1	1	1	1	1	1	2	1	2	.	.	1	.	.	.	.	2	.	.	1	.	.	.	.	2	.	.	1	.	.	.	.	2	.	.	.	.	1	4	.	.	.	.	.	.	1	1	2	2	1	1	.	.	.	.	.	1	.	.	1	.	.	.	.	.	1	2	2	2	2	6	0	0	100	98	75	74	55	87
1516782	48	BACK	3	2	15	1	3	2	.	.	2	.	.	2	.	.	2	.	.	2	.	.	2	.	.	2	.	.	2	.	.	2	.	.	2	.	.	2	.	.	2	.	.	2	.	.	2	.	.	2	.	.	1	1	2	1	1	1	1	1	1	1	1	1	2	2	1	2	1	4	2	4	1	1	1	1	1	1	1	1	1	1	1	1	1	1	1	.	1	1	1	.	.	.	.	.	.	.	1	.	.	.	.	.	.	.	1	.	.	.	.	.	.	.	2	.	.	.	.	.	1	.	.	.	.	.	.	.	1	1	1	2	1	.	.	.	.	.	1	.	.	1	.	.	1	1	.	.	.	.	2	4	6	6	0	100	100	100	.	85	.
1516782	46	BACK	2	2	15	1	3	.	.	.	2	.	.	2	.	.	2	.	.	2	.	.	2	.	.	2	.	.	2	.	.	2	.	.	2	.	.	2	.	.	2	.	.	2	.	.	2	.	.	2	.	.	1	1	2	1	1	1	1	1	1	1	1	1	1	1	1	1	1	4	1	4	1	1	1	1	1	1	1	1	1	1	1	1	1	1	1	1	1	1	1	.	.	.	.	.	.	.	1	.	.	.	.	.	.	.	1	.	.	.	.	.	.	.	2	.	.	.	.	.	1	.	.	.	.	.	.	.	1	1	1	2	1	.	.	.	.	.	1	.	.	1	.	.	1	1	.	4	3	3	2	4	6	6	0	100	100	96	100	100	99
1525549	48	BACK	3	2	15	1	3	2	.	.	2	.	.	2	.	.	1	2	2	2	.	.	1	.	.	2	.	.	2	.	.	2	.	.	2	.	.	2	.	.	2	.	.	2	.	.	2	.	.	2	.	.	2	.	.	1	1	1	1	1	1	1	1	1	4	5	2	1	2	2	2	3	2	1	2	1	2	1	1	1	1	1	1	1	1	1	1	1	1	1	1	.	.	.	.	.	.	.	1	.	.	.	.	.	.	.	1	.	.	.	.	.	.	.	1	.	.	.	.	.	1	.	.	.	.	.	.	.	1	3	2	2	1	.	.	.	.	.	1	.	.	1	.	.	1	1	.	.	.	.	2	4	13	0	0	100	100	88	.	55	.
1525549	46	BACK	2	2	15	1	3	2	.	.	2	.	.	2	.	.	2	.	.	2	.	.	2	.	.	2	.	.	2	.	.	2	.	.	2	.	.	2	.	.	2	.	.	2	.	.	2	.	.	2	.	.	2	.	.	1	1	1	1	1	1	1	1	1	3	3	2	2	1	2	3	4	1	1	1	1	1	1	1	1	1	1	1	1	1	1	1	1	1	1	1	.	.	.	.	.	.	.	2	.	.	.	.	.	.	.	2	.	.	.	.	.	.	.	1	.	.	.	.	.	1	.	.	.	.	.	.	.	1	1	1	2	1	.	.	.	.	.	1	.	.	1	.	.	1	1	.	4	1	3	2	0	0	0	0	100	100	94	100	70	99
1526499	48	BACK	3	2	15	1	2	2	2	.	2	2	.	2	2	.	2	2	.	2	2	.	2	2	.	2	2	.	2	2	.	2	2	.	2	2	.	2	2	.	2	2	.	2	2	.	2	2	.	2	2	.	1	1	2	1	1	1	1	1	1	1	1	1	4	5	2	1	2	3	3	2	3	3	2	1	3	3	3	1	1	4	1	1	1	2	1	1	1	2	4	1	.	1	.	.	.	.	4	1	.	1	.	.	.	.	4	1	.	1	.	.	.	.	2	1	.	1	.	1	3	1	.	1	.	.	.	.	1	5	5	2	1	.	.	.	.	.	1	.	.	1	.	.	1	1	.	.	.	.	2	4	6	6	0	100	89	47	.	55	.
1526499	46	BACK	2	2	15	2	3	2	.	.	2	.	.	2	.	.	2	.	.	2	.	.	2	.	.	2	.	.	2	.	.	2	.	.	2	.	.	2	.	.	2	.	.	2	.	.	2	.	.	2	.	.	1	1	2	1	1	1	1	1	1	2	1	1	3	3	4	4	4	3	3	2	3	2	3	3	3	3	3	3	2	4	2	2	2	2	1	2	2	2	4	1	.	1	.	.	.	.	4	1	.	1	.	.	.	.	4	1	.	1	.	.	.	.	2	1	.	1	.	.	3	1	.	1	.	.	.	.	1	5	4	2	1	.	.	.	.	.	1	.	.	1	.	.	1	1	.	1	5	3	2	4	6	6	0	100	59	29	26	35	54
1530837	48	BACK	3	2	15	2	3	2	.	.	2	.	.	2	.	.	2	.	.	2	.	.	2	.	.	2	.	.	2	.	.	2	.	.	2	.	.	2	.	.	2	.	.	2	.	.	2	.	.	2	.	.	2	.	.	1	1	1	1	1	1	1	1	1	2	2	1	1	1	4	2	4	1	1	1	1	1	1	1	1	1	1	1	1	1	1	1	1	1	1	1	.	.	.	.	.	.	.	1	.	.	.	.	.	.	.	1	.	.	.	.	.	.	.	1	.	.	.	.	.	1	.	.	.	.	.	.	.	1	1	1	2	1	.	.	.	.	.	1	.	.	.	.	.	1	2	.	.	.	.	2	0	0	0	0	100	100	100	.	90	.
1530837	46	BACK	2	2	15	1	3	2	2	2	2	2	2	2	2	2	2	2	2	2	2	2	2	2	2	2	2	2	2	2	2	2	2	2	2	2	2	2	2	2	2	2	2	2	2	2	2	2	2	2	2	2	2	2	2	1	1	1	1	1	1	1	1	1	1	1	1	1	1	4	1	4	1	1	1	1	1	1	1	1	1	1	1	1	1	1	1	1	1	1	1	.	.	.	.	.	.	.	1	.	.	.	.	.	.	.	1	.	.	.	.	.	.	.	1	.	.	.	.	.	1	.	.	.	.	.	.	.	1	1	1	2	1	.	.	.	.	.	1	.	.	.	.	.	1	2	.	1	1	3	2	0	0	0	0	100	100	100	100	100	100
1541278	48	BACK	3	1	15	1	3	2	.	.	2	.	.	2	.	.	2	.	.	2	.	.	2	.	.	2	.	.	2	.	.	2	.	.	2	.	.	2	.	.	2	.	.	2	.	.	2	.	.	2	.	.	2	.	.	1	1	1	1	1	1	1	1	1	2	2	2	1	1	4	1	4	1	1	1	1	1	1	1	1	1	1	1	1	1	1	1	1	1	1	1	.	.	.	.	.	.	.	1	.	.	.	.	.	.	.	1	.	.	.	.	.	.	.	2	.	.	.	.	.	1	.	.	.	.	.	.	.	1	1	1	1	1	.	.	.	.	.	1	.	.	1	.	.	1	3	.	.	.	.	2	0	0	0	0	100	100	100	.	85	.
1541278	46	BACK	2	1	15	1	3	2	.	.	2	.	.	2	.	.	2	.	.	2	.	.	2	.	.	2	.	.	2	.	.	2	.	.	2	.	.	2	.	.	2	.	.	2	.	.	2	.	.	2	.	.	2	.	.	1	1	1	1	1	1	1	1	1	2	2	2	1	1	4	1	4	1	1	1	1	1	1	1	1	1	1	1	1	1	1	1	1	1	1	1	.	.	.	.	.	.	.	1	.	.	.	.	.	.	.	1	.	.	.	.	.	.	.	2	.	.	.	.	.	1	.	.	.	.	.	.	.	1	1	1	1	1	.	.	.	.	.	1	.	.	1	.	.	1	3	.	1	1	3	2	0	0	0	0	100	100	96	100	85	99
1541281	48	BACK	3	2	15	1	3	2	.	.	2	.	.	2	.	.	1	1	2	2	.	.	2	.	.	2	.	.	2	.	.	2	.	.	2	.	.	2	.	.	2	.	.	2	.	.	2	.	.	2	.	.	2	.	.	2	1	1	1	1	1	1	1	.	2	2	2	1	1	4	1	4	1	1	1	1	1	1	1	1	1	1	1	1	1	1	1	1	1	1	1	.	.	.	.	.	.	.	1	.	.	.	.	.	.	.	1	.	.	.	.	.	.	.	1	.	.	.	.	.	1	.	.	.	.	.	.	.	1	.	1	2	1	.	.	.	.	.	1	.	.	1	.	.	.	.	.	.	.	.	2	4	6	6	0	96	100	100	.	85	.
1541281	46	BACK	2	2	15	1	3	2	.	.	2	.	.	2	.	.	1	1	2	2	.	.	2	.	.	2	.	.	2	.	.	2	.	.	2	.	.	2	.	.	2	.	.	2	.	.	2	.	.	2	.	.	2	.	.	2	1	1	1	1	1	1	1	.	2	2	2	1	1	4	1	4	1	1	1	1	1	1	1	1	1	1	1	1	1	1	1	1	1	1	1	.	.	.	.	.	.	.	1	.	.	.	.	.	.	.	1	.	.	.	.	.	.	.	1	.	.	.	.	.	1	.	.	.	.	.	.	.	1	1	1	2	1	.	.	.	.	.	1	.	.	1	.	.	1	1	.	1	2	3	2	4	6	6	0	96	100	100	100	85	99
1541465	48	BACK	3	2	15	1	3	2	.	.	2	.	.	2	.	.	2	.	.	2	.	.	2	.	.	2	.	.	2	.	.	2	.	.	2	.	.	2	.	.	2	.	.	2	.	.	2	.	.	2	.	.	2	.	.	1	1	1	1	1	1	1	1	1	2	3	2	2	1	2	2	4	1	1	1	1	1	1	1	1	1	1	1	1	1	1	1	1	1	1	1	.	.	.	.	.	.	.	1	.	.	.	.	.	.	.	1	.	.	.	.	.	.	.	2	.	.	.	.	1	1	.	.	.	.	.	.	.	1	2	1	2	1	.	.	.	.	.	1	.	.	1	.	.	1	2	.	.	.	.	2	0	0	0	0	100	100	100	.	75	.
1541465	46	BACK	2	2	15	1	3	2	.	.	2	.	.	2	.	.	2	.	.	2	.	.	2	.	.	2	.	.	2	.	.	2	.	.	2	.	.	2	.	.	2	.	.	2	.	.	2	.	.	2	.	.	2	.	.	1	1	1	1	1	1	1	1	1	2	3	3	2	1	3	1	4	2	1	2	1	2	1	1	1	1	1	1	1	1	1	1	1	1	1	1	.	.	.	.	.	.	.	1	.	.	.	.	.	.	.	2	.	.	.	.	.	.	.	2	.	.	.	.	1	1	.	.	.	.	.	.	.	1	2	1	2	1	.	.	.	.	.	1	.	.	1	.	.	1	2	.	1	1	3	2	0	0	0	0	100	100	85	93	70	95
1541795	47	FRONT	3	2	15	2	3	2	.	.	2	.	.	2	.	.	2	.	.	2	.	.	2	.	.	2	.	.	2	.	.	2	.	.	2	.	.	2	.	.	2	.	.	2	.	.	2	.	.	2	.	.	2	.	.	1	1	1	1	1	1	1	1	.	4	5	3	2	1	3	1	3	1	1	2	1	1	1	1	1	1	1	1	1	1	1	1	1	1	1	1	.	.	.	.	.	.	.	1	.	.	.	.	.	.	.	1	.	.	.	.	.	.	.	1	.	.	.	.	.	4	.	.	.	.	.	.	.	1	2	2	2	1	.	.	.	.	.	1	.	.	1	.	.	1	.	.	.	.	.	2	0	0	0	0	100	100	96	.	50	.
1541795	45	FRONT	2	2	15	2	3	2	2	2	2	2	2	2	2	2	2	2	2	2	2	2	2	2	2	2	2	2	2	2	2	2	2	2	2	2	2	2	2	2	2	2	2	2	2	2	2	2	2	2	2	2	2	2	2	1	1	1	1	1	1	1	1	1	1	1	1	1	1	4	4	4	1	1	1	1	1	1	1	1	1	1	1	1	1	1	1	1	1	1	1	.	.	.	.	.	.	.	1	.	.	.	.	.	.	.	1	.	.	.	.	.	.	.	1	.	.	.	.	.	4	.	.	.	.	.	.	.	1	1	1	2	1	.	.	.	.	.	1	.	.	1	.	.	1	2	.	1	2	3	2	0	0	0	0	100	100	100	100	100	100
1541855	48	BACK	3	2	15	1	3	2	.	.	2	.	.	2	.	.	2	.	.	2	.	.	1	1	2	2	.	.	2	.	.	2	.	.	2	.	.	2	.	.	2	.	.	2	.	.	2	.	.	2	.	.	2	.	.	1	1	1	1	1	1	1	1	1	1	2	1	1	1	3	1	4	1	1	1	1	1	1	1	1	1	1	1	1	1	1	1	1	1	1	1	.	.	.	.	.	.	.	1	.	.	.	.	.	.	.	1	.	.	.	.	.	.	.	1	.	.	.	.	.	1	.	.	.	.	.	.	.	1	2	1	2	1	.	.	.	.	.	1	.	.	1	.	.	1	1	.	.	.	.	2	4	6	6	0	100	100	100	.	95	.
1541855	46	BACK	2	2	15	2	3	2	.	.	2	.	.	2	.	.	2	.	.	2	.	.	1	1	.	2	.	.	2	.	.	2	.	.	2	.	.	2	.	.	2	.	.	2	.	.	2	.	.	2	.	.	2	.	.	1	1	2	1	1	1	1	1	1	1	1	1	1	1	4	1	4	2	1	1	1	1	1	1	1	1	1	1	1	1	1	1	1	1	1	1	.	.	.	.	.	.	.	1	.	.	.	.	.	.	.	1	.	.	.	.	.	.	.	1	.	.	.	.	.	1	.	.	.	.	.	.	.	2	1	1	2	1	.	.	.	.	.	1	.	.	1	.	.	1	1	.	4	2	3	2	4	6	6	0	96	100	97	100	100	98
1542643	48	BACK	3	1	15	1	1	2	.	.	2	.	.	2	.	.	2	.	.	2	.	.	2	.	.	2	.	.	2	.	.	2	.	.	2	.	.	2	.	.	2	.	.	2	.	.	2	.	.	2	.	.	2	.	.	1	1	1	1	1	1	1	1	1	1	1	1	1	1	4	4	4	1	1	1	1	1	1	1	1	1	1	1	1	1	1	1	1	1	1	1	.	.	.	.	.	.	.	1	.	.	.	.	.	.	.	1	.	.	.	.	.	.	.	1	.	.	.	.	.	1	.	.	.	.	.	.	.	1	1	1	1	1	.	.	.	.	.	1	.	.	1	.	.	1	2	.	.	.	.	2	0	0	0	0	100	100	100	.	100	.
1542643	46	BACK	2	1	15	1	1	2	.	.	2	.	.	2	.	.	2	.	.	2	.	.	2	.	.	2	.	.	2	.	.	2	.	.	2	.	.	2	.	.	2	.	.	2	.	.	2	.	.	2	.	.	2	.	.	1	1	1	1	1	1	1	1	1	1	1	1	1	1	4	1	4	1	1	1	1	1	1	1	1	1	1	1	1	1	1	1	1	1	1	1	.	.	.	.	.	.	.	1	.	.	.	.	.	.	.	1	.	.	.	.	.	.	.	1	.	.	.	.	.	1	.	.	.	.	.	.	.	1	1	1	1	1	.	.	.	.	.	1	.	.	1	.	.	1	2	.	1	1	1	2	0	0	0	0	100	100	100	100	100	100
1544209	48	BACK	3	2	15	2	3	2	.	.	2	.	.	2	.	.	2	.	.	2	.	.	2	.	.	2	.	.	2	.	.	2	.	.	2	.	.	2	.	.	2	.	.	2	.	.	2	.	.	2	.	.	1	1	.	1	1	1	1	1	1	1	1	1	2	2	2	2	2	4	4	4	1	1	1	1	1	1	1	1	1	1	1	1	1	1	1	1	1	1	1	.	.	.	.	.	.	.	1	.	.	.	.	.	.	.	1	.	.	.	.	.	.	.	2	.	.	.	.	1	1	.	.	.	.	.	.	.	1	1	1	2	1	.	.	.	.	.	1	.	.	.	.	.	1	1	.	.	.	.	2	4	6	6	0	100	100	100	.	75	.
1544209	46	BACK	2	2	15	2	3	2	.	2	2	.	2	2	.	2	2	.	2	2	.	2	2	.	2	2	.	2	2	.	2	2	.	2	2	.	2	2	1	2	2	.	2	2	.	2	2	.	2	1	1	2	1	1	2	1	1	1	1	1	1	1	1	1	1	1	1	1	1	4	3	4	1	1	1	1	1	1	1	1	1	1	1	1	1	1	1	1	1	1	1	.	.	.	.	.	.	.	1	.	.	.	.	.	.	.	1	.	.	.	.	.	.	.	2	.	.	.	.	1	1	.	.	.	.	.	.	.	1	1	1	2	1	.	.	.	.	.	1	.	.	.	.	.	1	1	.	1	2	3	2	10	13	19	0	100	100	96	100	100	99
1544425	48	BACK	3	2	15	3	3	2	2	2	2	2	2	2	2	2	1	2	2	2	2	2	1	2	2	2	2	2	2	2	2	2	2	2	2	2	2	2	2	2	2	2	2	2	2	2	2	2	2	2	2	2	2	2	2	1	1	2	1	1	1	1	1	1	2	2	1	2	2	4	1	4	2	1	1	1	1	1	1	1	1	1	1	1	1	1	1	1	1	1	1	.	.	.	.	.	.	.	1	.	.	.	.	.	.	.	1	.	.	.	.	.	.	.	1	.	.	.	.	.	1	.	.	.	.	.	.	.	1	2	1	2	1	.	.	.	1	.	1	.	.	1	.	.	1	1	.	.	.	.	2	4	13	0	0	96	100	96	.	80	.
1544425	46	BACK	2	2	15	1	3	2	.	.	2	.	.	2	.	.	1	1	2	2	.	.	1	2	2	2	.	.	2	.	.	2	.	.	2	.	.	2	.	.	2	.	.	2	.	.	1	2	2	2	.	.	2	.	.	2	1	2	1	1	1	1	1	1	1	1	1	1	2	4	2	2	1	1	1	1	1	1	1	1	1	1	1	1	1	1	1	1	1	1	1	.	.	.	.	.	.	.	1	1	.	.	.	.	.	.	1	.	.	.	.	.	.	.	1	.	.	.	.	.	1	.	.	.	.	.	.	.	1	4	1	2	1	.	.	.	.	.	1	.	.	1	.	.	1	1	.	1	1	3	2	8	19	6	0	92	100	100	58	95	87
1546543	48	BACK	3	2	15	3	3	2	.	.	2	.	.	2	.	.	2	.	.	2	.	.	1	1	2	2	.	.	2	.	.	2	.	.	2	.	.	2	.	.	2	.	.	2	.	.	2	.	.	2	.	.	2	.	.	1	1	1	1	1	1	1	1	2	2	2	2	3	1	2	1	4	1	1	1	1	1	1	1	1	2	1	1	1	1	1	1	1	2	1	1	.	.	.	.	.	.	.	1	.	.	.	.	.	.	.	2	.	.	.	.	.	.	.	2	.	.	1	.	1	1	.	.	.	.	.	.	.	1	3	2	2	1	.	.	.	.	1	1	.	.	1	.	.	1	3	.	.	.	.	2	4	6	6	0	100	98	97	.	75	.
1546543	46	BACK	2	2	15	3	3	2	.	.	2	.	.	2	.	.	2	.	.	2	.	.	1	1	2	2	.	.	2	.	.	2	.	.	2	.	.	2	.	.	2	.	.	2	.	.	2	.	.	2	.	.	2	.	.	1	1	1	1	1	1	1	1	1	2	2	2	2	2	3	2	3	1	1	1	1	1	1	1	1	1	1	1	1	1	1	1	1	1	1	1	.	.	.	.	.	.	.	1	.	.	.	.	.	.	.	1	.	.	.	.	.	.	.	1	.	.	.	.	.	2	.	.	.	.	.	.	.	2	2	1	2	1	.	.	.	.	.	1	.	.	1	.	.	1	3	.	4	3	3	2	4	6	6	0	100	100	96	82	75	95
1554063	48	BACK	3	2	15	2	3	2	.	.	2	.	.	2	.	.	2	.	.	2	.	.	2	.	.	2	.	.	2	.	.	2	.	.	2	.	.	2	.	.	2	.	.	2	.	.	2	.	.	2	.	.	2	.	.	2	1	1	1	1	1	1	1	1	2	2	2	2	1	3	2	3	2	1	1	1	2	2	1	1	1	1	1	1	1	1	1	1	1	1	2	.	.	.	.	.	.	.	1	.	.	.	.	.	.	.	2	.	.	.	.	.	.	.	2	.	.	.	.	1	3	.	.	.	.	.	.	.	2	3	2	2	1	.	.	.	.	.	1	.	.	1	.	.	1	2	.	.	.	.	2	0	0	0	0	96	100	83	.	80	.
1554063	46	BACK	2	2	15	2	3	2	.	.	2	.	.	2	.	.	2	.	.	2	.	.	2	.	.	2	.	.	2	.	.	2	.	.	2	.	.	2	.	.	2	.	.	2	.	.	2	.	.	2	.	.	1	2	2	1	1	1	1	1	1	1	1	1	2	2	1	2	1	4	2	4	1	1	1	1	1	1	1	1	1	1	1	1	1	1	1	1	1	1	1	.	.	.	.	.	.	.	1	.	.	.	.	.	.	.	1	.	.	.	.	.	.	.	1	.	.	.	.	.	4	.	.	.	.	.	.	.	3	1	1	2	1	.	.	.	.	.	1	.	.	1	.	.	1	2	.	1	2	3	2	2	6	0	0	100	100	100	100	85	100
1555061	48	BACK	3	1	15	1	3	2	.	.	2	.	.	2	.	.	2	.	.	2	.	.	2	.	.	2	.	.	2	.	.	2	.	.	2	.	.	2	.	.	2	.	.	2	.	.	2	.	.	2	.	.	2	.	.	1	1	1	1	1	1	1	1	1	2	2	2	2	2	2	2	2	1	1	1	1	1	1	1	1	1	1	1	1	1	1	1	1	1	1	1	.	.	.	.	.	.	.	1	.	.	.	.	.	.	.	1	.	.	.	.	.	.	.	1	.	.	.	.	.	1	.	.	.	.	.	.	.	1	4	2	1	1	.	.	.	.	.	1	.	.	1	.	.	1	.	.	.	.	.	2	0	0	0	0	100	100	100	.	75	.
1555061	46	BACK	2	1	15	1	3	2	.	.	2	.	.	2	.	.	2	.	.	2	.	.	2	.	.	2	.	.	2	.	.	2	.	.	2	.	.	2	.	.	2	.	.	2	.	.	2	.	.	2	.	.	2	.	.	1	1	1	1	1	1	1	1	1	3	3	2	3	2	3	2	4	1	1	1	1	1	1	1	1	1	1	1	1	1	1	1	1	1	1	1	.	.	.	.	.	.	.	1	.	.	.	.	.	.	.	1	.	.	.	.	.	.	.	1	.	.	.	.	.	1	.	.	.	.	.	.	.	2	1	1	1	1	.	.	.	.	.	1	.	.	1	.	.	1	2	.	1	2	3	2	0	0	0	0	100	100	100	100	60	100
1559036	48	BACK	3	1	15	1	1	2	.	.	2	.	.	2	.	.	2	.	.	2	.	.	2	.	.	2	.	.	2	.	.	2	.	.	2	.	.	2	.	.	2	.	.	2	.	.	2	.	.	2	.	.	2	.	.	1	1	1	1	1	1	1	1	1	1	1	4	4	1	2	1	2	1	1	1	1	1	1	1	1	1	1	1	1	1	1	1	1	1	1	1	.	.	.	.	.	.	.	1	.	.	.	.	.	.	.	1	.	.	.	.	.	.	.	1	.	.	.	.	.	1	.	.	.	.	.	.	.	1	2	1	.	1	.	.	.	.	.	1	.	.	1	.	.	1	1	.	.	.	.	2	0	0	0	0	100	100	100	.	70	.
1559036	46	BACK	2	1	15	2	2	2	.	.	2	.	.	2	.	.	2	.	.	2	.	.	2	.	.	2	.	.	2	.	.	2	.	.	2	.	.	2	.	.	2	.	.	2	.	.	2	.	.	2	.	.	2	.	.	1	1	1	1	1	1	1	1	1	1	1	1	1	1	4	4	4	1	1	1	1	1	1	1	1	1	1	1	1	1	1	1	1	1	1	1	.	.	.	.	.	.	.	1	.	.	.	.	.	.	.	1	.	.	.	.	.	.	.	1	.	.	.	.	.	1	.	.	.	.	.	.	.	1	2	1	1	1	.	.	.	.	.	1	.	.	1	.	.	1	1	.	1	3	3	2	0	0	0	0	100	100	100	93	100	98
1560953	48	BACK	3	2	15	2	2	2	.	.	2	.	.	2	.	.	1	2	2	2	.	.	2	.	.	2	.	.	2	.	.	2	.	.	2	.	.	2	.	.	2	.	.	2	.	.	2	.	.	2	.	.	2	.	.	1	1	1	1	1	1	1	1	1	1	2	1	1	1	4	1	4	1	1	1	1	2	1	1	1	1	1	1	1	1	1	1	1	1	1	1	.	.	.	.	.	.	.	1	.	.	.	.	.	.	.	2	.	.	.	.	.	.	.	.	.	.	.	.	.	4	.	.	.	.	.	.	.	1	2	1	2	1	.	.	.	.	.	1	.	.	1	.	.	.	.	.	.	.	.	2	2	6	0	0	100	100	96	.	95	.
1560953	46	BACK	2	2	15	2	3	2	.	.	2	.	.	2	.	.	2	.	.	2	.	.	2	.	.	2	.	.	2	.	.	2	.	.	2	.	.	2	.	.	2	.	.	2	.	.	2	.	.	2	.	.	2	.	.	1	1	1	1	1	1	1	1	1	1	1	1	1	1	4	1	4	1	1	1	1	2	2	1	1	1	1	1	1	1	1	1	1	1	1	1	.	.	.	.	.	.	.	1	.	.	.	.	.	.	.	1	.	.	.	.	.	.	.	1	.	.	.	.	.	4	.	.	.	.	.	.	.	1	1	1	2	1	.	.	.	.	.	1	.	.	1	.	.	.	.	.	1	3	3	2	0	0	0	0	100	100	94	100	100	98
1563883	48	BACK	3	2	15	1	3	2	.	.	2	.	.	2	.	.	2	.	.	2	.	.	2	.	.	2	.	.	2	.	.	2	.	.	2	.	.	2	.	.	2	.	.	2	.	.	2	.	.	2	.	.	2	.	.	1	1	1	1	1	1	1	1	1	1	1	1	1	1	3	2	4	1	1	1	1	1	1	1	1	1	1	1	1	1	1	1	1	1	1	1	.	.	.	.	.	.	.	1	.	.	.	.	.	.	.	1	.	.	.	.	.	.	.	1	.	.	.	.	.	4	.	.	.	.	.	.	.	1	1	1	2	1	.	.	.	.	.	1	.	.	.	1	.	1	1	.	.	.	.	2	0	0	0	0	100	100	100	.	100	.
1563883	46	BACK	2	2	15	1	3	2	.	.	2	.	.	2	.	.	2	.	.	2	.	.	2	.	.	2	.	.	2	.	.	2	.	.	2	.	.	2	.	.	2	.	.	2	.	.	2	.	.	2	.	.	2	.	.	1	1	1	1	1	1	1	1	1	2	3	2	2	2	3	1	4	1	1	1	1	1	1	1	1	1	1	1	1	1	1	1	1	1	1	1	.	.	.	.	.	.	.	1	.	.	.	.	.	.	.	1	.	.	.	.	.	.	.	1	.	.	.	.	.	1	.	.	.	.	.	.	.	1	2	2	2	1	.	.	.	.	.	1	.	.	.	1	.	1	1	.	5	3	3	2	0	0	0	0	100	100	100	85	70	96
1565708	47	FRONT	3	1	15	1	3	2	.	.	2	.	.	2	.	.	2	.	.	2	.	.	2	.	.	2	.	.	2	.	.	2	.	.	2	.	.	2	.	.	2	.	.	2	.	.	2	.	.	2	.	.	2	.	.	1	1	1	1	1	1	1	1	1	2	1	1	1	1	4	1	4	1	1	1	1	1	1	1	1	1	1	1	1	1	1	.	1	1	1	1	.	.	.	.	.	.	.	1	.	.	.	.	.	.	.	1	.	.	.	.	.	.	.	1	.	.	.	.	.	1	.	.	.	.	.	.	.	1	1	1	1	1	.	.	.	.	.	1	.	.	1	.	.	.	.	.	.	.	.	2	0	0	0	0	100	100	100	.	95	.
1565708	45	FRONT	2	1	15	1	3	2	.	.	2	.	.	2	.	.	2	.	.	2	.	.	2	.	.	2	.	.	2	.	.	2	.	.	2	.	.	2	.	.	2	.	.	2	.	.	2	.	.	2	.	.	2	.	.	1	1	1	1	1	1	1	1	1	1	1	1	3	1	4	1	4	1	1	1	1	1	1	1	1	1	1	1	1	1	1	1	1	1	1	1	.	.	.	.	.	.	.	1	.	.	.	.	.	.	.	1	.	.	.	.	.	.	.	1	.	.	.	.	.	1	.	.	.	.	.	.	.	1	1	1	1	1	.	.	.	.	.	1	.	.	1	.	.	.	.	.	1	2	3	2	0	0	0	0	100	100	100	100	90	100
1567119	48	BACK	3	1	15	2	2	2	.	.	2	.	.	2	.	.	2	.	.	2	.	.	2	.	.	2	.	.	2	.	.	2	.	.	2	.	.	2	.	.	2	.	.	2	.	.	2	.	.	2	.	.	2	.	.	1	1	1	1	1	1	1	1	1	1	2	1	3	1	3	2	4	1	1	1	1	1	1	1	1	1	1	1	1	1	1	1	1	1	1	1	.	.	.	.	.	.	.	2	.	.	.	.	.	.	.	2	.	.	.	.	.	.	.	1	.	.	.	.	.	4	.	.	.	.	.	.	.	1	2	1	1	1	.	.	.	.	.	1	.	.	1	.	.	1	2	.	.	.	.	2	0	0	0	0	100	100	100	.	85	.
1567119	46	BACK	2	1	15	1	3	2	.	.	2	.	.	2	.	.	2	.	.	2	.	.	2	.	.	2	.	.	2	.	.	2	.	.	2	.	.	2	.	.	2	.	.	2	.	.	2	.	.	2	.	.	2	.	.	1	1	1	1	1	1	1	1	1	1	1	1	1	1	2	2	3	1	1	1	1	1	1	1	1	1	1	1	1	1	1	1	1	1	1	1	.	.	.	.	.	.	.	1	.	.	.	.	.	.	.	1	.	.	.	.	.	.	.	1	.	.	.	.	.	1	.	.	.	.	.	.	.	1	1	1	1	1	.	.	.	.	.	1	.	.	1	.	.	1	2	.	4	1	2	2	0	0	0	0	100	100	100	89	100	97
1567345	47	FRONT	3	2	15	2	3	2	2	2	2	2	2	2	2	2	2	2	2	2	2	2	2	2	2	2	2	2	2	2	2	2	2	2	2	2	2	2	2	2	2	2	2	2	2	2	2	2	2	2	2	2	1	2	2	1	1	1	1	1	1	1	1	1	3	4	2	3	2	2	2	4	1	1	1	1	1	1	1	1	1	1	1	1	1	1	1	1	1	1	1	.	.	.	.	.	.	.	1	.	.	.	.	.	.	.	1	.	.	.	.	.	.	.	2	.	.	.	.	1	4	.	.	.	.	.	.	.	2	2	1	2	1	.	.	.	.	.	1	.	.	1	.	.	1	1	.	.	.	.	2	2	6	0	0	100	100	100	.	55	.
1567345	45	FRONT	2	2	15	2	2	2	2	2	2	2	2	2	2	2	2	2	2	2	2	2	2	2	2	2	2	2	2	2	2	2	2	2	2	2	2	2	2	2	2	2	2	2	2	2	2	2	2	2	2	2	1	2	2	1	1	1	1	1	1	1	1	1	2	4	2	3	1	3	2	4	1	1	1	1	1	1	1	1	1	1	1	1	1	1	1	1	1	1	1	.	.	.	.	.	.	.	1	.	.	.	.	.	.	.	1	.	.	.	.	.	.	.	2	.	.	.	.	1	4	.	.	.	.	.	.	.	2	2	1	2	1	.	.	.	.	.	1	.	.	1	.	.	1	1	.	1	2	3	2	2	6	0	0	100	100	95	93	65	97
1569837	48	BACK	3	2	15	1	3	2	2	2	2	2	2	2	2	2	2	2	2	2	2	2	2	2	2	2	2	2	2	2	2	2	2	2	2	2	2	2	2	2	2	2	2	2	2	2	2	2	2	2	2	2	2	2	2	1	1	1	1	1	1	1	1	1	1	1	2	1	1	4	1	1	1	1	1	1	1	1	1	1	1	1	1	1	1	1	1	1	1	1	1	.	.	.	.	.	.	.	1	.	.	.	.	.	.	.	1	.	.	.	.	.	.	.	1	.	.	.	.	.	1	.	.	.	.	.	.	.	1	1	1	2	1	.	.	.	.	.	1	.	.	1	.	.	1	2	.	.	.	.	2	0	0	0	0	100	100	100	.	95	.
1569837	46	BACK	2	2	15	1	3	2	2	2	2	2	2	2	2	2	2	2	2	2	2	2	2	2	2	2	2	2	2	2	2	2	2	2	2	2	2	2	2	2	2	2	2	2	2	2	2	2	2	2	2	2	2	2	2	1	1	1	1	1	1	1	1	1	1	1	2	1	1	4	1	4	1	1	1	1	1	1	1	1	1	1	1	1	1	1	1	1	1	1	1	.	.	.	.	.	.	.	1	.	.	.	.	.	.	.	1	.	.	.	.	.	.	.	1	.	.	.	.	.	1	.	.	.	.	.	.	.	1	1	1	2	1	.	.	.	.	.	1	.	.	1	.	.	.	2	.	4	1	3	2	0	0	0	0	100	100	100	100	95	100
1572916	48	BACK	3	2	15	2	3	2	.	.	2	.	.	2	.	.	2	.	.	2	.	.	2	.	.	2	.	.	2	.	.	2	.	.	2	.	.	2	.	.	2	.	.	2	.	.	2	.	.	2	.	.	2	.	.	1	1	1	1	1	1	1	1	1	1	1	2	1	1	4	1	3	1	1	1	1	1	1	1	1	1	1	1	1	1	1	1	1	1	1	1	.	.	.	.	.	.	.	1	.	.	.	.	.	.	.	1	.	.	.	.	.	.	.	1	.	.	.	.	.	1	.	.	.	.	.	.	.	1	2	1	2	1	.	.	.	.	.	1	.	.	1	.	.	.	.	.	.	.	.	2	0	0	0	0	100	100	100	.	95	.
1572916	46	BACK	2	2	15	1	2	2	.	.	2	.	.	2	.	.	2	.	.	2	.	.	2	.	.	2	.	.	2	.	.	2	.	.	2	.	.	2	.	.	2	.	.	2	.	.	2	.	.	2	.	.	2	.	.	1	1	1	1	1	1	1	1	1	2	2	2	1	1	3	2	4	1	1	1	1	1	1	1	1	1	1	1	1	1	1	1	1	1	1	1	.	.	.	.	.	.	.	1	.	.	.	.	.	.	.	1	.	.	.	.	.	.	.	1	.	.	.	.	.	1	.	.	.	.	.	.	.	1	2	1	2	1	.	.	.	.	.	1	.	.	1	.	.	.	.	.	4	2	3	2	0	0	0	0	100	100	100	93	85	98
1573159	48	BACK	3	1	15	1	3	2	.	.	2	.	.	2	.	.	2	.	.	1	2	2	2	.	.	2	.	.	2	.	.	2	.	.	2	.	.	2	.	.	2	.	.	2	.	.	2	.	.	2	.	.	2	.	.	1	1	1	1	1	1	1	1	1	1	1	1	1	1	4	1	2	1	1	1	1	1	1	1	1	1	1	1	1	1	1	1	1	1	1	1	.	.	.	.	.	.	.	1	.	.	.	.	.	.	.	2	1	.	.	.	.	.	.	1	.	.	.	.	.	1	.	.	.	.	.	.	.	1	3	1	1	1	.	.	.	.	.	.	.	.	.	.	.	1	1	1	.	.	.	2	2	6	0	0	100	100	100	.	100	.
1573159	46	BACK	2	1	15	1	3	2	2	2	2	2	2	2	2	2	2	2	2	1	2	2	2	2	2	2	2	2	2	2	2	2	2	2	2	2	2	2	2	2	2	2	2	2	2	2	2	2	2	2	2	2	2	2	2	1	1	1	1	1	1	1	1	1	2	2	2	2	2	4	2	2	2	1	1	1	2	1	1	1	1	1	1	1	1	1	1	1	1	1	2	1	.	.	.	.	.	.	2	1	.	.	.	.	.	.	2	1	.	.	.	.	.	.	1	.	.	.	.	.	1	.	.	.	.	.	.	.	1	4	3	1	1	.	.	.	.	.	.	.	.	.	.	.	.	1	1	.	1	3	2	2	6	0	0	100	100	86	41	75	82
1573287	48	BACK	3	1	15	2	3	2	.	.	2	.	.	2	.	.	2	.	.	2	.	.	2	.	.	2	.	.	2	.	.	2	.	.	2	.	.	2	.	.	2	.	.	2	.	.	2	.	.	2	.	.	2	.	.	1	1	1	1	1	1	1	1	2	1	1	1	1	1	2	4	4	1	1	1	1	1	1	1	1	1	1	1	1	1	1	1	1	1	1	4	.	.	.	.	1	.	.	4	.	.	.	.	1	.	.	4	.	.	.	.	.	.	1	2	.	.	.	.	1	4	.	.	.	.	.	.	.	1	2	2	1	1	.	.	.	.	.	1	.	.	1	.	.	1	1	.	.	.	.	2	0	0	0	0	100	100	88	.	100	.
1573287	46	BACK	2	1	15	1	3	2	.	.	2	.	.	2	.	.	2	.	.	2	.	.	2	.	.	2	.	.	2	.	.	2	.	.	2	.	.	2	.	.	2	.	.	2	.	.	2	.	.	2	.	.	2	.	.	1	1	1	1	1	1	1	1	1	1	1	1	1	1	4	4	4	1	1	1	1	1	1	1	1	1	1	1	1	1	1	1	1	1	1	1	.	.	.	.	.	.	.	1	.	.	.	.	.	.	.	1	.	.	.	.	.	.	.	1	.	.	.	.	.	4	.	.	.	.	.	.	.	1	1	1	1	1	.	.	.	.	.	1	.	.	1	.	.	1	1	.	1	3	2	2	0	0	0	0	100	100	100	100	100	100
1576182	48	BACK	3	1	15	3	3	2	.	.	2	.	.	2	.	.	2	.	.	2	.	.	2	.	.	2	.	.	2	.	.	2	.	.	2	.	.	2	.	.	2	.	.	2	.	.	2	.	.	2	.	.	2	.	.	1	1	1	1	1	1	1	1	1	2	2	3	2	1	4	2	2	1	1	.	.	.	.	.	.	1	1	.	.	.	.	.	.	1	1	1	.	.	1	.	.	.	.	1	1	.	1	.	.	.	.	1	.	.	1	.	.	.	.	1	.	.	.	.	.	1	.	.	.	.	.	.	.	1	2	2	1	.	1	.	.	.	.	1	.	.	.	.	.	.	.	1	.	.	.	2	0	0	0	0	100	.	.	.	75	.
1576182	46	BACK	2	1	15	2	3	.	.	.	.	.	.	.	.	.	1	1	2	.	.	.	.	.	.	.	.	.	.	.	.	.	.	.	.	.	.	.	.	.	.	.	.	.	.	.	.	.	.	.	.	.	.	.	.	.	.	.	.	.	.	.	.	1	3	3	3	.	2	3	2	4	1	1	.	.	.	.	.	.	1	1	.	.	.	.	.	.	1	1	1	.	.	.	.	.	.	.	1	.	.	1	.	.	.	.	1	.	.	1	.	.	.	.	1	.	.	1	.	.	1	.	.	1	.	.	.	.	1	1	1	1	.	1	.	.	.	.	1	.	.	.	.	.	.	.	.	9	2	3	2	4	6	6	0	.	.	100	100	56	.
1577116	48	BACK	3	1	15	1	3	2	2	2	2	2	2	2	2	2	1	1	2	2	2	2	1	1	2	2	2	2	2	2	2	2	2	2	2	2	2	2	2	2	2	2	2	2	2	2	2	2	2	2	2	2	1	2	2	1	1	1	1	1	1	1	1	1	1	1	1	1	1	4	1	4	1	1	1	1	1	1	1	1	1	1	1	1	1	1	1	1	1	1	1	.	.	.	.	.	.	.	1	.	.	.	.	.	.	.	1	.	.	.	.	.	.	.	1	.	.	.	.	.	1	.	.	.	.	.	.	.	1	1	1	1	1	.	.	.	.	.	1	.	.	1	.	.	.	.	.	.	.	.	2	10	19	13	0	100	100	100	.	100	.
1577116	46	BACK	2	1	15	2	3	2	2	2	2	2	2	2	2	2	1	2	2	2	2	2	1	2	2	2	2	2	2	2	2	2	2	2	2	2	2	2	2	2	2	2	2	2	2	2	2	2	2	2	2	2	2	2	2	1	1	1	1	1	1	1	1	1	1	1	1	1	1	4	1	4	1	1	1	1	1	1	1	1	1	1	1	1	1	1	1	1	1	1	1	.	.	.	.	.	.	.	1	.	.	.	.	.	.	.	1	.	.	.	.	.	.	.	1	.	.	.	.	.	1	.	.	.	.	.	.	.	1	3	1	1	1	.	.	.	.	.	1	.	.	1	.	.	.	.	.	4	1	3	2	4	13	0	0	100	100	100	87	100	97
1577449	47	FRONT	3	2	15	1	3	2	.	.	2	.	.	2	.	.	2	.	.	2	.	.	1	1	2	2	.	.	2	.	.	2	.	.	2	.	.	2	.	.	2	.	.	2	.	.	2	.	.	2	.	.	2	.	.	1	1	1	1	1	1	1	1	1	2	2	1	1	1	3	1	3	1	1	1	1	1	1	1	1	1	1	1	1	1	1	1	1	1	1	1	.	.	.	.	.	.	.	1	.	.	.	.	.	.	.	1	.	.	.	.	.	.	.	1	.	.	.	.	.	1	.	.	.	.	.	.	.	1	3	1	2	1	.	.	.	.	.	1	.	.	.	.	.	.	.	.	.	.	.	2	4	6	6	0	100	100	100	.	90	.
1577449	45	FRONT	2	2	15	1	3	2	.	.	2	.	.	2	.	.	2	.	.	2	.	.	2	.	.	2	.	.	2	.	.	2	.	.	2	.	.	2	.	.	2	.	.	2	.	.	2	.	.	2	.	.	2	.	.	1	1	1	1	1	1	1	1	1	1	1	1	1	1	4	1	4	1	1	1	1	1	1	1	1	1	1	1	1	1	1	1	1	1	1	1	.	.	.	.	.	.	.	1	.	.	.	.	.	.	.	1	.	.	.	.	.	.	.	1	.	.	.	.	.	1	.	.	.	.	.	.	.	1	1	1	2	1	.	.	.	.	.	1	.	.	.	.	.	.	.	.	1	1	3	2	0	0	0	0	100	100	100	100	100	100
1580001	48	BACK	3	1	15	3	3	2	.	.	2	.	.	2	.	.	2	.	.	2	.	.	2	.	.	2	.	.	2	.	.	2	.	.	2	.	.	2	.	.	2	.	.	1	1	2	2	.	.	1	1	2	1	1	2	1	1	1	1	1	1	1	1	1	3	3	2	3	2	3	3	4	2	4	2	1	2	1	1	1	1	1	1	1	1	1	1	1	1	1	2	.	.	.	.	.	.	.	2	.	.	.	1	1	.	.	4	.	.	.	1	1	.	.	2	.	.	.	.	1	1	.	.	.	.	.	.	.	3	2	2	1	1	.	.	.	.	.	1	.	.	1	.	.	1	1	.	.	.	.	2	13	19	19	0	100	100	74	.	60	.
1580001	46	BACK	2	1	15	3	3	2	.	.	2	.	.	2	.	.	2	.	.	2	.	.	2	.	.	1	1	1	2	.	.	2	.	.	2	.	.	2	.	.	2	.	.	1	1	1	2	.	.	1	1	1	1	1	2	.	.	.	.	.	.	.	.	1	3	3	3	3	3	4	4	4	1	4	1	1	2	1	1	1	1	1	1	1	1	1	.	1	1	1	2	.	.	.	.	1	.	.	2	.	1	.	.	.	.	.	4	.	.	.	.	1	.	.	3	.	.	.	.	1	1	.	.	.	.	.	.	.	3	1	1	1	1	.	.	.	.	.	1	.	.	1	.	.	1	1	.	4	1	3	2	23	25	25	19	.	100	73	100	50	.
1582046	48	BACK	3	1	15	1	3	2	.	.	2	.	.	2	.	.	2	.	.	2	.	.	2	.	.	2	.	.	2	.	.	2	.	.	2	.	.	2	.	.	2	.	.	2	.	.	2	.	.	2	.	.	2	.	.	1	1	1	1	1	1	1	1	1	2	4	1	1	1	2	1	4	1	2	1	1	1	1	1	1	1	1	1	1	1	1	1	1	1	1	1	.	.	.	.	.	.	.	1	.	.	.	.	.	.	.	2	.	.	.	.	.	.	.	3	.	.	.	.	1	4	.	.	.	.	.	.	.	1	2	1	1	1	.	.	.	.	.	1	.	.	1	.	.	1	1	.	.	.	.	2	0	0	0	0	100	100	96	.	80	.
1582046	46	BACK	2	1	15	1	3	2	.	.	2	.	.	2	.	.	2	.	.	2	.	.	2	.	.	2	.	.	2	.	.	2	.	.	2	.	.	2	.	.	2	.	.	2	.	.	2	.	.	2	.	.	2	.	.	1	1	1	1	1	1	1	1	1	2	4	1	1	1	4	1	4	1	1	1	1	1	1	1	1	1	1	1	1	1	1	1	1	1	1	1	.	.	.	.	.	.	.	2	.	.	.	.	.	.	.	2	.	.	.	.	.	.	.	3	.	.	.	.	1	4	.	.	.	.	.	.	.	1	2	1	1	1	.	.	.	.	.	1	.	.	1	.	.	1	1	.	1	1	3	2	0	0	0	0	100	100	93	93	80	97
1584516	48	BACK	3	2	15	3	3	2	2	2	2	2	2	2	2	2	2	2	2	2	2	2	1	2	2	2	2	2	2	2	2	2	2	2	2	2	2	2	2	2	2	2	2	2	2	2	2	2	2	2	2	2	1	.	2	2	2	2	1	1	1	1	1	2	3	4	4	4	4	1	3	3	2	2	2	1	3	2	1	1	1	1	1	1	1	1	1	2	1	1	2	.	.	.	.	.	.	.	2	.	.	.	.	.	.	.	2	.	.	.	.	.	.	.	2	1	.	.	.	.	4	.	.	.	.	.	.	.	1	4	3	2	1	.	.	.	.	.	1	.	.	.	.	.	1	2	.	.	.	.	2	4	13	0	0	88	97	71	.	30	.
1584516	46	BACK	2	2	15	2	2	2	2	2	2	2	2	2	2	2	2	2	2	2	2	2	1	2	2	2	2	2	2	2	2	2	2	2	2	2	2	2	2	2	2	2	2	2	2	2	2	2	2	2	2	2	1	.	2	1	1	1	1	1	1	1	1	1	2	2	2	2	2	2	2	2	1	1	1	1	2	1	1	1	1	1	1	1	1	1	1	1	1	1	2	1	.	.	.	.	.	.	2	1	.	.	.	.	.	.	2	1	.	.	.	.	.	.	1	.	.	.	.	.	4	.	.	.	.	.	.	.	1	4	3	2	1	.	.	.	.	.	1	.	.	.	.	.	1	2	.	1	4	5	2	4	13	0	0	100	100	88	41	75	82
1585548	48	BACK	3	1	15	1	3	2	.	.	2	.	.	2	.	.	2	.	.	2	.	.	2	.	.	2	.	.	2	.	.	2	.	.	2	.	.	2	.	.	2	.	.	2	.	.	2	.	.	2	.	.	1	1	2	1	1	1	1	1	1	1	1	1	2	2	1	1	1	4	2	4	1	1	1	1	1	1	1	1	1	1	1	1	1	1	1	1	1	1	1	.	.	.	.	.	.	.	1	.	.	.	.	.	.	.	1	.	.	.	.	.	.	.	2	.	.	.	.	1	1	.	.	.	.	.	.	.	1	1	1	1	1	.	.	.	.	.	1	.	.	1	.	.	1	1	.	.	.	.	2	4	6	6	0	100	100	100	.	90	.
1585548	46	BACK	2	1	15	1	3	2	.	.	2	.	.	2	.	.	2	.	.	2	.	.	2	.	.	2	.	.	2	.	.	2	.	.	2	.	.	2	.	.	2	.	.	2	.	.	2	.	.	2	.	.	1	1	2	1	1	1	1	1	1	1	1	1	1	1	2	2	1	4	1	4	1	1	1	1	1	1	1	1	1	1	1	1	1	1	1	1	1	1	1	.	.	.	.	.	.	.	1	.	.	.	.	.	.	.	1	.	.	.	.	.	.	.	1	.	.	.	.	.	1	.	.	.	.	.	.	.	1	1	1	1	1	.	.	.	.	.	1	.	.	1	.	.	1	1	.	4	2	3	2	4	6	6	0	100	100	100	100	90	100
1586869	47	FRONT	3	2	15	2	2	2	.	.	2	.	.	.	.	.	2	.	.	2	.	.	2	.	.	2	.	.	2	.	.	2	.	.	2	.	.	2	.	.	2	.	.	.	.	.	2	.	.	1	2	2	1	1	2	2	1	2	1	1	1	1	1	3	2	2	1	2	2	2	1	1	1	1	1	1	1	1	1	1	1	1	1	1	2	2	1	1	1	1	2	1	.	1	.	.	.	.	2	1	.	1	.	.	.	.	2	.	.	.	.	.	.	.	2	.	.	1	.	1	4	.	.	.	.	.	.	.	1	3	2	2	1	.	.	.	.	.	1	.	.	1	.	.	1	1	.	.	.	.	2	6	13	6	0	92	94	96	.	80	.
1586869	45	FRONT	2	2	15	2	4	2	.	.	2	.	.	2	.	.	2	.	.	2	.	.	2	.	.	2	.	.	2	.	.	2	.	.	2	.	.	2	.	.	2	.	.	2	.	.	2	.	.	1	2	2	1	1	2	2	1	2	1	1	1	1	1	3	2	3	2	3	4	2	1	2	1	1	1	1	1	1	1	1	1	1	1	1	1	1	1	1	1	1	1	.	.	.	.	.	.	.	1	.	.	.	.	.	.	.	1	.	.	.	.	.	.	.	1	.	.	.	.	.	4	.	.	.	.	.	.	.	1	3	3	2	1	.	.	.	.	.	1	.	.	1	.	.	1	1	.	1	2	2	2	6	13	6	0	92	100	100	48	55	85
1587043	48	BACK	3	1	15	2	2	2	2	2	2	2	2	2	2	2	2	2	2	2	2	2	1	2	2	2	2	2	2	2	2	2	2	2	2	2	2	2	2	2	2	2	2	2	2	2	2	2	2	2	2	2	2	2	2	1	1	1	1	1	1	1	1	1	2	3	4	2	2	2	3	2	1	1	1	1	1	1	1	1	1	1	1	1	1	1	1	1	1	1	1	.	.	.	.	.	.	.	1	.	.	.	.	.	.	.	1	.	.	.	.	.	.	.	1	.	.	.	.	.	1	.	.	.	.	.	.	.	1	2	1	.	1	.	.	.	.	.	1	.	.	1	.	.	1	3	.	.	.	.	2	2	6	0	0	100	100	100	.	60	.
1587043	46	BACK	2	1	15	2	2	2	2	2	2	2	2	2	2	2	2	2	2	2	2	2	1	2	2	2	2	2	2	2	2	2	2	2	2	2	2	2	2	2	2	2	2	2	2	2	2	2	2	2	2	2	2	2	2	1	1	1	1	1	1	1	1	1	1	2	2	2	1	4	4	4	1	1	1	1	1	1	1	1	1	1	1	1	1	1	1	1	1	1	1	.	.	.	.	.	.	.	1	.	.	.	.	.	.	.	1	.	.	.	.	.	.	.	1	.	.	.	.	.	1	.	.	.	.	.	.	.	1	1	1	1	1	.	.	.	.	.	1	.	.	1	.	.	1	3	.	1	3	2	2	2	6	0	0	100	100	100	100	85	100
1593223	48	BACK	3	2	15	2	2	2	.	.	2	.	.	2	.	.	2	.	.	2	.	.	1	2	2	2	.	.	2	.	.	2	.	.	2	.	.	2	.	.	2	.	.	2	.	.	1	2	2	2	.	.	1	1	2	1	1	2	1	2	1	1	1	1	5	4	4	4	2	3	3	3	2	1	1	1	2	1	1	1	1	1	2	1	1	1	1	2	1	1	4	.	.	.	.	1	.	.	4	.	.	.	.	1	.	.	4	.	.	.	.	1	.	.	2	.	.	.	.	1	4	.	.	.	.	.	.	.	4	2	2	2	1	.	.	.	.	.	1	.	.	1	.	.	1	1	.	.	.	.	2	8	19	6	0	92	94	81	.	30	.
1593223	46	BACK	2	2	15	2	2	2	2	2	2	2	2	2	2	2	2	2	2	2	2	2	1	2	2	2	2	2	2	2	2	2	2	2	2	2	2	2	2	2	2	2	2	2	2	2	2	2	2	2	2	2	1	1	2	1	1	1	1	1	1	1	1	1	5	5	3	4	1	3	3	2	2	1	1	1	2	1	1	1	1	1	2	1	1	1	1	2	1	1	4	.	.	.	.	1	.	.	4	.	.	.	.	1	.	.	4	.	.	.	.	1	.	.	2	.	.	.	.	1	4	.	.	.	.	.	.	.	3	2	1	2	1	.	.	.	.	.	1	.	.	1	.	.	1	1	.	1	1	3	2	6	13	6	0	100	94	62	71	35	82
1593880	48	BACK	3	1	15	1	3	2	.	.	2	.	.	2	.	.	2	.	.	2	.	.	2	.	.	2	.	.	2	.	.	2	.	.	2	.	.	2	.	.	2	.	.	2	.	.	2	.	.	2	.	.	2	.	.	1	1	1	1	1	1	1	3	1	2	2	2	2	1	4	3	4	1	1	1	1	1	1	1	1	1	1	1	1	1	1	1	1	1	.	1	.	.	.	.	.	.	.	1	.	.	.	.	.	.	.	1	.	.	.	.	.	.	.	1	.	.	.	.	.	4	.	.	.	.	.	.	.	2	1	1	1	1	.	.	.	.	.	1	.	.	.	.	.	1	2	.	.	.	.	2	0	0	0	0	92	100	100	.	80	.
1593880	46	BACK	2	1	15	1	3	2	.	.	2	.	.	2	.	.	2	.	.	2	.	.	2	.	.	2	.	.	2	.	.	2	.	.	2	.	.	2	.	.	2	.	.	2	.	.	2	.	.	2	.	.	2	.	.	1	1	1	1	1	1	1	4	1	3	3	2	2	1	4	2	4	1	1	1	1	1	1	1	1	1	1	1	1	1	1	1	1	1	1	1	.	.	.	.	.	.	.	1	.	.	.	.	.	.	.	1	.	.	.	.	.	.	.	2	.	.	.	.	.	4	.	.	.	.	.	.	.	3	1	1	1	.	.	.	.	.	.	1	.	.	.	.	.	.	2	.	1	1	3	2	0	0	0	0	88	100	95	100	70	96
1596305	48	BACK	3	1	15	2	2	2	.	.	2	.	.	2	.	.	1	2	2	2	.	.	2	.	.	2	.	.	2	.	.	2	.	.	2	.	.	2	.	.	2	.	.	2	.	.	2	.	.	2	.	.	2	.	.	1	1	1	1	1	1	1	1	3	2	2	2	1	1	4	1	4	1	1	1	1	1	1	1	1	1	1	1	1	1	1	1	1	1	1	1	.	.	.	.	.	.	.	1	.	.	.	.	.	.	.	1	.	.	.	.	.	.	.	1	.	.	.	.	.	1	.	.	.	.	.	.	.	1	1	1	1	1	.	.	.	.	.	1	.	.	.	1	.	.	.	.	.	.	.	2	2	6	0	0	100	100	100	.	85	.
1596305	46	BACK	2	1	15	2	2	2	.	.	2	.	.	2	.	.	1	2	2	2	.	.	2	.	.	2	.	.	2	.	.	2	.	.	2	.	.	2	.	.	2	.	.	2	.	.	2	.	.	2	.	.	1	2	2	1	1	1	1	1	1	1	1	2	2	2	2	3	2	3	1	3	1	1	2	1	2	1	1	1	1	1	1	1	1	1	1	1	1	1	1	.	.	.	.	.	.	.	1	.	.	.	.	.	.	.	1	.	.	.	.	.	.	.	1	.	.	.	.	.	4	.	.	.	.	.	.	.	1	2	1	1	1	.	.	.	.	.	1	.	.	.	1	.	.	.	.	1	4	4	2	4	13	0	0	100	100	94	82	70	94
1598889	48	BACK	3	2	15	1	3	2	.	.	2	.	.	2	.	.	2	.	.	2	.	.	2	.	.	2	.	.	2	.	.	2	.	.	2	.	.	2	.	.	2	.	.	2	.	.	2	.	.	2	.	.	2	.	.	1	1	1	1	1	1	1	1	1	2	4	2	2	1	4	1	4	1	1	1	1	1	1	1	1	1	1	1	1	1	1	1	1	1	1	1	.	.	.	.	.	.	.	1	.	.	.	.	.	.	.	1	.	.	.	.	.	.	.	1	.	.	.	.	.	1	.	.	.	.	.	.	.	1	1	1	2	1	.	.	.	.	.	1	.	.	1	.	.	.	.	.	.	.	.	2	0	0	0	0	100	100	100	.	70	.
1598889	46	BACK	2	2	15	1	3	2	.	.	2	.	.	2	.	.	2	.	.	2	.	.	2	.	.	2	.	.	2	.	.	2	.	.	2	.	.	2	.	.	2	.	.	2	.	.	2	.	.	2	.	.	2	.	.	1	1	1	1	1	1	1	1	1	2	2	2	2	2	4	1	4	1	1	1	1	1	1	1	1	.	1	1	1	1	1	1	1	1	1	1	.	.	.	.	.	.	.	1	.	.	.	.	.	.	.	1	.	.	.	.	.	.	.	1	.	.	.	.	.	1	.	.	.	.	.	.	.	1	1	1	2	1	.	.	.	.	.	1	.	.	1	.	.	.	.	.	1	2	2	2	0	0	0	0	100	100	100	100	75	100
1599214	47	FRONT	3	1	15	1	3	2	.	.	2	.	.	2	.	.	2	.	.	2	.	.	1	2	2	2	.	.	2	.	.	2	.	.	2	.	.	2	.	.	2	.	.	2	.	.	2	.	.	2	.	.	2	.	.	1	1	1	1	1	1	1	1	1	1	1	1	1	1	3	1	3	1	.	1	1	1	1	1	.	1	1	1	1	1	1	1	1	1	1	1	.	.	.	.	.	.	.	1	.	.	.	.	.	.	.	1	.	.	.	.	.	.	.	1	.	.	.	.	.	1	.	.	.	.	.	.	.	1	2	1	1	.	1	.	.	.	.	1	.	.	.	1	.	1	2	.	.	.	.	2	2	6	0	0	100	100	100	.	100	.
1599214	45	FRONT	2	1	15	1	3	2	.	.	2	.	.	2	.	.	2	.	.	2	.	.	1	2	2	2	.	.	2	.	.	2	.	.	2	.	.	2	.	.	2	.	.	2	.	.	2	.	.	2	.	.	2	.	.	1	1	.	1	1	1	1	1	1	1	1	1	1	1	3	1	3	1	.	1	1	1	1	1	.	1	1	1	1	1	1	1	1	1	1	1	.	.	.	.	.	.	.	1	.	.	.	.	.	.	.	1	.	.	.	.	.	.	.	1	.	.	.	.	.	1	.	.	.	.	.	.	.	1	2	1	1	.	1	.	.	.	.	1	.	.	.	1	.	1	2	.	1	2	3	2	2	6	0	0	100	100	100	82	100	96
1601548	48	BACK	3	2	15	4	3	2	.	.	2	.	.	2	.	.	1	1	1	2	.	.	2	.	.	2	.	.	2	.	.	2	.	.	2	.	.	2	.	.	2	.	.	2	.	.	2	.	.	2	.	.	1	1	1	2	1	1	1	1	1	1	1	1	5	5	3	4	4	1	4	1	3	3	3	2	3	3	2	1	2	1	1	1	1	2	1	2	1	1	4	.	1	.	1	1	.	.	4	.	.	.	1	.	.	.	4	.	1	.	1	.	.	.	3	.	.	.	.	1	2	.	.	.	.	1	.	.	4	4	4	2	1	.	.	.	.	.	.	.	.	1	.	.	1	1	.	.	.	.	2	13	13	13	13	96	88	43	.	20	.
1601548	46	BACK	2	2	15	2	3	2	.	.	2	.	.	2	.	.	2	.	.	2	.	.	2	.	.	2	.	.	2	.	.	2	.	.	2	.	.	2	.	.	2	.	.	2	.	.	2	.	.	2	.	.	2	.	.	1	1	1	1	1	1	1	1	1	2	4	2	2	2	3	1	3	2	1	2	1	1	1	1	1	1	1	1	1	1	1	1	1	1	1	1	.	.	.	.	.	.	.	1	.	.	.	.	.	.	.	2	.	.	.	.	.	.	.	2	.	.	.	.	1	1	.	.	.	.	.	.	.	2	3	2	2	1	.	.	.	.	.	.	.	.	1	.	.	1	1	.	4	2	3	2	0	0	0	0	100	100	88	67	65	89
1606610	48	BACK	3	1	15	2	3	2	.	.	2	.	.	2	.	.	2	.	.	2	.	.	2	.	.	2	.	.	2	.	.	2	.	.	2	.	.	2	.	.	2	.	.	2	.	.	2	.	.	2	.	.	2	.	.	1	1	1	1	1	1	1	1	1	1	1	1	1	1	3	1	4	1	1	1	1	1	1	1	1	1	1	1	1	1	1	1	1	1	1	1	.	.	.	.	.	.	.	1	.	.	.	.	.	.	.	1	.	.	.	.	.	.	.	1	.	.	.	.	.	1	.	.	.	.	.	.	.	1	1	1	1	1	.	.	.	.	.	.	.	.	1	.	.	1	2	.	.	.	.	2	0	0	0	0	100	100	100	.	100	.
1606610	46	BACK	2	1	15	1	3	2	.	.	2	.	.	2	.	.	2	.	.	2	.	.	2	.	.	2	.	.	2	.	.	2	.	.	2	.	.	2	.	.	2	.	.	2	.	.	2	.	.	2	.	.	2	.	.	1	1	1	1	1	1	1	1	1	2	2	3	3	2	3	1	4	1	1	1	1	1	1	1	1	1	1	1	1	1	1	1	1	1	1	1	.	.	.	.	.	.	.	1	.	.	.	.	.	.	.	1	.	.	.	.	.	.	.	1	.	.	.	.	.	1	.	.	.	.	.	.	.	1	2	1	1	1	.	.	.	.	.	.	.	.	1	.	.	1	2	.	4	3	3	2	0	0	0	0	100	100	100	93	65	98
1616481	47	FRONT	3	2	15	2	3	2	.	.	2	.	.	2	.	.	2	.	.	2	.	.	2	.	.	2	.	.	2	.	.	2	.	.	2	.	.	2	.	.	2	.	.	2	.	.	2	.	.	2	.	.	2	.	.	1	1	1	1	1	1	1	1	2	2	2	2	1	1	4	2	4	1	1	1	1	1	1	1	1	1	1	1	1	1	1	1	1	1	1	1	.	.	.	.	.	.	.	1	.	.	.	.	.	.	.	1	.	.	.	.	.	.	.	1	.	.	.	.	.	1	.	.	.	.	.	.	.	1	1	1	2	1	.	.	.	.	.	.	.	.	1	.	.	1	3	.	.	.	.	2	0	0	0	0	100	100	100	.	85	.
1616481	45	FRONT	2	2	15	2	3	2	.	.	2	.	.	2	.	.	2	.	.	2	.	.	2	.	.	2	.	.	2	.	.	2	.	.	2	.	.	2	.	.	2	.	.	2	.	.	2	.	.	2	.	.	2	.	.	1	1	1	1	1	1	1	1	1	1	4	2	1	1	3	2	4	1	1	.	1	2	1	1	1	1	1	1	1	1	1	1	1	1	1	1	.	.	.	.	.	.	.	1	.	.	.	.	.	.	.	1	.	.	.	.	.	.	.	2	.	.	.	.	.	1	.	.	.	.	.	.	.	1	2	1	2	1	.	.	.	.	.	.	.	.	1	.	.	1	3	.	4	2	3	2	0	0	0	0	100	100	92	93	80	96
1619627	48	BACK	3	2	15	1	3	2	.	.	2	.	.	2	.	.	2	.	.	2	.	.	2	.	.	2	.	.	2	.	.	2	.	.	2	.	.	2	.	.	2	.	.	2	.	.	2	.	.	2	.	.	1	1	2	1	1	1	1	1	1	1	1	2	4	4	1	1	1	4	3	4	1	1	1	1	1	1	1	1	1	1	1	1	1	1	1	1	1	1	1	.	.	.	.	.	.	.	1	.	.	.	.	.	.	.	1	.	.	.	.	.	.	.	1	.	.	.	.	.	4	.	.	.	.	.	.	.	1	2	2	2	1	.	.	.	.	.	1	.	.	1	.	.	1	1	.	.	.	.	2	4	6	6	0	100	100	100	.	70	.
1619627	46	BACK	2	2	15	1	3	2	.	.	2	.	.	2	.	.	2	.	.	2	.	.	2	.	.	2	.	.	2	.	.	2	.	.	2	.	.	2	.	.	2	.	.	2	.	.	2	.	.	2	.	.	2	.	.	1	1	2	1	1	1	1	1	1	1	1	2	2	1	3	1	4	1	1	1	1	1	1	1	1	1	1	1	1	1	1	1	1	1	1	1	.	.	.	.	.	.	.	1	.	.	.	.	.	.	.	1	.	.	.	.	.	.	.	1	.	.	.	.	.	4	.	.	.	.	.	.	.	1	1	1	2	1	.	.	.	.	.	1	.	.	1	.	.	1	1	.	4	2	3	2	0	0	0	0	96	100	100	100	90	99
1624366	48	BACK	3	2	15	1	3	2	.	.	2	.	.	1	1	2	2	.	.	2	.	.	2	.	.	1	2	2	2	.	.	2	.	.	2	.	.	2	.	.	2	.	.	2	.	.	2	.	.	2	.	.	1	2	2	1	1	1	1	1	1	1	1	1	5	5	4	4	2	1	3	4	1	1	1	1	1	1	1	1	1	1	1	1	1	1	1	1	1	1	1	.	.	.	.	.	.	.	1	.	.	.	.	.	.	.	1	.	.	.	.	.	.	.	1	.	.	.	.	.	1	.	.	.	.	.	.	.	1	1	1	2	1	.	.	.	.	.	1	.	.	.	1	.	1	3	.	.	.	.	2	8	19	6	0	100	100	100	.	25	.
1624366	46	BACK	2	2	15	1	3	2	.	.	2	.	.	1	1	2	2	.	.	2	.	.	2	.	.	1	2	2	2	.	.	2	.	.	2	.	.	2	.	.	2	.	.	2	.	.	2	.	.	2	.	.	1	2	2	1	1	1	1	1	1	1	1	1	4	4	4	2	2	1	3	4	1	1	1	1	1	1	1	1	1	1	1	1	1	1	1	1	1	1	1	.	.	.	.	.	.	.	1	.	.	.	.	.	.	.	1	.	.	.	.	.	.	.	1	.	.	.	.	.	1	.	.	.	.	.	.	.	1	1	1	2	1	.	.	.	.	.	1	.	.	.	1	.	1	3	.	5	2	3	2	8	19	6	0	100	100	100	100	45	100
1632140	48	BACK	3	1	15	2	3	2	2	2	2	2	2	2	2	2	2	2	.	2	2	2	1	2	2	2	2	2	2	2	2	2	2	.	2	2	2	2	2	2	2	2	2	2	2	2	2	2	2	1	2	2	2	2	2	1	1	1	1	1	1	1	1	1	3	1	1	1	1	4	4	4	1	1	1	1	1	1	1	1	1	1	1	1	1	1	1	1	1	1	1	.	.	.	.	.	.	.	1	.	.	.	.	.	.	.	1	.	.	.	.	.	.	.	1	.	.	.	.	.	4	.	.	.	.	.	.	.	1	2	1	1	1	.	.	.	.	.	1	.	.	1	.	.	.	2	.	.	.	.	2	4	13	0	0	100	100	100	.	90	.
1632140	46	BACK	2	1	15	1	3	2	2	2	2	2	2	2	2	2	2	2	2	2	2	2	1	2	2	2	2	2	2	2	2	2	2	2	2	2	2	2	2	2	2	2	2	2	2	2	2	2	2	1	2	2	2	2	2	1	1	1	1	1	1	1	1	1	1	1	1	4	1	3	1	3	1	1	1	1	1	1	1	1	1	1	1	1	1	1	1	1	1	1	1	.	.	.	.	.	.	.	1	.	.	.	.	.	.	.	1	.	.	.	.	.	.	.	1	.	.	.	.	.	4	.	.	.	.	.	.	.	1	2	2	1	1	.	.	.	.	.	1	.	.	1	.	.	1	2	.	1	5	5	2	4	13	0	0	100	100	100	74	85	93
1640981	47	FRONT	3	1	15	2	3	2	.	.	2	.	.	2	.	.	2	.	.	2	.	.	2	.	.	2	.	.	2	.	.	2	.	.	2	.	.	2	.	.	2	.	.	2	.	.	2	.	.	2	.	.	2	.	.	1	1	1	1	1	1	1	1	1	2	2	2	2	2	1	2	2	1	1	1	1	1	1	1	1	1	1	1	1	1	1	1	1	1	1	1	.	.	.	.	.	.	.	1	.	.	.	.	.	.	.	1	.	.	.	.	.	.	.	1	.	.	.	.	.	1	.	.	.	.	.	.	.	1	2	1	1	1	.	.	.	.	.	1	.	.	1	.	.	1	1	.	.	.	.	2	0	0	0	0	100	100	100	.	75	.
1640981	45	FRONT	2	1	15	2	2	2	.	.	2	.	.	2	.	.	2	.	.	2	.	.	2	.	.	2	.	.	2	.	.	2	.	.	2	.	.	2	.	.	2	.	.	2	.	.	2	.	.	2	.	.	2	.	.	1	1	1	1	1	1	1	1	1	2	2	2	2	2	2	2	2	1	1	1	1	1	1	1	1	1	1	1	1	1	1	1	1	1	1	1	.	.	.	.	.	.	.	1	.	.	.	.	.	.	.	1	.	.	.	.	.	.	.	3	.	1	.	.	.	2	.	1	.	.	.	.	.	1	3	3	1	1	.	.	.	.	.	1	.	.	1	.	.	1	1	.	4	2	3	2	0	0	0	0	100	100	88	48	75	84
1649484	48	BACK	3	2	15	2	2	2	.	2	2	.	2	2	.	2	2	.	2	2	.	2	2	.	2	2	.	2	2	.	2	2	.	2	2	.	2	2	.	2	2	.	2	2	.	2	2	.	2	2	.	2	2	.	2	1	1	2	1	1	1	1	1	1	2	2	1	1	1	3	2	4	1	1	1	1	2	1	1	1	1	1	1	1	1	1	1	1	1	1	1	.	.	.	.	.	.	.	1	.	.	.	.	.	.	.	1	.	.	.	.	.	.	.	1	.	.	.	.	.	1	.	.	.	.	.	.	.	1	1	1	2	1	.	.	.	.	.	1	.	.	1	.	.	.	.	.	.	.	.	2	0	0	0	0	96	100	96	.	90	.
1649484	46	BACK	2	2	15	1	2	2	.	.	2	.	.	2	.	.	2	.	.	2	.	.	2	.	.	2	.	.	2	.	.	2	.	.	2	.	.	2	.	.	2	.	.	2	.	.	2	.	.	2	.	.	2	.	.	1	1	1	1	1	1	1	1	1	1	1	1	1	1	4	2	4	1	1	1	1	1	1	1	.	1	1	1	1	1	1	1	1	1	1	1	.	.	.	.	.	.	.	1	.	.	.	.	.	.	1	1	.	.	.	.	.	.	1	1	.	.	.	.	.	1	.	.	.	.	.	.	.	1	1	1	2	1	.	.	.	.	.	1	.	.	1	.	.	.	.	.	4	2	3	2	0	0	0	0	100	100	100	100	100	100
1660224	48	BACK	3	2	15	1	3	2	.	.	2	.	.	2	.	.	2	.	.	2	.	.	2	.	.	2	.	.	2	.	.	2	.	.	2	.	.	2	.	.	2	.	.	2	.	.	2	.	.	2	.	.	2	.	.	1	1	1	1	1	1	1	1	1	1	1	1	1	1	3	1	2	1	1	1	1	1	1	1	1	1	1	1	1	1	1	1	1	1	1	2	.	.	.	.	.	.	.	2	1	.	.	.	.	.	.	2	1	.	.	.	.	.	.	2	.	.	.	.	1	4	.	.	.	.	.	.	.	1	4	2	2	1	.	.	.	.	.	1	.	.	1	.	.	1	1	.	.	.	.	2	0	0	0	0	100	100	96	.	100	.
1660224	46	BACK	2	2	15	1	3	2	.	.	2	.	.	2	.	.	2	.	.	2	.	.	2	.	.	2	.	.	2	.	.	2	.	.	2	.	.	2	.	.	2	.	.	2	.	.	2	.	.	2	.	.	2	.	.	1	1	1	1	1	1	1	1	1	1	1	1	1	1	2	2	2	1	1	1	1	1	1	1	1	1	1	1	1	1	1	1	1	1	1	1	.	.	.	.	.	.	.	1	.	.	.	.	.	.	.	1	.	.	.	.	.	.	.	2	.	.	.	.	1	1	.	.	.	.	.	.	.	1	2	2	2	1	.	.	.	.	.	1	.	.	1	.	.	1	1	.	1	2	3	2	0	0	0	0	100	100	96	63	100	90
1708755	48	BACK	3	2	15	2	3	2	.	.	2	.	.	2	.	.	1	2	.	2	.	.	2	.	.	2	.	.	2	.	.	2	.	.	2	.	.	2	.	.	2	.	.	1	1	2	2	.	.	2	.	.	2	.	.	1	1	1	1	1	1	1	1	1	2	2	1	1	1	4	4	4	1	1	1	1	.	1	1	1	1	1	1	.	1	1	1	1	1	1	1	.	.	.	.	.	.	.	1	.	.	.	.	.	.	.	1	.	.	.	.	.	.	.	1	.	.	.	.	.	1	.	.	.	.	.	.	.	1	1	1	2	1	.	.	.	.	.	1	.	.	.	.	.	1	2	.	.	.	.	2	6	13	6	0	100	100	100	.	90	.
1708755	46	BACK	2	2	15	1	3	2	.	.	.	.	.	2	.	.	1	2	2	1	2	2	2	.	.	2	.	.	2	.	.	2	.	.	2	.	.	.	.	.	2	.	.	1	1	2	2	.	.	2	.	.	2	.	.	1	1	1	1	1	1	1	1	1	2	2	1	1	1	4	4	4	.	.	.	.	2	1	1	1	1	1	1	1	1	1	1	1	1	1	1	.	.	.	.	.	.	.	1	.	.	.	.	.	.	.	1	.	.	.	.	.	.	.	1	.	.	.	.	.	1	.	.	.	.	.	.	.	2	1	1	2	1	.	.	.	.	.	1	.	.	.	1	.	1	2	.	1	2	3	2	8	19	6	0	100	100	96	100	90	99
1715370	48	BACK	3	1	15	3	1	2	2	2	2	2	2	2	2	2	2	2	2	2	2	2	2	2	2	2	2	2	2	2	2	2	2	2	2	2	2	2	2	2	2	2	2	2	2	2	2	2	2	2	2	2	2	2	2	1	1	1	1	1	1	1	1	1	1	1	1	1	1	4	1	4	1	1	1	1	1	1	1	1	1	1	1	1	1	1	1	1	1	1	1	.	.	.	.	.	.	.	1	.	.	.	.	.	.	.	1	.	.	.	.	.	.	.	1	.	.	.	.	.	1	.	.	.	.	.	.	.	1	2	1	1	.	.	.	.	.	.	1	.	.	1	.	.	1	1	1	.	.	.	2	0	0	0	0	100	100	100	.	100	.
1715370	46	BACK	2	1	15	2	1	2	.	.	2	.	.	2	.	.	2	.	.	2	.	.	2	.	.	2	.	.	2	.	.	2	.	.	2	.	.	2	.	.	2	.	.	2	.	.	2	.	.	2	.	.	2	.	.	1	1	1	1	1	1	1	1	1	1	1	2	1	1	3	1	4	1	1	1	1	1	1	1	1	1	1	1	1	1	1	1	1	1	1	1	.	.	.	.	.	.	.	1	.	.	.	.	.	.	.	1	.	.	.	.	.	.	.	1	.	.	.	.	.	1	.	.	.	.	.	.	.	1	1	1	1	1	.	.	.	.	.	1	.	.	1	.	.	1	.	.	1	4	5	2	0	0	0	0	100	100	100	100	95	100
1732565	48	BACK	3	1	15	1	3	2	.	.	2	.	.	2	.	.	1	1	2	2	.	.	2	.	.	2	.	.	2	.	.	2	.	.	2	.	.	2	.	.	2	.	.	2	.	.	2	.	.	2	.	.	2	.	.	1	1	1	1	1	1	1	1	1	2	2	3	2	2	2	2	4	1	1	1	1	1	1	1	1	1	1	1	1	1	1	1	1	1	1	1	.	.	.	.	.	.	.	1	.	.	.	.	.	.	.	1	.	.	.	.	.	.	.	2	.	.	.	.	1	1	.	.	.	.	.	.	.	1	1	1	1	1	.	1	.	.	.	1	.	.	1	.	.	.	.	.	.	.	.	2	4	6	6	0	100	100	100	.	70	.
1732565	46	BACK	2	1	15	1	3	2	.	.	2	.	.	2	.	.	1	1	2	2	.	.	1	2	2	2	.	.	2	.	.	2	.	.	2	.	.	2	.	.	2	.	.	2	.	.	2	.	.	2	.	.	2	.	.	1	1	1	1	1	1	1	1	1	2	1	2	2	1	3	1	4	1	1	1	1	1	1	1	1	1	1	1	1	1	1	1	1	1	1	1	.	.	.	.	.	.	.	1	.	.	.	.	.	.	.	1	.	.	.	.	.	.	.	1	.	.	.	.	.	1	.	.	.	.	.	.	.	1	1	1	1	.	.	.	.	.	1	1	.	.	1	.	.	.	.	.	4	2	3	2	6	13	6	0	100	100	100	100	85	100
1737449	48	BACK	3	1	15	1	3	2	2	2	2	2	2	2	2	2	2	2	2	2	2	2	1	2	2	2	2	2	2	2	2	2	2	2	2	2	2	2	2	2	2	2	2	2	2	2	2	2	2	2	2	2	1	1	2	1	1	1	1	1	1	1	1	1	2	2	1	1	1	4	1	4	1	1	1	1	1	1	1	1	1	1	1	1	1	1	1	1	1	1	1	.	.	.	.	.	.	.	1	.	.	.	.	.	.	.	1	.	.	.	.	.	.	.	1	.	.	.	.	.	1	.	.	.	.	.	.	.	1	1	1	1	1	.	.	.	.	.	1	.	.	1	.	.	.	.	1	.	.	.	2	6	13	6	0	100	100	100	.	90	.
1737449	46	BACK	2	1	15	1	3	2	2	2	2	2	2	2	2	2	2	2	2	2	2	2	1	2	2	2	2	2	2	2	2	2	2	2	2	2	2	2	2	2	2	2	2	2	2	2	2	2	2	2	2	2	1	1	2	1	1	1	1	1	1	1	1	1	1	1	1	1	1	1	1	4	1	1	1	1	1	1	1	1	1	1	1	1	1	1	1	1	1	1	1	.	.	.	.	.	.	.	1	.	.	.	.	.	.	.	1	.	.	.	.	.	.	1	1	.	.	.	.	.	1	.	.	.	.	.	.	.	1	1	1	1	1	.	.	.	.	.	1	.	.	1	.	.	.	.	1	4	1	3	2	6	13	6	0	100	100	100	100	100	100
1739656	48	BACK	3	1	15	1	3	2	2	.	2	2	.	2	2	.	2	2	.	2	2	.	2	2	.	2	2	.	2	2	.	2	2	.	2	2	.	2	2	.	2	2	.	2	2	.	2	2	.	2	2	.	2	2	.	1	1	1	1	1	1	1	1	1	1	2	1	1	1	4	1	4	1	1	1	1	1	1	1	1	1	1	1	1	1	1	1	1	1	1	1	.	.	.	.	.	.	.	1	.	.	.	.	.	.	.	1	.	.	.	.	.	.	.	1	.	.	.	.	.	1	.	.	.	.	.	.	.	1	1	1	1	1	.	.	.	.	.	1	.	.	.	1	.	.	.	.	.	.	.	2	0	0	0	0	100	100	100	.	95	.
1739656	46	BACK	2	1	15	3	3	2	2	2	2	2	2	2	2	2	2	2	2	1	2	2	2	2	2	2	2	2	2	2	2	2	2	2	2	2	2	2	2	2	2	2	2	2	2	2	2	2	2	2	2	2	2	2	2	1	1	1	1	1	1	1	1	2	2	2	1	1	1	4	1	4	1	1	1	1	1	1	1	1	1	2	1	1	1	1	1	1	1	1	1	.	.	1	.	.	.	.	1	.	.	1	.	.	.	.	1	.	.	1	.	.	.	.	1	.	.	.	.	.	1	.	.	.	.	.	.	.	1	1	1	1	1	.	.	.	.	.	1	.	.	.	1	.	.	.	.	1	2	3	2	2	6	0	0	100	100	98	100	90	99
1751290	48	BACK	3	2	15	4	1	2	.	.	2	.	.	2	.	.	1	2	2	2	.	.	2	.	.	2	.	.	2	.	.	2	.	.	2	.	.	2	.	.	2	.	.	2	.	.	2	.	.	2	.	.	2	.	.	2	1	3	1	1	1	2	2	3	3	4	4	2	5	1	2	2	1	1	2	1	2	1	1	1	1	2	1	1	1	2	1	1	1	1	1	.	.	.	.	.	.	.	1	.	.	.	.	.	.	.	1	.	.	.	.	.	.	.	2	.	1	.	.	.	1	.	.	.	.	.	.	.	1	4	3	2	1	.	.	.	.	.	1	.	.	.	1	.	1	4	.	.	.	.	2	2	6	0	0	83	94	89	.	35	.
1751290	46	BACK	2	2	15	3	4	2	.	.	2	.	.	2	.	.	2	.	.	2	.	.	2	.	.	2	.	.	2	.	.	2	.	.	2	.	.	2	.	.	2	.	.	2	.	.	2	.	.	2	.	.	2	.	.	1	1	1	1	1	1	1	1	2	2	2	1	2	4	2	2	4	1	1	1	1	1	1	1	1	1	1	1	1	1	1	1	1	1	1	1	.	.	.	.	.	.	.	1	.	.	.	.	.	.	.	1	.	.	.	.	.	.	.	2	.	1	.	.	.	1	.	.	.	.	.	.	.	1	2	1	2	1	.	.	.	.	.	1	.	.	.	1	.	.	4	.	1	4	3	2	0	0	0	0	100	100	96	93	70	97
1751474	48	BACK	3	2	15	2	3	1	1	2	2	.	.	2	.	.	1	1	2	2	.	.	1	1	2	2	.	.	2	.	.	2	.	.	2	.	.	2	.	.	2	.	.	2	.	.	2	.	.	2	.	.	2	.	.	1	1	1	1	1	1	1	1	1	2	2	2	2	2	1	2	4	1	1	1	1	1	1	1	1	1	1	1	1	1	1	1	1	1	1	1	.	.	.	.	.	.	.	1	.	.	.	.	.	.	.	1	.	.	.	.	.	.	.	1	.	.	.	.	.	1	.	.	.	.	.	.	.	3	2	1	2	1	.	.	.	.	.	1	.	.	.	1	.	1	1	.	.	.	.	2	13	19	19	0	100	100	100	.	75	.
1751474	46	BACK	2	2	15	2	3	1	1	1	2	.	.	2	.	.	1	1	2	2	.	.	1	1	2	2	.	.	2	.	.	2	.	.	2	.	.	2	.	.	2	.	.	2	.	.	2	.	.	2	.	.	2	.	.	1	1	2	1	1	1	1	1	1	2	2	2	2	1	3	2	3	1	1	1	1	1	1	1	1	1	1	1	1	1	1	1	1	1	1	1	.	.	.	.	.	.	.	1	.	.	.	.	.	.	.	1	.	.	.	.	.	.	.	2	.	.	.	.	1	1	.	.	.	.	.	.	.	3	3	1	2	1	.	.	.	.	.	1	.	.	.	1	.	1	1	.	1	3	3	2	15	19	19	6	96	100	96	76	80	92
1757288	48	BACK	3	2	15	4	2	2	.	.	2	.	.	2	.	.	1	1	.	2	.	.	1	1	.	2	.	.	2	.	.	2	.	.	2	.	.	2	.	.	2	.	.	2	.	.	1	2	2	2	.	.	2	.	.	1	1	1	1	1	1	1	1	4	2	2	1	1	2	1	3	2	1	1	1	1	1	1	1	1	1	1	1	1	1	2	1	1	.	1	1	.	.	.	.	.	.	.	1	.	.	.	.	.	.	.	1	.	.	.	.	.	.	.	2	.	.	.	.	.	1	.	.	.	.	.	.	.	1	1	1	2	1	.	.	.	.	.	1	.	.	1	.	.	1	1	.	.	.	.	2	10	19	13	0	100	97	100	.	85	.
1757288	46	BACK	2	2	15	3	1	2	.	.	2	.	.	2	.	.	1	1	2	2	.	.	1	1	2	2	.	.	2	.	.	2	.	.	2	.	.	2	.	.	2	.	.	2	.	.	1	2	2	2	.	.	2	.	.	1	1	1	1	1	1	1	1	4	2	2	1	1	2	1	3	4	1	1	1	1	1	1	1	1	1	1	1	1	1	1	1	1	2	1	1	.	.	.	.	.	.	.	1	.	.	.	.	.	.	.	1	.	.	.	.	.	.	.	2	.	.	.	.	.	1	.	.	.	.	.	.	.	1	1	1	2	1	.	.	.	.	.	1	.	.	1	.	.	1	1	.	1	2	3	2	10	19	13	0	100	98	96	100	85	98
1758277	48	BACK	3	2	15	3	2	2	.	.	2	.	.	2	.	.	2	.	.	2	.	.	2	.	.	2	.	.	2	.	.	2	.	.	2	.	.	2	.	.	2	.	.	2	.	.	2	.	.	2	.	.	2	.	.	1	1	1	1	1	1	1	1	1	1	2	2	3	2	3	1	2	2	1	1	1	1	1	1	1	1	1	1	1	1	1	1	1	1	1	2	.	.	.	.	.	.	.	1	.	.	.	.	.	.	.	1	.	.	.	.	.	.	.	1	.	.	.	.	.	1	.	.	.	.	.	.	.	1	2	2	2	1	.	.	.	.	.	1	.	.	.	.	.	1	1	.	.	.	.	2	0	0	0	0	100	100	92	.	75	.
1758277	46	BACK	2	2	15	3	3	2	2	2	2	2	2	2	2	2	2	2	2	2	2	2	2	2	2	2	2	2	2	2	2	2	2	2	2	2	2	2	2	2	2	2	2	2	2	2	2	2	2	2	2	2	2	2	2	1	1	1	1	1	1	1	1	2	2	2	2	1	2	2	2	2	1	1	1	1	1	1	1	1	1	1	1	1	1	1	1	1	1	1	1	.	.	.	.	.	.	.	1	.	.	.	.	.	.	.	1	.	.	.	.	.	.	1	1	.	.	.	.	.	1	.	.	.	.	.	.	.	1	2	2	2	1	.	.	.	.	.	1	.	.	.	.	.	1	1	.	1	2	3	2	0	0	0	0	100	100	100	63	80	91
1761880	48	BACK	3	1	15	3	3	2	2	2	2	2	2	2	2	2	2	2	2	1	1	2	2	2	2	2	2	2	2	2	2	2	2	2	2	2	2	2	2	2	2	2	2	2	2	2	1	1	2	1	1	2	1	1	2	1	1	1	1	1	1	1	1	3	1	1	2	1	3	2	1	1	1	1	1	1	1	1	1	1	1	1	1	1	1	1	1	1	1	1	1	.	.	.	.	1	.	.	1	1	.	.	.	.	.	.	1	.	.	.	.	.	.	.	1	.	.	.	.	.	1	.	.	.	.	.	.	.	1	4	2	1	.	1	.	.	.	.	1	.	.	1	.	.	1	.	1	.	.	.	2	17	25	25	0	100	100	100	.	85	.
1761880	46	BACK	2	1	15	2	3	2	.	.	2	.	.	2	.	.	2	.	.	1	1	2	1	2	2	2	.	.	2	.	.	2	.	.	2	.	.	2	.	.	2	.	.	2	.	.	2	.	.	2	.	.	2	.	.	1	1	1	1	1	1	1	1	1	1	1	2	2	1	3	1	4	1	1	1	1	1	1	1	1	1	1	1	1	1	1	1	1	1	.	1	.	.	.	.	.	.	.	1	.	.	.	.	.	.	.	1	.	.	.	.	.	.	.	1	.	.	.	.	.	1	.	.	.	.	.	.	.	1	1	1	1	.	1	.	.	.	.	1	.	.	1	.	.	1	1	1	1	2	3	2	6	13	6	0	100	100	100	100	90	100
1762010	48	BACK	3	2	15	1	3	2	.	.	2	.	.	2	.	.	2	.	.	2	.	.	2	.	.	2	.	.	2	.	.	2	.	.	2	.	.	2	.	.	.	.	.	2	.	.	.	.	.	2	.	.	2	.	.	1	1	1	1	1	1	1	1	1	2	2	1	1	.	1	2	3	1	1	1	.	1	1	1	1	2	2	1	1	1	1	1	1	1	1	1	.	.	.	.	.	.	.	1	.	.	.	.	.	.	.	1	.	.	.	.	.	.	.	2	.	.	.	.	1	1	.	.	.	.	.	.	.	1	3	1	2	1	.	.	.	.	.	1	.	.	1	.	.	1	3	.	.	.	.	2	0	0	0	0	100	100	94	.	88	.
1762010	46	BACK	2	2	15	1	3	2	.	.	2	.	.	2	.	.	2	.	.	2	.	.	2	.	.	2	.	.	2	.	.	2	.	.	2	.	.	2	.	.	2	.	.	2	.	.	2	.	.	2	.	.	2	.	.	1	1	1	1	1	1	1	1	1	2	2	2	4	2	3	1	4	1	1	1	1	1	1	1	1	1	1	1	1	1	1	1	1	1	1	1	.	.	.	.	.	.	.	1	.	.	.	.	.	.	.	1	.	.	.	.	.	.	.	2	.	.	.	.	1	1	.	.	.	.	.	.	.	2	1	1	2	1	.	.	.	.	.	1	.	.	1	.	.	1	3	.	1	1	3	2	0	0	0	0	100	100	96	100	65	99
1766342	48	BACK	3	2	15	2	3	2	2	2	2	2	2	2	2	2	1	1	1	2	2	2	1	1	2	2	2	2	2	2	2	2	2	2	2	2	2	2	2	2	2	2	2	2	2	2	2	2	2	2	2	2	2	2	2	1	1	1	1	1	1	1	1	3	2	2	2	1	1	2	1	4	1	1	1	1	1	1	1	1	1	1	1	1	1	1	1	1	1	1	1	.	.	.	.	.	.	.	1	.	.	.	.	.	.	.	1	.	.	.	.	.	.	.	1	.	.	.	.	.	1	.	.	.	.	.	.	.	1	1	1	2	1	.	.	.	.	.	1	.	.	.	1	.	1	1	.	.	.	.	2	10	13	13	6	100	100	100	.	85	.
1766342	46	BACK	2	2	15	3	3	2	.	.	2	.	.	2	.	.	1	1	2	2	.	.	1	1	2	2	.	.	2	.	.	2	.	.	2	.	.	2	.	.	2	.	.	2	.	.	2	.	.	2	.	.	2	.	.	1	1	1	1	1	1	1	1	2	2	2	2	2	2	2	2	3	2	1	1	1	2	1	1	1	1	1	1	1	1	1	1	1	1	1	2	.	.	.	.	.	.	.	2	.	.	.	.	.	.	.	2	.	.	.	.	.	.	.	1	.	.	.	.	.	1	.	.	.	.	.	.	.	1	1	1	2	1	.	.	.	.	.	.	.	.	1	.	.	.	.	.	4	4	3	2	8	13	13	0	100	100	86	89	75	94
1772497	48	BACK	3	1	15	2	3	2	.	.	2	.	.	2	.	.	2	.	.	2	.	.	2	.	.	2	.	.	2	.	.	2	.	.	2	.	.	2	.	.	2	.	.	2	.	.	1	2	2	2	.	.	2	.	.	1	1	1	1	1	1	1	1	1	4	4	2	4	1	4	2	4	1	1	2	1	1	1	1	1	1	1	1	1	1	1	1	1	1	1	2	.	.	.	.	.	.	.	2	.	.	.	.	.	.	.	3	.	.	.	1	1	.	.	1	.	.	.	.	.	1	.	.	.	.	.	.	.	3	1	1	1	1	.	.	.	.	.	.	.	.	1	.	.	1	1	.	.	.	.	2	2	6	0	0	100	100	93	.	50	.
1772497	46	BACK	2	1	15	2	3	2	.	.	2	.	.	2	.	.	2	.	.	1	2	1	2	.	.	2	.	.	2	.	.	2	.	.	2	.	.	2	.	.	2	.	.	2	.	.	2	.	.	2	.	.	2	.	.	1	1	1	1	1	1	1	1	1	2	4	1	.	3	3	2	4	2	2	1	1	2	1	1	1	1	1	1	1	1	1	1	1	.	1	2	.	.	.	.	.	.	.	2	.	.	.	1	1	.	.	3	.	.	.	1	1	.	.	2	.	.	.	1	.	2	.	.	.	1	1	.	.	3	1	1	1	1	.	.	.	.	.	.	.	.	1	.	.	1	1	.	4	3	3	2	4	6	0	6	100	100	72	100	63	93
1789791	48	BACK	3	1	15	1	3	2	2	2	2	2	2	2	2	2	2	2	2	2	2	2	2	2	2	2	2	2	2	2	2	2	2	2	2	2	2	2	2	2	2	2	2	2	2	2	2	2	2	2	2	2	2	2	2	1	1	1	1	1	1	1	1	2	1	1	1	1	1	2	2	2	1	1	1	1	1	1	1	1	1	1	1	1	1	1	1	1	1	1	1	.	.	.	.	.	.	.	1	.	.	.	.	.	.	.	1	.	.	.	.	.	.	.	1	.	.	.	.	.	1	.	.	.	.	.	.	.	2	3	2	1	1	.	.	.	.	.	1	.	.	1	.	.	1	1	.	.	.	.	2	0	0	0	0	100	100	100	.	100	.
1789791	46	BACK	2	1	15	2	3	2	.	.	2	.	.	2	.	.	2	.	.	2	.	.	2	.	.	2	.	.	2	.	.	2	.	.	2	.	.	2	.	.	2	.	.	2	.	.	2	.	.	2	.	.	2	.	.	1	1	2	1	1	1	1	1	1	4	3	2	2	4	3	2	4	1	1	1	1	1	1	1	1	1	1	1	1	1	1	1	1	1	1	1	.	.	.	.	.	.	1	1	.	.	.	.	.	.	1	1	.	.	.	.	.	.	1	1	.	.	.	.	.	1	.	.	.	.	.	.	.	1	3	1	1	1	.	.	.	.	.	1	.	.	1	.	.	1	1	.	4	2	3	2	0	0	0	0	96	100	100	87	50	96
1792047	48	BACK	3	2	15	2	2	2	.	.	2	.	.	2	.	.	2	.	.	2	.	.	2	.	.	2	.	.	2	.	.	2	.	.	2	.	.	2	.	.	2	.	.	2	.	.	2	.	.	2	.	.	2	.	.	1	1	1	1	1	1	1	1	1	2	3	2	1	2	2	2	4	1	1	1	1	1	1	1	1	1	1	1	1	1	1	1	1	1	1	1	.	.	.	.	.	.	.	1	.	.	.	.	.	.	.	1	.	.	.	.	.	.	.	1	.	.	.	.	.	1	.	.	.	.	.	.	.	1	1	1	2	1	.	.	.	.	.	1	.	.	1	.	.	.	.	.	.	.	.	2	0	0	0	0	100	100	100	.	75	.
1792047	46	BACK	2	2	15	2	2	2	.	.	2	.	.	2	.	.	2	.	.	1	2	2	2	.	.	2	.	.	2	.	.	2	.	.	2	.	.	2	.	.	2	.	.	2	.	.	2	.	.	2	.	.	2	.	.	1	1	1	1	1	1	1	1	2	1	2	1	.	2	3	2	4	1	1	1	1	1	1	1	1	1	1	1	1	1	1	1	1	1	1	1	.	.	.	.	.	.	.	1	.	.	.	.	.	.	.	1	.	.	.	.	.	.	.	1	.	.	.	.	.	1	.	.	.	.	.	.	.	1	1	1	2	1	.	.	.	.	.	1	.	.	1	.	.	.	.	.	1	2	3	2	2	6	0	0	100	100	100	100	88	100
1792709	48	BACK	3	1	15	3	3	2	.	2	2	.	2	2	.	2	2	.	2	2	.	2	1	2	2	1	2	2	2	.	2	2	.	2	2	.	2	2	.	2	1	2	2	2	.	2	2	.	2	2	.	2	1	1	1	1	1	1	1	1	2	1	2	2	1	1	1	1	1	4	1	4	1	4	1	1	2	2	1	1	1	1	1	1	1	1	1	1	1	1	2	.	.	.	.	.	.	.	2	.	.	.	.	.	.	.	3	.	.	.	.	.	.	.	3	.	.	.	.	1	1	.	.	.	.	.	.	.	1	1	1	1	1	.	.	.	.	.	1	.	.	1	.	.	.	.	.	.	.	.	2	13	25	6	6	92	100	75	.	100	.
1792709	46	BACK	2	1	15	3	3	2	.	2	2	.	2	2	.	2	2	.	2	2	.	2	1	2	2	1	2	2	2	.	2	2	.	2	2	.	2	2	.	2	1	2	2	2	.	2	2	.	2	1	2	2	1	1	1	1	1	1	1	1	2	1	2	2	1	1	2	2	2	4	1	3	1	4	2	1	2	2	1	1	2	1	1	1	1	1	1	1	1	1	2	.	.	.	.	.	.	.	2	.	.	.	.	.	.	.	4	.	.	1	.	.	.	.	3	.	.	.	.	1	1	.	.	.	.	.	.	.	1	1	1	1	1	.	.	.	.	.	1	.	.	1	.	.	.	.	.	1	3	3	2	15	31	6	6	92	100	64	89	85	86
1793527	48	BACK	3	1	15	2	3	2	.	.	2	.	.	2	.	.	2	.	.	1	2	2	2	.	.	.	.	.	2	.	.	2	.	.	2	.	.	2	.	.	.	.	.	2	.	.	1	.	2	2	.	.	.	.	.	1	1	1	1	1	1	1	1	1	2	2	1	1	1	3	2	3	1	1	.	1	1	.	1	.	.	.	1	1	.	1	.	.	.	.	.	.	.	.	.	.	.	.	.	.	.	.	.	.	.	.	1	.	.	.	.	.	.	.	1	.	.	.	.	.	1	.	.	.	.	.	.	.	1	2	2	1	1	.	.	.	.	.	.	.	.	.	.	.	.	.	.	.	.	.	2	4	13	0	0	100	.	.	.	90	.
1793527	46	BACK	2	1	15	1	3	2	.	.	2	.	.	2	.	.	2	.	.	2	.	.	2	.	.	2	.	.	2	.	.	2	.	.	2	.	.	2	.	.	2	.	.	2	.	.	2	.	.	2	.	.	2	.	.	1	1	1	1	1	1	1	1	1	2	2	2	2	2	4	4	4	1	1	1	1	1	1	1	1	1	1	1	1	1	1	1	1	1	1	1	.	.	.	.	.	.	.	1	.	.	.	.	.	.	.	1	.	.	.	.	.	.	.	1	.	.	.	.	.	1	.	.	.	.	.	.	.	1	1	1	1	1	.	.	.	.	.	1	.	.	1	.	.	.	.	.	4	1	3	2	0	0	0	0	100	100	100	100	75	100
1796908	47	FRONT	3	1	15	1	3	2	.	.	2	.	.	2	.	.	2	.	.	2	.	.	2	.	.	2	.	.	2	.	.	2	.	.	2	.	.	2	.	.	2	.	.	2	.	.	2	.	.	2	.	.	2	.	.	1	1	1	1	1	1	1	1	1	1	1	1	1	1	4	1	4	1	1	1	1	1	1	1	1	1	1	1	1	1	1	1	1	1	1	1	.	.	.	.	.	.	.	1	.	.	.	.	.	.	.	1	.	.	.	.	.	.	.	1	.	.	.	.	.	1	.	.	.	.	.	.	.	1	1	1	1	1	.	.	.	.	.	1	.	.	1	.	.	1	2	.	.	.	.	2	0	0	0	0	100	100	100	.	100	.
1796908	45	FRONT	2	1	15	1	3	2	.	.	2	.	.	2	.	.	2	.	.	2	.	.	2	.	.	2	.	.	2	.	.	2	.	.	2	.	.	2	.	.	2	.	.	2	.	.	2	.	.	2	.	.	2	.	.	1	1	1	1	1	1	1	1	1	1	1	1	1	1	4	1	4	1	1	1	1	1	1	1	1	1	1	1	1	1	1	1	1	1	1	1	.	.	.	.	.	.	.	1	.	.	.	.	.	.	.	1	.	.	.	.	.	.	.	1	.	.	.	.	.	1	.	.	.	.	.	.	.	1	1	1	1	1	.	.	.	.	.	1	.	.	1	.	.	1	2	.	4	2	3	2	0	0	0	0	100	100	100	100	100	100
1806921	48	BACK	3	2	15	2	.	2	.	.	2	.	.	2	.	.	1	1	1	2	.	.	1	2	2	2	.	.	.	.	.	2	.	.	2	.	.	2	.	.	2	.	.	2	.	.	2	.	.	2	.	.	2	.	.	2	1	1	1	1	1	1	1	1	2	2	1	1	1	2	2	2	2	2	1	1	2	1	1	1	1	1	1	1	1	1	1	2	1	1	2	.	1	.	.	.	.	.	2	.	1	.	.	.	.	.	2	.	1	1	.	.	.	.	3	.	1	1	.	1	1	.	.	.	.	.	.	.	2	3	2	2	1	.	.	.	.	.	1	.	.	1	.	.	.	.	.	.	.	.	2	8	13	6	6	96	97	85	.	90	.
1806921	46	BACK	2	2	15	2	2	2	.	.	2	.	.	2	.	.	1	1	1	2	.	.	2	.	.	2	.	.	2	.	.	2	.	.	2	.	.	2	.	.	2	.	.	2	.	.	2	.	.	2	.	.	1	1	1	1	1	1	1	1	1	1	1	2	2	2	1	1	2	3	2	4	3	2	3	2	2	2	1	1	1	1	1	1	1	1	1	1	1	1	2	.	1	.	.	.	.	.	2	.	.	.	.	.	.	.	2	.	.	.	.	.	.	.	2	.	.	.	.	1	1	.	.	.	.	.	.	.	1	1	1	2	1	.	.	.	.	.	1	.	.	1	.	.	.	.	.	1	3	4	2	13	13	13	13	100	97	68	100	85	91
1809682	48	BACK	3	1	15	3	3	2	.	.	2	.	.	2	.	.	2	.	.	1	1	2	2	.	.	2	.	.	2	.	.	2	.	.	2	.	.	2	.	.	2	.	.	2	.	.	2	.	.	2	.	.	2	.	.	1	1	1	1	1	1	1	1	2	3	2	2	3	3	4	1	2	2	1	1	1	2	1	1	1	1	1	1	1	1	1	1	1	1	1	1	.	.	.	.	.	.	.	1	.	.	.	.	.	.	.	1	.	.	.	.	.	.	.	2	.	.	.	.	1	1	.	.	.	.	.	.	.	3	3	2	1	1	.	.	.	.	.	1	.	.	1	.	.	1	1	.	.	.	.	2	4	6	6	0	100	100	92	.	60	.
1809682	46	BACK	2	1	15	2	3	2	.	.	2	.	.	2	.	.	2	.	.	1	1	1	2	.	.	2	.	.	2	.	.	2	.	.	2	.	.	2	.	.	2	.	.	1	1	1	2	.	.	1	2	2	2	.	.	1	1	1	1	1	1	1	1	1	2	2	2	2	2	4	1	4	1	1	1	1	1	1	1	1	1	1	1	1	1	1	1	1	1	1	1	.	.	.	.	.	.	.	1	.	.	.	.	.	.	.	1	.	.	.	.	.	.	.	1	.	.	.	.	.	1	.	.	.	.	.	.	.	2	1	1	1	1	.	.	.	.	.	1	.	.	1	.	.	1	1	.	4	2	3	2	15	19	13	13	100	100	100	100	75	100
1812073	48	BACK	3	2	15	1	3	2	.	.	2	.	.	2	.	.	2	.	.	2	.	.	1	1	2	2	.	.	2	.	.	2	.	.	2	.	.	2	.	.	2	.	.	2	.	.	2	.	.	2	.	.	2	.	.	1	1	1	1	1	1	1	1	1	2	1	1	2	1	3	1	4	1	1	1	1	1	1	1	1	1	1	1	1	1	1	1	1	1	1	1	.	.	.	.	.	.	.	1	.	.	.	.	.	.	.	1	.	.	.	.	.	.	.	2	.	.	.	.	.	1	.	.	.	.	.	.	.	1	1	1	2	1	.	.	.	.	.	1	.	.	.	.	.	.	.	1	.	.	.	2	4	6	6	0	100	100	100	.	90	.
1812073	46	BACK	2	2	15	1	3	2	.	.	2	.	.	2	.	.	2	.	.	2	.	.	1	1	2	2	.	.	2	.	.	2	.	.	2	.	.	2	.	.	2	.	.	2	.	.	2	.	.	2	.	.	2	.	.	1	1	1	1	1	1	1	1	1	1	1	2	1	1	4	1	4	1	1	1	1	1	1	1	1	1	1	1	1	1	1	1	1	1	1	1	.	.	.	.	.	.	.	1	.	.	.	.	.	.	.	1	.	.	.	.	.	.	.	2	.	.	.	.	.	1	.	.	.	.	.	.	.	1	1	1	2	1	.	.	.	.	.	1	.	.	.	.	.	.	.	1	1	3	3	2	4	6	6	0	100	100	96	100	95	99
1812921	47	FRONT	3	2	15	2	2	2	.	.	2	.	.	2	.	.	2	.	.	2	.	.	2	.	.	2	.	.	2	.	.	2	.	.	2	.	.	2	.	.	2	.	.	2	.	.	2	.	.	2	.	.	1	1	2	1	1	1	1	1	1	1	1	1	2	2	2	1	1	3	1	4	1	1	1	1	1	1	1	1	1	1	1	1	1	1	1	1	1	1	1	.	.	.	.	.	.	.	1	.	.	.	.	.	.	.	1	.	.	.	.	.	.	.	1	.	.	.	.	.	4	.	.	.	.	.	.	.	1	1	1	2	1	.	.	.	.	.	1	.	.	1	.	.	1	2	.	.	.	.	2	4	6	6	0	100	100	100	.	85	.
1812921	45	FRONT	2	2	15	1	3	2	.	.	2	.	.	2	.	.	2	.	.	2	.	.	2	.	.	2	.	.	2	.	.	2	.	.	2	.	.	2	.	.	2	.	.	2	.	.	2	.	.	2	.	.	1	1	2	1	1	1	1	1	1	1	1	1	2	2	2	2	2	3	2	4	1	1	2	1	1	1	1	1	1	1	1	1	1	1	1	1	1	1	1	.	.	.	.	.	.	.	1	.	.	.	.	.	.	.	1	.	.	.	.	.	.	.	1	.	.	.	.	.	4	.	.	.	.	.	.	.	1	1	1	2	1	.	.	.	.	.	1	.	.	1	.	.	1	2	.	1	2	2	2	4	6	6	0	100	100	97	100	75	99
1818533	48	BACK	3	2	15	1	1	2	.	.	2	.	.	2	.	.	2	.	.	2	.	.	2	.	.	2	.	.	2	.	.	2	.	.	2	.	.	2	.	.	2	.	.	2	.	.	2	.	.	2	.	.	2	.	.	1	1	1	1	1	1	1	1	1	1	1	1	1	1	4	1	4	1	1	1	1	1	1	1	1	1	1	1	1	1	1	1	1	1	1	1	.	.	.	.	.	.	.	1	.	.	.	.	.	.	.	1	.	.	.	.	.	.	.	1	.	.	.	.	.	1	.	.	.	.	.	.	.	1	1	1	2	1	.	.	.	.	.	1	.	.	1	.	.	1	1	.	.	.	.	2	0	0	0	0	100	100	100	.	100	.
1818533	46	BACK	2	2	15	1	3	2	.	.	2	.	.	2	.	.	2	.	.	2	.	.	2	.	.	2	.	.	2	.	.	2	.	.	2	.	.	2	.	.	2	.	.	2	.	.	2	.	.	2	.	.	2	.	.	1	1	1	1	1	1	1	1	1	2	2	1	1	1	4	1	4	1	1	1	1	1	1	1	1	1	1	1	1	1	1	1	1	1	1	1	.	.	.	.	.	.	.	1	.	.	.	.	.	.	.	1	.	.	.	.	.	.	.	1	.	.	.	.	.	1	.	.	.	.	.	.	.	1	1	1	2	1	.	.	.	.	.	1	.	.	1	.	.	1	1	.	1	1	3	2	0	0	0	0	100	100	100	100	90	100
1819172	48	BACK	3	2	15	2	2	2	2	2	2	2	2	2	2	2	2	2	2	2	2	2	2	2	2	2	2	2	2	2	2	2	2	2	2	2	2	2	2	2	2	2	2	2	2	2	2	2	2	1	2	2	1	1	2	1	1	1	1	1	1	1	1	1	2	2	1	1	1	4	1	4	1	1	1	1	1	1	1	1	1	1	1	1	1	1	1	1	1	1	1	.	.	.	.	.	.	.	1	.	.	.	.	.	.	.	1	.	.	.	.	.	.	.	1	.	.	.	.	.	1	.	.	.	.	.	.	.	1	1	1	2	.	1	.	.	.	.	1	.	.	1	.	.	1	1	.	.	.	.	2	6	13	6	0	100	100	100	.	90	.
1819172	46	BACK	2	2	15	1	3	2	2	2	2	2	2	2	2	2	2	2	2	2	2	2	2	2	2	2	2	2	2	2	2	2	2	2	2	2	2	2	2	2	2	2	2	2	2	2	2	2	2	1	2	2	1	1	2	1	1	1	1	1	1	1	1	1	2	2	1	1	1	4	1	4	1	1	1	1	1	1	1	1	1	1	1	1	1	1	1	1	1	1	1	.	.	.	.	.	.	.	1	.	.	.	.	.	.	.	1	.	.	.	.	.	.	.	1	.	.	.	.	.	1	.	.	.	.	.	.	.	2	1	1	2	.	1	.	.	.	.	1	.	.	1	.	.	1	1	.	1	1	3	2	6	13	6	0	100	100	100	100	90	100
1819274	48	BACK	3	1	15	1	2	2	.	.	2	.	.	2	.	.	2	.	.	2	.	.	1	2	2	2	.	.	2	.	.	2	.	.	2	.	.	2	.	.	2	.	.	2	.	.	2	.	.	2	.	.	2	.	.	1	1	1	1	1	1	1	1	1	1	1	1	1	1	4	1	4	1	1	1	1	1	1	1	1	1	1	1	1	1	1	1	1	1	1	1	.	.	.	.	.	.	.	1	.	.	.	.	.	.	.	1	.	.	.	.	.	.	.	1	.	.	.	.	.	1	.	.	.	.	.	.	.	1	1	1	1	1	.	.	.	.	.	1	.	.	1	.	.	1	1	.	.	.	.	2	2	6	0	0	100	100	100	.	100	.
1819274	46	BACK	2	1	15	1	1	2	.	.	2	.	.	2	.	.	2	.	.	2	.	.	1	2	2	2	.	.	2	.	.	2	.	.	2	.	.	2	.	.	2	.	.	2	.	.	2	.	.	2	.	.	2	.	.	1	1	1	1	1	1	1	1	1	1	1	1	1	1	4	1	4	1	1	1	1	1	1	1	1	1	1	1	1	1	1	1	1	1	1	1	.	.	.	.	.	.	.	1	.	.	.	.	.	.	.	1	.	.	.	.	.	.	.	1	.	.	.	.	.	1	.	.	.	.	.	.	.	2	1	1	1	1	.	.	.	.	.	1	.	.	1	.	.	1	1	.	4	1	3	2	2	6	0	0	100	100	100	100	100	100
1819807	48	BACK	3	1	15	1	3	2	.	.	2	.	.	2	.	.	2	.	.	2	.	.	2	.	.	2	.	.	2	.	.	2	.	.	2	.	.	2	.	.	2	.	.	2	.	.	2	.	.	2	.	.	1	1	2	1	1	1	1	1	1	1	1	2	2	1	1	1	1	3	.	4	1	1	2	1	1	1	1	1	1	1	1	1	1	1	1	1	1	1	1	.	.	.	.	.	.	.	1	.	.	.	.	.	.	.	1	.	.	.	.	.	.	.	1	.	.	.	.	.	1	.	.	.	.	.	.	.	1	2	1	1	1	.	.	.	.	.	1	.	.	1	.	.	.	.	.	.	.	.	2	4	6	6	0	100	100	96	.	95	.
1819807	46	BACK	2	1	15	2	3	2	.	.	2	.	.	2	.	.	2	.	.	2	.	.	2	.	.	2	.	.	2	.	.	2	.	.	2	.	.	2	.	.	2	.	.	2	.	.	2	.	.	2	.	.	2	.	.	1	1	1	1	1	1	1	1	2	1	1	1	1	1	4	4	4	1	1	2	1	1	1	1	1	1	1	1	1	1	1	1	1	1	1	1	.	.	.	.	.	.	.	1	.	.	.	.	.	.	.	1	.	.	.	.	.	.	.	1	.	.	.	.	.	1	.	.	.	.	.	.	.	1	1	1	1	1	.	.	.	.	.	1	.	.	1	.	.	1	1	.	4	2	3	2	0	0	0	0	100	100	97	100	100	99
1823183	48	BACK	3	1	15	1	3	2	.	.	2	.	.	2	.	.	2	.	.	2	.	.	1	1	2	2	.	.	2	.	.	2	.	.	2	.	.	2	.	.	2	.	.	2	.	.	2	.	.	2	.	.	1	1	2	1	1	1	1	1	1	1	1	1	2	1	1	1	1	4	2	4	1	1	1	1	1	1	1	1	1	1	1	1	1	1	1	1	1	1	1	.	.	.	.	.	.	.	1	.	.	.	.	.	.	.	1	.	.	.	.	.	.	.	1	.	.	.	.	.	1	.	.	.	.	.	.	.	1	1	1	1	1	.	.	.	.	.	1	.	.	1	.	.	1	1	.	.	.	.	2	8	13	13	0	100	100	100	.	95	.
1823183	46	BACK	2	1	15	1	3	2	.	.	2	.	.	2	.	.	2	.	.	2	.	.	1	1	2	2	.	.	2	.	.	2	.	.	2	.	.	2	.	.	2	.	.	2	.	.	2	.	.	2	.	.	1	1	2	1	1	1	1	1	1	1	1	1	1	1	1	1	1	4	1	.	1	1	1	1	1	1	1	1	1	1	1	1	1	1	1	1	1	1	1	.	.	.	.	.	.	.	1	.	.	.	.	.	.	.	1	.	.	.	.	.	.	.	1	.	.	.	.	.	1	.	.	.	.	.	.	.	1	1	1	1	1	.	.	.	.	.	1	.	.	1	.	.	1	1	.	4	2	3	2	8	13	13	0	100	100	100	100	100	100
1833047	48	BACK	3	2	15	2	3	2	2	2	2	2	2	2	2	2	2	2	2	2	2	2	2	2	2	2	2	2	2	2	2	2	2	2	2	2	2	2	2	2	2	2	2	2	2	2	2	2	2	2	2	2	2	2	2	1	1	1	1	1	1	1	1	1	3	2	3	1	2	3	2	3	1	1	1	1	1	1	1	1	1	1	1	1	1	1	1	1	1	1	1	.	.	.	.	.	.	.	2	.	.	.	.	1	.	.	2	.	.	.	.	1	.	.	2	.	.	.	.	.	4	.	.	.	.	.	.	.	1	2	2	2	1	.	.	.	.	.	1	.	.	.	.	.	1	1	.	.	.	.	2	0	0	0	0	100	100	100	.	70	.
1833047	46	BACK	2	2	15	1	3	2	2	2	2	2	2	2	2	2	2	2	2	2	2	2	2	2	2	2	2	2	2	2	2	2	2	2	2	2	2	2	2	2	2	2	2	2	2	2	2	2	2	2	2	2	2	.	2	1	1	1	1	1	1	1	1	1	2	2	2	1	1	3	1	3	1	1	1	1	1	1	1	1	1	1	1	1	1	1	1	1	1	1	1	.	.	.	.	.	.	.	1	.	.	.	.	.	.	.	2	.	.	.	.	.	.	.	2	.	.	.	.	1	3	.	.	.	.	.	.	.	3	2	2	2	1	.	.	.	.	.	1	.	.	.	.	.	1	1	.	1	2	3	2	0	0	0	0	100	100	85	74	85	90
1834014	48	BACK	3	1	15	1	3	2	.	.	2	.	.	2	.	.	2	.	.	2	.	.	1	2	.	2	.	.	2	.	.	2	.	.	2	.	.	2	.	.	2	.	.	2	.	.	2	.	.	2	.	.	1	2	.	1	1	1	1	1	1	1	1	1	2	2	2	3	1	4	1	4	1	1	1	1	1	1	1	1	1	1	1	1	1	1	1	1	1	1	1	.	.	.	.	.	.	.	1	.	.	.	.	.	.	.	1	.	.	.	.	.	.	.	2	.	.	.	.	.	1	.	.	.	.	.	.	.	2	1	1	.	1	.	.	.	.	.	1	.	.	1	.	.	.	.	.	.	.	.	2	4	13	0	0	100	100	100	.	75	.
1834014	46	BACK	2	1	15	1	3	2	.	.	2	.	.	2	.	.	2	.	.	2	.	.	1	2	2	2	.	.	2	.	.	2	.	.	2	.	.	2	.	.	2	.	.	2	.	.	2	.	.	2	.	.	1	2	2	1	1	1	1	1	1	1	1	1	1	1	2	3	1	4	1	4	1	1	1	1	1	1	1	1	1	1	1	1	1	1	1	1	1	1	1	.	.	.	.	.	.	.	1	.	.	.	.	.	.	.	1	.	.	.	.	.	.	.	2	.	.	.	.	.	1	.	.	.	.	.	.	.	2	1	1	1	1	.	.	.	.	.	1	.	.	1	.	.	.	.	.	1	2	3	2	4	13	0	0	100	100	96	100	85	99
1835115	48	BACK	3	1	15	2	3	2	.	.	2	.	.	2	.	.	2	.	.	2	.	.	2	.	.	2	.	.	2	.	.	2	.	.	2	.	.	2	.	.	2	.	.	2	.	.	2	.	.	2	.	.	2	.	.	1	1	1	1	1	1	1	1	1	2	2	2	2	2	3	2	4	1	1	1	1	1	1	1	1	1	1	1	1	1	1	1	1	1	1	1	.	.	.	.	.	.	.	1	.	.	.	.	1	.	.	1	.	.	.	.	1	.	.	2	.	.	.	.	1	1	.	.	.	.	1	.	.	2	1	1	1	1	.	.	.	.	.	1	.	.	1	.	.	1	1	.	.	.	.	2	0	0	0	0	100	100	100	.	75	.
1835115	46	BACK	2	1	15	1	.	2	.	.	2	.	.	2	.	.	2	.	.	2	.	.	2	.	.	2	.	.	2	.	.	2	.	.	2	.	.	2	.	.	2	.	.	2	.	.	2	.	.	1	2	2	2	.	.	1	1	1	1	1	1	1	1	1	1	1	1	1	1	4	1	4	1	1	1	1	1	1	1	1	1	1	1	1	1	1	1	1	1	1	1	.	.	.	.	.	.	.	1	.	.	.	.	.	.	.	1	.	.	.	.	.	.	.	1	.	.	.	.	.	1	.	.	.	.	.	.	.	1	1	1	1	1	.	.	.	.	.	1	.	.	1	.	.	1	1	.	1	1	3	2	2	6	0	0	100	100	100	100	100	100
1840243	48	BACK	3	1	15	1	3	2	2	2	2	2	2	2	2	2	2	2	2	2	2	2	1	2	2	2	2	2	2	2	2	2	2	2	2	2	2	2	2	2	2	2	2	2	2	2	2	2	2	2	2	2	2	2	2	1	1	1	1	1	1	1	1	1	1	1	1	1	1	3	1	4	1	1	1	1	1	1	1	1	1	1	1	1	1	1	1	1	1	1	1	.	.	.	.	.	.	.	1	.	.	.	.	.	.	.	1	.	.	.	.	.	.	.	1	.	.	.	.	.	1	.	.	.	.	.	.	.	1	3	1	1	1	.	.	.	.	.	1	.	.	1	.	.	1	1	.	.	.	.	2	2	6	0	0	100	100	100	.	100	.
1840243	46	BACK	2	1	15	2	3	2	.	.	2	.	.	2	.	.	2	.	.	2	.	.	1	2	2	2	.	.	2	.	.	2	.	.	2	.	.	2	.	.	2	.	.	2	.	.	2	.	.	2	.	.	2	.	.	1	1	1	1	1	1	1	1	1	2	3	2	2	2	4	1	3	1	1	1	1	1	1	1	1	1	1	1	1	1	1	1	1	1	1	1	.	.	.	.	.	.	.	1	.	.	.	.	.	.	1	1	.	.	.	.	.	.	1	1	.	.	.	.	.	1	.	.	.	.	.	.	.	2	2	1	1	1	.	.	.	.	.	1	.	.	1	.	.	1	1	.	1	2	3	2	2	6	0	0	100	100	100	82	70	96
1840531	48	BACK	3	1	15	2	3	2	2	2	2	2	2	2	2	2	2	2	2	1	1	2	2	2	2	2	2	2	2	2	2	2	2	2	2	2	2	2	2	2	2	2	2	2	2	2	2	2	2	2	2	2	1	1	2	1	1	1	1	1	1	1	1	1	4	4	1	1	2	3	1	4	1	1	1	1	1	1	1	1	1	1	1	1	1	1	1	1	1	1	1	.	.	.	.	.	.	.	1	.	.	.	.	.	.	.	1	.	.	.	.	.	.	.	1	.	.	.	.	.	4	.	.	.	.	.	.	.	1	1	1	1	1	.	.	.	.	.	1	.	.	.	.	.	1	2	1	.	.	.	2	8	13	13	0	100	100	100	.	65	.
1840531	46	BACK	2	1	15	2	3	.	.	.	.	.	.	.	.	.	.	.	.	.	.	.	.	.	.	.	.	.	.	.	.	.	.	.	.	.	.	.	.	.	.	.	.	.	.	.	.	.	.	.	.	.	.	.	.	1	1	1	1	1	1	.	.	1	1	1	1	1	1	3	2	4	1	1	1	1	1	1	1	1	1	1	1	1	1	1	1	1	1	1	1	.	.	.	.	.	.	.	1	.	.	.	.	.	.	.	1	.	.	.	.	.	.	.	1	.	.	.	.	.	4	.	.	.	.	.	.	.	3	1	1	.	.	.	.	.	.	.	.	.	.	.	.	.	.	.	.	.	.	.	2	0	0	0	0	100	100	100	100	100	100
1846669	48	BACK	3	2	15	2	1	2	.	.	2	.	.	2	.	.	2	.	.	1	1	2	2	.	.	2	.	.	2	.	.	2	.	.	2	.	.	2	.	.	2	.	.	1	2	.	2	.	.	1	2	.	1	1	.	1	1	1	1	1	1	1	1	1	2	2	1	1	1	3	3	2	1	1	1	1	1	1	1	1	1	1	1	1	1	1	1	1	1	1	1	.	.	.	.	1	.	.	1	.	.	.	.	1	.	.	2	.	.	.	.	1	.	.	1	.	.	.	.	.	1	.	.	.	.	.	.	.	2	2	2	2	1	.	.	.	.	.	1	.	.	1	.	.	1	6	1	.	.	.	2	13	25	13	0	100	100	100	.	90	.
1846669	46	BACK	2	2	15	1	3	2	.	.	2	.	.	2	.	.	2	.	.	1	1	2	2	.	.	2	.	.	2	.	.	2	.	.	2	.	.	2	.	.	2	.	.	2	.	.	2	.	.	2	.	.	2	.	.	1	1	1	1	1	1	1	1	1	1	1	1	1	1	4	1	4	1	1	1	1	1	1	1	1	1	1	1	1	1	1	1	1	1	1	1	.	.	.	.	.	.	.	1	.	.	.	.	.	.	.	4	.	.	.	.	1	.	.	1	.	.	.	.	.	1	.	.	.	.	.	.	.	1	1	1	2	1	.	.	.	.	.	1	.	.	1	.	.	1	5	.	4	2	3	2	4	6	6	0	100	100	92	100	100	98
1848691	48	BACK	3	1	15	1	2	2	.	.	2	.	.	2	.	.	1	2	2	2	.	.	2	.	.	2	.	.	2	.	.	2	.	.	2	.	.	2	.	.	2	.	.	2	.	.	2	.	.	2	.	.	2	.	.	1	1	1	1	1	1	1	1	1	3	2	2	2	2	4	1	4	1	1	1	1	1	1	1	1	1	1	1	1	1	1	1	1	1	1	1	.	.	.	.	.	.	.	1	.	.	.	.	.	.	.	1	.	.	.	.	.	.	.	1	.	.	.	.	.	1	.	.	.	.	.	.	.	2	2	1	1	1	.	.	.	.	.	1	.	.	1	1	.	1	2	.	.	.	.	2	2	6	0	0	100	100	100	.	70	.
1848691	46	BACK	2	1	15	2	3	2	.	.	2	.	.	2	.	.	1	2	2	2	.	.	2	.	.	2	.	.	2	.	.	2	.	.	2	.	.	2	.	.	2	.	.	2	.	.	1	2	2	2	.	.	2	.	.	1	1	1	1	1	1	1	1	1	2	2	1	1	2	4	1	4	1	1	1	1	1	1	1	1	1	1	1	1	1	1	1	1	1	1	1	.	.	.	.	.	.	.	1	.	.	.	.	.	.	.	1	.	.	.	.	.	.	.	1	.	.	.	.	.	1	.	.	.	.	.	.	.	1	1	1	1	1	.	.	.	.	.	1	.	.	1	1	.	1	2	.	4	1	3	2	4	13	0	0	100	100	100	100	85	100
1848712	48	BACK	3	2	15	2	3	2	.	.	2	.	.	2	.	.	1	1	2	2	.	.	1	2	2	2	.	.	2	.	.	2	.	.	2	.	.	2	.	.	2	.	.	2	.	.	2	.	.	2	.	.	1	1	2	2	1	2	1	2	1	1	1	1	2	2	2	5	3	3	1	.	1	1	2	1	1	1	.	1	1	1	1	1	1	1	1	1	2	1	.	.	.	.	.	.	.	.	1	.	.	.	.	.	.	.	1	.	.	.	.	.	.	.	2	.	.	.	.	1	4	.	.	.	.	.	.	.	1	3	2	2	1	.	.	.	.	.	1	.	.	1	.	.	1	1	.	.	.	.	2	10	19	13	0	88	98	95	.	55	.
1848712	46	BACK	2	2	15	1	3	2	.	.	2	.	.	2	.	.	1	2	2	2	.	.	2	.	.	2	.	.	2	.	.	2	.	.	2	.	.	2	.	.	2	.	.	2	.	.	2	.	.	2	.	.	1	1	2	1	1	1	1	1	1	1	1	1	2	2	2	1	1	1	1	1	2	1	1	1	1	1	1	1	1	1	1	1	1	1	1	1	1	1	1	.	.	.	.	.	.	.	1	.	.	.	.	1	.	.	1	.	.	.	.	1	.	.	2	.	.	.	.	1	4	.	.	.	.	.	.	.	1	1	2	2	1	.	.	.	.	.	1	.	.	1	.	.	1	1	.	4	1	3	2	6	13	6	0	100	100	92	58	85	88
1850144	48	BACK	3	2	15	3	2	2	2	2	2	2	2	2	2	2	2	2	2	2	2	2	2	2	2	2	2	2	2	2	2	2	2	2	2	2	2	2	2	2	.	2	2	2	2	2	2	2	2	2	2	2	2	2	2	1	1	1	1	1	1	1	1	3	2	2	2	2	2	3	3	4	1	1	1	1	1	1	1	1	1	1	1	1	1	1	1	1	1	1	1	.	.	.	.	.	.	.	1	.	.	.	.	.	.	.	1	.	.	.	.	.	.	.	2	.	.	1	.	1	4	.	.	.	.	.	.	.	2	2	2	2	1	.	.	.	.	.	1	.	.	.	1	.	.	.	.	.	.	.	2	0	0	0	0	100	100	100	.	75	.
1850144	46	BACK	2	2	15	2	.	2	2	2	2	2	2	2	2	2	2	2	2	1	1	1	2	2	2	2	2	2	2	2	2	2	2	2	2	2	2	2	2	2	2	2	2	1	1	1	2	2	2	2	2	2	2	2	2	1	1	.	1	1	1	1	1	5	2	2	4	5	2	3	3	3	2	1	2	1	3	1	2	1	1	1	1	1	1	1	1	1	1	1	1	.	.	.	.	.	.	.	1	.	.	.	.	.	.	.	1	.	.	.	.	.	.	.	1	.	.	.	.	.	3	.	.	.	.	1	.	.	3	2	2	2	1	.	.	.	.	.	1	.	.	.	1	.	.	.	.	5	2	3	2	13	13	13	13	100	97	81	74	50	88
1853103	48	BACK	3	2	15	4	4	2	2	2	2	2	2	2	2	2	2	2	2	2	2	2	2	2	2	2	2	2	2	2	2	2	2	2	2	2	2	2	2	2	2	2	2	2	2	2	2	2	2	2	2	2	2	2	2	1	1	1	1	1	1	1	1	4	2	2	4	2	3	2	2	2	2	2	2	1	2	1	1	1	1	1	1	1	1	1	1	1	1	1	1	.	.	.	.	.	.	.	2	.	.	.	.	.	.	.	2	1	.	.	.	.	.	.	2	1	.	.	.	.	3	.	.	.	.	.	1	.	1	3	2	2	1	.	.	.	.	.	1	.	.	.	.	.	.	.	.	.	.	.	2	0	0	0	0	100	100	83	67	60	88
1853103	46	BACK	2	2	15	4	4	2	2	2	2	2	2	2	2	2	2	2	2	2	2	2	2	2	2	2	2	2	2	2	2	2	2	2	2	2	2	2	2	2	2	2	2	2	2	2	2	2	2	2	2	2	2	2	2	1	1	1	1	1	1	1	1	4	2	2	5	2	3	1	2	1	2	2	1	1	2	1	1	1	1	1	1	1	1	1	1	1	1	1	1	.	.	.	.	.	.	.	1	.	.	.	.	.	.	.	1	.	.	.	.	.	.	.	1	.	.	.	.	.	2	.	.	.	.	1	.	.	2	4	2	2	1	.	.	.	.	.	1	.	.	.	.	.	.	.	.	1	3	4	2	0	0	0	0	100	100	88	38	55	81
1855725	48	BACK	3	2	15	1	3	2	.	.	2	.	.	2	.	.	2	.	.	2	.	.	2	.	.	2	.	.	2	.	.	2	.	.	2	.	.	2	.	.	2	.	.	2	.	.	2	.	.	2	.	.	2	.	.	1	1	1	1	1	1	1	1	2	1	1	1	4	1	4	1	4	1	1	1	1	1	1	1	1	1	1	1	1	1	1	1	.	1	1	1	.	.	.	.	.	.	.	1	.	.	.	.	.	.	.	1	.	.	.	.	.	.	.	2	.	.	.	.	.	4	.	.	.	.	.	.	.	1	1	1	2	1	.	.	.	1	.	1	.	.	1	.	.	.	.	.	.	.	.	2	0	0	0	0	100	100	100	.	85	.
1855725	46	BACK	2	2	15	1	3	2	.	.	2	.	.	2	.	.	2	.	.	2	.	.	2	.	.	2	.	.	2	.	.	2	.	.	2	.	.	2	.	.	2	.	.	2	.	.	2	.	.	2	.	.	2	.	.	1	1	1	1	1	1	1	1	2	1	1	.	1	1	4	1	2	1	1	1	1	1	1	1	1	1	1	1	1	1	1	1	1	1	1	1	.	.	.	.	.	.	.	1	.	.	.	.	.	.	.	1	.	.	.	.	.	.	.	1	.	.	.	.	.	4	.	.	.	.	.	.	.	1	1	1	2	1	.	.	.	.	.	1	.	.	1	.	.	.	.	.	4	3	3	2	0	0	0	0	100	100	100	78	100	94
1861131	48	BACK	3	2	15	3	3	2	.	.	2	.	.	2	.	.	2	.	.	2	.	.	2	.	.	2	.	.	2	.	.	2	.	.	2	.	.	2	.	.	2	.	.	2	.	.	2	.	.	2	.	.	1	1	2	1	1	1	1	1	1	1	1	1	3	3	3	4	3	2	2	4	2	2	2	1	1	1	1	1	1	1	1	1	1	1	1	1	1	1	1	.	.	.	.	.	.	.	1	.	.	.	.	.	.	.	1	.	.	.	.	.	.	.	1	.	.	.	.	.	1	.	.	.	.	.	.	.	1	1	1	2	1	.	.	.	.	.	1	.	.	.	.	.	1	1	.	.	.	.	2	4	6	6	0	100	100	88	.	45	.
1861131	46	BACK	2	2	15	1	3	2	2	2	2	2	2	2	2	2	2	2	2	2	2	2	2	2	2	2	2	2	2	2	2	2	2	2	2	2	2	2	2	2	2	2	2	2	2	2	2	2	2	2	2	2	1	1	2	1	1	1	1	1	1	1	1	1	4	4	2	3	2	3	2	4	1	1	1	1	1	1	1	1	1	1	1	1	1	1	1	1	1	1	1	.	.	.	.	.	.	.	1	.	.	.	.	.	.	.	1	.	.	.	.	.	.	.	1	.	.	.	.	.	1	.	.	.	.	.	.	.	2	1	1	2	1	.	.	.	.	.	1	.	.	.	.	.	1	1	.	1	2	4	2	4	6	6	0	100	100	100	100	50	100
1862023	48	BACK	3	2	15	3	3	2	2	2	2	2	2	2	2	2	2	2	2	1	2	2	1	1	.	2	2	2	2	2	2	2	2	2	2	2	2	2	2	2	2	2	2	2	2	2	2	2	2	2	2	2	2	2	2	2	1	1	1	1	2	1	1	2	4	4	5	1	4	1	3	2	2	4	4	4	2	2	1	1	1	1	1	1	1	1	1	2	1	1	2	.	.	.	.	.	.	.	2	.	.	.	.	.	.	.	2	.	.	.	.	.	.	.	1	.	.	.	.	.	1	.	.	.	.	.	.	.	3	3	2	2	1	.	.	.	.	.	1	.	.	1	.	.	1	2	.	.	.	.	2	6	13	6	0	92	88	58	.	35	.
1862023	46	BACK	2	2	15	2	3	2	.	.	2	.	.	2	.	.	2	.	.	2	.	.	2	.	.	2	.	.	2	.	.	2	.	.	2	.	.	2	.	.	2	.	.	2	.	.	2	.	.	2	.	.	2	.	.	1	1	1	1	1	1	1	1	1	1	1	1	1	1	4	1	4	1	1	1	1	1	1	1	1	1	1	1	1	1	1	1	1	1	1	1	.	.	.	.	.	.	.	1	.	.	.	.	.	.	.	1	.	.	.	.	.	.	.	1	.	.	.	.	.	1	.	.	.	.	.	.	.	1	1	1	2	1	.	.	.	1	.	1	.	.	1	.	.	1	2	.	4	2	2	2	0	0	0	0	100	100	100	100	100	100
1862583	48	BACK	3	1	15	2	2	2	.	.	2	.	.	2	.	.	2	.	.	1	2	2	2	.	.	2	.	.	2	.	.	2	.	.	2	.	.	2	.	.	2	.	.	2	.	.	2	.	.	2	.	.	2	.	.	1	1	1	1	1	1	1	1	1	2	2	2	2	2	4	2	4	1	1	1	1	1	1	1	1	1	1	1	1	1	1	1	1	1	1	1	.	.	.	.	.	.	.	1	.	.	.	.	.	.	1	1	.	.	.	.	.	.	1	3	.	.	.	.	1	4	.	.	.	.	.	.	.	1	1	1	1	1	.	.	.	.	.	1	.	.	1	.	.	1	2	.	.	.	.	2	2	6	0	0	100	100	100	.	75	.
1862583	46	BACK	2	1	15	1	2	2	.	.	2	.	.	2	.	.	2	.	.	1	2	2	2	.	.	2	.	.	2	.	.	2	.	.	2	.	.	2	.	.	2	.	.	2	.	.	2	.	.	2	.	.	2	.	.	1	1	1	1	1	1	1	1	1	1	1	1	1	1	3	2	4	1	1	1	1	1	1	1	1	1	1	1	1	1	1	1	1	1	1	1	.	.	.	.	.	.	.	1	.	.	.	.	.	.	1	1	.	.	.	.	.	.	.	3	.	.	.	.	1	4	.	.	.	.	.	.	.	1	1	1	1	1	.	.	.	.	.	1	.	.	1	.	.	1	2	.	4	3	3	2	2	6	0	0	100	100	100	100	100	100
1862899	48	BACK	3	1	15	1	2	2	2	2	2	2	2	2	2	2	2	2	2	2	2	2	2	2	2	2	2	2	2	2	2	2	2	2	2	2	2	2	2	2	2	2	2	2	2	2	2	2	2	2	2	2	2	2	2	1	1	1	1	1	1	1	1	3	2	2	1	2	2	3	2	4	1	.	2	1	1	1	.	1	1	1	1	1	1	1	1	1	1	1	1	.	.	.	.	.	.	.	1	.	.	.	.	.	.	1	1	.	.	.	.	.	.	1	1	.	.	.	.	.	1	.	.	.	.	.	.	.	2	2	2	1	1	.	.	.	.	.	1	.	.	1	.	.	.	.	.	.	.	.	2	0	0	0	0	100	100	95	.	80	.
1862899	46	BACK	2	1	15	1	3	2	.	.	2	.	.	2	.	.	2	.	.	2	.	.	2	.	.	2	.	.	.	.	.	2	.	.	2	.	.	2	.	.	2	.	.	2	.	.	2	.	.	2	.	.	.	.	.	1	1	1	1	1	1	1	1	1	2	2	2	2	2	4	2	4	1	1	1	1	1	1	1	1	1	1	1	1	1	1	1	1	.	.	1	.	.	.	.	.	.	.	1	.	.	.	.	.	.	.	2	.	.	.	.	1	.	.	2	.	.	.	.	.	1	.	.	.	.	.	.	.	1	1	1	1	1	.	.	.	.	.	1	.	.	1	.	.	.	.	.	1	1	3	2	0	0	0	0	100	100	93	100	75	98
1864644	48	BACK	3	1	15	2	3	2	2	2	2	2	2	2	2	2	1	1	2	1	2	2	1	2	2	1	2	2	2	2	2	2	2	2	2	2	2	2	2	2	2	2	2	2	2	2	2	2	2	2	2	2	1	1	2	1	1	1	1	1	1	1	1	1	2	4	3	3	3	3	2	4	2	3	1	1	1	1	1	1	1	1	1	1	1	1	1	1	1	1	2	.	.	.	.	.	.	.	1	.	.	.	.	.	.	.	1	.	.	.	.	.	.	.	2	.	.	.	.	1	4	.	.	.	.	.	.	.	1	1	1	1	1	.	.	.	.	.	1	.	.	.	1	.	.	1	.	.	.	.	2	15	31	13	0	100	100	83	.	50	.
1864644	46	BACK	2	1	15	2	3	2	2	2	2	2	2	2	2	2	1	1	2	1	1	2	2	2	2	2	2	2	2	2	2	2	2	2	2	2	2	2	2	2	2	2	2	2	2	2	1	1	2	2	2	2	1	1	2	1	1	1	1	1	1	1	1	1	2	4	2	2	2	4	2	4	2	1	1	1	2	1	1	1	1	1	1	1	1	1	1	1	1	1	1	.	.	.	.	.	.	.	1	.	.	.	.	.	.	.	1	.	.	.	.	.	.	.	1	.	.	.	.	.	1	.	.	.	.	.	.	.	2	1	1	1	1	.	.	.	.	.	1	.	.	.	1	.	1	1	.	1	1	3	2	17	25	25	0	100	100	94	100	65	99
1867748	48	BACK	3	2	15	1	1	2	.	.	2	.	.	2	.	.	2	.	.	2	.	.	2	.	.	2	.	.	2	.	.	2	.	.	2	.	.	2	.	.	2	.	.	2	.	.	2	.	.	1	.	.	1	.	.	1	1	1	1	1	1	1	1	2	1	1	1	1	1	4	4	4	1	1	1	1	1	1	1	1	1	1	1	1	1	1	1	1	1	1	1	.	.	.	.	.	.	.	1	.	.	.	.	.	.	.	1	.	.	.	.	.	.	.	1	.	.	.	.	.	1	.	.	.	.	.	.	.	1	2	1	2	1	.	.	.	.	.	.	.	.	1	.	.	.	.	.	.	.	.	2	4	13	0	0	100	100	100	.	100	.
1867748	46	BACK	2	2	15	2	2	2	.	.	2	.	.	2	.	.	2	.	.	2	.	.	2	.	.	2	.	.	2	.	.	2	.	.	2	.	.	2	.	.	2	.	.	2	.	.	2	.	.	1	.	.	1	.	.	1	1	1	1	1	1	1	1	3	1	1	1	1	1	2	1	2	1	1	1	1	1	1	1	.	1	1	1	1	1	1	1	1	1	.	1	.	.	.	.	.	.	.	1	.	.	.	.	.	.	.	1	.	.	.	.	.	.	.	1	.	.	.	.	.	1	.	.	.	.	.	.	.	.	2	2	2	1	.	.	.	.	.	1	.	.	.	.	.	.	.	.	4	2	2	2	4	13	0	0	100	100	100	63	100	91
1870288	48	BACK	3	1	15	3	2	2	.	.	2	.	.	2	.	.	2	.	.	1	2	2	2	.	.	2	.	.	2	.	.	2	.	.	2	.	.	2	.	.	2	.	.	2	.	.	2	.	.	2	.	.	2	.	.	1	1	1	1	1	1	1	1	1	2	2	1	3	2	4	2	4	1	1	1	1	1	1	1	1	1	1	1	1	1	1	1	1	1	1	2	.	.	.	.	.	.	.	1	.	.	.	.	.	.	.	1	.	.	.	.	.	.	.	1	.	.	.	.	.	1	.	.	.	.	.	.	.	1	2	1	1	1	.	.	.	.	.	1	.	.	1	.	.	1	1	.	.	.	.	2	2	6	0	0	100	100	96	.	75	.
1870288	46	BACK	2	1	15	1	3	2	.	.	2	.	.	2	.	.	2	.	.	2	.	.	2	.	.	2	.	.	2	.	.	2	.	.	2	.	.	2	.	.	2	.	.	1	2	2	2	.	.	2	.	.	2	.	.	1	1	1	1	1	1	1	1	1	2	2	2	2	2	4	1	3	1	1	1	1	1	1	1	1	1	1	1	1	1	1	1	1	1	1	1	.	.	.	.	.	.	.	1	.	.	.	.	.	.	.	2	.	.	.	.	.	.	.	2	.	.	.	.	1	1	.	.	.	.	.	.	.	1	2	1	1	1	.	.	.	.	.	1	.	.	1	.	.	1	1	.	4	3	3	2	2	6	0	0	100	100	93	82	75	94
1870507	48	BACK	3	1	15	2	3	2	.	.	2	.	.	2	.	.	2	.	.	2	.	.	2	.	.	2	.	.	2	.	.	2	.	.	2	.	.	2	.	.	2	.	.	2	.	.	2	.	.	2	.	.	2	.	.	1	1	1	1	1	1	1	1	1	2	2	2	2	2	3	1	4	1	1	1	1	1	1	1	1	1	1	1	1	1	1	1	1	1	1	1	.	.	.	.	.	.	.	1	.	.	.	.	.	.	.	1	.	.	.	.	.	.	.	1	.	.	.	.	.	1	.	.	.	.	.	.	.	2	1	1	1	1	.	.	.	.	.	1	.	.	.	.	.	.	.	.	.	.	.	2	0	0	0	0	100	100	100	.	75	.
1870507	46	BACK	2	1	15	2	3	2	.	.	2	.	.	2	.	.	2	.	.	2	.	.	2	.	.	2	.	.	2	.	.	2	.	.	2	.	.	2	.	.	1	2	2	2	.	.	2	.	.	2	.	.	2	.	.	1	1	1	1	1	1	1	1	1	2	4	2	1	1	3	1	4	1	1	2	1	1	1	1	1	1	1	1	1	1	1	1	1	1	1	1	.	.	.	.	.	.	.	1	.	.	.	.	.	.	.	2	.	.	.	.	.	.	.	1	.	.	.	.	.	1	.	.	.	.	.	.	.	1	1	1	1	1	.	.	.	.	.	1	.	.	.	.	.	.	.	.	1	2	1	2	2	6	0	0	100	100	94	100	75	99
1873181	47	FRONT	3	1	15	1	3	2	2	2	2	.	.	2	.	.	1	2	.	1	2	.	2	.	.	2	.	.	2	.	.	2	.	.	2	.	.	2	.	.	2	.	.	2	.	.	2	.	.	2	.	.	2	.	.	1	1	2	1	1	1	1	1	3	3	4	2	1	1	2	2	4	1	1	1	1	2	1	1	1	1	1	1	1	1	1	1	1	1	1	1	.	.	.	.	.	.	.	1	.	.	.	.	.	.	.	1	.	.	.	.	.	.	.	1	.	.	.	.	.	1	.	.	.	.	.	.	.	1	1	1	1	1	.	.	.	.	.	1	.	.	.	.	.	.	.	.	.	.	.	2	4	13	0	0	96	100	96	.	70	.
1873181	45	FRONT	2	1	15	2	3	2	.	.	2	.	.	2	.	.	1	2	2	1	2	2	1	1	2	2	.	.	2	.	.	2	.	.	2	.	.	2	.	.	2	.	.	2	.	.	2	.	.	2	.	.	2	.	.	1	1	1	1	1	1	1	1	2	2	2	2	2	2	3	2	4	1	1	1	1	1	1	1	1	1	1	1	1	1	1	1	1	1	1	1	.	.	.	.	.	.	.	1	.	.	.	.	.	.	.	1	.	.	.	.	.	.	.	1	.	.	.	.	.	4	.	.	.	.	.	.	.	2	1	1	1	1	.	.	.	.	.	1	.	.	.	.	.	.	.	.	1	2	1	2	8	19	6	0	100	100	100	100	75	100
1879219	48	BACK	3	1	15	1	3	2	.	.	2	.	.	2	.	.	2	.	.	1	2	2	2	.	.	2	.	.	2	.	.	2	.	.	2	.	.	2	.	.	2	.	.	2	.	.	2	.	.	1	2	2	2	.	.	1	1	1	1	1	1	1	1	1	3	3	3	5	1	3	4	3	1	1	1	1	1	1	1	1	1	1	1	1	1	1	1	1	1	1	1	.	.	.	.	.	.	.	1	.	.	.	.	.	.	.	1	.	.	.	.	.	.	.	2	.	.	1	.	.	1	.	.	.	.	.	.	.	2	1	1	1	1	.	1	.	.	.	1	.	.	1	.	.	1	1	.	.	.	.	2	4	13	0	0	100	100	100	.	50	.
1879219	46	BACK	2	1	15	1	3	2	.	.	2	.	.	2	.	.	.	.	.	1	2	2	1	.	.	1	.	.	1	.	.	1	.	.	1	.	.	1	.	.	1	.	.	1	.	.	1	.	.	1	.	.	1	.	.	1	1	1	1	1	1	1	1	1	1	1	1	4	1	4	1	4	1	1	1	1	1	1	1	1	1	1	1	1	1	1	1	1	1	1	1	.	.	.	.	.	.	.	1	.	.	.	.	.	.	.	1	.	.	.	.	.	.	.	2	.	.	1	.	.	1	.	.	.	.	.	.	.	3	1	1	1	1	.	1	.	.	.	1	.	.	1	.	.	1	1	.	9	1	3	2	25	75	0	0	100	100	96	100	85	99
1884282	48	BACK	3	2	15	1	3	1	2	2	2	.	.	2	.	.	2	.	.	2	.	.	1	2	2	2	.	.	2	.	.	2	.	.	2	.	.	2	.	.	2	.	.	2	.	.	2	.	.	2	.	.	2	.	.	1	1	1	1	1	1	1	1	1	1	1	2	2	1	3	2	3	1	1	2	1	1	1	1	1	1	2	1	1	1	1	1	1	1	1	1	.	.	.	.	.	.	.	1	.	.	.	.	.	.	.	1	.	.	.	.	.	.	.	1	.	.	.	.	.	1	.	.	.	.	.	.	.	1	3	2	2	1	.	.	.	.	.	1	.	.	1	.	.	1	1	.	.	.	.	2	4	13	0	0	100	100	93	.	90	.
1884282	46	BACK	2	2	15	1	3	2	.	.	2	.	.	2	.	.	2	.	.	2	.	.	2	.	.	2	.	.	2	.	.	2	.	.	2	.	.	2	.	.	2	.	.	2	.	.	2	.	.	2	.	.	2	.	.	1	1	1	1	1	1	1	1	1	1	1	1	1	1	4	1	4	1	1	1	1	1	1	1	1	1	1	1	1	1	1	1	1	1	1	1	.	.	.	.	.	.	.	1	.	.	.	.	.	.	.	1	.	.	.	.	.	.	.	1	.	.	.	.	.	1	.	.	.	.	.	.	.	1	1	1	2	1	.	.	.	.	.	1	.	.	1	.	.	1	1	.	1	1	3	2	0	0	0	0	100	100	100	100	100	100
1888775	48	BACK	3	2	15	1	1	2	.	.	2	.	.	1	.	.	2	.	.	2	.	.	2	.	.	2	.	.	2	.	.	2	.	.	2	.	.	2	.	.	2	.	.	2	.	.	2	.	.	2	.	.	1	1	2	2	1	1	1	1	1	1	1	1	2	1	2	4	1	4	1	2	1	1	1	1	1	1	1	1	1	2	1	1	1	1	1	1	1	2	1	1	.	.	.	.	.	.	1	1	.	.	.	.	.	.	1	.	.	.	.	.	.	1	1	.	.	.	.	.	1	1	.	.	.	.	.	.	1	1	1	2	.	.	.	.	.	1	1	.	.	.	.	.	.	.	1	.	.	.	2	6	13	6	0	96	98	97	.	75	.
1888775	46	BACK	2	2	15	1	1	2	2	2	2	2	2	1	2	2	2	2	2	2	2	2	2	2	2	2	2	2	2	2	2	2	2	2	2	2	2	2	2	2	2	2	2	2	2	2	2	2	2	2	2	2	2	2	2	1	1	1	1	1	1	1	1	1	2	1	2	4	1	4	1	3	1	1	1	1	1	1	1	1	1	1	1	1	1	1	1	1	1	2	1	1	.	.	.	.	.	.	1	.	.	.	.	.	.	.	1	.	.	.	.	.	.	.	1	1	.	.	.	.	1	.	.	.	.	.	.	.	1	1	1	.	.	.	.	.	.	1	1	.	.	.	.	.	.	.	1	1	2	3	2	2	6	0	0	100	98	100	89	75	97
1889342	48	BACK	3	2	15	2	3	2	2	2	2	2	2	2	2	2	1	2	1	2	2	2	1	2	2	2	2	2	2	2	2	2	2	2	2	2	2	2	2	2	2	2	2	2	2	2	2	2	2	2	2	2	2	2	2	1	1	1	1	1	1	1	1	1	1	1	1	1	1	3	4	4	2	2	1	1	1	1	1	1	1	1	1	1	1	1	1	1	1	1	2	.	1	.	.	.	.	.	2	.	1	.	.	.	.	.	2	.	1	.	.	.	.	.	1	.	.	.	.	.	4	.	.	.	.	.	.	.	1	1	1	2	1	.	.	.	.	.	1	.	.	.	.	.	.	.	.	.	.	.	2	6	13	0	6	100	100	88	.	100	.
1889342	46	BACK	2	2	15	2	2	2	.	.	2	.	.	2	.	.	1	2	2	2	.	.	1	2	2	2	.	.	2	.	.	2	.	.	2	.	.	2	.	.	2	.	.	2	.	.	2	.	.	2	.	.	2	.	.	1	1	1	1	1	1	1	1	1	1	1	1	1	1	3	1	3	1	1	1	1	1	1	1	1	1	1	1	1	1	1	1	1	1	1	1	.	.	.	.	.	.	.	2	.	.	.	.	.	.	.	2	.	.	.	.	.	.	.	1	.	.	.	.	.	4	.	.	.	.	.	.	.	1	1	1	2	1	.	.	.	.	.	1	.	.	.	.	.	1	1	.	1	2	3	2	4	13	0	0	100	100	94	89	100	96
1891348	48	BACK	3	2	15	1	3	2	.	.	2	.	.	2	.	.	2	.	.	2	.	.	2	.	.	2	.	.	2	.	.	2	.	.	2	.	.	2	.	.	2	.	.	2	.	.	2	.	.	2	.	.	2	.	.	1	1	1	1	1	1	1	1	1	1	1	1	1	1	4	1	4	1	1	1	1	1	2	1	1	1	1	1	1	1	1	1	1	1	1	1	.	.	.	.	.	.	.	1	.	.	.	.	.	.	.	1	.	.	.	.	.	.	.	1	.	.	.	.	.	1	.	.	.	.	.	.	.	1	1	1	2	1	.	.	.	.	.	1	.	.	1	.	.	1	1	.	.	.	.	2	0	0	0	0	100	100	96	.	100	.
1891348	46	BACK	2	2	15	1	3	2	2	2	2	2	2	2	2	2	2	2	2	2	2	2	2	2	2	2	2	2	2	2	2	2	2	2	2	2	2	2	2	2	2	2	2	2	2	2	2	2	2	2	2	2	2	2	2	1	1	1	1	1	1	1	1	1	2	2	1	1	1	4	1	4	1	1	1	1	1	1	1	1	1	1	1	1	1	1	1	1	1	1	1	.	.	.	.	.	.	.	1	.	.	.	.	.	.	.	1	.	.	.	.	.	.	.	1	.	.	.	.	.	1	.	.	.	.	.	.	.	1	1	1	2	1	.	.	.	.	.	1	.	.	1	.	.	1	1	.	1	3	3	2	0	0	0	0	100	100	100	100	90	100
1894318	48	BACK	3	2	15	2	1	2	.	.	2	.	.	2	.	.	1	1	2	2	.	.	1	1	2	2	2	.	.	.	.	.	.	.	.	.	.	.	.	.	.	.	.	.	.	.	.	.	.	.	.	.	.	.	.	1	1	1	1	1	1	1	1	2	4	5	3	2	4	2	1	3	1	1	1	1	1	1	1	1	1	1	1	1	1	1	1	1	1	1	1	.	.	.	.	.	.	.	1	.	.	.	.	.	.	.	1	.	.	.	.	.	.	.	1	.	.	.	.	.	1	.	.	.	.	.	.	.	1	2	2	2	1	.	.	.	.	.	1	.	.	1	.	.	1	2	.	.	.	.	2	8	13	13	0	100	100	100	.	35	.
1894318	46	BACK	2	2	15	3	1	2	.	.	2	.	.	2	.	.	1	1	2	2	.	.	1	1	1	2	.	.	2	.	.	2	.	.	2	.	.	2	.	.	2	.	.	2	.	.	2	.	.	2	.	.	2	.	.	1	1	1	1	1	1	1	1	2	2	2	2	2	2	2	2	2	1	1	1	1	1	1	1	1	1	1	1	1	1	1	1	1	1	1	1	.	.	.	.	.	.	.	1	.	.	.	.	.	.	.	1	.	.	.	.	.	.	.	1	.	.	.	.	.	1	.	.	.	.	.	.	.	1	2	1	2	1	.	.	.	.	.	1	.	.	1	.	.	1	2	.	4	2	3	2	10	13	13	6	100	100	100	71	75	93
1894539	48	BACK	3	1	15	2	2	1	2	1	2	2	2	2	2	2	2	2	2	2	2	2	2	2	2	2	2	2	2	2	2	2	2	2	2	2	2	2	2	2	2	2	2	2	2	2	2	2	2	2	2	2	1	1	2	1	1	1	1	1	1	1	1	2	2	2	1	1	1	4	1	2	1	1	1	1	1	1	1	1	1	1	1	1	1	1	1	1	1	1	1	.	.	.	.	.	.	.	1	.	.	.	.	.	.	.	1	.	.	.	.	.	.	.	2	.	.	.	.	1	1	.	.	.	.	.	.	.	1	4	2	1	1	.	.	.	.	.	.	1	.	1	.	.	1	3	.	.	.	.	2	8	13	6	6	100	100	100	.	90	.
1894539	46	BACK	2	1	15	2	3	1	2	2	2	.	.	2	.	.	2	.	.	2	.	.	2	.	.	2	.	.	2	.	.	2	.	.	2	.	.	2	.	.	2	.	.	2	.	.	2	.	.	2	.	.	1	1	2	1	1	1	1	1	1	1	1	1	2	2	2	3	2	4	4	4	1	1	1	1	1	1	1	1	1	1	1	1	1	1	1	1	1	1	2	.	.	.	.	.	.	.	2	.	.	.	.	.	.	.	2	.	.	.	.	.	.	.	2	.	.	.	.	1	1	.	.	.	.	.	.	.	2	1	1	1	1	.	.	.	.	.	.	1	.	1	.	.	1	3	.	4	2	3	2	6	13	6	0	100	100	88	100	70	97
1898636	48	BACK	3	1	15	1	3	2	.	2	2	.	2	2	.	2	2	.	2	2	.	2	2	.	2	2	.	2	2	.	2	2	.	2	2	.	2	2	.	2	2	.	2	2	.	2	2	.	2	2	.	2	1	1	2	1	1	1	1	1	1	1	1	1	1	1	1	1	1	4	2	4	1	1	1	1	1	1	1	1	1	1	1	1	1	1	1	1	1	1	1	.	.	.	.	.	.	.	1	.	.	.	.	.	.	.	1	.	.	.	.	.	.	.	3	.	.	.	.	1	1	.	.	.	.	.	.	.	2	2	2	1	1	.	.	.	.	.	1	.	.	1	.	.	.	3	.	.	.	.	2	4	6	6	0	100	100	100	.	100	.
1898636	46	BACK	2	1	15	2	3	2	2	2	2	2	2	2	2	2	2	2	2	2	2	2	2	2	2	2	2	2	2	2	2	2	2	2	2	2	2	2	2	2	2	2	2	2	2	2	2	2	2	2	2	2	1	1	2	1	1	1	1	1	1	1	1	1	1	1	2	3	1	4	2	3	1	1	1	1	1	1	1	1	1	1	1	1	1	1	1	1	1	1	1	.	.	.	.	.	.	.	1	.	.	.	.	.	.	.	1	.	.	.	.	.	.	.	2	.	.	.	.	1	1	.	.	.	.	.	.	.	1	2	2	1	1	.	.	.	.	.	1	.	.	1	.	.	1	3	.	4	2	4	2	4	6	6	0	100	100	96	74	85	92
1901708	48	BACK	3	1	15	3	2	2	2	2	2	2	2	2	2	2	1	1	1	1	2	2	1	1	1	2	2	2	2	2	2	2	2	2	2	2	2	2	2	.	2	2	2	2	2	2	2	2	2	2	2	2	2	2	2	1	1	1	1	1	1	1	1	1	4	2	3	2	.	2	2	3	1	1	1	1	1	1	1	1	1	1	1	1	1	1	1	1	1	1	2	.	1	.	.	.	.	.	2	.	1	.	.	.	.	.	3	.	1	.	.	.	.	.	2	.	.	.	.	1	4	.	.	.	.	.	.	.	1	3	2	1	1	.	.	.	.	.	1	.	.	1	.	.	.	1	.	.	.	.	2	15	19	13	13	100	100	96	.	56	.
1901708	46	BACK	2	1	15	1	3	2	2	2	2	2	2	2	2	2	1	1	1	1	2	2	1	1	1	2	2	2	2	2	2	2	2	2	2	2	2	2	2	2	2	2	2	1	2	2	2	2	2	2	2	2	1	1	2	1	1	1	1	1	1	1	1	1	1	2	1	2	2	3	2	2	3	4	2	1	3	2	1	1	1	1	1	1	1	1	1	1	1	1	2	.	1	.	.	.	.	.	2	.	1	.	.	.	.	.	4	.	1	.	.	.	.	.	.	.	.	.	.	1	4	.	.	.	.	.	.	.	1	2	1	1	1	.	.	.	.	.	1	.	.	1	.	.	.	.	.	1	5	3	2	21	31	19	13	100	100	53	71	85	81
1902222	48	BACK	3	2	15	1	3	2	.	.	2	.	.	2	.	.	2	.	.	2	.	.	2	.	.	2	.	.	2	.	.	2	.	.	2	.	.	2	.	.	2	.	.	2	.	.	2	.	.	2	.	.	2	.	.	1	1	1	1	1	1	1	1	1	1	1	1	1	1	4	1	4	1	1	1	1	1	1	1	1	1	1	1	1	1	1	1	1	1	1	1	.	.	.	.	.	.	.	1	.	.	.	.	.	.	.	1	.	.	.	.	.	.	.	1	.	.	.	.	.	4	.	.	.	.	.	.	.	1	1	1	2	1	.	.	.	.	.	.	1	.	1	.	.	.	.	.	.	.	.	2	0	0	0	0	100	100	100	.	100	.
1902222	46	BACK	2	2	15	2	3	2	.	.	2	.	.	2	.	.	2	.	.	2	.	.	2	.	.	2	.	.	2	.	.	2	.	.	2	.	.	2	.	.	2	.	.	2	.	.	2	.	.	2	.	.	2	.	.	2	1	1	1	1	1	1	1	1	2	2	2	2	1	4	.	2	2	2	2	1	1	1	1	1	1	1	1	1	1	1	1	1	1	1	2	.	.	.	1	.	.	.	1	.	.	.	.	.	.	.	2	.	1	.	.	.	.	.	1	.	.	.	.	.	1	.	.	.	.	.	.	.	1	2	2	2	1	.	.	.	.	.	.	1	.	1	.	.	.	.	.	4	2	3	2	0	0	0	0	96	100	86	63	80	86
1905675	48	BACK	3	1	15	3	3	2	.	.	2	.	.	2	.	.	1	1	2	2	.	.	2	.	.	.	.	.	2	.	.	2	.	.	2	.	.	2	.	.	2	.	.	2	.	.	2	.	.	2	.	.	1	1	2	1	1	1	1	1	1	1	1	1	2	2	1	3	2	2	2	4	1	1	1	1	1	1	1	1	1	1	1	1	1	1	1	1	1	1	2	.	.	.	.	1	.	.	1	.	.	.	.	.	.	.	2	.	.	.	.	1	.	.	1	.	.	.	.	.	4	.	.	.	.	.	.	.	1	1	1	1	1	.	.	.	.	.	1	.	.	.	.	.	.	.	.	.	.	.	2	8	13	13	0	100	100	96	.	75	.
1905675	46	BACK	2	1	15	2	3	2	.	.	2	.	.	2	.	.	1	1	1	2	.	.	1	1	2	2	.	.	2	.	.	2	.	.	2	.	.	2	.	.	2	.	.	2	.	.	2	.	.	2	.	.	1	1	2	1	1	1	1	1	1	1	1	2	1	2	1	1	2	3	1	4	1	1	1	1	2	1	1	1	.	.	.	.	.	.	.	.	.	.	.	.	.	.	.	.	.	.	.	.	.	.	.	.	.	.	.	.	.	.	.	.	.	.	.	.	.	.	.	.	.	.	.	.	.	.	.	.	.	.	.	1	.	.	1	.	1	.	1	.	.	.	.	.	.	.	.	1	2	4	2	15	19	19	6	100	.	.	.	90	.
2002450	48	BACK	3	1	15	1	3	2	2	2	2	2	2	2	.	2	2	2	2	2	2	2	2	2	.	2	.	.	2	2	2	2	2	2	2	2	2	2	2	2	2	2	.	2	2	2	2	.	.	.	2	2	2	2	.	1	1	1	1	1	1	1	1	1	1	1	1	1	1	4	1	4	1	1	1	1	1	1	1	1	1	1	1	1	1	1	1	1	1	1	1	.	.	.	.	.	.	.	1	.	.	.	.	.	.	.	1	.	.	.	.	.	.	.	1	.	.	.	.	.	1	.	.	.	.	.	.	.	1	1	1	1	1	.	.	.	.	.	1	.	.	.	.	.	1	1	1	.	.	.	2	0	0	0	0	100	100	100	.	100	.
2002450	46	BACK	2	1	15	1	.	2	2	2	2	2	2	2	2	2	2	2	2	2	2	2	2	2	2	2	2	2	2	2	2	2	2	2	2	2	2	2	2	2	2	2	2	2	2	2	2	2	2	2	2	2	2	2	2	1	1	1	1	1	1	1	1	1	1	1	1	1	1	4	1	1	1	1	1	1	1	1	1	1	1	1	1	1	1	1	1	1	1	1	1	.	.	.	.	.	.	.	1	.	.	.	.	.	.	.	1	.	.	.	.	.	.	.	1	.	.	.	.	.	1	.	.	.	.	.	.	.	1	1	1	.	1	.	.	.	.	.	1	.	.	.	.	.	1	1	1	1	3	2	2	0	0	0	0	100	100	100	67	100	92
2003178	48	BACK	3	2	15	2	2	2	2	2	2	2	2	2	2	2	2	2	2	2	2	2	2	2	2	2	2	2	2	2	2	2	2	2	2	2	2	2	2	2	2	2	2	2	2	2	2	2	2	2	2	2	2	2	1	1	1	1	1	1	1	1	1	1	1	2	1	1	1	2	1	2	1	1	1	1	1	1	1	1	1	1	1	1	1	1	1	1	1	1	1	.	.	.	.	.	.	.	1	.	.	.	.	.	.	.	1	.	.	.	.	.	.	.	1	.	.	.	.	.	1	.	.	.	.	.	.	.	1	2	1	2	1	.	.	.	.	.	1	.	.	.	1	.	.	.	1	.	.	.	2	2	0	0	6	100	100	100	.	95	.
2003178	46	BACK	2	2	15	1	3	2	.	.	2	.	.	2	.	.	2	.	.	2	.	.	2	.	.	2	.	.	2	.	.	2	.	.	2	.	.	2	.	.	2	.	.	2	.	.	2	.	.	2	.	.	2	.	.	1	1	1	1	1	1	1	1	1	1	1	1	1	1	4	4	4	1	1	1	1	1	1	1	1	1	1	1	1	1	1	1	1	1	1	1	.	.	.	.	.	.	.	1	.	.	.	.	.	.	.	1	.	.	.	.	.	.	.	1	.	.	.	.	.	1	.	.	.	.	.	.	.	1	1	1	2	1	.	.	.	.	.	1	.	.	.	1	.	.	.	.	5	5	1	2	0	0	0	0	100	100	100	100	100	100
2005652	48	BACK	3	2	15	1	3	2	.	.	2	.	.	1	2	2	1	1	2	2	.	.	2	.	.	2	.	.	2	.	.	2	.	.	2	.	.	2	.	.	1	2	2	2	.	.	2	.	.	2	.	.	2	.	.	1	1	1	1	1	1	1	1	1	1	1	2	2	1	2	1	4	1	1	1	1	1	1	1	1	1	1	1	1	1	1	1	1	1	1	1	.	.	.	.	.	.	.	1	.	.	.	.	.	.	.	1	.	.	.	.	.	.	.	1	.	.	.	.	.	1	.	.	.	.	.	.	.	1	3	1	2	1	.	1	.	.	.	1	.	.	1	.	.	1	2	.	.	.	.	2	8	19	6	0	100	100	100	.	90	.
2005652	46	BACK	2	2	15	1	3	2	.	.	2	.	.	2	.	.	1	1	2	2	.	.	2	.	.	2	.	.	2	.	.	2	.	.	2	.	.	2	.	.	1	2	2	2	.	.	2	.	.	2	.	.	2	.	.	1	1	1	1	1	1	1	1	1	1	1	1	2	1	4	1	4	1	1	1	1	1	1	1	1	1	1	1	1	1	1	1	1	1	1	1	.	.	.	.	.	.	.	1	.	.	.	.	.	.	.	1	.	.	.	.	.	.	.	1	.	.	.	.	.	1	.	.	.	.	.	.	.	1	3	1	2	1	.	1	.	.	.	1	.	.	1	.	.	1	2	.	4	3	3	2	6	13	6	0	100	100	100	87	95	97
2011705	48	BACK	3	2	15	2	3	2	.	.	2	.	.	2	.	.	2	.	.	2	.	.	2	.	.	2	.	.	2	.	.	2	.	.	2	.	.	2	.	.	2	.	.	2	.	.	2	.	.	2	.	.	2	.	.	1	1	1	1	1	1	1	1	.	2	2	2	2	2	2	2	2	1	1	1	1	1	1	1	1	1	1	1	1	1	1	1	1	1	1	1	.	.	.	.	.	.	.	1	.	.	.	.	.	.	.	1	.	.	.	.	.	.	.	1	.	.	.	.	.	1	.	.	.	.	.	.	.	1	2	1	2	1	.	.	.	.	.	1	.	.	1	.	.	1	1	.	.	.	.	2	0	0	0	0	100	100	100	.	75	.
2011705	46	BACK	2	2	15	1	3	2	.	.	2	.	.	2	.	.	2	.	.	2	.	.	2	.	.	2	.	.	2	.	.	2	.	.	2	.	.	2	.	.	2	.	.	2	.	.	2	.	.	2	.	.	2	.	.	1	1	1	1	1	1	1	1	1	2	2	2	2	2	2	2	2	1	1	1	1	1	1	1	1	1	1	1	1	1	1	1	1	1	1	1	.	.	.	.	.	.	.	1	.	.	.	.	.	.	.	1	.	.	.	.	.	.	.	1	.	.	.	.	.	1	.	.	.	.	.	.	.	1	1	1	2	1	.	.	.	.	.	1	.	.	1	.	.	1	1	.	1	5	5	2	0	0	0	0	100	100	100	78	75	94
2012540	48	BACK	3	2	15	2	2	2	2	2	2	2	2	2	2	2	2	2	2	2	2	2	2	2	2	2	2	2	2	2	2	2	2	2	2	2	2	2	2	2	2	2	2	2	2	2	1	2	2	2	2	2	2	2	2	1	1	1	1	1	1	1	1	3	3	3	2	2	1	3	2	4	1	1	1	1	1	1	1	1	1	1	1	1	1	1	1	1	1	1	1	.	.	.	.	1	.	.	1	.	.	.	.	1	.	.	1	.	.	.	.	1	.	.	2	.	.	.	.	1	2	.	.	.	.	1	.	.	1	1	1	2	1	.	.	.	.	.	1	.	.	.	.	.	.	.	.	.	.	.	2	2	6	0	0	100	100	100	.	70	.
2012540	46	BACK	2	2	15	2	2	2	2	2	2	2	2	2	2	2	2	2	2	2	2	2	2	2	2	2	2	2	2	2	2	2	2	2	2	2	2	2	2	2	2	2	2	1	2	2	1	2	2	2	2	2	2	2	2	1	1	2	1	1	.	1	1	3	3	3	2	2	2	4	.	4	1	4	1	1	1	1	1	1	1	1	1	1	1	1	1	1	1	1	1	.	.	.	.	.	.	1	1	.	.	.	.	1	.	.	1	.	.	.	.	1	.	.	1	.	.	.	.	1	2	.	.	.	.	1	.	.	1	1	1	2	1	.	.	.	.	.	1	.	.	.	.	.	.	.	.	9	2	2	2	4	13	0	0	95	100	88	100	65	96
2017927	48	BACK	3	2	15	2	2	2	.	.	2	.	.	2	.	.	1	1	1	2	2	2	1	1	2	2	.	.	2	.	.	2	.	.	2	.	.	2	.	.	2	.	.	2	.	.	2	.	.	2	.	.	2	.	.	1	1	1	1	1	1	1	1	2	3	4	4	5	2	1	3	4	1	1	1	1	2	1	1	1	1	1	1	1	1	1	1	1	1	1	3	.	1	.	.	1	.	.	2	.	1	.	.	.	.	.	2	.	1	.	.	.	.	.	1	.	.	.	.	.	4	.	.	.	.	.	.	.	1	3	2	2	.	.	.	.	.	1	1	.	.	1	.	.	.	.	.	.	.	.	2	10	13	13	6	100	100	88	.	35	.
2017927	46	BACK	2	2	15	3	2	2	.	.	2	.	.	2	.	.	1	1	1	2	.	.	1	1	1	2	.	.	2	.	.	2	.	.	2	.	.	2	.	.	2	.	.	2	.	.	2	.	.	2	.	.	1	1	2	2	1	1	1	1	1	1	1	1	2	4	2	2	4	1	3	4	2	2	2	1	2	2	1	1	1	1	1	1	1	1	1	1	1	1	1	.	.	.	.	.	.	1	1	.	.	.	.	.	.	1	2	.	1	.	.	.	.	.	2	.	.	.	.	1	4	.	.	.	.	1	.	.	1	2	1	2	1	.	.	.	.	.	1	.	.	1	.	.	.	.	.	1	1	3	2	17	19	19	13	96	100	77	93	55	92
2030581	48	BACK	3	2	15	2	3	2	.	.	2	.	.	2	.	.	2	.	.	2	.	.	2	.	.	2	.	.	2	.	.	2	.	.	2	.	.	2	.	.	2	.	.	2	.	.	2	.	.	2	.	.	1	1	2	1	1	2	1	1	1	1	1	1	2	3	2	1	1	2	3	4	1	1	2	1	2	2	1	1	1	1	1	1	1	1	1	1	1	1	2	.	.	.	.	.	.	.	1	.	.	.	.	.	.	.	4	.	.	.	.	1	.	.	2	.	.	.	.	1	4	.	.	.	.	.	.	.	3	1	1	2	1	.	.	.	.	.	1	.	.	.	.	.	1	2	.	.	.	.	2	4	6	6	0	96	100	85	.	80	.
2030581	46	BACK	2	2	15	2	3	2	.	.	2	.	.	2	.	.	2	.	.	2	.	.	2	.	.	2	.	.	2	.	.	2	.	.	2	.	.	2	.	.	2	.	.	2	.	.	2	.	.	2	.	.	1	1	2	1	1	4	1	1	1	1	1	1	2	2	1	2	2	2	1	4	1	1	1	1	1	1	1	1	1	1	1	1	1	1	1	1	1	1	4	.	.	.	.	1	.	.	4	.	.	.	.	1	.	.	4	.	.	.	.	1	.	.	2	.	.	.	.	1	4	.	.	.	.	.	.	.	3	1	1	2	1	.	.	.	.	.	1	.	.	.	.	.	1	2	.	1	1	3	2	4	6	6	0	88	100	68	100	80	89
2035937	48	BACK	3	1	15	3	3	2	2	2	2	2	2	2	2	2	2	2	2	1	2	2	1	1	2	2	2	2	2	2	2	2	2	2	2	2	2	2	2	2	2	2	2	1	2	2	1	2	2	2	2	2	1	1	2	2	1	1	1	1	1	1	3	1	4	4	4	4	4	2	3	3	2	4	1	1	2	2	2	1	1	1	1	1	1	1	1	1	1	1	3	.	.	.	1	1	.	.	2	.	.	.	.	.	.	.	4	.	.	.	.	1	.	.	3	.	.	.	1	1	4	.	.	.	.	.	.	.	3	3	1	1	1	.	.	.	.	.	1	.	.	.	.	.	.	.	1	.	.	.	2	15	31	13	0	88	97	70	.	25	.
2035937	46	BACK	2	1	15	3	3	2	.	.	2	.	.	2	.	.	2	.	.	1	2	1	1	.	2	1	2	2	2	.	.	2	.	.	.	.	.	.	.	.	2	.	.	1	.	2	1	2	2	2	.	.	1	1	2	1	1	1	1	1	1	1	1	1	3	3	3	4	4	2	.	3	2	2	1	1	2	1	1	1	1	1	1	1	1	1	1	1	1	1	3	.	.	.	.	.	.	.	3	.	.	.	.	.	.	.	3	.	.	.	.	.	.	.	3	.	.	.	1	1	4	.	.	.	.	.	.	.	3	3	2	1	1	.	.	.	.	.	1	.	.	.	.	.	.	.	1	1	4	3	2	17	38	6	6	100	100	70	67	40	84
2039395	48	BACK	3	1	15	2	3	2	.	.	2	.	.	2	.	.	1	2	2	2	.	.	2	.	.	2	.	.	2	.	.	2	.	.	2	.	.	2	.	.	2	.	.	2	.	.	2	.	.	2	.	.	1	2	2	1	1	1	1	1	1	1	1	2	2	2	1	1	2	4	3	4	.	1	1	1	1	1	1	1	1	1	1	1	1	1	1	1	1	1	1	.	.	.	.	.	.	.	1	.	.	.	.	.	.	.	1	.	.	.	.	.	.	.	1	.	.	.	.	.	1	.	.	.	.	.	.	.	1	2	1	1	1	.	.	.	.	.	1	.	.	1	.	.	1	2	.	.	.	.	2	4	13	0	0	100	100	100	.	85	.
2039395	46	BACK	2	1	15	2	2	2	.	.	2	.	.	2	.	.	1	2	2	2	.	.	1	2	2	2	.	.	2	.	.	2	.	.	2	.	.	2	.	.	2	.	.	2	.	.	2	.	.	.	.	.	1	2	2	1	1	1	1	1	1	1	1	2	2	2	1	1	2	3	3	4	1	1	1	1	1	1	1	1	1	2	1	1	1	1	1	1	1	1	1	.	.	.	.	.	.	.	1	.	.	.	.	.	.	.	1	.	.	.	.	.	.	.	1	.	.	.	.	.	1	.	.	.	.	.	.	.	1	1	1	1	1	.	.	.	.	.	1	.	.	.	.	.	1	2	.	4	2	3	2	6	19	0	0	100	100	98	100	85	99
2060307	48	BACK	3	2	15	1	3	2	2	2	2	2	2	2	2	2	2	2	2	2	2	2	2	2	2	2	2	2	2	2	2	2	2	2	2	2	2	2	2	2	2	2	2	2	2	2	2	2	2	2	2	2	2	.	2	1	1	1	1	1	1	1	1	1	2	2	2	4	2	4	1	4	1	1	1	1	1	1	1	1	1	1	1	1	1	1	1	1	1	1	1	.	.	.	.	.	.	.	1	.	.	.	.	.	.	.	1	.	.	.	.	.	.	.	1	.	.	.	.	.	1	.	.	.	.	.	.	.	1	1	1	2	1	.	.	.	.	.	1	.	.	1	.	.	.	.	.	.	.	.	2	0	0	0	0	100	100	100	.	65	.
2060307	46	BACK	2	2	15	1	3	2	2	2	2	2	2	2	2	2	2	2	2	2	2	2	2	2	2	2	2	2	2	2	2	2	2	2	2	2	2	2	2	2	2	2	2	2	2	2	2	2	2	2	2	2	.	.	2	1	1	1	1	1	1	1	1	1	2	2	2	4	2	4	1	4	1	1	1	1	1	1	1	1	1	1	1	1	1	1	1	1	1	1	1	.	.	.	.	.	.	.	1	.	.	.	.	.	.	.	1	.	.	.	.	.	.	.	1	.	.	.	.	.	1	.	.	.	.	.	.	.	1	1	1	2	1	.	.	.	.	.	1	.	.	1	.	.	.	.	.	1	3	4	2	0	0	0	0	100	100	100	100	65	100
2066042	48	BACK	3	1	15	1	3	2	.	.	2	.	.	2	.	.	1	2	2	2	.	.	2	.	.	2	.	.	2	.	.	2	.	.	2	.	.	2	.	.	2	.	.	2	.	.	2	.	.	2	.	.	1	1	2	2	1	1	1	1	1	1	2	2	2	2	2	2	2	2	3	4	1	1	1	1	1	1	1	1	1	1	1	2	1	1	1	1	1	1	1	.	.	.	.	.	.	.	1	.	.	.	.	.	.	.	1	.	.	.	.	.	.	.	2	.	.	.	.	1	4	.	.	.	.	.	.	.	1	2	1	1	1	.	.	.	.	.	1	.	.	.	.	.	.	.	.	.	.	.	2	6	13	6	0	92	97	100	.	75	.
2066042	46	BACK	2	1	15	2	1	2	.	.	2	.	.	2	.	.	1	2	2	2	.	.	2	.	.	2	.	.	2	.	.	2	.	.	2	.	.	2	.	.	2	.	.	2	.	.	2	.	.	2	.	.	1	1	2	1	1	1	1	1	1	1	1	2	3	2	2	2	2	2	3	3	1	1	1	1	1	1	1	1	1	1	1	1	1	1	1	1	1	1	1	.	.	.	.	.	.	.	1	.	.	.	.	.	.	.	1	.	.	.	.	.	.	.	2	.	.	.	.	1	4	.	.	.	.	.	.	.	1	3	2	.	1	.	.	.	.	.	1	.	.	.	.	.	.	.	.	1	4	2	2	6	13	6	0	100	100	95	67	70	91
2067998	48	BACK	3	1	15	1	1	2	.	.	2	.	.	2	.	.	2	.	.	2	.	.	2	.	.	2	.	.	2	.	.	2	.	.	2	.	.	2	.	.	2	.	.	2	.	.	2	.	.	2	.	.	2	.	.	1	1	1	1	1	1	1	1	1	1	2	1	1	1	4	1	4	1	1	1	1	1	1	1	1	1	1	1	1	1	1	1	1	1	1	1	.	.	.	.	.	.	.	1	.	.	.	.	.	.	.	1	.	.	.	.	.	.	.	1	.	.	.	.	.	1	.	.	.	.	.	.	.	1	1	1	1	1	.	.	.	.	.	1	.	.	1	.	.	.	1	.	.	.	.	2	0	0	0	0	100	100	100	.	95	.
2067998	46	BACK	2	1	15	1	2	2	.	.	2	.	.	2	.	.	2	.	.	2	.	.	2	.	.	2	.	.	2	.	.	2	.	.	2	.	.	2	.	.	2	.	.	2	.	.	2	.	.	2	.	.	2	.	.	1	1	1	1	1	1	1	1	1	1	2	1	1	1	4	1	4	1	1	1	1	1	1	1	1	1	1	1	1	1	1	1	1	1	1	1	.	.	.	.	.	.	.	1	.	.	.	.	.	.	.	1	.	.	.	.	.	.	.	1	.	.	.	.	.	1	.	.	.	.	.	.	.	1	1	1	1	1	.	.	.	.	.	1	.	.	1	.	.	1	1	.	4	3	1	2	0	0	0	0	100	100	100	100	95	100
2071552	48	BACK	3	2	15	1	1	2	.	.	2	.	.	2	.	.	2	.	.	2	.	.	2	.	.	2	.	.	2	.	.	2	.	.	2	.	.	2	.	.	2	.	.	2	.	.	2	.	.	2	.	.	2	.	.	1	1	1	1	1	1	1	1	1	1	1	1	1	2	4	1	4	1	1	2	1	1	2	1	1	1	1	1	1	1	1	1	1	1	1	1	.	.	.	.	.	.	.	1	.	.	.	.	.	.	.	1	.	.	.	.	.	.	.	2	.	.	.	.	.	1	.	.	.	.	.	.	.	1	2	2	2	1	.	.	.	.	.	1	.	.	.	1	.	1	1	.	.	.	.	2	0	0	0	0	100	100	92	.	95	.
2071552	46	BACK	2	2	15	1	3	2	.	.	2	.	.	2	.	.	2	.	.	2	.	.	2	.	.	2	.	.	2	.	.	2	.	.	2	.	.	2	.	.	2	.	.	2	.	.	2	.	.	2	.	.	2	.	.	1	1	1	1	1	1	1	1	1	1	1	1	3	1	4	1	4	2	1	2	1	2	1	1	1	1	1	1	1	1	1	1	1	1	1	1	.	.	.	.	.	.	.	1	.	.	.	.	1	.	.	2	.	.	.	.	.	.	.	3	.	.	.	.	1	1	.	.	.	.	.	.	.	1	1	1	2	1	.	.	.	.	.	1	.	.	.	1	.	1	1	.	1	2	3	2	0	0	0	0	100	100	88	100	90	97
2077612	48	BACK	3	1	15	1	1	2	.	.	2	.	.	2	.	.	2	.	.	2	.	.	2	.	.	2	.	.	2	.	.	2	.	.	2	.	.	2	.	.	2	.	.	2	.	.	2	.	.	2	.	.	2	.	.	1	1	1	1	1	1	1	1	2	1	1	1	1	1	3	1	4	1	1	1	1	1	1	1	1	1	1	1	1	1	1	1	1	1	1	1	.	.	.	.	.	.	.	1	.	.	.	.	.	.	.	1	.	.	.	.	.	.	.	1	.	.	.	.	.	1	.	.	.	.	.	.	.	1	1	1	1	.	1	.	.	.	.	1	.	.	1	.	.	.	.	.	.	.	.	2	0	0	0	0	100	100	100	.	100	.
2077612	46	BACK	2	1	15	2	2	2	.	.	2	.	.	2	.	.	1	1	1	2	.	.	2	.	.	2	.	.	2	.	.	2	.	.	2	.	.	2	.	.	2	.	.	2	.	.	2	.	.	2	.	.	2	.	.	1	1	1	1	1	1	1	1	3	1	1	1	1	1	3	1	2	1	1	1	1	2	1	1	1	1	1	1	1	1	1	1	1	1	1	1	.	.	.	.	.	.	.	1	.	.	.	.	.	.	.	1	.	.	.	.	.	.	.	1	.	.	.	.	.	1	.	.	.	.	.	.	.	1	2	1	1	.	1	.	.	.	.	1	.	.	1	.	.	.	.	.	1	1	1	2	6	6	6	6	100	100	97	71	100	92
2079182	48	BACK	3	2	15	4	3	2	2	2	2	2	2	2	2	2	1	1	1	2	2	2	2	2	2	2	2	2	2	2	2	2	2	2	2	2	2	2	2	2	1	1	1	2	2	2	2	2	2	2	2	2	1	1	2	1	1	1	1	1	1	1	1	5	4	5	4	5	3	2	2	4	2	1	1	1	1	1	1	1	1	1	1	1	1	1	1	1	1	1	1	.	.	.	.	.	.	.	4	.	.	1	.	.	.	.	4	.	.	1	.	.	.	.	2	.	.	.	.	1	1	.	.	.	.	.	.	.	2	2	1	2	1	.	.	.	.	.	1	.	.	.	.	.	1	1	.	.	.	.	2	17	19	19	13	100	100	96	.	20	.
2079182	46	BACK	2	2	15	4	3	2	2	2	2	2	2	2	2	2	1	1	1	2	2	2	2	2	2	2	2	2	2	2	2	2	2	2	2	2	2	2	2	2	1	1	1	2	2	2	2	2	2	2	2	2	1	1	2	1	1	1	1	1	1	1	1	5	4	5	4	5	3	.	.	.	2	1	1	1	1	1	1	1	1	1	1	1	1	1	1	1	1	1	1	.	.	.	.	.	.	.	4	.	.	1	.	.	.	.	4	.	.	1	.	.	.	.	2	.	.	.	.	1	1	.	.	.	.	.	.	.	2	2	1	2	1	.	.	.	.	.	1	.	.	.	.	.	1	1	.	1	3	2	2	17	19	19	13	100	100	76	90	20	92
2079721	48	BACK	3	2	15	1	3	2	2	2	2	2	2	2	2	2	2	2	2	2	2	2	1	2	2	2	2	2	2	2	2	2	2	2	2	2	2	2	2	2	2	2	2	2	2	2	2	2	2	2	2	2	2	2	2	1	1	1	1	1	1	1	1	1	2	2	2	2	2	2	1	.	1	1	1	1	1	1	1	1	1	1	1	1	1	1	1	1	1	1	1	.	.	.	.	.	.	.	1	.	.	.	.	.	.	1	1	.	.	.	.	.	.	1	2	.	.	.	.	1	4	.	.	.	.	.	.	.	1	2	2	2	1	.	.	.	.	.	1	.	.	1	.	.	1	2	.	.	.	.	2	2	6	0	0	100	100	100	.	75	.
2079721	46	BACK	2	2	15	1	2	2	.	.	2	.	.	2	.	.	2	.	.	2	.	.	1	2	1	2	.	.	2	.	.	2	.	.	2	.	.	2	.	.	2	.	.	2	.	.	2	.	.	2	.	.	2	.	.	1	1	1	1	1	1	1	1	1	2	2	2	2	1	2	1	3	1	1	1	1	1	1	1	1	1	1	1	1	1	1	1	1	1	1	1	.	.	.	.	.	.	1	1	.	.	.	.	.	.	1	1	.	.	.	.	.	.	1	1	.	.	.	.	.	1	.	.	.	.	.	.	.	1	3	2	2	1	.	.	.	.	.	1	.	.	1	.	.	1	2	.	1	3	2	2	4	6	0	0	100	100	100	67	80	92
2089057	48	BACK	3	1	15	2	2	2	2	2	2	2	2	2	.	.	1	1	2	2	.	.	1	2	2	2	.	.	2	.	.	2	.	.	2	.	.	2	.	.	2	.	.	2	.	.	2	.	.	2	.	.	2	.	.	1	1	1	1	1	1	1	1	1	1	2	2	2	2	3	2	4	1	2	1	1	1	1	1	1	1	1	1	1	1	1	1	1	1	1	1	.	.	.	.	.	.	.	1	.	.	.	.	.	.	.	1	.	.	.	.	.	.	.	1	.	.	.	.	.	1	.	.	.	.	.	.	.	2	1	1	1	1	.	.	.	.	.	1	.	.	1	.	.	.	.	.	.	.	.	2	6	13	6	0	100	100	96	.	80	.
2089057	46	BACK	2	1	15	1	3	2	2	2	2	2	2	2	2	2	1	2	2	2	2	2	1	1	2	2	2	2	2	2	2	2	2	2	2	2	2	2	2	2	2	2	2	2	2	2	2	2	2	2	2	2	2	2	2	1	1	1	1	1	1	1	1	1	1	1	1	1	1	4	1	4	1	1	1	1	1	1	1	1	1	1	1	1	1	1	1	1	1	1	1	.	.	.	.	.	.	.	1	.	.	.	.	.	.	.	1	.	.	.	.	.	.	.	1	.	.	.	.	.	1	.	.	.	.	.	.	.	2	1	1	1	1	.	.	.	.	.	1	.	.	1	.	.	.	.	.	4	2	3	2	6	13	6	0	100	100	100	100	100	100
2090092	48	BACK	3	2	15	2	2	2	2	2	2	2	2	2	2	2	1	1	2	.	.	.	1	1	2	2	2	2	2	2	2	2	2	2	2	2	2	2	2	2	2	2	2	2	2	2	2	2	2	2	2	2	2	2	2	2	1	3	1	2	1	1	1	1	2	2	2	3	2	2	2	2	3	2	3	2	3	2	2	1	2	1	1	1	1	1	2	1	1	1	3	.	.	.	.	.	.	.	3	.	.	.	.	.	.	.	4	.	.	.	.	1	.	.	3	.	.	.	.	1	1	.	.	.	.	.	.	.	4	4	3	2	1	.	.	.	.	.	1	.	.	1	.	.	1	2	.	.	.	.	2	8	13	13	0	79	94	60	.	70	.
2090092	46	BACK	2	2	15	2	2	2	.	.	2	.	.	2	.	.	1	1	2	2	.	.	1	2	2	2	.	.	2	.	.	2	.	.	2	.	.	2	.	.	2	.	.	1	2	2	2	.	.	2	.	.	2	.	.	1	1	1	1	1	1	1	1	1	2	2	2	4	2	1	3	3	2	2	1	1	1	1	1	1	1	1	1	1	1	1	1	1	1	1	1	.	1	.	.	.	.	.	1	.	1	.	.	.	.	.	3	.	1	.	.	.	.	.	3	.	.	.	.	1	1	.	.	.	.	.	.	.	2	2	2	2	1	.	.	.	.	.	1	.	.	1	.	.	1	2	.	4	1	3	2	8	19	6	0	100	100	88	74	65	90
2090738	48	BACK	3	2	15	2	3	2	.	.	2	.	.	2	.	.	2	.	.	2	.	.	2	.	.	2	.	.	2	.	.	2	.	.	2	.	.	2	.	.	2	.	.	2	.	.	2	.	.	2	.	.	2	.	.	1	1	1	1	1	1	1	1	1	2	4	2	1	2	3	1	2	1	1	1	1	1	1	1	1	1	1	1	1	1	1	1	1	1	1	1	.	.	.	.	.	.	.	1	.	.	.	.	.	.	.	1	.	.	.	.	.	.	.	1	.	.	.	.	.	4	.	.	.	.	.	.	.	1	2	1	2	1	.	.	.	.	.	1	.	.	1	.	.	1	1	.	.	.	.	2	0	0	0	0	100	100	100	.	70	.
2090738	46	BACK	2	2	15	1	3	2	.	.	2	.	.	2	.	.	2	.	.	2	.	.	2	.	.	2	.	.	2	.	.	2	.	.	2	.	.	2	.	.	2	.	.	2	.	.	2	.	.	2	.	.	2	.	.	1	1	1	1	1	1	1	1	1	2	2	2	1	.	3	1	4	1	1	1	1	1	1	1	1	1	1	1	1	1	1	1	1	1	1	1	.	.	.	.	.	.	.	1	.	.	.	.	.	.	.	1	.	.	.	.	.	.	.	2	.	.	.	.	1	4	.	.	.	.	.	.	.	1	2	1	2	1	.	.	.	.	.	1	.	.	1	.	.	1	1	.	4	1	2	2	0	0	0	0	100	100	95	93	81	97
2090797	48	BACK	3	2	15	1	3	2	.	.	2	.	.	2	.	.	2	.	.	2	.	.	2	.	.	2	.	.	2	.	.	2	.	.	2	.	.	2	.	.	2	.	.	2	.	.	2	.	.	2	.	.	2	.	.	1	1	1	1	1	1	1	1	1	2	2	2	1	1	3	1	4	1	1	1	1	1	1	1	1	1	1	1	1	1	1	1	1	1	1	1	.	.	.	.	.	.	.	1	.	.	.	.	.	.	.	1	.	.	.	.	.	.	.	1	.	.	.	.	.	1	.	.	.	.	.	.	.	1	2	1	2	1	.	.	.	.	.	1	.	.	1	.	.	.	.	.	.	.	.	2	0	0	0	0	100	100	100	.	85	.
2090797	46	BACK	2	2	15	1	3	2	.	.	2	.	.	2	.	.	2	.	.	2	.	.	2	.	.	2	.	.	2	.	.	2	.	.	2	.	.	2	.	.	2	.	.	2	.	.	2	.	.	2	.	.	2	.	.	1	1	1	1	1	1	1	1	.	2	2	2	1	1	4	1	4	1	1	1	1	1	1	1	1	1	1	1	1	1	1	1	1	1	1	1	.	.	.	.	.	.	.	1	.	.	.	.	.	.	.	1	.	.	.	.	.	.	.	2	.	.	.	.	1	1	.	.	.	.	.	.	.	1	1	1	2	1	.	.	.	.	.	1	.	.	1	.	.	.	.	.	1	1	3	2	0	0	0	0	100	100	96	100	85	99
2091387	48	BACK	3	1	15	1	3	.	.	.	.	.	.	.	.	.	.	.	.	.	.	.	.	.	.	.	.	.	.	.	.	.	.	.	.	.	.	.	.	.	.	.	.	.	.	.	.	.	.	.	.	.	.	.	.	1	1	1	1	1	1	1	1	1	2	3	3	4	2	3	3	4	1	2	2	1	1	1	1	1	1	1	1	1	1	1	1	1	1	1	1	.	.	.	.	.	.	.	1	.	.	.	.	.	.	.	1	.	.	.	.	.	.	.	1	.	.	.	.	.	4	.	.	.	.	.	.	.	3	1	1	.	.	.	.	.	.	.	.	.	.	.	.	.	.	.	.	.	.	.	2	0	0	0	0	100	100	92	.	55	.
2091387	46	BACK	2	1	15	1	3	2	2	2	2	2	2	2	2	2	2	2	2	2	2	2	1	2	2	2	2	2	2	2	2	2	2	2	2	2	2	2	2	2	2	2	2	2	2	2	2	2	2	2	2	2	2	2	2	1	1	1	1	1	1	1	1	1	2	3	3	4	3	3	2	4	3	3	2	2	1	1	1	1	1	1	1	1	1	1	1	1	1	1	1	.	.	.	.	.	.	.	1	.	.	.	.	.	.	.	1	.	.	.	.	.	.	.	1	.	.	.	.	.	1	.	.	.	.	.	.	.	2	.	1	1	1	.	.	.	.	.	1	.	.	1	.	.	1	3	.	4	2	3	2	2	6	0	0	100	97	86	100	50	96
2093730	48	BACK	3	2	15	2	1	2	2	2	2	.	.	2	.	.	2	.	.	2	.	.	2	.	.	2	.	.	2	.	.	2	.	.	2	.	.	2	.	.	2	.	.	2	.	.	2	.	.	2	.	.	2	.	.	1	1	1	1	1	1	1	1	2	1	1	1	1	1	3	1	3	1	1	1	1	1	1	1	1	1	1	1	1	1	1	1	1	2	1	1	.	.	.	.	.	.	.	1	.	.	.	.	.	.	.	1	.	.	.	.	.	.	.	1	.	.	.	.	.	4	.	.	.	.	.	.	.	1	2	2	2	1	.	.	.	.	.	1	.	.	1	.	.	1	1	.	.	.	.	2	0	0	0	0	100	98	100	.	100	.
2093730	46	BACK	2	2	15	1	3	2	.	.	2	.	.	2	.	.	2	.	.	2	.	.	2	.	.	2	.	.	2	.	.	2	.	.	2	.	.	2	.	.	2	.	.	2	.	.	2	.	.	2	.	.	2	.	.	1	1	2	1	1	1	1	1	1	2	2	2	2	2	2	3	4	1	1	1	1	1	1	1	1	1	1	1	1	1	1	1	1	1	1	1	.	.	.	.	.	.	.	1	.	.	.	.	.	.	.	1	.	.	.	.	.	.	.	1	.	.	.	.	.	1	.	.	.	.	.	.	.	1	1	1	2	1	.	.	.	.	.	1	.	.	1	.	.	1	1	.	4	2	4	2	0	0	0	0	96	100	100	100	75	99
2097789	48	BACK	3	1	15	1	3	2	2	2	2	2	2	2	2	2	2	2	2	2	2	2	2	2	2	2	2	2	2	2	2	2	2	2	2	2	2	2	2	2	2	2	2	2	2	2	2	2	2	2	2	2	2	2	2	1	1	1	1	1	1	1	1	1	1	1	1	2	1	4	1	4	1	1	1	1	1	1	1	1	1	1	1	1	1	1	1	1	1	1	1	.	.	.	.	.	.	.	1	.	.	.	.	.	.	.	1	.	.	.	.	.	.	.	1	.	.	.	.	.	1	.	.	.	.	.	.	.	1	1	1	1	1	.	.	.	.	.	1	.	.	1	.	.	.	.	.	.	.	.	2	0	0	0	0	100	100	100	.	95	.
2097789	46	BACK	2	1	15	1	3	2	2	2	2	2	2	2	2	2	2	2	2	2	2	2	2	2	2	2	2	2	2	2	2	2	2	2	2	2	2	2	2	2	2	2	2	2	2	2	2	2	2	2	2	2	2	2	2	1	1	1	1	1	1	1	1	1	1	1	1	1	1	4	1	4	1	1	1	1	1	1	1	1	1	1	1	1	1	1	1	1	1	1	1	.	.	.	.	.	.	.	1	.	.	.	.	.	.	.	1	.	.	.	.	.	.	.	1	.	.	.	.	.	1	.	.	.	.	.	.	.	1	1	1	1	1	.	.	.	.	.	1	.	.	1	.	.	.	.	.	4	1	3	2	0	0	0	0	100	100	100	100	100	100
2099158	48	BACK	3	2	15	2	2	1	1	1	2	.	.	2	.	.	2	.	.	2	.	.	1	2	2	2	.	.	2	.	.	2	.	.	2	.	.	2	.	.	2	.	.	2	.	.	2	.	.	2	.	.	1	1	1	1	1	2	1	1	1	1	1	3	1	2	1	1	1	2	3	2	1	1	2	1	2	1	1	1	1	2	1	1	1	1	1	2	1	1	2	1	.	.	.	.	.	.	2	1	.	.	.	.	.	.	2	1	.	.	.	.	.	.	1	.	.	.	.	.	3	1	.	1	.	1	.	.	1	4	2	2	1	.	.	.	1	.	.	.	.	.	.	.	.	.	1	.	.	.	2	15	19	13	13	96	97	84	.	95	.
2099158	46	BACK	2	2	15	2	3	1	1	1	2	.	.	2	.	.	2	.	.	2	.	.	1	1	1	2	.	.	2	.	.	2	.	.	2	.	.	2	.	.	2	.	.	2	.	.	2	.	.	2	.	.	1	1	1	1	1	1	1	1	1	1	1	3	2	2	1	1	2	2	2	2	1	1	2	1	2	1	1	1	1	2	1	1	1	.	1	1	1	1	2	1	.	1	.	.	.	.	2	1	.	1	.	.	.	.	2	1	.	1	.	.	.	.	2	1	.	1	.	.	3	1	.	1	.	1	.	.	1	3	2	2	1	.	.	.	.	.	.	.	.	.	.	.	.	.	1	.	3	3	2	19	19	19	19	100	100	72	56	85	82
2100451	48	BACK	3	1	15	2	3	2	.	.	2	.	.	2	.	.	2	.	.	2	.	.	2	.	.	2	.	.	2	.	.	2	.	.	2	.	.	2	.	.	2	.	.	2	.	.	2	.	.	2	.	.	2	.	.	1	1	1	1	1	1	1	1	1	1	1	1	2	1	3	2	3	1	1	1	1	2	.	1	1	1	1	1	1	1	1	1	1	1	1	1	.	.	.	.	.	.	.	1	.	.	.	.	.	.	.	1	.	.	.	.	.	.	.	1	.	.	.	.	.	1	.	.	.	.	.	.	.	2	1	1	1	1	.	.	.	.	.	1	.	.	1	.	.	.	.	.	.	.	.	2	0	0	0	0	100	100	95	.	95	.
2100451	46	BACK	2	1	15	2	3	2	.	.	2	.	.	2	.	.	2	.	.	2	.	.	2	.	.	2	.	.	2	.	.	2	.	.	2	.	.	2	.	.	2	.	.	2	.	.	2	.	.	2	.	.	2	.	.	1	1	1	1	1	1	1	1	1	2	2	1	1	1	4	2	4	1	1	1	1	2	2	1	1	1	1	1	1	1	1	1	1	1	1	1	.	.	.	.	.	.	.	2	.	.	.	.	.	.	.	4	.	.	.	.	1	.	.	2	.	.	.	.	.	1	.	.	.	.	.	.	.	3	1	1	1	1	.	.	.	.	.	1	.	.	1	.	.	.	.	.	4	2	3	2	0	0	0	0	100	100	79	100	90	95
2101031	48	BACK	3	1	15	1	3	2	.	.	2	.	.	2	.	.	2	.	.	2	.	.	2	.	.	2	.	.	2	.	.	2	.	.	2	.	.	2	.	.	2	.	.	2	.	.	2	.	.	2	.	.	2	.	.	1	1	1	1	1	1	1	1	1	1	1	1	1	1	4	1	4	1	1	1	1	1	1	1	1	1	1	1	1	1	1	1	1	1	1	1	.	.	.	.	.	.	.	1	.	.	.	.	.	.	.	1	.	.	.	.	.	.	.	1	.	.	.	.	.	1	.	.	.	.	.	.	.	1	1	1	1	1	.	.	.	.	.	1	.	.	1	.	.	.	.	.	.	.	.	2	0	0	0	0	100	100	100	.	100	.
2101031	46	BACK	2	1	15	1	3	2	.	.	2	.	.	2	.	.	2	.	.	2	.	.	2	.	.	2	.	.	2	.	.	2	.	.	2	.	.	2	.	.	2	.	.	2	.	.	2	.	.	2	.	.	2	.	.	1	1	1	1	1	1	1	1	1	1	1	1	1	1	4	1	4	1	1	1	1	1	1	1	1	1	1	1	1	1	1	1	1	1	1	1	.	.	.	.	.	.	.	1	.	.	.	.	.	.	.	1	.	.	.	.	.	.	.	1	.	.	.	.	.	1	.	.	.	.	.	.	.	1	1	1	1	1	.	.	.	.	.	1	.	.	1	.	.	.	.	.	1	2	3	2	0	0	0	0	100	100	100	100	100	100
2105308	48	BACK	3	1	15	1	3	2	.	.	2	.	.	2	.	.	2	.	.	2	.	.	2	.	.	2	.	.	2	.	.	2	.	.	2	.	.	2	.	.	2	.	.	2	.	.	2	.	.	2	.	.	2	.	.	1	1	1	1	1	1	1	1	1	1	1	1	1	1	4	1	4	1	1	1	1	1	1	1	1	1	1	1	1	1	1	1	1	1	1	1	.	.	.	.	.	.	.	1	.	.	.	.	.	.	.	1	.	.	.	.	.	.	.	1	.	.	.	.	.	1	.	.	.	.	.	.	.	1	1	1	1	1	.	.	.	.	.	.	.	.	1	.	.	.	.	.	.	.	.	2	0	0	0	0	100	100	100	.	100	.
2105308	46	BACK	2	1	15	1	3	2	.	.	2	.	.	2	.	.	2	.	.	2	.	.	2	.	.	2	.	.	2	.	.	2	.	.	2	.	.	2	.	.	2	.	.	2	.	.	2	.	.	2	.	.	2	.	.	1	1	1	1	1	1	1	1	1	1	1	1	1	1	4	1	4	1	1	1	1	1	1	1	1	1	1	1	1	1	1	1	1	1	1	1	.	.	.	.	.	.	1	1	.	.	.	.	.	.	1	1	.	.	.	.	.	.	1	1	.	.	.	.	.	1	.	.	.	.	.	.	.	1	1	1	1	1	.	.	.	.	.	.	.	.	1	.	.	.	.	.	4	3	3	2	0	0	0	0	100	100	100	100	100	100
2105419	48	BACK	3	1	15	1	3	2	.	.	2	2	.	2	.	.	2	.	.	2	.	.	2	.	.	2	.	.	2	.	.	2	.	.	2	.	.	2	.	.	2	.	.	.	.	.	.	.	.	.	.	.	.	.	.	1	1	1	1	1	1	1	1	1	1	1	1	1	1	4	1	4	1	1	1	1	1	1	1	.	1	1	1	1	.	.	.	1	1	1	1	.	.	.	.	.	.	.	1	.	.	.	.	.	.	.	1	.	.	.	.	.	.	.	2	.	.	.	.	.	1	.	.	.	.	.	.	.	1	1	1	1	1	.	.	.	.	.	1	.	.	1	.	.	1	1	.	.	.	.	2	0	0	0	0	100	100	100	.	100	.
2105419	46	BACK	2	1	15	1	3	2	2	.	2	2	.	2	2	.	2	2	.	2	2	.	2	2	.	2	2	.	2	2	.	2	2	.	2	2	.	2	2	.	2	2	.	2	2	.	2	2	.	2	2	.	2	2	.	1	1	1	1	1	1	1	1	1	1	1	1	1	1	4	1	4	1	1	1	1	1	1	1	1	1	1	1	1	1	1	1	1	1	1	1	.	.	.	.	.	.	.	1	.	.	.	.	.	.	.	1	.	.	.	.	.	.	.	2	.	.	.	.	.	1	.	.	.	.	.	.	.	1	1	1	1	1	.	.	.	.	.	1	.	.	1	.	.	1	1	.	4	2	3	2	0	0	0	0	100	100	96	100	100	99
2112858	48	BACK	3	2	15	1	3	2	2	2	2	2	2	2	2	2	1	2	2	2	2	2	2	2	2	2	2	2	2	2	2	2	2	2	2	2	2	2	2	2	2	2	2	2	2	2	2	2	2	2	2	2	2	2	2	1	1	1	1	1	1	1	1	1	1	1	1	1	1	4	1	4	1	1	1	1	1	1	1	1	1	1	1	1	1	1	1	1	1	1	1	.	.	.	.	.	.	.	1	.	.	.	.	.	.	.	1	.	.	.	.	.	.	.	1	.	.	.	.	.	1	.	.	.	.	.	.	.	1	1	1	2	.	.	.	.	.	1	1	.	.	1	.	.	1	1	1	.	.	.	2	2	6	0	0	100	100	100	.	100	.
2112858	46	BACK	2	2	15	2	3	2	.	.	2	.	.	2	.	.	2	.	.	2	.	.	2	.	.	2	.	.	2	.	.	2	.	.	2	.	.	2	.	.	2	.	.	2	.	.	2	.	.	2	.	.	2	.	.	1	1	2	1	1	1	1	1	1	2	3	2	4	1	4	1	4	1	1	1	1	1	1	1	1	1	1	1	1	1	1	1	1	1	1	1	.	.	.	.	.	.	.	1	.	.	.	.	.	.	.	1	.	.	.	.	.	.	.	2	.	.	.	.	.	1	.	.	.	.	.	.	.	2	2	.	2	.	.	.	.	.	1	1	.	.	1	.	.	1	1	1	1	2	3	2	0	0	0	0	96	100	96	90	65	95
2114277	48	BACK	3	2	15	4	2	2	2	2	2	2	2	2	2	2	2	2	2	1	1	2	1	1	2	2	2	2	2	2	2	2	2	2	2	2	2	2	2	2	2	2	2	1	2	2	2	2	2	2	2	2	2	2	2	2	1	1	1	1	1	1	1	1	1	4	1	1	5	3	3	3	1	1	2	2	.	2	1	1	1	1	1	1	1	1	1	1	1	1	2	.	1	.	.	.	.	.	1	.	.	.	.	1	.	.	2	.	1	.	.	.	.	.	1	.	.	.	.	1	1	1	.	.	.	.	.	.	1	2	2	2	1	.	.	.	.	.	1	.	.	1	.	.	.	.	.	.	.	.	2	10	19	13	0	96	97	86	.	65	.
2114277	46	BACK	2	2	15	2	3	2	2	2	2	2	2	2	2	2	2	2	2	2	2	2	1	1	2	2	2	2	2	2	2	2	2	2	2	2	2	2	2	2	2	2	2	1	1	2	2	2	2	2	2	2	2	2	2	2	1	1	1	1	1	1	1	2	1	4	2	1	1	2	1	2	1	1	2	1	2	1	1	1	1	1	1	1	1	1	1	1	1	1	1	1	.	.	.	.	.	.	1	1	.	.	.	.	.	.	2	1	.	.	.	.	.	.	2	.	.	.	.	1	1	.	.	.	.	.	.	.	1	3	2	2	1	.	.	.	.	.	1	.	.	1	.	.	.	.	.	4	4	4	2	8	13	13	0	96	100	88	56	80	85
2114628	48	BACK	3	2	15	1	1	2	.	.	2	.	.	2	.	.	2	.	.	2	.	.	2	.	.	2	.	.	2	.	.	2	.	.	2	.	.	2	.	.	2	.	.	2	.	.	2	.	.	2	.	.	2	.	.	1	1	1	1	1	1	1	1	1	2	1	2	3	1	4	1	2	1	1	1	1	1	1	1	1	1	1	1	1	1	1	1	1	1	1	1	.	.	.	.	.	.	.	1	.	.	.	.	.	.	1	1	.	.	.	1	.	.	.	1	.	.	.	.	.	1	.	.	.	.	.	.	.	1	3	2	2	1	.	.	.	.	.	1	.	.	.	.	.	.	.	.	.	.	.	2	0	0	0	0	100	100	100	.	80	.
2114628	46	BACK	2	2	15	1	3	2	2	2	2	2	2	2	2	2	2	2	2	1	1	2	2	2	2	2	2	2	2	2	2	2	2	2	2	2	2	2	2	2	2	2	2	1	1	2	2	2	2	2	2	2	2	2	2	1	1	1	1	1	1	1	1	1	1	1	1	1	1	4	1	4	1	1	1	1	1	1	1	1	1	1	1	1	1	1	1	1	1	1	1	.	.	.	.	.	.	.	1	.	.	.	.	.	.	.	1	.	.	.	.	.	.	.	1	.	.	.	.	.	1	.	.	.	.	.	.	.	1	1	1	2	1	.	.	.	.	.	1	.	.	.	.	.	.	.	.	1	2	2	2	8	13	13	0	100	100	100	100	100	100
2115959	47	FRONT	3	2	15	1	3	2	2	2	2	2	2	2	2	2	2	2	2	2	2	2	2	2	2	2	2	2	2	2	2	2	2	2	2	2	2	2	2	2	2	2	2	2	2	2	2	2	2	2	2	2	2	2	2	1	1	1	1	1	1	1	1	1	1	1	1	1	1	4	1	4	1	1	1	1	1	1	1	1	1	1	1	1	1	1	1	1	1	1	1	.	.	.	.	.	.	.	1	.	.	.	.	.	.	.	1	.	.	.	.	.	.	.	1	.	.	.	.	.	1	.	.	.	.	.	.	.	1	1	1	2	1	.	.	.	.	.	1	.	.	1	.	.	1	3	.	.	.	.	2	0	0	0	0	100	100	100	.	100	.
2115959	45	FRONT	2	2	15	1	3	2	2	2	2	2	2	2	2	2	2	2	2	2	2	2	2	2	2	2	2	2	2	2	2	2	2	2	2	2	2	2	2	2	2	2	2	2	2	2	2	2	2	2	2	2	2	2	2	1	1	1	1	1	1	1	1	1	1	1	1	1	1	4	1	4	1	1	1	1	1	1	1	1	1	1	1	1	1	1	1	1	1	1	1	.	.	.	.	.	.	.	1	.	.	.	.	.	.	.	1	.	.	.	.	.	.	.	1	.	.	.	.	.	1	.	.	.	.	.	.	.	1	1	1	2	1	.	.	.	.	.	1	.	.	1	.	.	1	3	.	4	3	2	2	0	0	0	0	100	100	100	100	100	100
2117132	48	BACK	3	1	15	3	2	2	2	2	2	2	2	2	2	2	2	2	2	2	2	2	2	2	2	2	2	2	2	2	2	2	2	2	2	2	2	2	2	2	2	2	2	2	2	2	2	2	2	2	2	2	2	2	.	1	1	1	1	2	1	1	1	1	2	3	2	2	2	4	3	4	2	1	1	1	2	2	1	1	1	1	1	1	1	1	1	2	1	1	1	.	.	.	.	.	.	.	1	.	.	.	.	.	.	.	2	.	.	.	.	.	.	.	1	.	.	.	.	.	1	.	.	.	.	.	.	.	1	2	1	1	1	.	.	.	.	.	1	.	.	1	.	.	.	.	.	.	.	.	2	0	0	0	0	96	97	88	.	70	.
2117132	46	BACK	2	1	15	2	3	2	2	2	2	2	2	2	2	2	2	2	2	2	2	2	2	2	2	2	2	2	2	2	2	2	2	2	.	2	2	2	2	2	2	2	2	2	2	2	2	2	2	2	2	2	2	2	.	1	1	1	1	1	1	1	1	1	2	2	2	.	2	3	.	.	1	1	1	1	1	1	1	1	1	1	1	1	1	1	1	1	1	1	1	.	.	.	.	.	.	.	1	.	.	.	.	.	.	.	1	.	.	.	.	.	.	.	1	.	.	.	.	.	1	.	.	.	.	.	.	.	1	1	1	1	1	.	.	.	.	.	1	.	.	1	.	.	.	.	.	4	3	4	2	0	0	0	0	100	100	100	100	75	100
2123316	48	BACK	3	1	15	2	3	2	.	.	2	.	.	2	.	.	2	.	.	1	1	1	1	2	2	2	.	.	2	.	.	2	.	.	2	.	.	2	.	.	2	.	.	1	1	1	1	1	2	2	.	.	2	.	.	1	1	1	1	1	1	1	1	1	1	1	1	3	1	4	1	4	1	1	1	1	1	1	1	1	1	1	1	1	1	1	1	1	1	1	1	.	.	.	.	.	.	.	1	.	.	.	.	.	.	.	1	.	.	.	.	.	.	.	2	.	.	.	.	1	1	.	.	.	.	.	.	.	2	1	1	1	1	.	.	.	.	.	1	.	.	.	1	.	1	2	.	.	.	.	2	19	25	19	6	100	100	100	.	90	.
2123316	46	BACK	2	1	15	2	3	2	.	.	2	.	.	2	.	.	2	.	.	1	1	1	2	.	.	2	.	.	2	.	.	2	.	.	2	.	.	2	.	.	2	.	.	1	1	1	1	1	2	2	.	.	2	.	.	1	1	1	1	1	1	1	1	1	1	1	1	2	1	4	1	4	1	1	1	1	1	1	1	1	1	1	1	1	1	1	1	1	1	1	1	.	.	.	.	.	.	.	1	.	.	.	.	.	.	.	1	.	.	.	.	.	.	.	1	.	.	.	.	.	1	.	.	.	.	.	.	.	2	1	1	1	1	.	.	.	.	.	1	.	.	.	1	.	1	2	.	1	4	4	2	17	19	19	13	100	100	100	100	95	100
2124437	48	BACK	3	1	15	2	3	2	.	.	2	.	.	2	.	.	2	.	.	2	.	.	2	.	.	2	.	.	2	.	.	2	.	.	2	.	.	2	.	.	2	.	.	2	.	.	2	.	.	2	.	.	2	.	.	1	1	1	1	1	1	1	1	1	2	2	1	2	2	4	2	4	2	1	2	1	1	1	1	1	1	1	1	1	1	1	1	1	1	1	1	.	.	.	.	.	.	.	1	.	.	.	.	.	.	.	1	.	.	.	.	.	.	.	2	.	.	.	.	.	2	.	.	.	.	.	.	.	3	1	1	1	1	.	.	.	.	.	1	.	.	.	.	.	.	.	.	.	.	.	2	0	0	0	0	100	100	92	.	80	.
2124437	46	BACK	2	1	15	2	3	2	.	.	2	.	.	2	.	.	2	.	.	2	.	.	2	.	.	2	.	.	2	.	.	2	.	.	2	.	.	2	.	.	2	.	.	2	.	.	2	.	.	2	.	.	2	.	.	1	1	1	1	1	1	1	1	1	2	2	1	2	2	3	3	4	2	1	2	1	1	1	1	1	1	1	1	1	1	1	1	.	1	1	1	.	.	.	.	.	.	.	.	.	.	.	.	.	.	.	1	.	.	.	.	.	.	.	2	.	.	.	.	.	2	.	.	.	.	.	.	.	3	1	1	1	1	.	.	.	.	.	1	.	.	.	.	.	.	.	.	1	2	3	2	0	0	0	0	100	100	85	100	80	96
2125019	48	BACK	3	2	15	2	2	2	.	2	2	.	2	2	.	2	2	.	2	2	.	2	2	.	2	2	.	2	2	.	2	2	.	2	2	.	2	2	.	2	2	.	2	2	.	2	2	.	2	2	.	2	2	.	2	1	1	1	1	1	1	1	1	1	2	2	2	1	2	3	1	3	1	1	1	1	1	1	1	1	1	1	1	1	1	1	1	1	1	1	1	.	.	.	.	.	.	.	1	.	.	.	.	.	.	.	1	.	.	.	.	.	.	.	1	.	.	.	.	.	4	.	.	.	.	.	.	.	1	2	2	2	1	.	.	.	.	.	1	.	.	.	.	.	1	3	.	.	.	.	2	0	0	0	0	100	100	100	.	80	.
2125019	46	BACK	2	2	15	2	3	2	2	2	2	2	2	2	2	2	1	1	2	2	2	2	2	2	2	2	2	2	2	2	2	2	2	2	2	2	2	2	2	2	2	2	2	2	2	2	2	2	2	2	2	2	2	2	2	1	1	2	1	1	1	1	1	1	2	2	3	2	2	.	1	3	1	1	1	1	1	1	1	1	1	1	1	1	1	1	1	1	1	1	1	.	.	.	.	.	.	.	1	.	.	.	.	.	.	.	1	.	.	.	.	.	.	.	1	.	.	.	.	.	4	.	.	.	.	.	.	.	1	2	1	2	1	.	.	.	.	.	1	.	.	.	.	.	1	3	.	1	2	3	2	4	6	6	0	96	100	100	82	70	95
2125115	47	FRONT	3	1	15	2	3	1	1	1	2	.	.	2	.	.	2	.	.	2	.	.	2	.	.	2	.	.	2	.	.	2	.	.	2	.	.	2	.	.	2	.	.	2	.	.	2	.	.	2	.	.	2	.	.	1	1	1	1	1	1	1	1	1	2	2	2	2	2	2	2	2	1	1	1	1	2	1	1	1	1	1	1	1	1	1	1	1	1	1	1	.	.	.	.	.	.	.	1	.	.	.	.	.	.	.	1	.	.	.	.	.	.	.	3	.	.	.	.	1	4	.	.	.	.	.	.	.	1	2	2	1	1	.	.	.	.	.	1	.	.	1	.	.	1	1	.	.	.	.	2	6	6	6	6	100	100	96	.	75	.
2125115	45	FRONT	2	1	15	2	3	1	1	1	2	.	.	2	.	.	2	.	.	2	.	.	2	.	.	2	.	.	2	.	.	2	.	.	2	.	.	2	.	.	2	.	.	2	.	.	2	.	.	2	.	.	2	.	.	1	1	1	1	1	1	1	1	1	2	2	2	2	2	2	3	3	2	2	2	2	2	2	2	2	1	1	1	1	1	1	1	1	1	1	1	.	.	.	.	.	.	.	1	.	.	.	.	.	.	.	1	.	.	.	.	.	.	.	2	.	.	.	.	1	4	.	.	.	.	.	.	.	1	2	2	1	1	.	.	.	.	.	1	.	.	1	.	.	1	1	.	4	2	3	2	6	6	6	6	100	91	80	74	75	86
2126531	48	BACK	3	2	15	1	3	2	2	2	2	2	2	2	2	2	2	2	2	2	2	2	2	2	2	2	2	2	2	2	2	2	2	2	2	2	2	2	2	2	2	2	2	2	2	2	2	2	2	2	2	2	1	2	2	1	1	1	1	1	1	1	1	1	1	2	1	2	2	4	1	2	1	1	1	1	1	1	1	1	1	1	1	1	1	1	1	1	1	1	1	.	.	.	.	.	.	.	2	.	.	.	.	.	.	.	2	.	.	.	.	.	.	.	1	.	.	.	.	.	4	.	.	.	.	.	.	.	1	1	1	2	1	.	.	.	.	.	.	1	.	1	.	.	.	3	.	.	.	.	2	2	6	0	0	100	100	100	.	85	.
2126531	46	BACK	2	2	15	1	3	2	2	2	2	2	2	2	2	2	2	2	2	1	2	2	2	2	2	2	2	2	2	2	2	2	2	2	2	2	2	2	2	2	2	2	2	1	2	2	2	2	2	1	2	2	1	1	2	1	1	1	1	1	1	1	1	1	4	4	2	4	2	2	2	3	1	1	1	1	1	1	1	1	1	1	1	1	1	1	1	1	1	1	1	.	.	.	.	.	.	.	2	.	.	.	.	.	.	.	2	.	.	.	.	.	.	.	1	.	.	.	.	.	4	.	.	.	.	.	.	.	3	2	1	2	1	.	.	.	.	.	.	1	.	1	.	.	1	3	.	4	1	3	2	10	25	6	0	100	100	94	82	45	94
2128118	48	BACK	3	2	15	2	3	2	.	.	2	.	.	2	.	.	2	.	.	2	.	.	1	2	2	2	.	.	2	.	.	2	.	.	2	.	.	2	.	.	2	.	.	2	.	.	2	.	.	2	.	.	2	.	.	1	1	1	1	1	1	1	1	1	2	2	2	2	1	3	1	4	1	1	1	1	1	1	1	1	1	1	1	1	1	1	1	1	1	1	1	.	.	.	.	.	.	.	1	.	.	.	.	.	.	.	1	.	.	.	.	.	.	.	1	.	.	.	.	.	4	.	.	.	.	.	.	.	1	2	1	2	1	.	.	.	.	.	1	.	.	.	.	.	1	2	.	.	.	.	2	2	6	0	0	100	100	100	.	80	.
2128118	46	BACK	2	2	15	2	3	2	.	.	2	.	.	2	.	.	2	.	.	2	.	.	1	2	2	2	.	.	2	.	.	2	.	.	2	.	.	2	.	.	2	.	.	2	.	.	2	.	.	2	.	.	2	.	.	1	1	1	1	1	1	1	1	1	2	2	2	2	2	3	.	4	1	1	1	1	1	1	1	1	1	1	1	1	1	1	1	1	1	1	1	.	.	.	.	.	.	.	1	.	.	.	.	.	.	.	1	.	.	.	.	.	.	.	1	.	.	.	.	.	4	.	.	.	.	.	.	.	1	2	1	2	1	.	.	.	.	.	1	.	.	.	.	.	1	2	.	1	3	3	2	2	6	0	0	100	100	100	93	75	98
2131063	48	BACK	3	2	15	3	3	2	2	2	2	2	2	2	2	2	.	2	2	2	2	2	1	1	2	2	2	2	2	2	2	2	2	2	2	2	2	2	.	2	2	2	2	2	2	2	2	2	2	2	2	2	2	2	2	1	1	1	1	1	1	1	1	1	2	3	2	4	2	3	2	4	2	1	1	1	2	1	1	1	1	1	1	1	1	1	1	1	1	1	1	.	.	.	.	.	.	.	1	.	.	.	.	.	.	1	2	.	.	.	.	1	.	.	2	.	.	.	.	.	.	.	.	.	.	.	.	.	2	2	1	2	1	.	.	.	.	.	1	.	.	1	.	.	.	.	.	.	.	.	2	4	6	6	0	100	100	93	.	60	.
2131063	46	BACK	2	2	15	2	2	2	2	2	2	2	2	2	2	2	2	2	2	2	2	2	1	1	2	2	2	2	2	2	2	2	2	2	2	2	2	2	2	2	2	2	2	2	2	2	2	2	2	2	2	2	2	2	2	1	1	1	1	1	1	1	1	1	2	2	2	2	2	4	1	4	1	1	1	1	2	1	1	1	1	1	1	1	1	1	1	1	1	1	1	.	.	.	.	.	.	.	1	.	.	.	.	.	.	.	1	.	.	.	.	.	.	.	2	.	.	.	.	1	4	.	.	.	.	.	.	.	1	1	1	2	1	.	.	.	.	.	1	.	.	1	.	.	.	.	.	1	2	3	2	4	6	6	0	100	100	92	100	75	98
2134875	48	BACK	3	1	15	2	2	2	.	2	2	.	2	2	.	2	2	.	2	2	.	2	1	2	1	2	.	2	2	.	2	2	.	2	2	.	2	2	.	2	2	.	2	2	.	2	2	.	2	2	.	2	1	1	1	1	1	1	1	1	2	1	2	1	3	2	2	3	2	2	3	2	1	1	1	1	2	1	1	1	1	2	1	1	1	1	1	1	1	1	1	.	.	.	.	.	.	.	1	.	.	.	.	.	.	.	2	.	.	1	.	.	.	.	3	.	.	1	.	.	1	.	.	.	.	.	.	.	2	3	3	1	1	.	.	.	.	.	1	.	.	.	1	.	1	1	.	.	.	.	2	10	13	6	13	92	100	94	.	65	.
2134875	46	BACK	2	1	15	3	3	2	.	2	2	.	2	2	.	2	2	.	2	2	.	2	1	2	2	2	.	2	2	.	2	2	.	2	2	.	2	2	.	2	2	.	2	2	.	2	2	.	2	2	.	2	2	.	2	1	1	1	1	1	1	1	1	1	2	1	1	2	1	.	2	4	1	1	1	1	1	1	1	1	1	1	1	1	1	1	1	1	1	1	1	.	.	.	.	.	.	.	1	.	.	.	.	.	.	.	1	.	.	.	1	1	.	.	2	.	.	.	.	1	1	.	.	.	.	.	.	.	2	1	1	1	1	.	.	.	.	.	1	.	.	.	1	.	1	1	.	5	3	3	2	2	6	0	0	100	100	96	100	90	99
2137658	48	BACK	3	2	15	2	2	2	2	2	2	2	2	1	2	2	1	1	1	2	2	.	1	2	2	2	2	2	2	2	.	2	.	2	2	2	2	2	2	2	2	2	2	2	2	2	1	2	2	2	2	2	1	1	2	1	1	1	1	1	1	1	.	2	3	3	2	1	2	2	2	3	1	1	1	1	1	1	1	1	1	1	1	1	.	1	1	1	1	1	1	.	.	.	.	.	.	.	1	.	.	.	.	.	.	.	4	.	.	.	.	1	.	1	1	.	.	.	.	.	4	.	.	.	.	.	.	.	4	5	5	2	1	.	.	.	.	.	.	.	.	1	.	.	1	6	.	.	.	.	2	17	31	13	6	100	100	100	.	70	.
2137658	46	BACK	2	2	15	2	3	2	.	.	2	.	.	2	.	.	1	2	2	2	.	.	1	.	2	2	.	.	.	.	.	2	.	.	2	.	.	2	.	.	2	.	.	.	.	.	2	.	.	.	.	.	2	.	.	1	1	1	1	1	1	1	1	1	2	2	2	2	2	3	1	4	1	1	1	1	1	1	1	1	1	1	1	1	.	1	1	1	1	1	1	.	.	.	.	.	.	.	1	.	.	.	.	1	.	.	1	.	.	.	.	.	.	.	1	.	.	.	.	.	4	.	.	.	.	.	.	.	1	1	1	2	1	.	.	.	.	.	1	.	.	1	.	.	1	5	.	1	2	4	2	4	13	0	0	100	100	100	100	75	100
2138487	48	BACK	3	1	15	.	.	.	.	.	.	.	.	.	.	.	.	.	.	.	.	.	.	.	.	.	.	.	.	.	.	.	.	.	.	.	.	.	.	.	.	.	.	.	.	.	.	.	.	.	.	.	.	.	.	.	.	.	1	.	1	.	.	.	1	.	.	.	.	.	1	.	.	.	.	.	.	.	.	.	.	.	.	.	.	1	.	.	.	.	.	.	.	.	.	.	.	.	.	.	.	.	.	.	.	.	.	.	.	.	.	.	.	.	1	.	.	.	.	.	4	.	.	.	.	.	.	.	.	.	.	.	.	.	.	.	.	.	.	.	.	.	.	.	.	.	.	.	.	.	2	0	0	0	0	.	.	.	.	.	.
2138487	46	BACK	2	1	15	2	3	.	.	.	.	.	.	.	.	.	.	.	.	.	.	.	.	.	.	.	.	.	.	.	.	.	.	.	.	.	.	.	.	.	.	.	.	.	.	.	.	.	.	.	.	.	.	.	.	1	1	.	.	1	.	.	1	1	.	2	.	.	.	.	.	.	.	.	1	.	.	.	.	.	.	.	.	1	.	.	.	.	.	.	.	.	.	.	.	.	.	.	.	.	.	.	.	.	.	.	.	.	.	.	.	.	.	.	.	.	.	.	.	.	.	.	.	.	.	.	.	.	.	.	.	.	.	.	.	.	.	.	.	.	.	.	.	.	.	.	.	.	.	.	2	0	0	0	0	100	.	.	.	.	.
2140273	48	BACK	3	2	15	1	3	2	.	.	2	.	.	2	.	.	2	.	.	2	.	.	2	.	.	2	.	.	2	.	.	2	.	.	2	.	.	1	2	.	2	.	.	2	.	.	2	.	.	2	.	.	2	.	.	1	1	1	1	1	1	1	1	1	1	2	1	1	1	3	1	4	2	2	1	1	1	1	1	1	1	1	1	1	1	1	1	1	1	1	1	.	.	.	.	.	.	.	1	.	.	.	.	.	.	.	1	.	.	.	.	.	.	.	1	.	.	.	.	.	1	.	.	.	.	.	.	.	1	1	1	2	1	.	.	.	.	.	1	.	.	1	.	.	1	1	.	.	.	.	2	2	6	0	0	100	100	92	.	95	.
2140273	46	BACK	2	2	15	1	3	2	.	.	2	.	.	2	.	.	2	.	.	2	.	.	2	.	.	2	.	.	2	.	.	2	.	.	2	.	.	2	.	.	2	.	.	2	.	.	2	.	.	2	.	.	2	.	.	1	1	1	1	1	1	1	1	1	2	2	2	2	4	3	2	3	1	1	1	1	1	1	1	1	1	1	1	1	1	1	1	1	1	1	1	.	.	.	.	.	.	.	1	.	.	.	.	.	.	.	1	.	.	.	.	.	.	.	1	.	.	.	.	.	1	.	.	.	.	.	.	.	1	2	2	2	1	.	.	.	.	.	1	.	.	1	.	.	1	1	.	1	1	3	2	0	0	0	0	100	100	100	74	65	93
2140926	48	BACK	3	2	15	1	3	1	2	2	2	.	.	2	.	.	1	2	2	2	.	.	2	.	.	2	.	.	2	.	.	2	.	.	2	.	.	2	.	.	2	.	.	2	.	.	2	.	.	2	.	.	2	.	.	1	1	1	1	1	1	1	1	2	2	2	2	1	1	2	1	4	1	1	2	1	1	1	1	1	.	1	1	1	1	1	1	1	1	1	1	.	.	.	.	.	.	.	1	.	.	.	.	.	.	.	1	.	.	.	.	.	.	.	1	.	.	.	.	.	.	.	.	.	.	.	.	.	1	3	2	2	1	.	.	.	.	.	1	.	.	.	.	.	1	2	.	.	.	.	2	4	13	0	0	100	100	95	.	85	.
2140926	46	BACK	2	2	15	1	3	2	.	.	2	.	.	2	.	.	2	.	.	2	.	.	2	.	.	2	.	.	2	.	.	2	.	.	2	.	.	2	.	.	2	.	.	2	.	.	2	.	.	2	.	.	2	.	.	1	1	1	1	1	1	1	1	1	3	3	3	2	3	2	2	3	1	1	1	1	1	1	1	1	1	1	1	1	1	1	1	1	1	1	1	.	.	.	.	.	.	.	1	.	.	.	.	.	.	.	1	.	.	.	.	.	.	.	2	.	.	.	.	.	2	.	.	.	.	.	.	.	1	1	1	2	1	.	.	.	.	.	.	.	1	.	.	1	1	2	.	.	2	1	2	0	0	0	0	100	100	92	89	55	95
2144358	48	BACK	3	2	15	3	3	2	.	.	2	.	.	2	.	.	2	.	.	2	.	.	2	.	.	2	.	.	2	.	.	2	.	.	2	.	.	2	.	.	2	.	.	2	.	.	2	.	.	2	.	.	1	1	2	1	1	2	1	1	1	1	1	1	2	2	4	4	2	3	1	3	2	1	1	1	2	1	1	1	1	1	1	1	1	1	1	1	1	1	1	.	.	.	.	.	.	.	1	.	.	.	.	.	.	.	1	.	.	.	.	.	.	.	3	.	.	.	.	1	1	.	.	.	.	.	.	.	2	4	2	2	1	.	.	.	.	.	1	.	.	1	.	.	1	1	.	.	.	.	2	4	6	6	0	96	100	92	.	55	.
2144358	46	BACK	2	2	15	3	3	2	.	.	2	.	.	2	.	.	2	.	.	2	.	.	2	.	.	2	.	.	2	.	.	2	.	.	2	.	.	2	.	.	2	.	.	2	.	.	2	.	.	2	.	.	1	1	2	1	1	1	1	1	1	1	1	1	1	2	2	2	1	4	1	4	1	1	1	1	2	1	1	1	1	1	1	1	1	1	1	1	1	1	1	.	.	.	.	.	.	.	1	.	.	.	.	.	.	.	1	.	.	.	.	.	.	.	1	.	.	.	.	.	1	.	.	.	.	.	.	.	1	1	1	2	1	.	.	.	.	.	1	.	.	1	.	.	1	1	.	1	3	3	2	4	6	6	0	100	100	97	100	85	99
2144980	48	BACK	3	2	15	2	3	2	.	.	2	.	.	2	.	.	2	.	.	2	.	.	2	.	.	2	.	.	2	.	.	2	.	.	2	.	.	2	.	.	2	.	.	2	.	.	2	.	.	1	2	2	2	.	.	1	1	1	1	1	1	1	1	1	1	1	1	1	1	4	1	4	1	1	1	1	1	1	1	1	1	1	1	1	1	1	1	1	1	1	1	.	.	.	.	.	.	.	1	.	.	.	.	.	.	.	1	.	.	.	.	.	.	.	1	.	.	.	.	.	1	.	.	.	.	.	.	.	1	2	1	2	1	.	.	.	.	.	1	.	.	.	1	.	1	2	.	.	.	.	2	2	6	0	0	100	100	100	.	100	.
2144980	46	BACK	2	2	15	2	3	2	2	2	2	2	2	2	2	2	2	2	2	2	2	2	2	2	2	2	2	2	2	2	2	2	2	2	2	2	2	2	2	2	2	2	2	2	2	2	2	2	2	1	2	2	2	2	2	1	1	1	1	1	1	1	1	1	1	1	1	1	1	4	1	4	1	1	1	1	1	1	1	1	1	1	1	1	1	1	1	1	1	1	1	.	.	.	.	.	.	.	1	.	.	.	.	.	.	.	1	.	.	.	.	.	.	.	1	.	.	.	.	.	1	.	.	.	.	.	.	.	1	2	1	2	1	.	.	.	.	.	1	.	.	.	1	.	.	2	.	5	3	3	2	2	6	0	0	100	100	100	93	100	98
2151533	48	BACK	3	2	15	3	3	2	2	2	2	2	2	2	2	2	2	2	2	1	1	1	2	2	2	1	1	1	1	1	1	2	2	2	2	2	2	1	2	2	1	1	1	1	1	1	2	2	2	1	1	1	1	1	1	2	2	1	1	1	1	1	1	3	2	1	1	1	1	3	1	3	1	2	2	1	2	2	1	1	1	1	1	1	1	1	1	1	1	1	2	.	.	.	.	.	.	.	2	.	1	.	.	1	.	.	2	.	1	.	.	1	.	.	2	.	1	.	.	.	1	.	.	.	.	.	.	.	4	2	2	2	1	.	.	.	.	.	1	.	.	1	.	.	1	1	1	.	.	.	2	46	50	44	44	92	100	81	.	95	.
2151533	46	BACK	2	2	15	2	1	2	.	.	2	.	.	2	.	.	2	.	.	1	2	2	2	.	.	1	1	1	1	1	1	2	.	.	2	.	.	2	.	.	1	1	2	1	1	1	2	.	.	1	2	2	2	.	.	2	2	1	1	1	1	1	1	3	1	1	1	1	1	4	1	2	1	2	1	1	2	1	1	1	1	1	1	1	1	1	1	1	1	1	1	.	.	.	.	.	.	.	1	.	.	.	.	.	.	.	1	.	.	.	.	.	.	.	1	.	.	.	.	.	1	.	.	.	.	.	.	.	2	2	1	2	1	.	.	.	.	.	1	.	.	1	.	.	1	1	1	4	2	3	2	27	38	25	19	92	100	94	71	100	89
2152167	47	FRONT	3	1	15	2	2	2	2	2	2	2	2	2	2	2	2	2	2	1	1	2	1	1	2	1	.	2	2	2	2	2	2	2	2	2	2	2	2	2	2	2	2	1	1	2	2	2	2	1	2	2	1	1	2	1	1	1	1	1	1	1	1	1	4	4	4	3	2	4	1	4	1	1	1	1	1	1	1	1	1	1	1	1	1	1	1	1	1	1	1	.	.	.	.	.	.	.	1	.	.	.	.	.	.	.	1	.	.	.	.	.	.	.	2	.	.	.	.	1	1	.	.	.	.	.	.	.	3	1	1	1	1	.	.	.	.	.	1	.	.	1	.	.	1	1	.	.	.	.	2	21	38	25	0	100	100	100	.	40	.
2152167	45	FRONT	2	1	15	2	2	2	2	2	2	2	2	2	2	2	2	2	2	1	1	2	1	1	2	1	1	2	2	2	2	2	2	2	2	2	2	2	2	2	2	2	2	1	1	2	2	2	2	1	2	2	1	1	2	1	1	1	1	1	1	1	1	1	3	4	3	4	2	4	1	4	1	1	1	1	1	1	1	1	1	1	1	1	1	1	1	1	1	1	1	.	.	.	.	.	.	.	1	.	.	.	.	.	.	.	1	.	.	.	.	.	.	.	2	.	.	.	.	1	1	.	.	.	.	.	.	.	4	1	1	1	1	.	.	.	.	.	1	.	.	1	.	.	1	1	.	1	3	2	2	23	38	31	0	100	100	96	100	45	99
2152288	48	BACK	3	1	15	2	2	2	.	.	2	.	.	2	.	.	2	.	.	2	.	.	2	.	.	2	.	.	2	.	.	2	.	.	2	.	.	2	.	.	2	.	.	2	.	.	2	.	.	2	.	.	2	.	.	1	1	1	1	1	1	1	1	1	1	1	1	1	1	1	3	1	1	1	1	1	1	1	1	1	1	1	1	1	2	2	1	2	1	1	1	.	.	.	.	.	.	.	1	.	.	.	.	.	.	.	1	.	.	.	.	.	.	.	2	.	.	.	1	1	4	.	.	.	.	.	.	.	3	5	2	1	1	.	.	.	.	.	1	.	.	1	.	.	1	1	.	.	.	.	2	0	0	0	0	100	91	100	.	100	.
2152288	46	BACK	2	1	15	2	3	2	.	.	2	.	.	2	.	.	2	.	.	2	.	.	2	.	.	2	.	.	2	.	.	2	.	.	2	.	.	2	.	.	2	.	.	2	.	.	2	.	.	2	.	.	2	.	.	1	1	1	1	1	1	1	1	1	3	2	1	1	2	2	2	2	1	1	1	1	1	1	1	1	1	1	1	1	1	1	1	1	1	1	1	.	.	.	.	.	.	.	1	.	.	.	.	.	.	.	1	.	.	.	.	.	.	.	1	.	.	.	.	.	4	.	.	.	.	.	.	.	3	4	1	1	1	.	.	.	.	.	1	.	.	1	.	.	1	1	.	1	3	3	2	0	0	0	0	100	100	100	58	80	89
2153435	48	BACK	3	1	15	2	1	2	2	2	2	2	2	2	2	2	2	2	2	2	2	2	2	2	2	2	2	2	2	2	2	2	2	2	2	.	2	2	.	2	2	2	2	2	2	2	2	2	2	2	2	2	2	2	2	1	1	1	1	1	1	1	1	1	2	1	2	1	1	4	3	4	1	1	1	1	1	1	1	1	1	1	1	1	1	1	1	1	1	1	1	.	.	.	.	.	.	.	1	.	.	.	.	.	.	.	1	.	.	.	.	.	.	.	1	.	.	.	.	.	1	.	.	.	.	.	.	.	1	1	1	1	1	.	.	.	.	.	.	.	.	1	.	.	.	.	.	.	.	.	2	0	0	0	0	100	100	100	.	90	.
2153435	46	BACK	2	1	15	2	1	2	.	.	2	.	.	2	.	.	2	.	.	2	.	.	2	.	.	2	.	.	2	.	.	2	.	.	2	.	.	2	.	.	2	.	.	2	.	.	2	.	.	2	.	.	2	.	.	1	1	1	1	1	1	1	1	1	2	1	1	1	1	4	2	4	1	1	1	1	1	1	1	1	1	1	1	1	1	1	1	1	1	1	1	.	.	.	.	.	.	.	1	.	.	.	.	.	.	.	1	.	.	.	.	.	.	.	1	.	.	.	.	.	1	.	.	.	.	.	.	.	1	1	1	1	1	.	.	.	.	.	.	.	.	1	.	.	.	.	.	4	2	3	2	0	0	0	0	100	100	100	100	95	100
2155055	47	FRONT	3	1	15	1	3	2	.	.	2	.	.	2	.	.	2	.	.	2	.	.	2	.	.	2	.	.	2	.	.	2	.	.	2	.	.	2	.	.	2	.	.	2	.	.	2	.	.	2	.	.	2	.	.	1	1	1	1	1	1	1	1	1	2	2	2	2	2	4	2	4	1	1	1	1	1	1	1	1	1	1	1	1	1	1	1	1	1	1	1	.	.	.	.	.	.	.	1	.	.	.	.	.	.	.	1	.	.	.	.	.	.	.	1	.	.	.	.	.	4	.	.	.	.	.	.	.	1	1	1	1	1	.	.	.	.	.	1	.	.	.	1	.	1	1	.	.	.	.	2	0	0	0	0	100	100	100	.	75	.
2155055	45	FRONT	2	1	15	2	3	2	.	.	2	.	.	2	.	.	2	.	.	2	.	.	2	.	.	2	.	.	2	.	.	2	.	.	2	.	.	2	.	.	2	.	.	2	.	.	2	.	.	2	.	.	2	.	.	1	1	1	1	1	1	1	1	1	3	3	3	3	3	3	2	4	1	1	1	1	1	1	1	1	1	1	1	1	1	1	1	1	1	1	1	.	.	.	.	.	.	.	1	.	.	.	.	.	.	.	1	.	.	.	.	.	.	.	1	.	.	.	.	.	4	.	.	.	.	.	.	.	1	1	1	1	1	.	.	.	.	.	1	.	.	.	1	.	1	1	.	5	2	3	2	0	0	0	0	100	100	100	100	50	100
2158981	48	BACK	3	2	15	1	3	2	2	2	2	2	2	2	2	2	2	2	2	2	2	2	1	1	2	2	2	2	2	2	2	2	2	2	2	2	2	2	2	2	2	2	2	2	2	2	2	2	2	2	2	2	1	1	2	1	1	1	1	1	1	1	1	1	1	1	1	1	1	2	3	1	1	1	1	1	1	1	1	1	1	1	1	1	1	1	1	1	1	1	1	.	.	.	.	.	.	.	1	.	.	.	.	.	.	.	1	.	.	.	.	.	.	.	1	.	.	.	.	.	4	.	.	.	.	.	.	.	1	3	2	2	1	.	.	.	.	.	1	.	.	1	.	.	1	1	.	.	.	.	2	8	13	13	0	100	100	100	.	100	.
2158981	46	BACK	2	2	15	2	3	2	.	.	2	.	.	2	.	.	2	.	.	2	.	.	2	.	.	2	.	.	2	.	.	2	.	.	2	.	.	2	.	.	2	.	.	2	.	.	2	.	.	2	.	.	1	1	2	1	1	1	1	1	1	1	1	2	1	1	2	1	1	3	1	4	1	1	1	1	1	1	1	1	1	1	1	1	1	1	1	1	1	1	1	.	.	.	.	.	.	.	1	.	.	.	.	.	.	.	1	.	.	.	.	.	.	.	1	.	.	.	.	.	1	.	.	.	.	.	.	.	1	1	1	2	1	.	.	.	.	.	1	.	.	1	.	.	1	1	.	1	3	3	2	4	6	6	0	100	100	100	100	95	100
2160937	48	BACK	3	1	15	2	3	2	2	2	2	2	2	2	2	2	2	2	2	2	2	2	2	2	2	2	2	2	2	2	2	2	2	2	2	2	2	2	2	2	2	2	2	2	2	2	2	2	2	2	2	2	2	2	2	1	1	1	1	1	1	1	1	3	1	1	1	1	1	2	2	4	1	4	1	1	1	1	1	1	1	1	1	1	1	1	1	1	1	1	1	.	.	.	.	.	.	.	1	.	.	.	.	.	.	.	1	.	.	.	.	.	.	.	1	.	.	.	.	.	1	.	.	.	.	.	.	.	2	1	1	1	.	.	.	.	.	1	1	.	.	.	.	.	.	1	.	.	.	.	2	0	0	0	0	100	100	88	.	100	.
2160937	46	BACK	2	1	15	2	3	2	2	2	2	2	2	2	2	2	2	2	2	2	2	2	2	2	2	2	2	2	2	2	2	2	2	2	2	2	2	2	2	2	2	2	2	2	2	2	2	2	2	2	2	2	2	2	2	1	1	1	1	1	1	1	1	2	1	1	1	1	1	4	1	4	1	4	1	1	1	1	1	1	1	1	1	1	1	1	1	1	1	1	1	.	.	.	.	.	.	.	1	.	.	.	.	.	.	.	1	.	.	.	.	.	.	.	1	.	.	.	.	.	1	.	.	.	.	.	.	.	1	1	1	1	.	.	.	.	.	.	1	.	.	.	.	.	.	1	.	1	2	3	2	0	0	0	0	100	100	92	100	100	98
2161428	48	BACK	3	1	15	1	3	2	.	.	2	.	.	2	.	.	1	1	2	2	.	.	2	.	.	2	.	.	2	.	.	2	.	.	2	.	.	2	.	.	2	.	.	1	1	2	2	.	.	2	.	.	2	.	.	1	1	1	1	1	1	1	1	1	2	2	2	2	1	4	1	4	1	1	1	1	1	1	1	1	1	1	1	1	1	1	1	1	1	1	1	.	.	.	.	.	.	.	1	.	.	.	.	.	.	.	1	.	.	.	.	.	.	.	2	.	.	.	.	1	1	.	.	.	.	.	.	.	1	1	1	1	1	.	.	.	.	.	1	.	.	1	.	.	.	.	.	.	.	.	2	8	13	13	0	100	100	100	.	80	.
2161428	46	BACK	2	1	15	1	3	2	.	.	2	.	.	2	.	.	1	1	2	2	.	.	2	.	.	2	.	.	2	.	.	2	.	.	2	.	.	2	.	.	2	.	.	1	1	2	2	.	.	2	.	.	2	.	.	1	1	1	1	1	1	1	1	1	1	1	1	1	1	4	1	4	1	1	1	1	1	1	1	1	1	1	1	1	1	1	1	1	1	1	1	.	.	.	.	.	.	.	1	.	.	.	.	.	.	.	1	.	.	.	.	.	.	.	2	.	.	.	.	1	1	.	.	.	.	.	.	.	1	1	1	1	1	.	.	.	.	.	1	.	.	1	.	.	.	.	.	4	1	3	2	8	13	13	0	100	100	96	100	100	99
2163361	47	FRONT	3	2	15	2	3	2	.	.	2	.	.	2	.	.	2	.	.	2	.	.	2	.	.	2	.	.	2	.	.	2	.	.	2	.	.	2	.	.	2	.	.	2	.	.	2	.	.	2	.	.	2	.	.	2	1	1	1	1	1	1	1	1	1	1	1	1	1	1	1	4	1	1	1	1	1	1	1	1	1	1	1	1	1	1	1	1	1	1	1	.	.	.	.	.	.	.	1	.	.	.	.	.	.	.	1	.	.	.	.	.	.	.	1	.	.	.	.	.	4	.	.	.	.	.	.	.	1	2	1	2	1	.	.	.	.	.	1	.	.	1	.	.	1	2	.	.	.	.	2	0	0	0	0	96	100	100	.	100	.
2163361	45	FRONT	2	2	15	1	3	2	.	.	2	.	.	2	.	.	2	.	.	2	.	.	2	.	.	2	.	.	2	.	.	2	.	.	2	.	.	2	.	.	2	.	.	2	.	.	2	.	.	2	.	.	2	.	.	1	1	1	1	1	1	1	1	1	3	3	2	2	2	4	2	4	1	1	2	1	1	1	1	1	1	1	1	1	1	1	1	1	1	1	1	.	.	.	.	.	.	1	1	.	.	.	.	.	.	1	2	.	.	.	.	.	.	1	2	.	.	1	.	.	4	.	.	.	.	.	.	.	3	1	1	2	1	.	.	.	.	.	1	.	.	1	.	.	1	1	.	.	2	3	2	0	0	0	0	100	100	89	100	65	97
2164952	48	BACK	3	1	15	2	.	2	2	2	2	2	2	2	2	2	2	2	2	2	2	2	1	1	2	2	2	2	2	2	2	2	2	2	2	2	2	2	2	2	2	2	2	2	2	2	2	.	2	2	2	2	2	2	2	1	1	1	1	1	1	1	1	1	1	1	1	1	1	4	1	4	1	1	1	1	1	1	1	1	1	1	1	1	1	1	1	1	1	1	1	.	.	.	.	.	.	1	1	.	.	.	.	.	.	1	1	.	.	.	.	.	.	1	1	.	.	.	.	.	1	.	.	.	.	.	.	.	1	1	1	1	.	1	.	.	.	.	1	.	.	.	1	.	.	.	.	.	.	.	2	4	6	6	0	100	100	100	.	100	.
2164952	46	BACK	2	1	15	2	.	2	2	2	2	2	2	2	2	2	2	2	2	.	2	2	.	2	2	2	2	2	2	2	2	2	2	2	2	2	2	2	2	2	2	2	2	2	.	2	2	2	2	2	.	2	2	2	2	1	1	1	1	1	1	1	1	1	1	1	2	2	1	4	1	4	1	1	1	1	1	1	1	1	1	1	1	1	1	1	1	1	1	1	1	.	.	.	.	.	.	1	1	.	.	.	.	.	.	1	1	.	.	.	.	.	.	1	1	.	.	.	.	1	1	.	.	.	.	.	.	.	1	1	1	1	.	1	.	.	.	.	1	.	.	.	1	.	.	.	.	1	2	1	2	0	0	0	0	100	100	100	100	90	100
2167086	48	BACK	3	1	15	1	3	2	.	.	2	.	.	2	.	.	2	.	.	2	.	.	2	.	.	2	.	.	2	.	.	2	.	.	2	.	.	2	.	.	2	.	.	2	.	.	2	.	.	2	.	.	1	1	2	1	1	1	1	1	1	1	1	1	1	1	1	1	1	4	1	4	1	1	1	1	1	1	1	1	1	1	1	1	1	1	1	1	1	1	1	.	.	.	.	.	.	.	1	.	.	.	.	.	.	.	1	.	.	.	.	.	.	.	1	.	.	.	.	.	4	.	.	.	.	.	.	.	2	1	2	1	1	.	.	.	.	.	1	.	.	1	.	.	1	1	.	.	.	.	2	4	6	6	0	100	100	100	.	100	.
2167086	46	BACK	2	1	15	1	3	2	.	.	2	.	.	2	.	.	2	.	.	2	.	.	2	.	.	2	.	.	2	.	.	2	.	.	2	.	.	2	.	.	2	.	.	2	.	.	2	.	.	2	.	.	2	.	.	1	1	1	1	1	1	1	1	1	1	1	1	1	1	4	1	4	1	1	1	1	1	1	1	1	1	1	1	1	1	1	1	1	1	1	1	.	.	.	.	.	.	.	1	.	.	.	.	.	.	.	1	.	.	.	.	.	.	.	.	.	.	.	.	.	1	.	.	.	.	.	.	.	1	1	1	1	1	.	.	.	.	.	1	.	.	1	.	.	1	1	.	4	2	3	2	0	0	0	0	100	100	100	100	100	100
2174074	48	BACK	3	2	15	1	3	2	.	.	2	.	.	2	.	.	2	.	.	2	.	.	2	.	.	2	.	.	2	.	.	2	.	.	2	.	.	2	.	.	2	.	.	2	.	.	2	.	.	2	.	.	2	.	.	1	1	1	1	1	1	1	1	1	2	1	1	1	1	2	2	3	1	1	1	1	1	1	1	1	1	1	1	1	1	1	1	1	1	1	1	.	.	.	.	.	.	.	1	.	.	.	.	.	.	.	1	1	.	.	.	.	.	.	3	.	.	.	.	1	4	.	.	.	.	.	.	.	1	2	2	2	1	.	.	.	.	.	1	.	.	1	.	.	1	2	.	.	.	.	2	0	0	0	0	100	100	100	.	95	.
2174074	46	BACK	2	2	15	1	3	2	.	.	.	.	.	.	.	.	.	.	.	.	.	.	2	.	.	.	.	.	.	.	.	.	.	.	.	.	.	.	.	.	2	.	.	.	.	.	.	.	.	.	.	.	.	.	.	.	2	1	.	.	1	1	1	1	1	1	1	1	1	4	1	4	1	1	1	1	1	.	1	1	1	1	1	.	1	1	.	1	1	1	1	.	.	.	.	.	.	.	1	.	.	.	.	.	.	.	1	.	.	.	.	.	.	.	1	.	.	.	.	.	4	.	.	.	.	.	.	.	2	1	1	.	1	.	.	.	.	.	1	.	.	1	.	.	.	.	.	1	1	.	2	0	0	0	0	92	100	100	100	100	98
2175200	48	BACK	3	1	15	2	3	2	.	.	2	.	.	2	.	.	2	.	.	2	.	.	2	.	.	2	.	.	2	.	.	2	.	.	2	.	.	2	.	.	2	.	.	2	.	.	2	.	.	2	.	.	2	.	.	1	1	1	1	1	1	1	1	1	1	1	1	1	1	4	1	3	1	1	1	1	1	1	1	1	1	1	1	1	1	1	1	1	1	1	1	.	.	.	.	.	.	.	1	.	.	.	.	.	.	.	1	.	.	.	.	.	.	.	1	.	.	.	.	.	4	.	.	.	.	.	.	.	1	5	1	1	1	.	.	.	.	.	1	.	.	.	1	.	1	1	.	.	.	.	2	0	0	0	0	100	100	100	.	100	.
2175200	46	BACK	2	1	15	1	3	2	2	2	2	2	2	2	2	2	2	2	2	2	2	2	1	1	2	2	2	2	2	2	2	2	2	2	2	2	2	2	2	2	2	2	2	2	2	2	2	2	2	2	2	2	2	2	2	1	1	1	1	1	1	1	.	1	1	1	1	1	1	3	1	4	1	1	1	1	1	1	1	1	1	1	1	1	1	1	1	1	1	1	1	.	.	.	.	.	.	.	1	.	.	.	.	.	.	.	1	.	.	.	.	.	.	.	1	.	.	.	.	.	4	.	.	.	.	.	.	.	1	2	2	1	1	.	.	.	.	.	1	.	.	.	1	.	1	1	.	1	1	3	2	4	6	6	0	100	100	100	85	100	96
2176787	47	FRONT	3	1	15	1	2	2	.	.	2	.	.	2	.	.	2	.	.	2	.	.	2	.	.	2	.	.	2	.	.	2	.	.	2	.	.	2	.	.	2	.	.	2	.	.	2	.	.	2	.	.	2	.	.	1	1	1	1	1	1	1	1	1	2	2	4	1	1	2	2	4	1	1	1	1	1	1	1	1	1	1	1	1	1	1	1	1	1	1	1	.	.	.	.	.	.	.	1	.	.	.	.	.	.	.	1	.	.	.	.	.	.	.	1	.	.	.	.	.	4	.	.	.	.	.	.	.	1	1	1	1	1	.	.	.	.	.	1	.	.	1	.	.	.	.	1	.	.	.	2	0	0	0	0	100	100	100	.	75	.
2176787	45	FRONT	2	1	15	1	2	2	.	.	2	.	.	2	.	.	2	.	.	2	.	.	2	.	.	2	.	.	2	.	.	2	.	.	2	.	.	2	.	.	2	.	.	2	.	.	2	.	.	2	.	.	2	.	.	1	1	1	1	1	1	1	1	1	1	2	2	1	1	4	2	4	1	1	1	1	1	1	1	1	1	1	1	1	1	1	1	1	1	1	1	.	.	.	.	.	.	.	1	.	.	.	.	.	.	.	1	.	.	.	.	.	.	.	1	.	.	.	.	.	4	.	.	.	.	.	.	.	1	1	1	1	1	.	.	.	.	.	1	.	.	1	.	.	.	0	1	4	3	3	2	0	0	0	0	100	100	100	100	90	100
2177765	48	BACK	3	1	15	3	1	2	2	2	2	2	2	2	2	2	1	2	2	1	1	1	1	2	2	2	2	2	2	2	2	2	2	2	2	2	2	2	2	2	.	2	2	1	1	2	1	2	2	2	2	2	1	2	1	1	1	1	1	1	1	1	1	1	2	2	1	2	2	1	1	2	1	1	1	1	1	1	1	1	1	1	1	1	1	1	1	1	1	1	1	.	.	.	.	.	.	.	1	.	.	.	.	.	.	.	1	.	.	.	.	.	.	.	2	.	.	.	.	1	1	.	.	.	.	.	.	.	1	4	2	1	1	.	.	.	.	.	1	.	.	.	1	.	1	1	.	.	.	.	2	21	38	13	13	100	100	100	.	80	.
2177765	46	BACK	2	1	15	.	.	2	2	2	2	2	2	2	2	2	1	2	2	1	1	1	1	2	2	2	2	2	2	2	2	2	2	2	2	2	2	2	2	2	2	2	2	1	1	2	1	2	2	2	2	2	1	2	1	1	1	1	1	1	1	1	1	1	1	1	2	2	2	2	1	3	1	1	1	1	1	1	1	1	1	1	1	1	1	1	1	1	1	1	1	.	.	.	.	.	.	.	1	.	.	.	.	.	.	.	1	.	.	.	.	.	.	.	1	.	.	.	.	.	1	.	.	.	.	.	.	.	2	2	1	1	1	.	.	.	.	.	1	.	.	.	1	.	1	1	.	5	3	3	2	21	38	13	13	100	100	100	82	85	96
2183211	48	BACK	3	2	15	1	3	2	.	.	2	.	.	2	.	.	2	.	.	2	.	.	2	.	.	2	.	.	2	.	.	2	.	.	2	.	.	2	.	.	2	.	.	2	.	.	2	.	.	2	.	.	1	1	2	1	1	1	1	1	1	1	1	1	2	2	1	1	1	4	1	3	1	1	2	1	1	1	1	1	1	1	1	1	1	1	1	1	1	1	1	.	.	.	.	.	.	.	1	.	.	.	.	.	.	.	1	.	.	.	.	.	.	.	1	.	.	.	.	.	1	.	.	.	.	.	.	.	1	2	2	2	1	.	.	.	.	.	1	.	.	.	1	.	1	5	.	.	.	.	2	4	6	6	0	100	100	96	.	90	.
2183211	46	BACK	2	2	15	1	3	.	.	.	2	.	.	2	.	.	2	.	.	2	.	.	2	.	.	2	.	.	2	.	.	2	.	.	2	.	.	2	.	.	2	.	.	2	.	.	2	.	.	2	.	.	1	1	2	1	1	1	1	1	1	1	1	1	1	1	2	1	1	4	1	4	1	1	1	1	1	1	1	1	1	1	1	1	1	1	1	1	1	1	1	.	.	.	.	.	.	.	1	.	.	.	.	.	.	.	1	.	.	.	.	.	.	.	1	.	.	.	.	.	1	.	.	.	.	.	.	.	1	1	1	2	1	.	.	.	.	.	1	.	.	.	1	.	1	5	.	5	1	3	2	4	6	6	0	100	100	100	100	95	100
2185115	48	BACK	3	2	15	2	2	2	.	.	2	.	.	2	.	.	2	.	.	2	.	.	2	.	.	2	.	.	2	.	.	2	.	.	2	.	.	2	.	.	2	.	.	2	.	.	2	.	.	2	.	.	2	.	.	2	1	1	1	1	1	1	1	2	4	4	4	2	3	2	2	2	2	1	2	1	2	1	1	1	1	1	1	1	1	1	1	1	1	1	1	.	.	.	.	.	.	.	1	.	.	.	.	.	.	.	1	.	.	.	.	.	.	.	3	.	.	.	1	1	1	.	.	.	.	.	.	.	4	3	2	2	1	.	.	.	.	.	1	.	.	.	.	.	.	.	.	.	.	.	2	0	0	0	0	96	100	88	.	40	.
2185115	46	BACK	2	2	15	2	3	2	.	.	2	.	.	2	.	.	2	.	.	2	.	.	2	.	.	2	.	.	2	.	.	2	.	.	2	.	.	2	.	.	2	.	.	2	.	.	2	.	.	2	.	.	2	.	.	1	1	1	1	1	1	1	1	2	4	4	5	4	4	2	3	3	1	1	1	1	1	1	1	1	1	1	1	1	1	1	1	1	1	1	1	.	.	.	.	.	.	.	1	.	.	.	.	.	.	.	1	.	.	.	.	.	.	.	3	.	.	.	.	1	1	.	.	.	.	.	.	.	3	3	2	2	1	.	.	.	.	.	1	.	.	.	.	.	.	.	.	1	4	3	2	0	0	0	0	100	100	100	67	20	92
2190248	48	BACK	3	2	15	2	3	2	.	.	2	.	.	2	.	.	2	.	.	2	.	.	2	.	.	2	.	.	2	.	.	2	.	.	2	.	.	2	.	.	2	.	.	2	.	.	2	.	.	2	.	.	1	1	2	1	1	1	1	1	1	1	1	1	2	2	3	2	1	4	2	4	1	1	1	1	1	1	1	1	1	1	1	1	1	1	1	1	1	1	1	.	.	.	.	.	.	.	1	.	.	.	.	.	.	.	1	.	.	.	.	.	.	.	1	.	.	.	.	.	1	.	.	.	.	.	.	.	2	1	1	2	.	1	.	.	.	.	1	.	.	.	.	.	1	1	1	.	.	.	2	4	6	6	0	100	100	100	.	75	.
2190248	46	BACK	2	2	15	2	3	2	.	.	2	.	.	2	.	.	2	.	.	2	.	.	2	.	.	2	.	.	2	.	.	2	.	.	2	.	.	2	.	.	2	.	.	2	.	.	2	.	.	2	.	.	1	1	2	1	1	1	1	1	1	1	1	1	2	2	.	2	1	4	1	4	1	1	1	1	1	1	1	1	1	1	1	1	1	1	1	1	1	1	1	.	.	.	.	.	.	.	1	.	.	.	.	.	.	.	1	.	.	.	.	.	.	.	1	.	.	.	.	.	1	.	.	.	.	.	.	.	2	1	1	2	.	1	.	.	.	.	1	.	.	.	.	.	1	1	1	9	2	3	2	4	6	6	0	100	100	100	100	81	100
2192899	48	BACK	3	2	15	3	3	2	.	.	2	.	.	2	.	.	2	.	.	2	.	.	2	.	.	2	.	.	2	.	.	2	.	.	2	.	.	2	.	.	2	.	.	2	.	.	2	.	.	2	.	.	1	1	1	1	1	1	1	1	1	1	1	4	2	2	4	1	2	3	3	3	2	1	2	1	1	1	1	1	1	1	1	1	1	1	1	1	1	1	1	.	.	.	.	.	.	.	1	.	.	.	.	.	.	.	2	.	.	.	.	.	.	.	1	.	.	.	.	.	4	.	.	.	.	.	.	.	1	4	2	2	1	.	.	.	.	.	1	.	.	.	1	.	1	1	.	.	.	.	2	6	6	6	6	100	100	92	.	70	.
2192899	46	BACK	2	2	15	3	3	2	.	.	2	.	.	2	.	.	2	.	.	2	.	.	2	.	.	2	.	.	2	.	.	2	.	.	2	.	.	2	.	.	2	.	.	2	.	.	2	.	.	2	.	.	1	1	1	1	1	1	1	1	1	1	1	4	2	2	.	2	2	3	3	3	2	1	2	1	1	1	1	1	1	1	1	1	1	1	1	1	1	1	1	.	.	.	.	.	.	.	1	.	.	.	.	.	.	.	1	.	.	.	.	.	.	.	1	.	.	.	.	.	4	.	.	.	.	.	.	.	2	3	3	2	1	.	.	.	.	.	1	.	.	.	1	.	1	1	.	1	2	3	2	6	6	6	6	100	100	94	59	75	88
2193290	48	BACK	3	1	15	3	3	1	2	1	2	.	.	2	.	.	2	.	.	2	.	.	1	1	2	2	.	.	2	.	.	2	.	.	2	.	.	2	.	.	2	.	.	2	.	.	2	.	.	2	.	.	1	1	2	2	1	2	1	1	1	1	1	1	2	2	1	3	2	2	2	3	1	1	1	1	2	2	1	1	.	2	1	1	1	2	1	1	2	1	.	1	.	.	.	.	.	.	2	1	.	.	.	.	.	.	2	1	.	.	.	.	.	.	3	.	.	.	.	1	4	.	.	.	.	.	.	.	1	3	1	1	.	1	.	.	.	.	1	.	.	.	1	.	1	1	.	.	.	.	2	13	19	13	6	92	95	85	.	75	.
2193290	46	BACK	2	1	15	3	4	2	.	.	2	.	.	2	.	.	2	.	.	2	.	.	2	.	.	2	.	.	2	.	.	2	.	.	2	.	.	2	.	.	2	.	.	2	.	.	2	.	.	2	.	.	1	1	2	1	1	1	1	1	1	1	1	1	3	4	1	4	2	2	2	4	1	1	1	1	1	1	1	1	1	1	1	1	1	1	1	1	1	1	1	.	.	.	.	.	.	.	1	.	.	.	.	.	.	.	2	.	.	.	.	.	.	.	3	.	.	.	.	1	4	.	.	.	.	.	.	.	1	3	2	1	.	1	.	.	.	.	1	.	.	.	1	.	1	1	.	1	3	3	2	4	6	6	0	100	100	97	78	55	94
2195315	48	BACK	3	2	15	2	3	2	.	.	2	.	.	2	.	.	1	1	2	2	.	.	1	1	2	2	.	.	2	.	.	2	.	.	2	.	.	2	.	.	2	.	.	2	.	.	2	.	.	2	.	.	2	.	.	1	1	1	1	1	1	1	1	1	2	2	2	2	2	3	2	2	.	.	.	.	.	.	.	.	.	.	.	.	.	.	.	.	.	.	.	.	.	.	.	.	.	.	.	.	.	.	.	.	.	.	.	.	.	.	.	.	.	.	.	.	.	.	.	.	.	.	.	.	.	.	.	.	.	.	.	2	1	.	.	.	.	.	1	.	.	1	.	.	.	.	.	.	.	.	2	8	13	13	0	100	.	.	.	75	.
2195315	46	BACK	2	2	15	2	3	2	.	.	2	.	.	2	.	.	1	1	2	2	.	.	1	1	2	2	.	.	2	.	.	2	.	.	2	.	.	2	.	.	2	.	.	2	.	.	2	.	.	2	.	.	2	.	.	1	1	1	1	1	1	1	1	1	1	1	1	1	1	3	1	3	1	1	1	1	1	1	1	1	1	1	1	1	1	1	1	1	1	1	1	.	.	.	.	.	.	.	1	.	.	.	.	.	.	.	1	.	.	.	.	.	.	.	1	.	.	.	.	.	1	.	.	.	.	.	.	.	1	2	1	2	1	.	.	.	.	.	1	.	.	1	.	.	.	.	.	4	2	4	2	8	13	13	0	100	100	100	82	100	96
2195805	48	BACK	3	2	15	3	3	2	2	2	2	2	2	2	2	2	2	2	2	2	2	2	2	2	2	2	2	2	2	2	2	2	2	2	2	2	2	2	2	2	2	2	2	2	2	2	2	2	2	2	2	2	2	2	2	1	1	1	1	1	1	1	1	6	2	2	2	4	3	2	3	3	2	1	1	1	2	1	1	1	1	1	1	1	1	1	1	1	1	1	1	.	.	.	.	.	.	1	4	.	.	.	.	1	.	.	2	.	.	.	.	.	.	1	2	.	.	.	1	1	3	.	.	.	.	1	.	1	1	3	2	2	1	.	.	.	.	.	1	.	.	.	.	.	1	.	1	.	.	.	2	0	0	0	0	100	100	93	83	60	94
2195805	46	BACK	2	2	15	4	3	2	2	2	2	2	2	2	2	2	2	2	2	2	2	2	2	2	2	2	2	2	2	2	2	2	2	2	2	2	2	.	2	2	2	2	2	2	2	2	2	2	2	.	2	2	2	2	2	2	3	1	1	1	1	1	2	.	4	3	2	4	.	4	1	3	4	5	5	1	.	4	1	1	3	1	2	1	1	1	1	1	1	1	1	.	.	.	1	1	1	.	4	.	.	.	.	.	.	.	4	.	.	.	.	.	.	.	3	.	.	.	.	1	4	.	.	.	.	.	.	.	1	1	1	.	1	.	.	.	.	.	1	.	.	.	.	.	1	4	1	1	3	3	2	0	0	0	0	83	97	36	89	44	76
2197016	48	BACK	3	1	15	3	2	2	.	.	2	.	.	2	.	.	2	.	.	2	.	.	2	.	.	2	.	.	2	.	.	2	.	.	2	.	.	2	.	.	2	.	.	2	.	.	2	.	.	2	.	.	1	1	2	1	1	1	1	1	1	1	1	1	2	3	1	1	1	3	1	2	1	1	1	1	1	1	1	1	1	1	1	1	1	1	1	1	1	1	1	.	.	.	.	.	.	.	1	.	.	.	.	.	.	.	1	.	.	.	.	.	.	.	1	.	.	.	.	.	4	.	.	.	.	.	.	.	1	2	1	1	1	.	.	.	.	.	1	.	.	1	.	.	1	1	.	.	.	.	2	4	6	6	0	100	100	100	.	85	.
2197016	46	BACK	2	1	15	3	2	2	.	.	2	.	.	2	.	.	2	.	.	2	.	.	1	2	2	2	.	.	2	.	.	2	.	.	2	.	.	2	.	.	2	.	.	2	.	.	2	.	.	2	.	.	1	1	2	1	1	1	1	1	1	1	1	1	4	4	4	2	2	3	1	4	1	1	1	1	2	1	1	1	1	1	1	1	1	1	1	1	1	1	1	.	.	.	.	.	.	.	1	.	.	.	.	.	.	.	1	.	.	.	.	.	.	.	2	.	.	.	.	1	4	.	.	.	.	.	.	.	1	1	1	1	1	.	.	.	.	.	1	.	.	1	.	.	1	1	.	1	3	3	2	6	13	6	0	100	100	92	100	45	98
2198938	48	BACK	3	2	15	1	3	2	2	2	2	2	2	2	2	2	2	2	2	2	2	2	1	1	2	2	2	2	2	2	2	2	2	2	2	2	2	2	2	2	2	2	2	2	2	2	2	2	2	2	2	2	2	2	2	2	1	1	1	1	1	1	1	2	2	2	2	2	2	3	2	4	1	1	1	1	1	1	1	1	1	1	1	1	1	1	1	1	1	1	1	.	.	.	.	.	.	.	1	.	.	.	.	.	.	.	1	.	.	.	.	.	.	.	1	.	.	.	.	.	1	.	.	.	.	.	.	.	2	2	1	2	1	.	.	.	.	.	1	.	.	.	.	.	1	1	.	.	.	.	2	4	6	6	0	96	100	100	.	75	.
2198938	46	BACK	2	2	15	1	3	2	2	2	2	2	2	2	2	2	2	2	2	1	1	2	1	1	2	2	2	2	2	2	2	2	2	2	2	2	2	2	2	2	2	2	2	2	2	2	2	2	2	2	2	2	2	2	2	1	1	2	1	1	1	1	1	2	2	1	2	2	1	4	2	4	1	1	1	1	1	1	1	1	1	1	1	1	1	1	1	1	1	1	1	.	.	.	.	.	.	.	1	.	.	.	.	.	.	.	1	.	.	.	.	.	.	.	1	.	.	.	.	.	1	.	.	.	.	.	.	.	2	2	1	.	1	.	.	.	.	.	1	.	.	.	.	.	.	1	.	1	2	3	2	8	13	13	0	96	100	100	93	85	97
2199552	47	FRONT	3	2	15	1	3	2	2	2	2	2	2	2	2	2	2	2	2	2	2	2	2	2	2	2	2	2	2	2	2	2	2	2	2	2	2	2	2	2	2	2	2	2	2	2	2	2	2	2	2	2	2	2	2	1	1	1	1	1	1	1	1	1	1	1	1	1	1	4	1	4	1	1	1	1	1	1	1	1	1	1	1	1	1	1	1	1	1	1	1	.	.	.	.	.	.	.	1	.	.	.	.	.	.	.	1	.	.	.	.	.	.	.	1	.	.	.	.	.	1	.	.	.	.	.	.	.	1	1	1	2	1	.	.	.	.	.	1	.	.	1	.	.	1	.	.	.	.	.	2	0	0	0	0	100	100	100	.	100	.
2199552	45	FRONT	2	2	15	1	3	2	2	2	2	2	2	2	2	2	2	2	2	2	2	2	2	2	2	2	2	2	2	2	2	2	2	2	2	2	2	2	2	2	2	2	2	2	2	2	2	2	2	2	2	2	2	2	2	1	1	2	1	1	1	1	1	1	1	1	1	1	1	4	4	4	1	1	1	1	1	1	1	1	1	1	1	1	1	1	1	1	1	1	1	.	.	.	.	.	.	.	1	.	.	.	.	.	.	.	1	.	.	.	.	.	.	1	1	.	.	.	.	.	1	.	.	.	.	.	.	.	1	1	1	2	1	.	.	.	.	.	1	.	.	1	.	.	1	2	.	1	1	3	2	0	0	0	0	96	100	100	100	100	99
2200222	48	BACK	3	1	15	1	3	2	2	2	2	.	2	2	.	2	1	1	2	2	.	2	2	.	2	2	.	2	2	.	2	2	.	2	2	.	2	2	.	2	2	.	2	2	.	2	2	.	2	2	.	2	2	.	2	1	1	1	1	1	1	1	1	1	1	1	1	1	1	4	1	4	1	1	1	1	1	1	1	1	1	1	1	1	1	1	1	1	1	1	1	.	.	.	.	.	.	.	1	.	.	.	.	.	.	.	1	.	.	.	.	.	.	.	2	.	.	.	.	1	4	.	.	.	.	.	.	.	1	1	1	1	1	.	.	.	.	.	1	.	.	.	.	.	1	4	.	.	.	.	2	4	6	6	0	100	100	100	.	100	.
2200222	46	BACK	2	1	15	1	3	2	.	.	2	.	.	2	.	.	1	2	2	2	.	.	2	.	.	2	.	.	2	.	.	2	.	.	2	.	.	2	.	.	2	.	.	2	.	.	2	.	.	1	2	2	2	.	.	1	1	1	1	1	1	1	1	1	1	1	1	1	1	4	2	4	1	1	1	1	1	1	1	1	1	1	1	1	1	1	1	1	1	1	1	.	.	.	.	.	.	.	1	.	.	.	.	.	.	.	1	.	.	.	.	.	.	.	2	.	.	.	.	1	4	.	.	.	.	.	.	.	1	1	1	1	1	.	.	.	.	.	1	.	.	.	.	.	1	4	.	1	2	3	2	4	13	0	0	100	100	95	100	100	99
2200255	48	BACK	3	1	15	1	3	2	2	2	2	2	2	2	2	2	2	2	2	2	2	2	2	2	2	2	2	2	2	2	2	2	2	2	2	2	2	2	2	2	2	2	2	2	2	2	2	2	2	2	2	2	2	2	2	1	1	1	1	1	1	1	1	1	2	2	1	2	2	4	1	3	1	1	1	1	1	1	1	1	1	1	1	1	1	1	1	1	1	1	1	.	.	.	.	.	.	.	2	.	.	.	.	.	.	.	1	.	.	.	.	.	.	.	1	.	.	.	.	.	1	.	.	.	.	.	.	.	2	2	2	1	.	.	.	.	.	1	1	.	.	1	.	.	1	5	.	.	.	.	2	0	0	0	0	100	100	100	.	80	.
2200255	46	BACK	2	1	15	1	3	2	2	2	2	2	2	2	2	2	2	2	2	2	2	2	2	2	2	2	2	2	2	2	2	2	2	2	2	2	2	2	2	2	2	2	2	2	2	2	2	2	2	2	2	2	2	2	2	1	1	1	1	1	1	1	1	1	2	3	2	2	2	4	1	3	1	1	1	1	1	1	1	1	1	1	1	1	1	1	1	1	1	1	1	.	.	.	.	.	.	.	1	.	.	.	.	.	.	.	1	.	.	.	.	.	.	.	1	.	.	.	.	.	1	.	.	.	.	.	.	.	2	2	2	1	.	.	.	.	.	1	1	.	.	1	.	.	1	5	.	4	3	4	2	0	0	0	0	100	100	100	74	70	93
2201873	48	BACK	3	1	15	3	3	2	.	.	2	.	.	2	.	.	2	.	.	2	.	.	2	.	.	2	.	.	2	.	.	2	.	.	2	.	.	2	.	.	2	.	.	2	.	.	2	.	.	2	.	.	2	.	.	1	1	1	1	1	1	1	1	1	1	1	1	1	1	4	1	4	1	1	1	1	1	1	1	1	1	1	1	1	1	1	1	1	1	1	1	.	.	.	.	.	.	.	1	.	.	.	.	.	.	.	1	.	.	.	.	.	.	.	1	.	.	.	.	.	1	.	.	.	.	.	.	.	1	1	.	1	1	.	.	.	.	.	1	.	.	.	.	.	1	1	.	.	.	.	2	0	0	0	0	100	100	100	.	100	.
2201873	46	BACK	2	1	15	2	2	2	.	.	2	.	.	2	.	.	2	.	.	2	.	.	2	.	.	2	.	.	2	.	.	2	.	.	2	.	.	2	.	.	2	.	.	2	.	.	2	.	.	2	.	.	2	.	.	1	1	1	1	1	1	1	1	1	1	1	1	1	1	4	4	4	1	1	1	1	1	1	1	1	2	1	1	1	1	1	1	1	1	1	1	.	.	.	.	.	.	.	1	.	.	.	.	.	.	.	1	.	.	.	.	.	.	.	1	.	.	.	.	.	1	.	.	.	.	.	.	.	1	.	1	1	1	.	.	.	.	.	1	.	.	.	.	.	1	1	.	1	3	1	2	0	0	0	0	100	100	98	100	100	99
2205505	48	BACK	3	2	15	1	2	.	.	.	.	.	.	.	.	.	.	.	.	.	.	.	.	.	.	.	.	.	.	.	.	.	.	.	.	.	.	.	.	.	.	.	.	.	.	.	.	.	.	.	.	.	.	.	.	1	.	.	1	.	.	1	1	.	.	.	.	.	.	.	1	.	.	1	1	1	1	1	1	1	.	.	.	.	.	1	1	.	.	.	1	.	.	.	.	.	.	.	1	.	.	.	.	.	.	.	2	.	.	.	.	.	.	1	.	.	.	1	.	.	4	.	.	.	.	.	.	.	1	1	1	.	.	.	.	.	.	.	.	.	.	.	.	.	.	.	.	.	.	.	2	0	0	0	0	100	.	100	.	.	.
2205505	46	BACK	2	2	15	1	3	2	.	.	2	.	.	2	.	.	.	2	2	2	.	.	2	.	.	2	.	.	2	.	.	2	.	.	2	.	.	2	.	.	2	.	.	2	.	.	2	.	.	2	.	.	2	.	.	1	1	1	1	1	1	1	1	1	2	2	1	1	1	4	4	4	1	1	1	1	1	1	1	1	1	1	1	1	1	1	1	1	1	1	1	.	.	.	.	.	.	.	1	.	.	.	.	.	.	.	1	.	.	.	.	.	.	.	2	.	.	.	.	.	4	.	.	.	.	.	.	.	1	1	1	2	1	.	.	.	.	.	1	.	.	1	.	.	.	.	.	4	1	3	2	0	0	0	0	100	100	95	100	90	99
2205662	48	BACK	3	2	15	3	.	2	.	.	2	.	.	2	.	.	2	.	.	2	.	.	1	1	2	2	.	.	2	.	.	2	.	.	2	.	.	2	.	.	2	.	.	2	.	.	2	.	.	2	.	.	2	.	.	1	1	1	1	1	1	1	1	3	5	5	1	1	3	2	1	4	1	1	1	1	2	1	1	1	1	1	1	1	1	1	1	1	1	1	4	.	.	.	.	1	.	.	1	.	.	.	.	.	.	.	1	.	.	.	.	.	.	.	1	.	.	.	.	.	4	.	.	.	.	.	.	.	1	1	1	2	1	.	.	.	.	.	1	.	.	.	.	.	1	2	.	.	.	.	2	4	6	6	0	100	100	83	.	50	.
2205662	46	BACK	2	2	15	1	3	2	2	2	2	2	2	2	2	2	2	2	2	2	2	2	2	2	2	2	2	2	2	2	2	2	2	2	2	2	2	2	2	2	2	2	2	2	2	2	1	2	2	2	2	2	2	2	2	2	1	1	1	1	1	1	1	2	4	4	2	2	2	4	2	4	1	1	2	1	2	1	1	1	1	1	1	1	1	1	1	1	1	1	4	.	.	.	.	1	.	.	4	.	.	.	.	1	.	.	4	.	.	.	.	1	.	.	1	.	.	.	.	.	1	.	.	.	.	.	.	.	1	.	1	2	1	.	.	.	.	.	1	.	.	.	1	.	1	2	.	1	1	2	2	2	6	0	0	96	100	69	100	55	91
2206430	48	BACK	3	1	15	1	1	2	.	.	2	.	.	2	.	.	2	.	.	2	.	.	1	1	2	2	.	.	2	.	.	2	.	.	2	.	.	2	.	.	2	.	.	2	.	.	2	.	.	2	.	.	1	1	.	2	1	2	1	1	1	1	1	1	2	2	1	1	1	3	1	3	1	1	1	1	1	1	1	1	1	1	1	1	1	1	1	1	1	1	1	.	.	.	.	.	.	.	1	.	.	.	.	.	.	.	2	.	.	.	.	.	.	.	3	.	.	.	.	1	1	.	.	.	.	.	.	.	3	2	2	1	1	.	.	.	.	.	1	.	.	1	.	.	.	.	.	.	.	.	2	8	13	13	0	92	100	100	.	90	.
2206430	46	BACK	2	1	15	1	3	.	.	.	2	.	.	2	.	.	2	.	.	.	.	.	2	.	.	2	.	.	2	.	.	2	.	.	2	.	.	2	.	.	2	.	.	2	.	.	2	.	.	2	.	.	2	.	.	1	1	2	1	1	1	1	1	1	1	1	2	1	1	3	1	4	1	1	1	1	2	1	1	1	1	1	1	1	1	1	1	1	1	1	1	.	.	.	.	.	.	.	1	.	.	.	.	.	.	.	2	.	.	.	.	.	.	.	2	.	.	.	.	1	4	.	.	.	.	.	.	.	1	1	1	1	1	.	.	.	.	.	1	.	.	1	.	.	.	.	.	4	2	3	2	0	0	0	0	96	100	89	100	95	96
2210667	48	BACK	3	2	15	2	2	1	1	1	1	1	1	2	2	2	1	1	2	2	2	2	1	2	2	2	2	2	2	2	2	2	2	2	2	2	2	2	2	2	1	2	2	2	2	2	2	2	2	2	2	2	1	1	2	1	1	1	1	1	1	1	1	1	2	2	2	2	2	3	1	4	1	1	1	1	1	1	1	1	1	1	1	1	1	1	1	1	1	1	1	.	.	.	.	.	.	.	1	.	.	.	.	.	.	.	1	.	.	.	.	.	.	.	1	.	.	.	.	.	1	.	.	.	.	.	.	.	1	1	1	2	1	.	1	.	.	.	1	.	.	1	.	.	1	2	.	.	.	.	2	25	38	25	13	100	100	100	.	75	.
2210667	46	BACK	2	2	15	2	1	1	1	1	1	1	1	2	2	2	1	1	.	2	2	2	1	1	2	2	2	.	2	2	2	2	2	.	2	2	2	2	2	2	2	2	2	2	2	2	2	2	2	2	2	.	2	2	2	1	1	1	1	1	1	1	1	2	1	2	2	4	2	2	1	3	2	1	2	1	2	1	1	1	1	1	2	1	1	1	2	1	1	1	2	.	1	1	.	1	.	.	2	1	.	.	.	.	.	.	2	1	.	1	.	.	.	.	2	.	.	.	.	1	4	.	.	.	.	.	.	.	1	3	2	2	1	.	1	.	.	.	1	.	.	1	.	.	.	.	.	1	1	3	2	21	25	25	13	96	97	77	67	70	84
2210696	48	BACK	3	1	15	2	2	2	.	.	2	.	.	2	.	.	1	2	2	.	.	.	1	2	2	2	.	.	2	.	.	2	.	.	2	.	.	2	.	.	2	.	.	1	2	1	2	.	.	2	.	.	2	.	.	1	1	1	1	1	1	1	1	1	1	1	1	1	1	4	1	3	1	1	1	1	1	1	1	1	1	1	1	1	1	1	1	1	1	1	1	.	.	.	.	.	.	.	1	.	.	.	.	.	.	.	1	.	.	.	.	.	.	.	1	.	.	.	.	.	1	.	.	.	.	.	.	.	1	3	2	1	1	.	.	.	.	.	1	.	.	.	.	.	1	1	.	.	.	.	2	8	19	0	6	100	100	100	.	100	.
2210696	46	BACK	2	1	15	2	3	2	.	.	2	.	.	2	.	.	1	2	2	2	.	.	1	2	2	2	.	.	2	.	.	2	.	.	2	.	.	2	.	.	2	.	.	2	.	.	2	.	.	2	.	.	2	.	.	1	1	1	1	1	1	1	1	1	1	1	2	1	2	4	2	3	2	2	2	1	2	1	1	1	1	1	1	1	1	1	1	1	1	1	1	.	.	.	.	.	.	.	1	.	.	.	.	.	.	.	1	.	.	.	.	.	.	.	1	.	.	.	.	.	1	.	.	.	.	.	.	.	1	3	2	1	1	.	.	.	.	.	1	.	.	.	.	.	1	1	.	1	3	4	2	4	13	0	0	100	100	89	67	90	89
2212371	48	BACK	3	2	15	2	2	2	.	.	2	.	.	2	.	.	2	.	.	2	.	.	1	1	2	2	.	.	2	.	.	2	.	.	2	.	.	2	.	.	2	.	.	2	.	.	2	.	.	2	.	.	2	.	.	1	1	2	1	1	1	1	1	1	2	.	.	.	.	4	2	4	1	1	1	1	1	1	1	1	1	1	1	1	1	1	1	1	1	1	1	.	.	.	.	.	.	.	1	.	.	.	.	.	.	.	1	.	.	.	.	.	.	.	1	.	.	.	.	.	1	.	.	.	.	.	.	.	1	1	1	2	1	.	.	.	.	.	1	.	.	1	.	.	1	1	.	.	.	.	2	4	6	6	0	96	100	100	.	.	.
2212371	46	BACK	2	2	15	2	3	2	.	.	2	.	.	2	.	.	2	.	.	2	.	.	2	.	.	2	.	.	2	.	.	2	.	.	2	.	.	2	.	.	2	.	.	2	.	.	2	.	.	2	.	.	2	.	.	1	1	1	1	1	1	1	1	1	2	2	2	2	2	4	1	4	1	1	1	1	1	1	1	1	1	1	1	1	1	1	1	1	1	1	1	.	.	.	.	.	.	.	1	.	.	.	.	.	.	.	1	.	.	.	.	.	.	.	1	.	.	.	.	.	1	.	.	.	.	.	.	.	1	1	1	2	1	.	.	.	.	.	1	.	.	1	.	.	1	1	.	4	2	3	2	0	0	0	0	100	100	100	100	75	100
2212498	48	BACK	3	2	15	3	3	2	.	.	2	.	.	2	.	.	1	1	1	2	.	.	2	.	.	2	.	.	2	.	.	2	.	.	2	.	.	1	1	1	2	.	.	2	.	.	2	.	.	2	.	.	2	.	.	1	1	1	1	1	1	1	1	1	4	2	2	2	2	4	1	4	1	1	1	1	1	1	1	1	1	1	1	1	1	1	1	1	1	1	1	.	.	.	.	.	.	.	1	.	.	.	.	.	.	.	1	.	.	.	.	.	.	.	1	.	.	.	.	.	4	.	.	.	.	.	.	.	1	1	1	2	1	.	.	.	.	.	1	.	.	1	.	.	.	.	.	.	.	.	2	13	13	13	13	100	100	100	.	65	.
2212498	46	BACK	2	2	15	3	3	2	.	.	2	.	.	2	.	.	1	2	2	2	.	.	1	1	1	2	.	.	2	.	.	2	.	.	2	.	.	1	1	1	2	.	.	2	.	.	2	.	.	2	.	.	2	.	.	1	1	1	1	1	1	1	1	1	5	5	2	2	1	4	1	4	1	1	1	1	1	1	1	1	1	1	1	1	1	1	1	1	1	1	1	.	.	.	.	.	.	.	1	.	.	.	.	.	.	.	1	.	.	.	.	.	.	.	1	.	.	.	.	.	4	.	.	.	.	.	.	.	1	1	1	2	1	.	.	.	.	.	1	.	.	1	.	.	.	.	.	1	3	3	2	15	19	13	13	100	100	100	100	50	100
2212697	48	BACK	3	1	15	3	3	2	2	2	2	2	2	2	2	2	2	2	2	1	2	2	2	2	2	1	1	2	2	2	2	2	2	2	2	2	2	2	2	2	2	2	2	1	1	2	1	2	2	1	1	2	1	1	2	1	1	1	1	1	1	1	1	3	4	4	4	4	4	3	2	3	2	2	2	2	2	2	2	2	1	1	1	1	1	1	1	1	1	1	1	.	.	.	1	1	.	.	1	.	.	.	1	1	.	.	4	.	.	.	.	1	.	.	2	.	.	.	1	1	2	.	.	.	1	1	.	.	3	3	2	1	1	.	.	.	.	.	1	.	.	.	.	.	.	2	.	.	.	.	2	21	38	25	0	100	91	81	.	25	.
2212697	46	BACK	2	1	15	3	3	.	.	.	.	.	.	.	.	.	.	.	.	.	.	.	.	.	.	.	.	.	.	.	.	.	.	.	.	.	.	.	.	.	.	.	.	.	.	.	.	.	.	.	.	.	.	.	.	1	1	1	1	1	1	1	.	3	4	4	4	4	4	2	2	2	2	2	2	2	2	2	2	2	1	1	1	1	1	1	1	1	1	1	2	.	.	.	1	1	.	.	2	.	.	.	1	1	.	.	4	.	.	.	1	1	.	.	2	.	.	.	1	1	2	.	.	.	1	1	.	.	3	3	2	1	1	.	.	.	.	.	1	.	.	.	.	.	1	2	.	1	3	3	2	0	0	0	0	100	91	64	56	25	78
2220688	48	BACK	3	1	15	2	3	2	2	2	2	2	2	2	2	2	1	2	2	2	2	2	2	2	2	2	2	2	2	2	2	2	2	2	2	2	2	2	2	2	2	2	2	2	2	2	2	2	2	2	2	2	1	1	2	1	1	1	1	1	1	1	1	1	2	2	2	2	2	4	2	4	1	1	1	1	1	1	1	1	1	1	1	1	1	1	1	1	1	1	1	.	.	.	.	.	.	.	1	.	.	.	.	.	.	.	1	.	.	.	.	.	.	.	2	.	.	.	.	1	4	.	.	.	.	.	.	.	1	1	1	1	1	.	.	.	.	.	1	.	.	.	1	.	1	2	.	.	.	.	2	6	13	6	0	100	100	100	.	75	.
2220688	46	BACK	2	1	15	2	3	2	2	2	2	2	2	2	2	2	1	1	2	2	2	2	2	2	2	2	2	2	2	2	2	2	2	2	2	2	2	2	2	2	2	2	2	2	2	2	2	2	2	2	2	2	1	1	2	1	1	1	1	1	1	1	1	1	2	2	2	4	2	4	1	4	1	.	1	1	1	1	1	1	1	1	1	1	1	1	1	1	1	1	1	.	.	.	.	.	.	.	1	.	.	.	.	.	.	.	1	.	.	.	.	.	.	.	2	.	.	.	.	.	4	.	.	.	.	.	.	.	1	3	1	1	1	.	.	.	.	.	1	.	.	.	1	.	1	2	.	1	2	3	2	8	13	13	0	100	100	95	87	65	95
2224327	48	BACK	3	1	15	3	2	.	.	.	.	.	.	.	.	.	.	.	.	.	.	.	.	.	.	.	.	.	.	.	.	.	.	.	.	.	.	.	.	.	.	.	.	.	.	.	.	.	.	.	.	.	.	.	.	1	1	1	1	1	1	1	1	1	3	2	1	5	1	1	2	1	2	1	1	1	1	1	1	1	1	1	1	1	1	1	1	1	1	1	1	.	.	.	.	.	.	.	1	.	.	.	.	.	.	.	1	.	.	.	.	.	.	.	3	.	.	.	.	1	3	.	.	.	.	1	.	.	2	1	1	1	1	.	.	.	.	.	1	.	.	1	.	.	1	.	.	.	.	.	2	0	0	0	0	100	100	96	.	65	.
2224327	46	BACK	2	1	15	4	3	2	.	.	2	.	.	2	.	.	1	2	2	1	1	1	2	.	.	1	1	1	2	.	.	2	.	.	2	.	.	2	.	.	2	.	.	1	1	1	2	.	.	2	.	.	1	1	2	1	1	1	1	1	1	1	1	1	2	2	2	2	2	4	1	4	1	1	1	1	1	1	1	1	1	1	1	1	1	1	1	1	1	1	1	.	.	.	.	.	.	.	1	.	.	.	.	.	.	.	1	.	.	.	.	.	.	.	3	.	.	.	1	.	1	.	.	.	.	.	.	.	4	1	1	1	1	.	.	.	.	.	.	1	.	.	.	1	1	3	.	12	2	3	2	25	31	25	19	100	100	92	100	75	98
2228480	48	BACK	3	2	15	1	2	2	.	.	2	.	.	2	.	.	2	.	.	2	.	.	2	.	.	2	.	.	2	.	.	2	.	.	2	.	.	2	.	.	2	.	.	2	.	.	2	.	.	2	.	.	2	.	.	1	1	1	1	1	1	1	1	2	2	2	2	2	2	3	2	4	1	1	1	1	1	1	1	1	1	1	1	1	1	1	1	1	1	1	1	.	.	.	.	.	.	.	1	.	.	.	.	.	.	.	1	.	.	.	.	.	.	.	1	.	.	.	.	.	1	.	.	.	.	.	.	.	1	1	1	2	1	.	.	.	.	.	1	.	.	.	.	.	.	.	.	.	.	.	2	0	0	0	0	100	100	100	.	75	.
2228480	46	BACK	2	2	15	2	3	2	.	.	2	.	.	2	.	.	2	.	.	2	.	.	1	2	2	2	.	.	2	.	.	2	.	.	2	.	.	2	.	.	2	.	.	2	.	.	2	.	.	2	.	.	2	.	.	2	1	1	1	1	1	1	1	1	2	2	2	2	2	3	1	3	2	1	1	1	1	1	1	1	1	1	1	1	1	1	1	1	1	1	1	.	.	.	.	.	.	.	1	.	.	.	.	.	.	.	1	.	.	.	.	.	.	.	2	.	.	.	.	.	1	.	.	.	.	.	.	.	2	2	1	2	1	.	.	.	.	.	1	.	.	.	.	.	.	.	1	1	2	3	2	2	6	0	0	96	100	93	82	75	93
2229284	48	BACK	3	2	15	2	3	2	2	2	2	2	2	2	2	2	1	1	1	2	2	2	2	2	2	2	2	2	2	2	2	2	2	2	2	2	2	2	2	2	2	2	2	2	2	2	2	2	2	2	2	2	1	1	2	2	1	1	1	1	1	1	1	2	3	2	3	4	2	2	3	3	1	1	2	2	2	1	1	2	2	2	1	1	1	1	1	1	1	1	1	.	.	.	.	.	.	.	2	1	.	.	.	.	.	.	1	1	.	.	.	.	.	.	2	1	.	.	.	.	4	.	.	.	.	.	.	.	1	4	3	2	1	.	1	.	.	.	1	.	.	.	.	.	1	2	.	.	.	.	2	10	13	13	6	96	94	85	.	55	.
2229284	46	BACK	2	2	15	2	3	2	2	2	2	2	2	2	2	2	1	1	1	2	2	2	2	2	2	2	2	2	2	2	2	2	2	2	2	2	2	2	2	2	2	2	.	2	2	2	2	2	2	2	2	2	1	1	2	2	1	1	1	1	1	1	1	2	4	4	3	3	3	2	2	2	1	1	2	1	2	1	1	1	1	2	1	1	1	1	1	1	1	1	1	.	.	.	.	.	.	.	1	.	.	.	.	.	.	.	1	.	.	.	.	.	.	.	1	.	.	.	.	.	2	1	.	1	.	.	.	.	1	4	3	2	1	.	1	.	.	.	1	.	.	.	.	.	1	2	.	1	4	3	2	10	13	13	6	96	100	88	41	40	81
2230861	48	BACK	3	1	15	1	3	2	.	.	2	.	.	2	.	.	.	.	.	2	.	.	2	.	.	.	.	.	2	.	.	.	.	.	.	.	.	2	.	.	2	.	.	2	.	.	2	.	.	2	.	.	2	.	.	1	1	1	1	1	1	1	1	1	1	1	1	.	1	4	1	4	1	1	1	1	1	1	1	1	1	1	1	1	1	1	1	1	1	1	1	.	.	.	.	.	.	.	1	.	.	.	.	.	.	.	1	.	.	.	.	.	.	.	1	.	.	.	.	.	1	.	.	.	.	.	.	.	1	1	1	1	1	.	.	.	.	.	1	.	.	1	.	.	.	.	.	.	.	.	2	0	0	0	0	100	100	100	.	100	.
2230861	46	BACK	2	1	15	1	3	2	2	2	2	2	2	2	2	2	2	2	2	2	2	2	2	2	2	2	2	2	2	2	2	2	2	2	2	2	2	2	2	2	2	2	2	1	2	2	2	2	2	2	2	2	2	2	2	1	1	1	1	1	1	1	1	1	1	1	1	1	1	4	1	4	1	1	1	1	1	1	1	1	1	1	1	1	1	1	1	1	1	1	1	.	.	.	.	.	.	.	1	.	.	.	.	.	.	.	1	.	.	.	.	.	.	.	1	.	.	.	.	.	1	.	.	.	.	.	.	.	1	1	1	1	1	.	.	.	.	.	1	.	.	1	.	.	.	.	.	1	2	3	2	2	6	0	0	100	100	100	100	100	100
2231346	48	BACK	3	1	15	1	1	2	.	.	2	.	.	2	.	.	2	.	.	2	.	.	2	.	.	2	.	.	2	.	.	2	.	.	2	.	.	2	.	.	2	.	.	1	1	2	2	.	.	2	.	.	2	.	.	1	1	1	1	1	1	1	1	3	2	1	1	1	1	3	2	4	1	1	1	1	1	1	1	1	1	1	1	1	1	1	1	1	1	1	1	.	.	.	.	.	.	.	1	.	.	.	.	.	.	.	1	.	.	.	.	.	.	.	1	.	.	.	.	.	1	.	.	.	.	.	.	.	1	1	1	1	1	.	.	.	.	.	1	.	.	.	.	.	.	.	.	.	.	.	2	4	6	6	0	100	100	100	.	95	.
2231346	46	BACK	2	1	15	3	3	2	.	.	2	.	.	2	.	.	2	.	.	2	.	.	2	.	.	2	.	.	2	.	.	2	.	.	2	.	.	2	.	.	2	.	.	1	1	2	2	.	.	2	.	.	2	.	.	1	1	1	1	1	1	1	1	1	1	1	1	1	1	2	2	2	1	1	1	1	1	1	1	1	1	1	1	1	1	1	1	1	1	1	1	.	.	.	.	.	.	.	1	.	.	.	.	.	.	.	1	.	.	.	.	.	.	.	1	.	.	.	.	.	1	.	.	.	.	.	.	.	1	1	1	1	1	.	.	.	.	.	1	.	.	.	.	.	.	.	.	1	4	4	2	4	6	6	0	100	100	100	78	100	94
2231884	48	BACK	3	1	15	1	.	2	.	.	2	.	.	2	.	.	2	.	.	2	.	.	2	.	.	2	.	.	2	.	.	2	.	.	2	.	.	2	.	.	2	.	.	2	.	.	2	.	.	2	.	.	1	2	2	1	1	1	1	1	1	1	1	1	1	1	1	1	1	3	2	4	1	1	1	1	1	1	1	1	1	1	1	1	1	1	1	1	.	1	1	.	.	.	.	.	.	.	1	.	.	.	.	.	.	.	1	.	.	.	.	.	.	.	1	.	.	.	.	.	1	.	.	.	.	.	.	.	1	2	2	1	1	.	.	.	.	.	1	.	.	1	.	.	1	2	.	.	.	.	2	2	6	0	0	100	100	100	.	100	.
2231884	46	BACK	2	1	15	1	3	2	.	.	2	.	.	2	.	.	2	.	.	2	.	.	2	.	.	2	.	.	2	.	.	2	.	.	2	.	.	2	.	.	2	.	.	2	.	.	2	.	.	2	.	.	2	.	.	1	1	1	1	1	1	1	1	1	3	2	2	1	1	3	1	1	1	1	1	1	1	1	1	1	1	1	1	1	1	1	1	1	1	1	1	.	.	.	.	.	.	.	1	.	.	.	.	.	.	.	1	.	.	.	.	.	.	.	3	.	.	.	.	1	4	.	.	.	.	.	.	.	1	2	1	1	1	.	.	.	.	.	1	.	.	1	.	.	.	2	.	1	4	3	2	0	0	0	0	100	100	100	60	80	90
2232361	48	BACK	3	1	15	4	4	2	.	.	2	.	.	.	.	.	1	2	2	1	.	1	1	2	2	1	2	1	2	.	.	2	.	.	2	.	.	1	2	2	2	.	.	2	.	.	1	2	1	1	1	1	1	.	1	1	1	1	1	1	1	1	1	3	5	5	3	5	4	2	2	3	1	1	1	1	2	1	1	1	1	1	1	1	1	1	1	1	1	1	.	.	.	.	1	1	.	.	4	.	.	.	1	1	.	.	4	.	.	.	1	1	.	.	2	.	.	.	.	1	4	.	.	.	.	.	.	.	4	3	2	1	1	.	.	.	.	.	1	.	.	.	.	.	1	1	.	.	.	.	2	29	50	6	31	100	100	96	.	15	.
2232361	46	BACK	2	1	15	3	3	2	.	.	2	.	.	2	.	.	1	2	.	1	1	1	2	.	.	1	2	.	2	.	.	2	.	.	2	.	.	2	.	.	2	.	.	1	2	.	2	.	.	1	2	.	2	.	.	2	1	2	1	1	1	1	2	1	4	4	3	3	4	2	2	2	2	4	2	1	2	1	1	1	1	1	1	1	1	1	1	2	1	1	4	.	1	.	.	1	.	.	4	.	1	.	.	1	.	.	4	.	1	.	1	1	.	.	2	.	.	.	.	1	4	.	.	.	.	.	.	.	4	2	1	1	1	.	.	.	.	.	1	.	.	1	.	.	1	1	.	1	2	3	2	15	31	6	6	88	97	50	71	35	76
2234455	48	BACK	3	1	15	4	3	2	.	.	2	.	.	2	.	.	1	2	2	2	.	.	1	1	1	2	2	2	2	.	.	2	.	.	2	.	.	2	.	.	2	.	.	1	2	2	1	2	1	2	.	.	2	.	.	1	1	1	1	1	1	1	1	1	4	2	3	2	4	3	4	2	3	1	2	1	2	1	1	1	1	1	2	1	1	2	1	2	1	1	1	.	.	.	.	.	.	.	1	.	.	.	.	.	.	.	1	.	.	.	.	.	.	.	1	.	.	.	.	.	4	.	.	.	.	.	.	.	2	4	2	1	1	.	.	.	.	.	1	.	.	.	1	.	1	1	.	.	.	.	2	15	25	6	13	100	91	83	.	50	.
2234455	46	BACK	2	1	15	3	3	2	.	.	2	.	.	2	.	.	1	2	2	2	.	.	1	1	1	2	.	.	2	.	.	2	.	.	2	.	.	2	.	.	1	2	2	2	.	.	1	2	2	2	.	.	2	.	.	1	1	1	1	1	1	1	1	1	4	3	4	2	4	2	3	4	2	1	2	1	2	1	1	1	1	1	1	1	1	1	1	1	1	1	1	.	.	.	.	.	.	.	1	.	.	.	.	.	.	.	1	.	.	.	.	.	.	.	1	.	.	.	.	.	4	.	.	.	.	.	.	.	3	3	2	1	1	.	.	.	.	.	1	.	.	.	1	.	1	1	.	1	3	3	2	13	25	6	6	100	100	91	78	40	92
2234733	47	FRONT	3	2	15	1	3	2	.	.	2	.	.	2	.	.	2	.	.	2	.	.	2	.	.	2	.	.	2	.	.	2	.	.	2	.	.	2	.	.	2	.	.	2	.	.	2	.	.	2	.	.	1	.	.	1	1	1	1	1	1	1	1	1	2	2	2	2	1	2	2	4	1	1	1	1	1	1	1	1	1	1	1	1	1	1	1	1	1	1	1	.	.	.	.	.	.	.	1	.	.	.	.	.	.	.	1	.	.	.	.	.	.	.	2	.	.	.	.	.	4	.	.	.	.	.	.	.	1	3	2	2	1	.	.	.	.	.	1	.	.	1	.	.	1	1	.	.	.	.	2	2	6	0	0	100	100	100	.	80	.
2234733	45	FRONT	2	2	15	1	3	2	.	.	2	.	.	2	.	.	2	.	.	2	.	.	2	.	.	2	.	.	2	.	.	2	.	.	2	.	.	2	.	.	2	.	.	2	.	.	2	.	.	2	.	.	1	1	2	1	1	1	1	1	1	1	1	1	2	2	2	2	1	4	1	4	1	1	1	1	1	1	1	1	1	1	1	1	1	1	1	1	1	1	1	.	.	.	.	.	.	.	1	.	.	.	.	.	.	.	1	.	.	.	.	.	.	.	1	.	.	.	.	.	1	.	.	.	.	.	.	.	1	1	1	2	1	.	.	.	.	.	1	.	.	1	.	.	1	1	.	1	1	3	2	4	6	6	0	100	100	100	100	80	100
2234829	48	BACK	3	1	15	3	2	2	.	.	2	.	.	2	.	.	2	.	.	2	.	.	2	.	.	2	.	.	2	.	.	2	.	.	2	.	.	2	.	.	2	.	.	2	.	.	2	.	.	2	.	.	2	.	.	1	1	1	1	1	1	1	1	1	2	2	2	1	2	3	1	4	1	1	1	1	1	1	1	1	1	1	1	1	1	1	1	1	1	1	1	.	.	.	.	.	.	.	1	.	.	.	.	.	.	.	1	.	.	.	.	.	.	.	1	.	.	.	.	.	1	.	.	.	.	.	.	.	1	2	1	1	1	.	.	.	.	.	1	.	.	.	1	.	.	.	.	.	.	.	2	0	0	0	0	100	100	100	.	80	.
2234829	46	BACK	2	1	15	1	2	2	.	.	2	.	.	2	.	.	2	.	.	2	.	.	2	.	.	2	.	.	2	.	.	2	.	.	2	.	.	2	.	.	2	.	.	2	.	.	2	.	.	2	.	.	2	.	.	1	1	1	1	1	1	1	1	1	2	1	1	1	.	2	2	4	1	1	1	1	1	1	1	1	1	1	1	1	1	1	1	1	1	1	1	.	.	.	.	.	.	.	1	.	.	.	.	.	.	.	1	.	.	.	.	.	.	.	1	.	.	.	.	.	1	.	.	.	.	.	.	.	2	1	1	1	1	.	.	.	.	.	1	.	.	.	1	.	.	.	.	5	3	2	2	0	0	0	0	100	100	100	100	94	100
2234951	48	BACK	3	2	15	3	3	2	.	.	2	.	.	2	.	.	2	.	.	2	.	.	1	2	.	2	.	.	2	.	.	2	.	.	2	.	.	2	.	.	2	.	.	2	.	.	2	.	.	2	.	.	2	.	.	1	1	1	1	1	1	1	1	1	2	2	2	4	2	2	2	4	1	1	1	1	1	1	1	1	1	1	1	1	1	1	1	1	1	1	1	.	.	.	.	.	.	.	1	.	.	.	.	.	.	.	1	.	.	.	.	.	.	.	2	.	.	.	.	1	1	.	.	.	.	.	.	.	2	1	1	2	1	.	.	.	.	.	1	.	.	1	.	.	1	1	.	.	.	.	2	2	6	0	0	100	100	100	.	65	.
2234951	46	BACK	2	2	15	2	3	2	.	.	2	.	.	2	.	.	2	.	.	2	.	.	1	2	2	2	.	.	2	.	.	2	.	.	2	.	.	2	.	.	2	.	.	2	.	.	2	.	.	2	.	.	1	2	2	1	1	1	1	1	1	1	1	1	2	2	2	1	1	4	1	4	1	1	1	1	1	1	1	1	1	1	1	1	1	1	1	1	1	1	1	.	.	.	.	.	.	.	1	.	.	.	.	.	.	.	1	.	.	.	.	.	.	.	1	.	.	.	.	.	1	.	.	.	.	.	.	.	1	1	1	2	1	.	.	.	.	.	1	.	.	1	.	.	1	1	.	4	2	2	2	4	13	0	0	100	100	100	100	85	100
2235052	48	BACK	3	2	15	2	2	2	.	.	2	.	.	2	.	.	2	.	.	2	.	.	2	.	.	2	.	.	2	.	.	2	.	.	2	.	.	2	.	.	2	.	.	2	.	.	1	2	1	2	.	.	2	.	.	1	1	1	1	1	1	1	1	1	1	2	1	1	1	3	2	2	1	1	1	1	1	1	1	1	1	1	1	1	1	1	1	1	1	1	1	.	.	.	.	.	.	.	1	.	.	.	.	.	.	.	1	.	.	.	.	.	.	.	1	.	.	.	.	.	1	.	.	.	.	.	.	.	1	2	1	2	1	.	.	.	.	.	1	.	.	1	.	.	1	3	.	.	.	.	2	4	6	0	6	100	100	100	.	95	.
2235052	46	BACK	2	2	15	1	3	2	2	2	2	2	2	2	2	2	2	2	2	2	2	2	2	2	2	2	2	2	2	2	2	2	2	2	2	2	2	2	2	2	2	2	2	2	2	2	.	2	2	2	2	2	2	.	2	1	1	1	1	1	1	1	1	1	2	2	2	2	2	2	2	4	1	1	1	1	1	1	1	1	1	1	1	1	1	1	1	1	1	1	1	.	.	.	.	.	.	.	1	.	.	.	.	.	.	.	1	.	.	.	.	.	.	.	1	.	.	.	.	.	1	.	.	.	.	.	.	.	3	2	1	2	1	.	.	.	.	.	1	.	.	1	.	.	.	3	.	4	4	3	2	0	0	0	0	100	100	100	93	75	98
2236867	47	FRONT	3	1	15	2	3	2	.	.	2	.	.	2	.	.	2	.	.	2	.	.	2	.	.	2	.	.	2	.	.	2	.	.	2	.	.	2	.	.	2	.	.	2	.	.	2	.	.	2	.	.	2	.	.	1	1	1	1	1	1	1	1	1	2	2	2	2	2	4	2	4	1	1	1	1	1	1	1	1	1	1	1	1	1	1	1	1	1	1	1	.	.	.	.	.	.	.	1	.	.	.	.	.	.	.	1	.	.	.	.	.	.	.	3	.	.	.	.	1	4	.	.	.	.	.	.	.	1	1	1	1	.	1	.	.	.	.	1	.	.	.	.	.	1	1	.	.	.	.	2	0	0	0	0	100	100	100	.	75	.
2236867	45	FRONT	2	1	15	2	3	2	.	.	2	.	.	2	.	.	2	.	.	2	.	.	2	.	.	2	.	.	2	.	.	2	.	.	2	.	.	2	.	.	2	.	.	2	.	.	2	.	.	2	.	.	2	.	.	1	1	1	1	1	1	1	1	1	1	1	1	1	1	4	1	4	1	1	1	1	1	1	1	1	1	1	1	1	1	1	1	1	1	1	1	.	.	.	.	.	.	.	1	.	.	.	.	.	.	.	1	.	.	.	.	.	.	.	2	.	.	.	.	1	4	.	.	.	.	.	.	.	2	1	1	1	.	1	.	.	.	.	1	.	.	.	.	.	1	1	.	1	2	3	2	0	0	0	0	100	100	95	100	100	99
2243416	48	BACK	3	2	15	1	3	2	.	.	2	.	.	2	.	.	2	.	.	2	.	.	2	.	.	2	.	.	2	.	.	2	.	.	2	.	.	2	.	.	2	.	.	2	.	.	2	.	.	2	.	.	2	.	.	2	1	1	1	1	1	1	1	2	2	2	1	4	1	2	3	2	1	1	2	2	1	1	1	1	1	1	1	1	1	2	1	2	1	1	1	1	.	.	.	.	.	.	1	.	.	.	.	.	.	.	1	.	.	.	.	.	.	.	2	.	.	.	.	.	1	.	.	.	.	.	.	.	1	3	2	2	1	.	.	.	.	.	1	.	.	.	.	.	.	.	.	.	.	.	2	0	0	0	0	96	91	96	.	75	.
2243416	46	BACK	2	2	15	1	3	2	.	.	2	.	.	2	.	.	2	.	.	2	.	.	2	.	.	2	.	.	2	.	.	2	.	.	2	.	.	2	.	.	2	.	.	2	.	.	2	.	.	2	.	.	2	.	.	1	1	1	1	1	1	1	1	1	1	1	1	2	1	4	1	4	1	1	1	1	1	1	1	1	1	1	1	1	1	1	1	1	1	1	1	.	.	.	.	.	.	.	1	.	.	.	.	.	.	.	1	.	.	.	.	.	.	.	1	.	.	.	.	.	1	.	.	.	.	.	.	.	1	1	1	2	1	.	.	.	.	.	1	.	.	.	.	.	.	.	.	1	1	3	2	0	0	0	0	100	100	100	100	95	100
2244901	48	BACK	3	2	15	2	3	2	2	2	2	2	2	2	2	2	2	2	2	2	2	2	1	1	2	2	2	2	2	2	2	2	2	2	2	2	2	2	2	2	2	2	2	2	2	2	2	2	2	2	2	2	1	1	2	1	1	1	1	1	1	1	1	1	2	2	2	4	1	3	1	4	1	1	1	1	1	1	1	1	1	1	1	1	1	1	1	1	1	1	1	.	.	.	.	.	.	.	1	.	.	.	.	.	.	.	1	.	.	.	.	.	.	.	2	.	.	1	.	.	4	.	.	.	.	.	.	.	1	1	1	2	.	1	.	.	.	.	1	.	.	.	1	.	1	2	.	.	.	.	2	8	13	13	0	100	100	100	.	70	.
2244901	46	BACK	2	2	15	2	3	2	2	2	2	2	2	2	2	2	2	2	2	2	2	2	1	1	2	2	2	2	2	2	2	2	2	2	2	2	2	2	2	2	2	2	2	2	2	2	2	2	2	2	2	2	1	1	2	1	1	2	1	1	1	1	1	1	1	2	2	4	2	3	2	4	1	1	1	1	1	1	1	1	1	1	1	1	1	1	1	1	1	1	1	.	.	.	.	.	.	.	1	.	.	.	.	.	.	.	1	.	.	.	.	.	.	.	1	.	.	.	.	.	2	.	.	.	.	.	.	.	1	1	1	2	.	1	.	.	.	.	1	.	.	.	1	.	1	2	.	5	2	3	2	8	13	13	0	96	100	96	100	70	98
2245073	48	BACK	3	1	15	1	1	2	.	2	2	.	2	2	.	2	2	.	2	2	.	2	1	1	2	2	.	2	2	.	2	2	.	2	2	.	2	2	.	2	2	.	2	2	.	2	2	.	2	2	.	2	2	.	2	1	1	1	1	1	1	1	1	1	2	1	2	1	1	3	2	3	1	1	1	1	1	1	1	1	1	1	1	1	1	1	1	1	1	1	1	.	.	.	.	.	.	.	1	.	.	.	.	.	.	.	1	.	.	.	.	.	.	.	1	.	.	.	.	.	1	.	.	.	.	.	.	.	1	2	1	1	.	.	.	1	.	.	1	.	.	.	.	.	.	1	.	.	.	.	2	4	6	6	0	100	100	100	.	90	.
2245073	46	BACK	2	1	15	1	2	2	.	.	2	.	.	2	.	.	2	.	.	2	.	.	1	1	2	2	.	.	2	.	.	2	.	.	2	.	.	2	.	.	2	.	.	2	.	.	2	.	.	2	.	.	2	.	.	1	1	1	1	1	1	1	1	1	2	1	1	1	1	2	2	3	1	1	1	1	1	1	1	1	1	1	1	1	1	1	1	1	1	1	1	.	.	.	.	.	.	.	1	.	.	.	.	.	.	.	1	.	.	.	.	.	.	.	1	.	.	.	.	.	1	.	.	.	.	.	.	.	2	2	1	1	.	.	.	1	.	.	1	.	.	.	.	.	1	1	.	1	2	3	2	4	6	6	0	100	100	100	82	95	96
2247074	48	BACK	3	2	15	3	2	2	.	.	2	.	.	2	.	.	1	2	2	1	1	1	2	.	.	1	2	2	2	.	.	2	.	.	2	.	.	2	.	.	2	.	.	1	1	1	2	.	.	2	.	.	2	.	.	1	1	1	1	1	1	1	1	1	2	2	2	2	2	3	2	4	1	1	1	1	2	1	1	1	1	1	1	1	1	1	1	1	1	1	1	.	.	.	.	.	.	.	1	.	.	.	.	.	.	.	2	.	.	.	.	.	.	.	2	.	.	.	.	1	1	.	.	.	.	.	.	.	2	2	1	2	1	.	.	.	.	.	1	.	.	1	.	.	.	.	.	.	.	.	2	17	25	13	13	100	100	96	.	75	.
2247074	46	BACK	2	2	15	3	2	2	.	.	2	.	.	2	.	.	1	1	1	1	1	1	2	.	.	1	1	2	2	.	.	2	.	.	2	.	.	2	.	.	2	.	.	1	1	1	2	.	.	2	.	.	2	.	.	1	1	1	1	1	1	1	1	1	2	3	2	2	2	4	2	4	2	1	1	1	2	1	1	1	1	1	1	1	1	1	1	1	1	1	1	.	.	.	.	.	.	.	1	.	.	.	.	.	.	.	1	.	.	.	.	.	.	.	2	.	.	.	.	1	1	.	.	.	.	.	.	.	2	2	2	2	1	.	.	.	.	.	1	.	.	1	.	.	.	.	.	1	3	4	2	23	25	25	19	100	100	90	85	70	94
2247965	48	BACK	3	2	15	2	3	2	.	2	2	.	.	2	.	.	1	1	1	2	.	2	2	.	2	2	.	2	2	.	2	2	.	2	2	.	2	2	.	2	2	.	2	2	.	2	2	.	2	2	.	2	2	.	2	2	1	1	2	1	2	1	2	1	4	4	4	4	4	1	2	3	2	2	2	1	1	1	1	1	1	1	1	1	1	1	1	2	1	1	1	.	.	.	.	.	.	.	1	.	.	.	.	.	.	.	2	.	.	.	.	.	.	.	1	.	.	.	.	.	4	.	.	.	.	.	.	.	1	4	3	2	1	.	.	.	.	.	1	.	.	1	.	.	1	1	.	.	.	.	2	6	6	6	6	83	97	88	.	25	.
2247965	46	BACK	2	2	15	2	3	2	2	2	2	2	2	2	2	2	2	2	2	2	2	2	2	2	.	2	2	.	2	2	.	2	2	.	2	2	2	2	2	2	2	2	2	2	2	2	2	2	2	2	2	2	2	2	2	1	1	1	1	.	1	1	1	1	2	2	2	4	2	2	2	4	1	1	1	1	1	1	1	1	1	1	1	1	1	1	1	1	1	1	1	.	.	.	.	.	.	.	1	.	.	.	.	.	.	.	1	.	.	.	.	.	.	.	2	.	.	.	.	1	3	.	.	.	.	.	.	.	1	2	1	2	1	.	.	.	.	.	1	.	.	1	.	.	1	1	.	4	.	3	2	0	0	0	0	100	100	88	93	65	95
2249319	48	BACK	3	1	15	1	3	2	.	2	2	.	2	2	.	2	2	.	2	2	.	2	2	.	2	2	.	2	2	.	2	2	.	2	2	.	2	2	.	2	2	.	2	2	.	2	2	.	2	2	.	2	2	.	2	1	1	1	1	1	1	1	1	1	1	1	1	1	1	4	1	4	1	1	1	1	1	1	1	1	1	1	1	1	1	1	1	1	1	1	1	.	.	.	.	.	.	.	1	.	.	.	.	.	.	.	1	.	.	.	.	.	.	.	1	.	.	.	.	.	1	.	.	.	.	.	.	.	1	1	1	1	1	.	.	.	.	.	1	.	.	1	.	.	.	.	.	.	.	.	2	0	0	0	0	100	100	100	.	100	.
2249319	46	BACK	2	1	15	1	3	2	.	2	2	.	2	2	.	2	2	.	2	2	.	2	2	.	2	2	.	2	2	.	2	2	.	2	2	.	2	2	.	2	2	.	2	2	.	2	2	.	2	2	.	2	2	.	2	1	1	1	1	1	1	1	1	1	1	1	1	1	1	4	1	4	1	1	1	1	1	1	1	1	1	1	1	1	1	1	1	1	1	1	1	.	.	.	.	.	.	.	1	.	.	.	.	.	.	.	1	.	.	.	.	.	.	.	1	.	.	.	.	.	1	.	.	.	.	.	.	.	1	1	1	1	1	.	.	.	.	.	1	.	.	1	.	.	.	.	.	4	2	3	2	0	0	0	0	100	100	100	100	100	100
2249474	48	BACK	3	1	15	2	2	2	2	2	2	2	2	2	2	2	2	2	2	2	2	2	2	2	2	2	2	2	2	2	2	1	1	1	2	2	2	2	2	2	2	2	2	2	2	2	.	2	2	2	2	2	1	.	2	1	1	1	1	1	1	1	1	1	2	2	2	1	2	3	3	4	1	1	.	1	1	1	1	1	1	1	1	1	1	1	1	1	1	.	1	.	.	.	.	.	.	.	1	.	.	.	.	.	.	.	1	.	.	.	.	.	.	.	2	.	.	.	.	1	2	.	.	.	.	.	.	.	1	3	1	1	1	.	.	.	.	.	1	.	.	1	.	.	1	1	.	.	.	.	2	8	13	6	6	100	100	100	.	80	.
2249474	46	BACK	2	1	15	2	3	2	2	2	2	2	2	2	2	2	2	2	2	2	2	2	2	2	2	2	2	2	2	2	2	1	1	1	2	2	2	2	2	2	2	2	2	2	2	2	2	2	2	2	2	2	1	1	2	1	1	1	1	1	1	1	1	1	2	2	2	2	2	4	3	4	1	1	1	1	1	1	1	1	1	1	1	1	1	1	1	1	1	1	1	.	.	.	.	.	.	.	2	.	.	.	.	1	.	.	2	.	.	.	.	1	.	.	3	.	.	.	.	1	1	.	.	.	.	.	.	.	2	2	1	1	1	.	.	.	.	.	1	.	.	1	.	.	1	1	.	4	2	3	2	10	13	13	6	100	100	94	93	75	97
2250851	48	BACK	3	2	15	1	3	2	.	.	2	.	.	2	.	.	2	.	.	2	.	.	2	.	.	2	.	.	2	.	.	2	.	.	2	.	.	2	.	.	2	.	.	2	.	.	2	.	.	2	.	.	1	2	2	1	1	1	1	1	1	1	1	1	3	2	2	1	1	3	1	4	1	1	1	1	1	1	1	1	1	1	1	1	1	1	1	1	1	1	1	.	.	.	.	.	.	.	1	.	.	.	.	.	.	.	1	.	.	.	.	.	.	.	1	.	.	.	.	.	4	.	.	.	.	.	.	.	2	1	1	2	1	.	.	.	.	.	1	.	.	1	.	.	1	1	.	.	.	.	2	2	6	0	0	100	100	100	.	80	.
2250851	46	BACK	2	2	15	2	3	2	.	.	2	.	.	2	.	.	2	.	.	2	.	.	1	1	2	2	.	.	2	.	.	2	.	.	2	.	.	2	.	.	2	.	.	2	.	.	2	.	.	2	.	.	2	.	.	1	1	1	1	1	1	1	1	1	2	2	2	1	2	2	2	2	1	1	1	1	1	1	1	1	1	1	1	1	1	1	1	1	1	1	1	.	.	.	.	.	.	.	1	.	.	.	.	.	.	.	1	.	.	.	.	.	.	.	1	.	.	.	.	.	1	.	.	.	.	.	.	.	1	2	2	2	1	.	.	.	.	.	1	.	.	1	.	.	1	1	.	1	3	4	2	4	6	6	0	100	100	100	63	80	91
2251518	48	BACK	3	1	15	2	3	2	.	.	2	.	.	2	.	.	2	.	.	2	.	.	2	.	.	2	.	.	2	.	.	2	.	.	2	.	.	2	.	.	2	.	.	2	.	.	2	.	.	2	.	.	1	1	2	1	1	1	1	1	1	1	1	1	1	1	1	1	1	3	2	3	1	1	1	1	1	1	1	1	1	1	1	1	1	1	1	1	1	1	1	.	.	.	.	.	.	.	1	.	.	.	.	.	.	.	1	.	.	.	.	.	.	.	3	.	.	.	.	.	4	.	.	.	.	.	.	.	1	2	1	1	1	.	.	.	.	.	1	.	.	1	.	.	1	1	.	.	.	.	2	4	6	6	0	100	100	100	.	100	.
2251518	46	BACK	2	1	15	1	3	2	.	.	2	.	.	2	.	.	2	.	.	2	.	.	2	.	.	2	.	.	2	.	.	2	.	.	2	.	.	2	.	.	2	.	.	2	.	.	2	.	.	2	.	.	1	1	2	1	1	1	1	1	1	1	1	1	2	2	2	2	2	1	1	4	1	1	1	1	1	1	1	1	1	1	1	1	1	1	1	1	1	1	1	.	.	.	.	.	.	.	1	.	.	.	.	.	.	.	1	.	.	.	.	.	.	.	3	.	.	.	.	1	4	.	.	.	.	.	.	.	1	1	1	1	1	.	.	.	.	.	1	.	.	1	.	.	1	1	.	1	2	5	2	4	6	6	0	100	100	100	100	75	100
2255080	48	BACK	3	2	15	2	2	2	.	.	2	.	.	2	.	.	2	.	.	2	.	.	2	.	.	2	.	.	2	.	.	2	.	.	2	.	.	2	.	.	2	.	.	2	.	.	1	2	2	2	.	.	2	.	.	1	2	1	1	1	1	1	1	1	1	2	2	1	2	2	1	2	1	1	1	1	1	1	1	1	1	1	1	1	1	1	1	1	1	1	1	.	.	.	.	.	.	.	1	.	.	.	.	.	.	.	1	.	.	.	.	.	.	.	3	.	.	.	.	1	4	.	.	.	.	.	.	.	1	2	1	2	1	.	.	.	.	.	1	.	.	.	1	.	.	.	.	.	.	.	2	2	6	0	0	96	100	100	.	85	.
2255080	46	BACK	2	2	15	1	3	2	.	.	2	.	.	2	.	.	2	.	.	2	.	.	2	.	.	2	.	.	2	.	.	2	.	.	2	.	.	2	.	.	2	.	.	2	.	.	2	.	.	2	.	.	2	.	.	2	1	2	1	1	1	1	1	1	1	1	1	1	1	3	1	4	1	1	1	1	1	1	1	1	1	1	1	1	1	1	1	1	1	1	1	.	.	.	.	.	.	.	1	.	.	.	.	.	.	.	2	.	.	.	.	.	.	.	2	.	.	.	.	1	1	.	.	.	.	.	.	.	1	2	1	2	1	.	.	.	.	.	1	.	.	.	1	.	.	.	.	1	3	3	2	0	0	0	0	92	100	93	93	100	95
2255774	48	BACK	3	1	15	2	2	2	.	.	2	.	.	2	.	.	2	.	.	2	.	.	2	.	.	2	.	.	2	.	.	2	.	.	2	.	.	2	.	.	2	.	.	1	2	2	2	.	.	2	.	.	2	.	.	1	1	1	1	1	1	1	1	1	2	4	3	2	2	3	4	3	1	1	2	1	1	1	1	1	1	1	1	1	1	1	1	1	1	1	1	.	.	.	.	.	.	.	1	.	.	.	.	.	.	.	1	.	.	.	.	.	.	.	3	.	.	.	.	1	4	.	.	.	.	.	.	.	3	2	1	1	1	.	.	.	.	.	1	1	.	1	1	.	1	3	.	.	.	.	2	2	6	0	0	100	100	96	.	60	.
2255774	46	BACK	2	1	15	1	3	2	.	.	2	.	.	2	.	.	2	.	.	1	.	.	2	.	.	2	.	.	2	.	.	2	.	.	2	.	.	2	.	.	2	.	.	1	.	.	2	.	.	2	.	.	2	.	.	1	1	1	1	1	1	1	1	1	1	1	1	1	1	4	1	4	1	1	1	1	1	1	1	1	1	1	1	1	1	1	1	1	1	1	1	.	.	.	.	.	.	.	1	.	.	.	.	.	.	.	1	.	.	.	.	.	.	.	1	.	.	.	.	.	1	.	.	.	.	.	.	.	1	1	1	1	1	.	.	.	.	.	1	1	.	1	1	.	.	2	.	1	1	3	2	4	13	0	0	100	100	100	100	100	100
2256259	48	BACK	3	2	15	2	3	2	.	.	2	.	.	2	.	.	2	.	.	2	.	.	2	.	.	2	.	.	2	.	.	2	.	.	2	.	.	2	.	.	2	.	.	2	.	.	2	.	.	2	.	.	2	.	.	1	1	1	1	1	1	1	1	1	2	2	2	2	2	4	1	4	1	1	1	1	1	1	1	1	1	1	1	1	1	1	1	1	1	1	1	.	.	.	.	.	.	.	1	.	.	.	.	.	.	.	1	.	.	.	.	.	.	.	1	.	.	.	.	.	1	.	.	.	.	.	.	.	1	1	1	2	1	.	.	.	.	.	1	.	.	1	.	.	1	4	.	.	.	.	2	0	0	0	0	100	100	100	.	75	.
2256259	46	BACK	2	2	15	2	3	2	.	.	2	.	.	2	.	.	2	.	.	2	.	.	2	.	.	2	.	.	2	.	.	2	.	.	2	.	.	2	.	.	2	.	.	2	.	.	2	.	.	2	.	.	2	.	.	1	1	1	1	1	1	1	1	1	2	2	2	1	2	4	1	4	1	1	1	1	1	1	1	1	1	1	1	1	1	1	1	1	1	1	1	.	.	.	.	.	.	.	1	.	.	.	.	.	.	.	1	.	.	.	.	.	.	.	1	.	.	.	.	.	1	.	.	.	.	.	.	.	1	1	1	2	1	.	.	.	.	.	1	.	.	1	.	.	1	4	.	4	2	4	2	0	0	0	0	100	100	100	100	80	100
2257455	48	BACK	3	1	15	2	2	.	.	.	.	.	.	.	.	.	.	.	.	1	1	1	.	.	.	.	.	.	.	.	.	.	.	.	.	.	.	.	.	.	.	.	.	.	.	.	1	1	1	.	.	.	.	.	.	2	1	1	1	1	1	1	1	1	4	4	4	5	2	2	3	3	2	1	2	1	2	1	1	1	1	1	1	1	1	1	1	1	1	1	2	.	.	.	.	1	.	.	2	.	.	.	.	.	.	.	4	.	1	.	.	1	.	.	2	.	.	.	.	1	4	.	.	.	.	.	.	.	3	1	1	1	1	.	.	.	.	.	1	.	.	1	.	.	.	2	.	.	.	.	2	13	13	13	13	96	100	85	.	30	.
2257455	46	BACK	2	1	15	2	3	2	2	2	2	2	2	2	2	2	2	2	2	1	1	1	2	2	2	2	2	2	2	2	2	2	2	2	2	2	2	2	2	2	2	2	2	2	2	2	1	1	2	2	2	2	2	2	2	2	1	1	1	1	1	1	1	1	4	2	4	4	2	2	3	4	2	1	2	1	2	1	1	1	1	1	1	1	1	1	1	1	1	1	2	.	.	.	.	.	.	.	2	.	.	.	.	.	.	.	3	.	.	.	.	.	.	.	2	.	.	.	.	1	4	.	.	.	.	.	.	.	2	1	1	1	1	.	.	.	.	.	1	.	.	1	.	.	1	2	.	1	2	3	2	10	13	13	6	96	100	74	100	45	93
2258028	48	BACK	3	2	15	1	3	2	.	.	2	.	.	2	.	.	2	.	.	2	.	.	2	.	.	2	.	.	2	.	.	2	.	.	2	.	.	1	2	2	1	2	2	2	.	.	2	.	.	2	.	.	2	.	.	1	1	1	1	1	1	1	1	1	1	1	1	1	1	4	1	3	1	1	1	1	1	1	1	1	1	1	1	1	1	1	1	1	1	1	1	.	.	.	.	.	.	.	1	.	.	.	.	.	.	.	1	.	.	.	.	.	.	.	1	.	.	.	.	.	4	.	.	.	.	.	.	.	1	2	1	2	1	.	.	.	.	.	1	.	.	.	1	.	.	.	.	.	.	.	2	4	13	0	0	100	100	100	.	100	.
2258028	46	BACK	2	2	15	1	3	2	.	.	2	.	.	2	.	.	2	.	.	2	.	.	2	.	.	2	.	.	2	.	.	2	.	.	2	.	.	2	.	.	2	.	.	2	.	.	2	.	.	2	.	.	2	.	.	1	1	2	1	1	1	1	1	1	1	1	1	1	1	4	1	4	1	1	1	1	1	1	1	1	1	1	1	1	1	1	1	1	1	1	1	.	.	.	.	.	.	.	1	.	.	.	.	.	.	.	1	.	.	.	.	.	.	.	1	.	.	.	.	.	4	.	.	.	.	.	.	.	1	2	1	2	1	.	.	.	.	.	1	.	.	.	1	.	.	.	.	1	1	3	2	0	0	0	0	96	100	100	93	100	97
2258206	48	BACK	3	1	15	1	3	2	.	.	2	.	.	2	.	.	2	.	.	2	.	.	2	.	.	2	.	.	2	.	.	2	.	.	2	.	.	2	.	.	2	.	.	2	.	.	2	.	.	2	.	.	2	.	.	1	1	1	1	1	1	1	1	1	2	2	2	2	1	4	1	4	1	1	1	1	1	1	1	1	1	1	1	1	1	1	1	1	1	1	1	.	.	.	.	.	.	.	1	.	.	.	.	.	.	.	1	.	.	.	.	.	.	.	1	.	.	.	.	.	1	.	.	.	.	.	.	.	1	1	1	1	1	.	.	.	.	.	1	.	.	1	.	.	1	1	.	.	.	.	2	0	0	0	0	100	100	100	.	80	.
2258206	46	BACK	2	1	15	1	3	2	.	.	2	.	.	2	.	.	2	.	.	2	.	.	2	.	.	2	.	.	2	.	.	2	.	.	2	.	.	2	.	.	2	.	.	2	.	.	2	.	.	2	.	.	2	.	.	1	1	1	1	1	1	1	1	1	2	2	2	1	1	4	1	4	1	1	1	1	1	1	1	1	1	1	1	1	1	1	1	1	1	1	1	.	.	.	.	.	.	.	1	.	.	.	.	.	.	.	1	.	.	.	.	.	.	.	1	.	.	.	.	.	1	.	.	.	.	.	.	.	1	1	1	1	1	.	.	.	.	.	1	.	.	1	.	.	1	1	.	4	2	3	2	0	0	0	0	100	100	100	100	85	100
2260424	48	BACK	3	2	15	1	3	2	.	.	2	.	.	2	.	.	2	.	.	2	.	.	2	.	.	2	.	.	2	.	.	2	.	.	2	.	.	2	.	.	2	.	.	2	.	.	2	.	.	2	.	.	2	.	.	1	1	1	1	1	1	1	1	2	1	1	1	1	1	2	1	4	1	1	1	1	1	1	1	1	1	1	1	1	1	1	1	1	1	1	1	.	.	.	.	.	.	.	1	.	.	.	.	.	.	.	1	.	.	.	.	.	.	.	1	.	.	.	.	.	1	.	.	.	.	.	.	.	2	2	2	2	1	.	.	.	.	.	1	.	.	.	.	.	.	.	.	.	.	.	2	0	0	0	0	100	100	100	.	100	.
2260424	46	BACK	2	2	15	2	3	2	.	.	2	.	.	2	.	.	2	.	.	2	.	.	2	.	.	2	.	.	2	.	.	2	.	.	2	.	.	2	.	.	2	.	.	2	.	.	2	.	.	2	.	.	2	.	.	1	1	1	1	1	1	1	1	1	1	1	1	1	1	2	1	4	1	1	1	1	1	1	1	1	1	1	1	1	1	1	1	1	1	1	1	.	.	.	.	.	.	.	1	.	.	.	.	.	.	.	1	.	.	.	.	.	.	.	1	.	.	.	.	.	1	.	.	.	.	.	.	.	1	2	1	2	1	.	.	.	.	.	1	.	.	.	.	.	.	.	.	1	3	3	2	0	0	0	0	100	100	100	93	100	98
2275732	48	BACK	3	2	15	1	3	2	2	2	2	2	2	2	2	2	2	2	2	2	2	2	2	2	2	2	2	2	2	2	2	2	2	2	2	2	2	2	2	2	2	2	2	2	2	2	2	2	2	2	2	2	2	2	2	1	1	1	1	1	1	1	1	1	1	1	1	1	1	4	4	4	1	1	1	1	1	1	1	1	1	1	1	1	1	1	1	1	1	1	1	.	.	.	.	.	.	.	1	.	.	.	.	.	.	.	1	.	.	.	.	.	.	.	3	.	.	.	.	1	2	.	.	.	.	1	.	.	3	1	1	2	1	.	.	.	.	.	1	.	.	1	.	.	.	.	1	.	.	.	2	0	0	0	0	100	100	100	.	100	.
2275732	46	BACK	2	2	15	1	3	2	.	.	2	.	.	2	.	.	2	.	.	2	.	.	2	.	.	2	.	.	2	.	.	2	.	.	2	.	.	2	.	.	2	.	.	2	.	.	2	.	.	2	.	.	2	.	.	1	1	1	1	1	1	1	1	1	1	1	1	1	1	3	2	3	1	1	1	1	1	1	1	1	1	1	1	1	1	1	1	1	1	1	1	.	.	.	.	.	.	.	1	.	.	.	.	.	.	.	1	.	.	.	.	.	.	.	1	.	.	.	.	.	1	.	.	.	.	.	.	.	2	2	2	2	1	.	.	.	.	.	1	.	.	1	.	.	.	.	.	1	2	3	2	0	0	0	0	100	100	100	74	100	93
2277466	48	BACK	3	1	15	4	3	2	2	2	2	2	2	2	2	2	2	2	2	1	1	1	1	1	1	2	2	2	2	2	2	2	2	2	2	2	2	1	1	1	2	2	2	1	1	1	2	2	2	1	1	1	1	1	1	1	1	1	1	1	1	1	1	1	1	1	1	1	1	4	2	4	2	1	1	1	2	1	1	1	2	2	1	1	1	1	1	1	1	2	1	.	.	.	.	.	.	.	1	.	.	.	.	.	.	.	1	.	.	.	.	.	.	.	1	.	.	.	.	.	3	.	.	.	.	.	1	.	2	1	2	1	1	.	.	.	.	.	1	.	.	1	.	.	1	1	.	.	.	.	2	38	38	38	44	100	98	85	100	100	96
2277466	46	BACK	2	1	15	3	2	2	2	2	2	2	2	2	2	2	2	2	2	1	1	1	1	1	1	1	1	2	2	2	2	2	2	2	2	2	2	1	1	1	2	2	2	1	1	1	2	2	2	1	1	1	1	1	1	1	1	1	1	2	1	1	1	1	2	2	1	2	2	3	2	4	1	1	1	1	2	1	1	1	1	1	1	1	1	1	1	1	1	1	1	.	.	.	.	.	.	.	1	.	.	.	.	.	.	.	2	.	.	.	.	.	.	.	2	.	.	.	.	1	4	.	.	.	.	.	.	.	3	2	2	1	1	.	.	.	.	.	1	.	.	1	.	.	1	1	.	1	3	3	2	42	44	44	38	96	100	89	85	80	93
2287371	48	BACK	3	2	15	3	3	2	2	2	2	2	2	2	2	2	2	2	2	2	2	2	1	1	2	2	2	2	2	2	2	2	2	2	2	2	2	2	2	2	2	2	2	2	2	2	2	2	2	2	2	2	2	2	2	2	1	2	1	1	1	1	1	1	2	2	4	4	2	3	2	2	1	1	1	1	1	1	1	1	1	1	1	1	1	1	1	2	1	1	2	.	.	.	.	.	.	.	2	.	.	.	.	1	.	1	2	.	.	.	.	1	.	1	2	.	.	.	1	1	2	.	.	.	.	1	.	.	2	2	2	2	1	.	.	.	.	.	.	.	.	.	.	.	.	.	1	.	.	.	2	4	6	6	0	92	97	96	.	55	.
2287371	46	BACK	2	2	15	2	3	2	2	2	2	2	2	2	2	2	.	2	2	2	2	2	1	1	2	2	.	2	2	2	2	.	2	2	2	2	2	2	2	2	2	2	2	2	2	2	2	.	2	.	2	2	.	2	2	2	1	2	1	1	1	1	1	1	2	4	4	2	2	3	2	3	1	1	1	1	1	1	1	1	1	1	1	1	1	1	1	2	2	1	1	.	.	.	.	.	.	.	1	.	.	.	.	.	.	1	2	.	.	.	.	1	.	.	2	.	.	.	.	1	2	.	.	.	.	1	.	.	2	2	2	2	1	.	.	.	.	.	.	.	.	.	.	.	.	.	1	12	2	3	2	4	6	6	0	92	95	89	74	55	87
2297942	48	BACK	3	1	15	1	3	.	.	.	.	.	.	.	.	.	.	.	.	.	.	.	1	1	1	.	.	.	.	.	.	.	.	.	.	.	.	.	.	.	.	.	.	.	.	.	.	.	.	.	.	.	.	.	.	2	3	2	1	2	1	3	2	1	1	1	2	1	1	2	3	1	2	3	1	1	1	1	1	1	1	1	1	1	1	1	2	2	1	1	4	1	.	.	.	.	.	.	4	1	.	.	.	.	.	.	4	1	.	.	.	.	.	.	2	1	.	.	.	.	3	1	.	.	.	.	.	.	1	3	3	1	1	.	.	.	.	.	1	.	.	1	.	.	1	2	.	.	.	.	2	6	6	6	6	71	91	75	.	95	.
2297942	46	BACK	2	1	15	1	3	2	.	.	2	.	.	2	.	.	2	.	.	2	.	.	1	1	2	2	.	.	2	.	.	2	.	.	2	.	.	2	.	.	2	.	.	2	.	.	2	.	.	2	.	.	2	.	.	2	3	2	1	2	1	3	2	1	1	1	1	2	1	3	2	2	1	1	1	1	1	1	1	1	1	1	1	1	1	1	1	2	1	1	4	1	.	.	.	.	.	.	4	1	.	.	.	.	.	.	4	1	.	.	.	.	.	.	2	.	.	.	.	.	4	1	.	.	.	.	.	.	1	3	2	1	1	.	.	.	.	.	1	.	.	1	.	.	1	2	.	1	1	3	2	4	6	6	0	75	91	68	56	95	73
2304375	48	BACK	3	1	15	2	3	2	.	.	2	.	.	2	.	.	2	.	.	2	.	.	2	.	.	2	.	.	2	.	.	2	.	.	2	.	.	2	.	.	2	.	.	2	.	.	2	.	.	2	.	.	1	1	2	1	1	1	1	1	1	1	1	1	2	.	1	2	1	4	3	4	1	.	1	1	2	1	.	.	1	1	1	1	1	1	1	2	1	1	1	.	.	.	.	.	.	.	1	.	.	.	.	.	.	.	1	.	.	.	.	.	.	.	1	.	.	.	.	.	1	.	.	.	.	.	.	.	1	1	1	1	1	.	.	.	.	.	1	.	.	.	.	.	.	.	.	.	.	.	2	4	6	6	0	100	96	95	.	88	.
2304375	46	BACK	2	1	15	2	3	2	.	.	2	.	.	2	.	.	2	.	.	2	.	.	2	.	.	2	.	.	2	.	.	2	.	.	2	.	.	2	.	.	2	.	.	2	.	.	2	.	.	2	.	.	1	1	2	1	1	1	1	1	1	1	1	1	2	1	1	1	1	3	1	4	2	2	2	2	2	2	2	2	1	1	1	1	1	1	1	1	1	1	1	.	.	.	.	.	.	.	1	.	.	.	.	.	.	.	1	.	.	.	.	.	.	.	1	.	.	.	.	.	1	.	.	.	.	.	.	.	1	1	1	1	1	.	.	.	.	.	1	.	.	.	.	.	.	.	1	9	3	4	2	4	6	6	0	100	91	86	100	95	94
2307176	48	BACK	3	1	15	1	2	2	.	.	2	.	.	2	.	.	2	.	.	2	.	.	2	.	.	2	.	.	2	.	.	2	.	.	2	.	.	2	.	.	2	.	.	2	.	.	2	.	.	2	.	.	2	.	.	1	1	1	1	1	1	1	1	1	1	1	.	.	.	4	1	4	1	1	1	1	1	1	.	1	1	1	1	1	1	1	1	1	1	1	1	.	.	.	.	.	.	.	1	.	.	.	.	.	.	.	1	.	.	.	.	.	.	.	1	.	.	.	.	.	1	.	.	.	.	.	.	.	1	1	1	1	1	.	.	.	.	.	.	.	.	.	.	.	.	.	.	.	.	.	2	0	0	0	0	100	100	100	.	.	.
2307176	46	BACK	2	1	15	1	3	2	.	.	2	.	.	2	.	.	2	.	.	2	.	.	2	.	.	2	.	.	2	.	.	2	.	.	2	.	.	2	.	.	2	.	.	2	.	.	2	.	.	2	.	.	2	.	.	1	1	1	1	1	1	1	1	1	1	1	.	1	.	4	4	.	1	1	1	1	1	1	1	1	.	.	.	.	.	.	.	.	.	.	.	.	.	.	.	.	.	.	.	.	.	.	.	.	.	.	1	.	.	.	.	.	.	.	1	.	.	.	.	.	1	.	.	.	.	.	.	.	1	1	1	1	1	.	.	.	.	.	.	.	.	.	.	.	.	.	1	9	3	3	2	0	0	0	0	100	.	100	100	100	.
2309486	48	BACK	3	1	15	2	3	2	.	.	2	.	.	2	.	.	2	.	.	2	.	.	2	.	.	2	.	.	2	.	.	2	.	.	2	.	.	2	.	.	2	.	.	2	.	.	2	.	.	2	.	.	2	.	.	2	1	1	1	1	1	1	1	1	4	4	2	2	2	1	3	4	1	.	1	1	1	1	1	1	1	1	1	1	1	1	1	1	1	1	2	.	.	.	.	.	.	.	2	.	.	.	.	.	.	.	2	.	.	.	.	.	.	.	2	.	.	.	.	1	1	.	.	.	.	.	.	.	1	2	1	1	1	1	.	.	1	.	1	.	.	.	.	.	.	.	.	.	.	.	2	0	0	0	0	96	100	95	.	55	.
2309486	46	BACK	2	1	15	2	3	2	.	.	2	.	.	2	.	.	2	.	.	2	.	.	2	.	.	2	.	.	2	.	.	2	.	.	2	.	.	2	.	.	2	.	.	2	.	.	2	.	.	2	.	.	2	.	.	1	1	1	1	1	1	1	1	1	3	3	2	2	2	2	3	4	1	2	1	1	1	1	1	1	1	1	1	1	1	1	1	1	1	1	1	.	.	.	.	.	.	.	1	.	.	.	.	.	.	.	2	.	.	.	.	.	.	.	2	.	.	.	.	.	1	.	.	.	.	.	.	.	2	1	1	1	1	1	.	.	1	.	1	.	.	.	.	.	1	1	.	1	2	3	2	0	0	0	0	100	100	90	100	65	98
2310849	48	BACK	3	1	15	3	3	2	.	.	2	.	.	2	.	.	1	1	2	2	.	.	1	.	2	2	.	.	2	.	.	2	.	.	2	.	.	2	.	.	2	.	.	2	.	.	2	.	.	2	.	.	2	.	.	1	1	1	1	1	1	1	1	3	2	2	4	4	2	2	3	2	1	1	1	1	1	1	1	1	1	1	1	1	1	1	1	1	1	1	1	.	.	.	.	.	.	.	1	.	.	.	.	.	.	.	1	.	.	.	.	.	.	.	1	.	.	.	.	.	1	.	.	.	.	.	.	.	1	2	1	1	1	.	1	.	.	.	1	.	.	.	.	.	.	.	.	.	.	.	2	6	13	6	0	100	100	100	.	55	.
2310849	46	BACK	2	1	15	3	3	2	.	.	2	.	.	2	.	.	1	1	2	2	.	.	1	2	2	2	.	.	2	.	.	2	.	.	2	.	.	2	.	.	2	.	.	2	.	.	2	.	.	2	.	.	2	.	.	1	1	1	1	1	1	1	1	3	2	2	2	2	4	2	1	2	1	1	1	1	1	1	1	1	1	1	1	1	1	1	1	1	1	1	1	.	.	.	.	.	.	.	1	.	.	.	.	.	.	.	1	.	.	.	.	.	.	.	1	.	.	.	.	.	1	.	.	.	.	.	.	.	1	2	1	1	1	.	1	.	.	.	1	.	.	.	.	.	.	.	.	1	4	4	2	6	13	6	0	100	100	100	71	65	93
2313833	48	BACK	3	1	15	3	2	2	.	.	2	.	.	2	.	.	2	.	.	2	.	.	2	.	.	1	1	.	2	.	.	2	.	.	2	.	.	2	.	.	2	.	.	1	1	.	2	.	.	1	1	.	2	.	.	1	1	1	1	1	1	1	1	1	2	2	3	3	1	3	2	4	1	1	1	1	1	1	1	1	1	1	1	1	1	1	1	1	1	1	1	.	.	.	.	.	.	.	1	.	.	.	.	.	.	.	3	.	.	.	.	.	.	.	3	.	.	.	.	1	2	.	.	.	1	.	.	.	3	1	1	1	1	.	.	.	.	.	.	.	.	.	.	.	.	.	1	.	.	.	2	13	19	19	0	100	100	100	.	70	.
2313833	46	BACK	2	1	15	3	2	2	.	.	2	.	.	2	.	.	2	.	.	1	1	.	2	.	.	1	1	1	2	.	.	2	.	.	2	.	.	2	.	.	2	.	.	1	1	2	1	1	2	1	1	2	2	.	.	1	1	1	1	1	1	1	1	1	3	3	2	4	2	4	2	4	2	1	2	1	2	1	1	1	1	1	1	1	1	1	1	1	1	1	1	.	.	.	1	.	.	.	2	.	.	.	1	.	.	.	3	.	.	.	1	.	.	.	3	.	.	.	1	.	2	.	.	.	1	.	.	.	3	1	1	1	1	.	.	.	.	.	.	.	.	.	.	.	.	.	1	.	1	1	2	23	31	31	6	100	100	71	100	55	93
2318669	48	BACK	3	2	15	2	2	2	.	2	2	.	2	2	.	2	2	.	2	2	.	2	2	.	2	2	.	2	2	.	2	2	.	2	2	.	2	2	.	2	2	.	2	2	.	2	2	.	2	2	.	2	2	.	2	1	1	1	1	1	1	1	1	1	2	2	2	2	2	4	2	4	1	1	1	1	1	1	1	1	1	1	1	1	1	1	1	1	1	1	1	.	.	.	.	.	.	.	.	.	.	.	.	.	.	.	.	.	.	.	.	.	.	.	1	.	.	.	.	.	4	.	.	.	.	.	.	.	1	2	.	2	1	.	.	.	.	.	1	.	.	.	.	.	.	.	.	.	.	.	2	0	0	0	0	100	100	100	.	75	.
2318669	46	BACK	2	2	15	3	3	2	.	.	2	.	.	2	.	.	2	.	.	2	.	.	2	.	.	2	.	.	2	.	.	2	.	.	2	.	.	2	.	.	2	.	.	2	.	.	2	.	.	2	.	.	2	.	.	1	1	1	1	1	1	1	1	1	2	2	2	2	2	3	2	4	1	1	1	1	1	1	1	1	1	1	1	1	1	1	1	1	1	1	1	.	.	.	.	.	.	.	1	.	.	.	.	.	.	.	1	.	.	.	.	.	.	.	1	.	.	.	.	.	1	.	.	.	.	.	.	.	1	1	1	2	1	.	.	.	.	.	1	.	.	.	.	.	.	.	.	1	4	3	2	0	0	0	0	100	100	100	100	75	100
2318842	48	BACK	3	2	15	2	2	2	2	2	2	2	2	2	2	2	2	2	2	2	2	2	1	2	2	2	2	2	2	2	2	2	2	2	2	2	2	2	2	2	2	2	2	2	2	2	2	2	2	2	2	2	2	2	2	1	1	1	1	1	1	1	1	1	2	2	2	1	1	3	2	3	1	1	1	1	1	1	1	1	1	1	1	1	1	1	1	1	1	1	1	.	.	.	.	.	.	.	1	.	.	.	.	.	.	.	1	.	.	.	.	.	.	.	1	.	.	.	.	.	1	.	.	.	.	.	.	.	1	2	2	2	1	.	.	.	.	.	1	.	.	.	1	.	1	4	.	.	.	.	2	2	6	0	0	100	100	100	.	85	.
2318842	46	BACK	2	2	15	2	3	2	.	.	2	.	.	2	.	.	2	.	.	2	.	.	2	.	.	2	.	.	2	.	.	2	.	.	2	.	.	2	.	.	2	.	.	2	.	.	2	.	.	2	.	.	2	.	.	1	1	1	1	1	1	1	1	1	1	1	1	1	1	4	1	4	1	1	1	1	1	1	1	1	1	1	1	1	1	1	1	1	1	1	1	.	.	.	.	.	.	.	1	.	.	.	.	.	.	.	1	.	.	.	.	.	.	.	1	.	.	.	.	.	1	.	.	.	.	.	.	.	1	2	2	2	1	.	.	.	.	.	1	.	.	.	1	.	1	4	.	5	3	3	2	0	0	0	0	100	100	100	85	100	96
2321101	48	BACK	3	1	15	2	2	2	.	.	2	.	.	2	.	.	2	.	.	2	.	.	2	.	.	2	.	.	2	.	.	2	.	.	2	.	.	2	.	.	2	.	.	2	.	.	2	.	.	2	.	.	1	1	2	2	1	1	1	1	1	1	1	1	2	2	1	1	1	3	2	4	1	1	1	1	1	1	1	1	1	1	1	1	1	2	1	1	1	1	1	.	.	.	.	.	.	.	1	.	.	.	.	.	.	.	1	.	.	.	.	.	.	.	1	.	.	.	.	.	4	.	.	.	.	.	.	.	1	2	1	1	.	.	1	.	.	.	1	.	.	1	.	.	1	1	.	.	.	.	2	4	6	6	0	96	97	100	.	90	.
2321101	46	BACK	2	1	15	1	3	2	.	.	2	.	.	2	.	.	2	.	.	2	.	.	2	.	.	2	.	.	2	.	.	2	.	.	2	.	.	2	.	.	2	.	.	2	.	.	2	.	.	2	.	.	2	.	.	1	1	1	1	1	1	1	1	1	2	2	1	1	1	4	1	4	1	1	1	1	1	1	1	1	1	1	1	1	1	1	1	1	1	1	1	.	.	.	.	.	.	.	1	.	.	.	.	.	.	.	1	.	.	.	.	.	.	.	3	.	.	.	.	1	1	.	.	.	.	.	.	.	1	1	1	1	.	.	1	.	.	.	1	.	.	1	.	.	1	1	.	4	2	2	2	0	0	0	0	100	100	100	100	90	100
2321611	48	BACK	3	2	15	1	1	2	2	.	2	.	.	2	.	.	2	.	.	2	.	.	1	1	2	2	.	.	2	.	.	2	.	.	2	.	.	2	.	.	2	.	.	2	.	.	2	.	.	2	.	.	2	.	.	1	1	1	1	1	1	1	1	2	1	1	1	1	1	4	1	2	1	1	1	1	2	1	1	1	1	1	1	1	1	1	1	1	1	1	1	.	.	.	.	.	.	.	1	.	.	.	.	.	.	.	1	.	.	.	.	.	.	.	1	.	.	.	.	.	1	.	.	.	.	.	.	.	1	2	1	2	.	1	.	.	.	.	1	.	.	1	.	.	.	.	.	.	.	.	2	4	6	6	0	100	100	96	.	100	.
2321611	46	BACK	2	2	15	2	3	2	.	.	2	.	.	2	.	.	2	.	.	2	.	.	2	.	.	2	.	.	2	.	.	2	.	.	2	.	.	2	.	.	2	.	.	.	.	.	2	.	.	2	.	.	2	.	.	1	1	1	1	1	1	1	1	1	1	1	1	1	.	4	1	4	1	1	1	1	1	1	1	1	1	1	1	1	1	1	1	1	1	1	1	.	.	.	.	.	.	.	1	.	.	.	.	.	.	.	1	.	.	.	.	.	.	.	1	.	.	.	.	.	1	.	.	.	.	.	.	.	1	.	1	2	.	1	.	.	.	.	1	.	.	1	.	.	.	.	.	1	3	3	2	0	0	0	0	100	100	100	100	100	100
2323796	48	BACK	3	2	15	2	3	2	.	.	2	.	.	2	.	.	2	.	.	2	.	.	2	.	.	2	.	.	2	.	.	2	.	.	2	.	.	2	.	.	2	.	.	2	.	.	2	.	.	2	.	.	.	.	.	1	1	1	1	1	1	1	1	1	1	1	1	1	1	2	2	4	1	1	1	1	1	1	1	1	1	1	1	1	1	1	1	1	1	1	1	.	.	.	.	.	.	.	1	.	.	.	.	.	.	.	1	.	.	.	.	.	.	.	1	.	.	.	.	.	4	.	.	.	.	.	.	.	1	1	1	2	1	.	.	.	.	.	.	.	.	1	.	.	.	.	.	.	.	.	2	0	0	0	0	100	100	100	.	100	.
2323796	46	BACK	2	2	15	2	3	2	.	.	2	.	.	2	.	.	2	.	.	2	.	.	2	.	.	2	.	.	2	.	.	2	.	.	2	.	.	2	.	.	2	.	.	2	.	.	2	.	.	2	.	.	2	.	.	1	1	1	1	1	1	1	1	1	2	2	2	2	2	4	2	4	1	1	2	1	2	1	1	1	1	1	1	1	1	1	1	1	1	1	1	.	.	.	.	.	.	.	1	.	.	.	.	.	.	.	1	.	.	.	.	.	.	.	1	.	.	.	.	.	4	.	.	.	.	.	.	.	1	1	1	2	1	.	.	.	.	.	.	.	.	1	.	.	.	.	.	4	2	3	2	0	0	0	0	100	100	94	100	75	98
2324575	47	FRONT	3	1	15	2	3	2	.	.	2	.	.	2	.	.	2	.	.	2	.	.	2	.	.	2	.	.	2	.	.	2	.	.	2	.	.	2	.	.	2	.	.	2	.	.	2	.	.	1	2	2	2	.	.	1	1	1	1	1	1	1	1	1	2	2	4	4	2	2	1	3	1	1	1	1	1	1	1	1	1	1	1	1	1	1	1	1	1	1	1	.	.	.	.	.	.	.	1	.	.	.	.	.	.	.	2	.	.	.	.	.	.	.	2	.	.	.	.	.	4	.	.	.	.	.	.	.	1	2	1	1	1	.	1	.	.	.	1	.	.	1	.	.	1	.	.	.	.	.	2	2	6	0	0	100	100	100	.	55	.
2324575	45	FRONT	2	1	15	2	3	2	.	.	2	.	.	2	.	.	2	.	.	2	.	.	2	.	.	2	.	.	2	.	.	2	.	.	2	.	.	2	.	.	2	.	.	2	.	.	2	.	.	1	2	2	2	.	.	1	1	1	1	1	1	1	1	1	2	4	2	4	2	2	1	4	1	1	1	1	1	1	1	1	1	1	1	1	1	1	1	1	1	1	1	.	.	.	.	.	.	.	1	.	.	.	.	.	.	.	2	.	.	.	.	.	.	.	2	.	.	.	.	.	4	.	.	.	.	.	.	.	1	2	1	1	1	.	1	.	.	.	1	.	.	1	.	.	1	4	.	4	2	3	2	2	6	0	0	100	100	92	93	55	96
2325398	48	BACK	3	2	15	3	3	2	.	.	2	.	.	2	.	.	2	.	.	2	.	.	1	2	2	2	.	.	2	.	.	2	.	.	2	.	.	2	.	.	2	.	.	2	.	.	1	2	1	1	2	2	2	.	.	1	1	1	1	1	1	1	2	1	4	5	4	2	2	2	3	3	2	4	2	1	2	1	1	1	1	1	1	1	1	2	1	2	1	1	2	1	.	.	.	.	.	.	2	1	.	.	.	.	.	.	3	1	.	.	.	.	.	.	1	.	.	.	.	.	1	.	.	.	.	.	.	.	2	3	3	2	1	.	.	.	.	.	1	.	.	1	.	.	.	.	1	.	.	.	2	8	19	0	6	96	94	71	.	40	.
2325398	46	BACK	2	2	15	3	4	2	.	.	2	.	.	2	.	.	2	.	.	2	.	.	1	2	2	2	.	.	2	.	.	2	.	.	2	.	.	2	.	.	2	.	.	2	.	.	1	2	2	1	2	2	2	.	.	1	1	1	1	1	1	1	2	1	4	5	4	2	4	2	2	3	2	4	4	1	2	1	1	1	1	1	1	1	1	2	1	2	1	1	2	.	.	.	.	.	.	.	2	.	.	.	.	.	.	.	2	.	.	.	.	.	.	.	1	.	.	.	.	.	1	.	.	.	.	.	.	.	2	4	4	2	1	.	.	.	.	.	1	.	.	1	.	.	.	.	1	4	2	3	2	6	19	0	0	96	94	69	44	30	76
2327496	48	BACK	3	2	15	1	3	.	.	.	.	.	.	.	.	.	.	.	.	.	.	.	.	.	.	.	.	.	.	.	.	.	.	.	.	.	.	.	.	.	.	.	.	.	.	.	.	.	.	.	.	.	.	.	.	1	1	1	1	1	1	1	1	1	1	1	4	4	1	.	1	4	1	1	1	1	1	1	1	1	1	1	1	1	1	1	1	1	1	1	1	.	.	.	.	.	.	.	1	.	.	.	.	.	.	.	1	.	.	.	.	.	.	.	1	.	.	.	.	.	1	.	.	.	.	.	.	.	1	.	1	2	1	.	.	.	.	.	.	.	.	1	.	.	1	1	.	.	.	.	2	0	0	0	0	100	100	100	.	70	.
2327496	46	BACK	2	2	15	1	1	2	.	.	2	.	.	2	.	.	2	.	.	2	.	.	2	.	.	2	.	.	2	.	.	2	.	.	.	.	.	2	.	.	2	.	.	2	.	.	2	.	.	2	.	.	2	.	.	1	1	1	1	1	1	1	1	1	1	1	2	2	1	4	1	4	1	1	1	1	2	1	1	1	1	1	1	1	1	1	1	1	1	1	1	.	.	.	.	.	.	.	1	.	.	.	.	.	.	.	1	.	.	.	.	.	.	.	1	.	.	.	.	.	1	.	.	.	.	.	.	.	1	1	1	2	1	.	.	.	.	.	.	.	.	1	.	.	1	.	.	4	4	3	2	0	0	0	0	100	100	97	100	90	99
2332959	48	BACK	3	2	15	2	3	2	.	.	2	.	.	2	.	.	2	.	.	2	.	.	2	.	.	2	.	.	2	.	.	2	.	.	2	.	.	2	.	.	2	.	.	2	.	.	2	.	.	2	.	.	1	1	2	1	1	1	1	1	1	1	1	2	2	2	2	2	2	2	2	2	1	1	1	1	1	1	1	1	1	1	1	1	1	1	1	1	1	1	1	.	.	.	.	.	.	.	1	.	.	.	.	.	.	.	1	.	.	.	.	.	.	.	1	.	.	.	.	.	1	.	.	.	.	.	.	.	3	2	2	2	1	.	.	.	.	.	1	.	.	.	.	.	1	2	.	.	.	.	2	4	6	6	0	100	100	100	.	75	.
2332959	46	BACK	2	2	15	1	3	2	.	.	2	.	.	2	.	.	2	.	.	2	.	.	2	.	.	2	.	.	2	.	.	2	.	.	2	.	.	2	.	.	2	.	.	2	.	.	2	.	.	2	.	.	1	1	2	1	1	1	1	1	1	1	1	3	2	2	2	2	2	2	2	2	1	1	1	1	1	1	1	1	1	1	1	1	1	1	1	1	1	1	1	.	.	.	.	.	.	.	1	.	.	.	.	.	.	.	1	.	.	.	.	.	.	.	1	.	.	.	.	.	1	.	.	.	.	.	.	.	2	2	2	2	1	.	.	.	.	.	1	.	.	.	.	.	1	2	.	1	3	3	2	4	6	6	0	100	100	100	63	75	91
2334616	48	BACK	3	2	15	3	3	2	.	.	2	.	.	2	.	.	2	.	.	1	.	.	1	.	.	2	.	.	2	.	.	2	.	.	2	.	.	2	.	.	2	.	.	2	.	.	2	.	.	2	.	.	2	.	.	1	1	1	1	1	1	1	1	3	2	1	1	1	2	2	1	3	2	1	2	1	2	1	1	1	1	1	1	1	1	1	1	1	1	1	1	.	.	.	.	.	.	.	1	.	.	.	.	.	.	.	2	.	.	.	.	.	.	.	1	.	.	.	.	.	1	.	.	.	.	.	.	.	1	3	2	2	1	.	.	.	.	.	1	.	.	.	1	.	.	.	.	.	.	.	2	4	13	0	0	100	100	88	.	90	.
2334616	46	BACK	2	2	15	1	3	2	.	.	2	.	.	2	.	.	.	.	.	1	2	2	1	2	2	2	.	.	2	.	.	2	.	.	2	.	.	2	.	.	2	.	.	2	.	.	2	.	.	2	.	.	2	.	.	1	1	1	1	1	1	1	1	2	1	2	1	2	2	3	1	3	1	1	1	1	1	1	1	1	1	1	1	1	1	1	1	1	1	1	1	.	.	.	.	.	.	.	1	.	.	.	.	.	.	.	1	.	.	.	.	.	.	.	1	.	.	.	.	.	1	.	.	.	.	.	.	.	1	3	1	2	1	.	.	.	.	.	1	.	.	.	.	.	.	.	.	1	2	3	2	4	13	0	0	100	100	100	76	85	94
2336133	48	BACK	3	2	15	2	3	2	.	.	2	.	.	2	.	.	2	.	.	2	.	.	1	2	2	2	.	.	2	.	.	2	.	.	2	.	.	2	.	.	2	.	.	2	.	.	2	.	.	2	.	.	1	1	2	1	1	1	1	1	1	1	1	1	2	2	1	1	2	2	1	2	2	1	1	1	1	1	1	1	1	1	1	1	1	1	1	1	1	1	1	.	.	.	.	.	.	.	1	.	.	.	.	.	.	.	1	.	.	.	.	.	.	.	1	.	.	.	.	.	4	.	.	.	.	.	.	.	1	3	2	2	1	.	.	.	.	.	1	.	.	1	.	.	1	1	.	.	.	.	2	6	13	6	0	100	100	96	.	85	.
2336133	46	BACK	2	2	15	1	2	2	.	.	2	.	.	2	.	.	2	.	.	2	.	.	1	2	2	2	.	.	2	.	.	2	.	.	2	.	.	2	.	.	2	.	.	2	.	.	2	.	.	2	.	.	1	1	2	1	1	1	1	1	1	1	1	1	1	1	1	1	1	2	1	4	1	1	1	1	1	1	1	1	1	1	1	1	1	1	1	1	1	1	1	.	.	.	.	.	.	.	1	.	.	.	.	.	.	.	1	.	.	.	.	.	.	.	1	.	.	.	.	.	4	.	.	.	.	.	.	.	1	3	1	2	1	.	.	.	.	.	1	.	.	1	.	.	1	1	.	1	4	4	2	6	13	6	0	100	100	100	87	100	97
2350895	48	BACK	3	2	15	2	3	2	.	.	2	.	.	2	.	.	2	.	.	2	.	.	1	2	2	2	.	.	2	.	.	2	.	.	2	.	.	2	.	.	2	.	.	2	.	.	2	.	.	2	.	.	2	.	.	1	1	1	1	1	1	1	1	1	2	2	1	1	1	3	2	4	1	1	1	1	1	1	1	1	1	1	1	1	1	1	1	1	1	1	1	.	.	.	.	.	.	.	1	.	.	.	.	.	.	.	1	.	.	.	.	.	.	.	1	.	.	.	.	.	1	.	.	.	.	.	.	.	1	1	1	2	1	.	.	.	.	.	1	.	.	1	.	.	.	.	.	.	.	.	2	2	6	0	0	100	100	100	.	90	.
2350895	46	BACK	2	2	15	2	3	2	.	.	2	.	.	2	.	.	.	.	.	2	.	.	1	2	2	2	.	.	2	.	.	2	.	.	2	.	.	2	.	.	2	.	.	2	.	.	2	.	.	2	.	.	2	.	.	1	1	1	1	1	1	1	1	1	2	2	1	1	1	4	1	4	1	1	1	1	1	1	1	1	1	1	1	1	1	1	1	1	1	1	1	.	.	.	.	.	.	.	1	.	.	.	.	.	.	.	1	.	.	.	.	.	.	.	1	.	.	.	.	.	1	.	.	.	.	.	.	.	1	1	1	2	1	.	.	.	.	.	1	.	.	1	.	.	.	.	.	1	2	3	2	2	6	0	0	100	100	100	100	90	100
2352186	48	BACK	3	1	15	1	1	2	2	2	2	2	2	2	2	2	2	2	2	2	2	2	2	2	2	2	2	2	2	2	2	2	2	2	2	2	2	2	2	2	2	2	2	2	2	2	2	2	2	2	2	2	2	.	2	1	1	1	1	1	1	1	1	1	1	1	1	1	1	4	1	4	1	1	1	1	1	1	1	1	1	1	1	1	1	1	1	1	1	1	1	.	.	.	.	.	.	.	1	.	.	.	.	.	.	.	1	.	.	.	.	.	.	.	1	.	.	.	.	.	1	.	.	.	.	.	.	.	1	1	1	1	1	.	.	.	.	.	.	.	.	1	.	.	.	.	.	.	.	.	2	0	0	0	0	100	100	100	.	100	.
2352186	46	BACK	2	1	15	1	3	2	2	2	2	2	2	2	2	2	2	2	2	2	2	2	2	2	2	2	2	2	2	2	2	2	2	2	2	2	2	2	2	2	2	2	2	2	2	2	2	2	2	2	2	2	2	2	2	1	1	1	1	1	1	1	1	1	1	1	1	1	.	3	1	4	1	1	1	1	1	1	1	1	1	1	1	1	1	1	1	1	1	1	1	.	.	.	.	.	.	.	1	.	.	.	.	.	.	.	1	.	.	.	.	.	.	.	1	.	.	.	.	.	1	.	.	.	.	.	.	.	1	.	1	1	1	.	.	.	.	.	.	.	.	1	.	.	.	.	.	4	1	1	2	0	0	0	0	100	100	100	100	100	100
2354136	48	BACK	3	1	15	1	2	2	.	.	2	.	.	2	.	.	2	.	.	2	.	.	2	.	.	2	.	.	2	.	.	2	.	.	2	.	.	2	.	.	2	.	.	2	.	.	2	.	.	2	.	.	1	1	2	1	1	1	1	1	1	1	1	1	2	1	1	1	1	4	1	4	1	1	1	1	1	1	1	1	1	1	1	1	1	1	1	1	1	1	1	.	.	.	.	.	.	.	1	.	.	.	.	.	.	.	1	.	.	.	.	.	.	.	1	.	.	.	.	.	4	.	.	.	.	.	.	.	1	1	1	1	1	.	.	.	.	.	1	.	.	1	.	.	.	.	.	.	.	.	2	4	6	6	0	100	100	100	.	95	.
2354136	46	BACK	2	1	15	1	3	2	.	.	2	.	.	2	.	.	2	.	.	2	.	.	2	.	.	2	.	.	2	.	.	2	.	.	2	.	.	2	.	.	2	.	.	2	.	.	2	.	.	2	.	.	1	1	2	1	1	1	1	1	1	1	1	1	.	1	2	1	1	4	1	4	1	1	1	1	1	1	.	1	1	.	1	.	.	1	1	1	1	1	1	.	.	.	.	.	.	.	1	.	.	.	.	.	.	.	1	.	.	.	.	.	.	.	1	.	.	.	.	.	4	.	.	.	.	.	.	.	1	1	1	1	1	.	.	.	.	.	1	.	.	1	.	.	.	.	.	1	1	3	2	4	6	6	0	100	100	100	100	94	100
2357431	48	BACK	3	2	15	1	1	2	.	.	2	.	.	2	.	.	2	.	.	2	.	.	1	.	.	2	.	.	2	.	.	2	.	.	2	.	.	2	.	.	2	.	.	2	.	.	1	.	.	2	.	.	2	.	.	2	1	2	1	1	1	1	1	3	2	2	1	1	1	1	.	.	.	1	2	1	1	1	1	1	1	1	1	1	1	2	1	2	1	1	1	.	1	1	.	1	.	.	4	.	.	1	.	1	.	.	1	.	.	.	.	.	.	.	3	.	.	1	.	1	4	.	.	1	.	.	.	.	2	2	2	2	1	.	.	.	.	.	.	.	1	.	.	1	1	4	.	.	.	.	2	4	13	0	0	92	94	96	.	90	.
2357431	46	BACK	2	2	15	4	2	2	.	.	2	.	.	2	.	.	2	.	.	2	.	.	1	1	1	2	.	.	2	.	.	2	.	.	2	.	.	2	.	.	2	.	.	2	.	2	1	1	.	2	.	.	2	.	.	1	1	1	1	1	1	1	1	3	4	2	1	4	5	1	2	2	1	1	1	1	2	1	1	1	1	1	1	1	1	1	1	1	1	1	1	.	.	.	.	.	.	.	1	.	.	.	.	.	.	.	1	.	.	.	.	.	.	.	2	.	1	.	.	.	3	.	.	.	.	1	.	.	2	4	2	2	1	.	.	.	.	.	.	.	1	.	.	1	1	4	.	3	3	1	2	10	13	13	6	100	100	85	49	45	84
2359615	48	BACK	3	1	15	1	3	2	.	.	2	.	.	2	.	.	2	.	.	1	1	2	1	2	2	2	.	.	2	.	.	2	.	.	2	.	.	.	2	2	2	.	.	1	1	2	2	.	.	2	.	.	2	.	.	1	1	1	1	1	1	1	1	1	1	2	1	1	1	4	1	4	1	1	1	1	1	1	1	1	1	1	1	1	1	1	1	1	1	1	1	.	.	.	.	.	.	.	1	.	.	.	.	.	.	.	1	.	.	.	.	.	.	.	1	.	.	.	.	.	1	.	.	.	.	.	.	.	1	1	1	1	1	.	.	.	.	.	1	.	.	1	.	.	1	1	.	.	.	.	2	10	19	13	0	100	100	100	.	95	.
2359615	46	BACK	2	1	15	2	3	2	.	.	2	.	.	2	.	.	2	.	.	1	1	2	1	2	2	2	.	2	2	.	2	2	.	2	2	.	2	2	.	2	2	.	2	1	2	2	2	.	2	2	.	2	2	.	2	1	1	1	1	1	1	1	1	1	2	2	2	2	2	4	1	4	1	1	1	1	1	1	1	1	1	1	1	1	1	1	1	1	1	1	1	.	.	.	.	.	.	.	1	.	.	.	.	.	.	.	1	.	.	.	.	.	.	.	1	.	.	.	.	.	1	.	.	.	.	.	.	.	1	1	1	1	1	.	.	.	.	.	1	.	.	1	.	.	1	1	.	1	3	3	2	8	19	6	0	100	100	100	100	75	100
2363803	48	BACK	3	1	15	2	3	2	.	.	2	.	.	2	.	.	2	.	.	1	2	2	1	2	2	2	.	.	2	.	.	2	.	.	2	.	.	2	.	.	2	.	.	2	.	.	.	2	2	2	.	.	2	.	.	1	1	1	1	1	1	1	1	1	2	2	2	2	2	3	2	4	1	1	1	1	1	1	1	1	1	1	1	1	1	1	1	1	1	1	1	.	.	.	.	.	.	.	1	.	.	.	.	.	.	.	1	.	.	.	.	.	.	.	1	.	.	.	.	.	1	.	.	.	.	.	.	.	1	1	1	1	1	.	.	.	.	.	1	.	.	.	.	.	1	1	.	.	.	.	2	4	13	0	0	100	100	100	.	75	.
2363803	46	BACK	2	1	15	1	3	2	.	.	2	.	.	2	.	.	2	.	.	1	2	2	1	2	2	2	.	.	2	.	.	2	.	.	2	.	.	2	.	.	2	.	.	2	.	.	1	.	2	2	.	.	2	.	.	1	1	1	1	1	1	1	1	1	2	2	2	2	2	3	3	3	1	1	1	1	1	1	1	1	1	1	1	1	1	1	1	1	2	1	1	.	.	.	.	.	.	.	1	.	.	.	.	.	.	.	1	.	.	.	.	.	.	.	2	.	.	.	.	1	1	.	.	.	.	.	.	.	1	1	1	1	1	.	.	.	.	.	1	.	.	.	.	.	1	1	.	1	.	4	2	6	19	0	0	100	98	96	89	75	96
2363863	48	BACK	3	2	15	3	2	2	.	.	2	.	.	2	.	.	2	.	.	2	.	.	2	.	.	2	.	.	2	.	.	2	.	.	2	.	.	2	.	.	2	.	.	2	.	.	2	.	.	2	.	.	2	.	.	1	1	2	1	1	1	1	1	1	1	2	1	1	1	4	1	4	1	1	1	1	1	1	1	1	1	1	1	1	1	1	1	1	1	1	1	.	.	.	.	.	.	.	2	.	.	.	.	.	.	.	2	.	.	.	.	.	.	.	1	.	.	.	.	.	4	.	.	.	.	.	.	.	1	1	1	2	1	.	.	.	.	.	1	.	.	.	.	.	.	.	.	.	.	.	2	0	0	0	0	96	100	100	.	95	.
2363863	46	BACK	2	2	15	2	3	2	.	.	2	.	.	2	.	.	2	.	.	2	.	.	1	2	2	2	.	.	2	.	.	2	.	.	2	.	.	2	.	.	2	.	.	2	.	.	2	.	.	2	.	.	2	.	.	1	1	1	1	1	1	1	1	1	2	2	1	1	1	4	2	4	1	1	2	1	1	1	1	1	1	1	1	1	1	1	1	1	1	1	1	.	.	.	.	.	.	.	1	.	.	.	.	.	.	.	1	.	.	.	.	.	.	.	1	.	.	.	.	.	1	.	.	.	.	.	.	.	1	1	1	2	1	.	.	.	.	.	1	.	.	.	.	.	.	.	.	1	2	3	2	2	6	0	0	100	100	97	100	90	99
2367421	48	BACK	3	1	15	1	3	2	.	.	2	.	.	2	.	.	2	.	.	2	.	.	2	.	.	2	.	.	2	.	.	2	.	.	2	.	.	2	.	.	2	.	.	2	.	.	2	.	.	2	.	.	2	.	.	1	1	1	1	1	1	1	1	1	2	2	2	2	1	4	1	4	1	1	1	1	1	1	1	1	1	1	1	1	1	1	1	1	1	1	1	.	.	.	.	.	.	.	1	.	.	.	.	.	.	.	1	.	.	.	.	.	.	.	1	.	.	.	.	.	1	.	.	.	.	.	.	.	1	1	1	1	1	.	.	.	.	.	1	.	.	1	.	.	1	2	.	.	.	.	2	0	0	0	0	100	100	100	.	80	.
2367421	46	BACK	2	1	15	1	3	2	.	.	2	.	.	2	.	.	2	.	.	2	.	.	2	.	.	2	.	.	2	.	.	2	.	.	2	.	.	2	.	.	2	.	.	2	.	.	2	.	.	2	.	.	2	.	.	1	1	1	1	1	1	1	1	1	1	1	1	1	1	4	1	4	1	1	1	1	1	1	1	1	1	1	1	1	1	1	1	1	1	1	1	.	.	.	.	.	.	.	1	.	.	.	.	.	.	.	1	.	.	.	.	.	.	.	1	.	.	.	.	.	1	.	.	.	.	.	.	.	1	1	1	1	1	.	.	.	.	.	1	.	.	1	.	.	1	2	.	1	3	4	2	0	0	0	0	100	100	100	100	100	100
2368886	48	BACK	3	1	15	2	3	2	.	.	2	.	.	2	.	.	2	.	.	2	.	.	2	.	.	2	.	.	2	.	.	2	.	.	2	.	.	2	.	.	2	.	.	2	.	.	2	.	.	2	.	.	1	1	2	1	1	1	1	1	1	1	1	1	2	2	2	2	2	1	1	4	1	1	1	1	1	1	1	1	1	1	1	1	1	1	1	1	1	1	1	.	.	.	.	.	.	.	1	.	.	.	.	.	.	.	1	.	.	.	.	.	.	.	1	.	.	.	.	.	4	.	.	.	.	.	.	.	1	2	2	1	1	.	.	.	.	.	1	.	.	1	.	.	1	4	.	.	.	.	2	4	6	6	0	100	100	100	.	75	.
2368886	46	BACK	2	1	15	2	3	2	.	.	2	.	.	2	.	.	2	.	.	2	.	.	2	.	.	2	.	.	2	.	.	2	.	.	2	.	.	2	.	.	2	.	.	2	.	.	2	.	.	2	.	.	1	1	2	1	1	1	1	1	1	1	1	1	2	2	2	2	2	3	2	2	1	1	1	1	1	1	1	1	1	1	1	1	1	1	1	1	1	1	1	.	.	.	.	.	.	.	1	.	.	.	.	.	.	.	2	.	.	.	.	.	.	.	2	.	.	1	.	1	4	.	.	.	.	.	.	.	1	2	2	1	1	.	.	.	.	.	1	.	.	1	.	.	1	4	.	4	2	3	2	4	6	6	0	100	100	92	63	75	89
2372340	48	BACK	3	2	15	2	3	2	.	.	2	.	.	2	.	.	2	.	.	2	.	.	1	1	2	2	.	.	2	.	.	2	.	.	2	.	.	2	.	.	2	.	.	2	.	.	2	.	.	2	.	.	2	.	.	1	1	1	1	1	1	1	1	1	2	2	1	1	2	4	2	4	2	1	1	1	1	1	1	1	1	1	1	1	1	1	1	1	1	1	1	.	.	.	.	.	.	.	1	.	.	.	.	.	.	.	1	.	.	.	.	.	.	.	1	.	.	.	.	.	1	.	.	.	.	.	.	.	1	2	2	2	1	.	.	.	.	.	1	.	.	1	.	.	.	.	1	.	.	.	2	4	6	6	0	100	100	96	.	85	.
2372340	46	BACK	2	2	15	2	3	2	2	2	2	2	2	2	2	2	2	2	2	2	2	2	1	1	2	2	.	2	2	2	2	2	2	2	2	2	2	2	2	2	2	2	2	2	2	2	2	2	2	2	2	2	1	1	2	1	1	1	1	1	1	1	1	1	2	2	2	2	2	4	1	3	2	2	2	2	1	1	1	1	1	1	1	1	1	1	1	1	1	1	1	.	.	.	.	.	.	.	1	.	.	.	.	.	.	.	1	.	.	.	.	.	.	.	1	.	.	.	.	.	4	.	.	.	.	.	.	.	1	2	1	2	1	.	.	.	.	.	1	.	.	1	.	.	.	.	1	1	4	3	2	8	13	13	0	100	97	91	82	75	93
2373139	48	BACK	3	1	15	1	2	2	2	2	2	2	2	2	2	2	2	2	2	2	2	2	2	2	2	2	2	2	2	2	2	2	2	2	2	2	2	2	2	2	2	2	2	2	2	2	2	2	2	2	2	2	1	1	2	1	1	1	1	1	1	1	1	1	2	2	2	2	2	2	4	4	1	1	1	1	1	1	1	1	1	1	1	1	1	1	1	1	1	1	1	.	.	.	.	.	.	.	1	.	.	.	.	.	.	.	4	.	1	.	.	.	.	.	3	.	.	.	.	1	1	.	.	.	.	.	.	.	1	4	1	1	1	.	.	.	.	.	.	.	.	.	.	.	.	.	1	.	.	.	2	4	6	6	0	100	100	100	.	75	.
2373139	46	BACK	2	1	15	1	3	2	2	2	2	2	2	2	2	2	2	2	2	1	1	1	2	2	2	2	2	2	2	2	2	2	2	2	2	2	2	2	2	2	2	2	2	1	1	1	2	2	2	2	2	2	1	1	1	1	1	1	1	1	1	1	1	1	4	4	2	2	1	4	1	3	2	1	1	1	2	1	1	1	1	1	1	1	1	1	1	2	1	1	2	.	.	.	.	.	.	.	4	1	.	.	.	.	.	.	4	1	.	.	.	.	.	.	2	.	.	.	.	1	3	1	.	.	.	1	.	.	1	4	2	1	1	.	.	.	.	.	.	.	.	.	.	.	.	.	1	10	4	3	2	19	19	19	19	100	97	63	61	60	80
2373483	48	BACK	3	1	15	2	1	2	.	.	2	.	.	2	.	.	1	1	2	2	.	.	1	1	2	2	.	.	2	.	.	2	.	.	2	.	.	2	.	.	2	.	.	2	.	.	2	.	.	2	.	.	2	.	.	1	1	1	1	1	1	1	1	2	2	2	4	2	1	1	2	1	1	1	1	1	1	1	1	1	1	1	1	1	1	1	1	1	1	1	1	.	.	.	.	.	.	.	1	.	.	.	.	.	.	.	1	.	.	.	.	.	.	.	1	.	.	.	.	.	1	.	.	.	.	.	.	.	1	2	2	1	1	.	1	.	.	.	1	.	.	.	1	.	1	.	.	.	.	.	2	8	13	13	0	100	100	100	.	70	.
2373483	46	BACK	2	1	15	3	2	2	.	.	2	.	.	2	.	.	1	1	2	2	.	.	1	.	.	2	.	.	2	.	.	2	.	.	2	.	.	2	.	.	2	.	.	2	.	.	2	.	.	2	.	.	2	.	.	1	1	1	1	1	1	1	1	2	2	2	2	1	2	3	1	4	1	1	1	1	1	1	1	1	1	1	1	1	1	1	1	1	1	1	1	.	.	.	.	.	.	.	1	.	.	.	.	.	.	1	1	.	.	.	.	.	.	.	1	.	.	.	.	.	1	.	.	.	.	.	.	.	1	1	1	1	1	.	1	.	1	.	1	.	.	.	1	.	.	.	.	5	2	2	2	6	13	6	0	100	100	100	100	80	100
2373926	48	BACK	3	2	15	1	3	2	.	.	2	.	.	2	.	.	2	.	.	2	.	.	2	.	.	2	.	.	2	.	.	2	.	.	2	.	.	2	.	.	2	.	.	2	.	.	2	.	.	2	.	.	2	.	.	1	1	1	1	1	1	1	1	1	1	1	1	1	1	4	1	4	1	1	1	1	1	1	1	1	1	1	1	1	1	1	1	1	1	1	1	.	.	.	.	.	.	.	1	.	.	.	.	.	.	.	1	.	.	.	.	.	.	.	1	.	.	.	.	.	1	.	.	.	.	.	.	.	1	1	1	2	1	.	.	.	.	.	.	1	.	1	.	.	.	3	.	.	.	.	2	0	0	0	0	100	100	100	.	100	.
2373926	46	BACK	2	2	15	1	3	2	.	.	2	.	.	2	.	.	2	.	.	2	.	.	2	.	.	2	.	.	2	.	.	2	.	.	2	.	.	2	.	.	2	.	.	2	.	.	2	.	.	2	.	.	2	.	.	1	1	1	1	1	1	1	1	1	1	1	1	1	1	4	1	4	1	1	1	1	1	1	1	1	1	1	1	1	1	1	1	1	1	1	1	.	.	.	.	.	.	.	1	.	.	.	.	.	.	.	1	.	.	.	.	.	.	.	1	.	.	.	.	.	1	.	.	.	.	.	.	.	1	1	1	2	1	.	.	.	.	.	.	1	.	1	.	.	1	3	.	2	1	3	2	0	0	0	0	100	100	100	100	100	100
2374132	48	BACK	3	1	15	2	2	2	.	.	2	.	.	2	.	.	2	.	.	2	.	.	2	.	.	2	.	.	2	.	.	2	.	.	2	.	.	2	.	.	2	.	.	2	.	.	2	.	.	2	.	.	2	.	.	1	1	1	1	1	1	1	1	2	3	2	1	2	2	2	2	2	1	1	1	1	1	1	1	.	1	1	1	1	1	1	1	1	1	1	1	.	.	.	.	.	.	.	1	.	.	.	.	.	.	.	1	.	.	.	.	.	.	.	1	.	.	.	.	.	1	.	.	.	.	.	.	.	1	2	2	1	1	.	.	.	.	.	1	.	.	.	1	.	1	1	1	.	.	.	2	0	0	0	0	100	100	100	.	75	.
2374132	46	BACK	2	1	15	2	2	2	.	.	2	.	.	2	.	.	2	.	.	2	.	.	2	.	.	2	.	.	2	.	.	2	.	.	2	.	.	2	.	.	2	.	.	2	.	.	2	.	.	2	.	.	2	.	.	1	1	1	1	1	1	1	1	2	2	2	1	1	1	2	2	3	1	1	1	1	1	1	1	.	1	1	1	1	1	1	1	1	1	1	1	.	.	.	.	.	.	.	1	.	.	.	.	.	.	.	1	.	.	.	.	.	.	.	1	.	.	.	.	.	1	.	.	.	.	.	.	.	1	1	1	1	1	.	.	.	.	.	1	.	.	.	1	.	1	1	1	1	2	3	2	0	0	0	0	100	100	100	89	90	97
2377803	48	BACK	3	1	15	3	3	2	.	.	2	.	.	2	.	.	2	.	.	2	.	.	2	.	.	1	2	2	2	.	.	2	.	.	2	.	.	2	.	.	2	.	.	2	.	.	2	.	.	2	.	.	2	.	.	1	1	1	1	1	1	1	1	2	2	1	1	1	2	2	2	4	1	1	1	1	.	1	1	1	1	1	1	1	1	1	1	1	1	1	1	.	.	.	.	.	.	.	1	.	.	.	.	.	.	.	1	.	.	.	.	.	.	.	1	.	.	.	.	.	1	.	.	.	.	.	.	.	1	1	1	1	1	.	.	.	.	.	1	.	.	.	.	.	.	.	.	.	.	.	2	2	6	0	0	100	100	100	.	90	.
2377803	46	BACK	2	1	15	2	3	2	.	.	2	.	.	2	.	.	2	.	.	2	.	.	2	.	.	1	2	2	2	.	.	2	.	.	2	.	.	2	.	.	2	.	.	2	.	.	2	.	.	2	.	.	2	.	.	1	1	1	1	1	1	1	1	2	2	2	1	1	2	3	1	3	1	1	1	1	1	1	1	1	1	1	1	1	1	1	1	1	1	1	1	.	.	.	.	.	.	.	1	.	.	.	.	.	.	.	1	.	.	.	.	.	.	.	2	.	.	.	.	1	1	.	.	.	.	.	.	.	1	3	2	1	1	.	.	.	.	.	1	.	.	.	.	.	.	.	.	1	3	4	2	2	6	0	0	100	100	96	67	85	91
2377829	48	BACK	3	1	15	1	1	1	1	2	.	.	.	.	.	.	1	1	2	.	.	.	.	.	.	.	.	.	.	.	.	.	.	.	.	.	.	.	.	.	.	.	.	.	.	.	.	.	.	.	.	.	.	.	.	1	1	1	1	1	1	1	1	1	1	2	1	1	1	4	1	4	1	1	1	1	1	1	1	1	1	1	1	1	1	1	1	1	1	1	1	.	.	.	.	.	.	.	1	.	.	.	.	.	.	.	1	.	.	.	.	.	.	.	1	.	.	.	.	.	4	.	.	.	.	.	.	.	1	2	1	1	1	.	.	.	.	.	1	.	.	1	.	.	.	1	.	.	.	.	2	8	13	13	0	100	100	100	.	95	.
2377829	46	BACK	2	1	15	1	3	2	.	.	2	.	.	2	.	2	1	1	.	2	.	.	1	1	2	2	.	.	2	.	.	2	.	.	2	.	.	2	.	.	2	.	.	2	.	.	2	.	.	2	.	.	1	1	2	1	1	1	1	1	1	.	1	6	2	2	2	2	2	3	1	4	2	1	1	1	1	1	1	1	1	1	1	1	1	1	1	1	1	1	1	.	.	.	.	.	.	.	1	.	.	.	.	.	.	.	4	.	.	.	.	1	.	.	1	.	.	.	.	.	4	.	.	.	.	.	.	.	1	1	1	1	1	.	.	.	.	.	1	.	.	1	.	.	1	1	.	1	2	3	2	13	19	19	0	100	100	88	100	75	97
2378021	48	BACK	3	2	15	4	3	.	.	.	.	.	.	.	.	.	1	1	1	.	.	.	.	.	.	.	.	.	.	.	.	.	.	.	.	.	.	.	.	.	.	.	.	.	.	.	.	.	.	.	.	.	1	1	2	2	1	1	1	1	1	1	1	2	2	4	2	2	4	2	4	2	2	1	2	1	2	2	1	1	1	1	1	1	1	2	1	2	2	1	2	.	.	.	.	.	.	.	2	.	.	.	.	.	.	.	2	.	.	.	.	.	.	.	1	.	.	.	.	.	4	.	.	.	.	.	.	.	4	3	2	2	1	.	.	.	1	.	1	.	.	.	1	.	1	3	.	.	.	.	2	10	13	13	6	96	92	79	.	55	.
2378021	46	BACK	2	2	15	4	3	2	2	2	2	2	2	2	2	2	1	1	2	2	2	2	2	2	2	2	2	2	2	2	2	2	2	2	2	2	2	2	2	2	2	2	2	2	2	2	2	2	2	2	2	2	1	1	2	2	1	2	1	1	1	1	1	2	2	2	2	2	2	2	4	2	2	1	1	1	3	2	1	1	1	1	1	1	1	1	1	1	1	1	1	.	1	.	.	.	.	.	2	.	1	.	.	.	.	.	3	.	1	.	.	1	.	.	1	.	.	.	.	.	4	1	1	1	1	1	1	1	2	1	1	2	1	.	.	.	.	.	1	.	.	.	1	.	1	3	.	1	3	3	2	8	13	13	0	92	100	79	78	75	87
2385115	48	BACK	3	1	15	1	3	2	.	.	2	.	.	2	.	.	2	.	.	1	1	2	1	2	2	2	.	.	2	.	.	2	.	.	2	.	.	2	.	.	2	.	.	1	1	2	2	.	.	2	.	.	2	.	.	1	1	1	1	1	1	1	1	1	1	1	1	1	1	4	1	4	1	1	1	1	1	1	1	1	1	.	1	1	1	1	1	1	1	1	1	.	.	.	.	.	.	.	1	.	.	.	.	.	.	.	1	.	.	.	.	.	.	.	1	.	.	.	.	.	4	.	.	.	.	.	.	.	.	2	1	1	1	.	.	.	.	.	1	.	.	1	.	.	1	1	.	.	.	.	2	10	19	13	0	100	100	100	.	100	.
2385115	46	BACK	2	1	15	1	3	2	.	.	2	.	.	2	.	.	2	.	.	1	1	2	1	2	2	2	.	.	2	.	.	2	.	.	2	.	.	2	.	.	2	.	.	1	1	2	2	.	.	2	.	.	2	.	.	1	1	1	1	1	1	1	1	1	2	1	2	2	1	4	1	4	1	1	1	1	1	1	1	1	1	1	1	1	1	1	1	1	1	1	1	.	.	.	.	.	.	.	1	.	.	.	.	.	.	.	1	.	.	.	.	.	.	.	2	.	.	.	.	1	4	.	.	.	.	.	.	.	3	1	1	1	1	.	.	.	.	.	1	.	.	1	.	.	1	1	.	1	1	3	2	10	19	13	0	100	100	95	100	85	99
2385722	48	BACK	3	1	15	2	3	.	.	.	.	.	.	.	.	.	1	2	2	1	1	1	.	.	.	1	1	1	.	.	.	.	.	.	1	2	2	.	.	.	.	.	.	1	1	1	1	2	.	1	1	2	1	2	2	1	1	1	1	1	1	1	1	2	2	2	2	2	2	4	2	4	1	1	1	1	1	1	1	1	1	1	1	1	1	1	1	1	1	1	1	.	.	.	.	.	.	.	1	.	.	.	.	.	.	.	1	.	.	.	.	.	.	.	1	.	.	.	.	.	2	.	.	.	.	.	1	.	1	1	1	1	1	.	.	.	.	.	.	.	.	1	.	.	1	4	1	.	.	.	2	31	50	25	19	100	100	100	100	75	100
2385722	46	BACK	2	1	15	2	3	.	.	.	.	.	.	.	.	.	1	2	2	1	1	1	.	.	.	1	1	1	.	.	.	.	.	.	1	2	2	.	.	.	.	.	.	1	1	1	.	.	.	1	1	2	1	2	2	1	1	1	1	1	1	1	1	2	2	2	2	2	2	4	2	4	1	1	1	1	1	1	1	1	1	1	1	1	1	1	1	1	1	1	1	.	.	.	.	.	.	.	1	.	.	.	.	.	.	.	1	.	.	.	.	.	.	.	1	.	.	.	.	.	2	.	.	.	.	.	1	.	1	1	1	1	1	.	.	.	.	.	.	.	.	1	.	.	.	4	1	9	3	3	2	29	44	25	19	100	100	96	100	75	99
2393664	48	BACK	3	2	15	3	3	2	.	.	2	.	.	2	.	.	2	.	.	2	.	.	1	2	2	2	.	.	2	.	.	2	.	.	2	.	.	2	.	.	2	.	.	2	.	.	2	.	.	2	.	.	2	.	.	1	1	1	1	1	1	1	1	1	1	1	2	2	1	3	1	4	1	1	1	1	1	1	1	1	1	1	1	1	1	1	1	1	1	1	1	.	.	.	.	.	.	.	1	.	.	.	.	.	.	.	1	.	.	.	.	.	.	.	2	.	.	.	.	.	1	.	.	.	.	.	.	.	1	2	1	2	1	.	.	.	.	.	1	.	.	1	.	.	.	.	.	.	.	.	2	2	6	0	0	100	100	100	.	90	.
2393664	46	BACK	2	2	15	3	3	2	.	.	2	.	.	2	.	.	2	.	.	2	.	.	1	2	2	2	.	.	2	.	.	2	.	.	2	.	.	2	.	.	2	.	.	2	.	.	2	.	.	2	.	.	2	.	.	1	1	1	1	1	1	1	1	2	1	1	1	3	2	3	1	2	1	1	1	1	1	1	1	1	1	1	1	1	1	1	1	1	1	1	1	.	.	.	.	.	.	.	1	.	.	.	.	.	.	.	1	.	.	.	.	.	.	.	1	.	.	.	.	.	1	.	.	.	.	.	.	.	1	2	1	2	1	.	.	.	.	.	1	.	.	1	.	.	.	.	.	4	3	3	2	2	6	0	0	100	100	100	71	85	93
2395424	48	BACK	3	2	15	2	3	1	2	2	2	2	2	2	2	2	2	2	2	2	2	2	2	2	2	2	2	2	2	2	2	2	2	2	2	2	2	2	2	2	2	2	2	2	2	2	1	2	2	2	2	2	1	1	2	2	1	1	1	1	1	1	1	1	2	2	2	2	2	3	1	4	1	1	1	1	1	1	1	1	1	1	1	1	1	1	1	1	1	1	1	.	.	.	.	.	.	.	1	.	.	.	.	.	.	.	1	.	.	.	.	.	.	.	1	.	.	.	.	.	2	.	.	.	.	.	1	.	1	2	1	2	1	.	.	1	.	.	1	.	.	.	.	.	1	3	.	.	.	.	2	8	19	6	0	96	100	100	100	75	99
2395424	46	BACK	2	2	15	1	3	2	.	.	2	.	.	2	.	.	2	.	.	2	.	.	2	.	.	2	.	.	2	.	.	2	.	.	2	.	.	2	.	.	2	.	.	2	.	.	2	.	.	2	.	.	2	.	.	1	1	1	1	1	1	1	1	1	1	1	1	1	1	3	2	4	1	1	1	1	1	1	1	1	1	1	1	1	1	1	1	1	1	1	1	.	.	.	.	.	.	.	1	.	.	.	.	.	.	.	1	.	.	.	.	.	.	.	1	.	.	.	.	.	1	.	.	.	.	.	.	.	1	1	1	2	.	.	.	.	.	1	1	.	.	.	.	.	1	3	.	1	2	4	2	0	0	0	0	100	100	100	100	100	100
2396019	48	BACK	3	1	15	2	3	2	2	2	2	2	2	2	2	2	2	2	2	2	2	2	2	2	2	2	2	2	2	2	2	2	2	2	2	2	2	2	2	2	2	2	2	1	1	2	2	2	2	2	2	2	2	2	2	1	1	1	1	1	1	1	1	2	2	2	1	2	2	3	2	4	1	1	1	1	1	1	1	1	1	1	1	1	1	1	1	1	1	1	1	.	.	.	.	.	.	.	1	.	.	.	.	.	.	.	1	.	.	.	.	.	.	.	1	.	.	.	.	.	1	.	.	.	.	.	.	.	1	2	1	1	1	.	.	.	.	.	1	.	.	1	.	.	1	1	.	.	.	.	2	4	6	6	0	100	100	100	.	80	.
2396019	46	BACK	2	1	15	2	3	2	2	2	2	.	.	2	.	.	2	.	.	2	.	.	2	.	.	2	.	.	2	.	.	2	.	.	2	.	.	2	.	.	2	.	.	1	1	2	2	2	2	2	2	2	2	2	2	1	1	1	1	1	1	1	1	3	2	2	2	2	2	3	1	2	1	1	1	1	1	1	1	1	1	1	1	1	1	1	1	1	1	1	1	.	.	.	.	.	.	.	1	.	.	.	.	.	.	.	1	.	.	.	.	.	.	.	1	.	.	.	.	.	1	.	.	.	.	.	.	.	2	2	1	1	1	.	.	.	.	.	1	.	.	1	.	.	1	1	.	1	2	3	2	4	6	6	0	100	100	100	71	75	93
2396494	48	BACK	3	2	15	3	3	2	2	2	2	2	2	2	2	2	2	2	2	2	2	2	2	2	2	2	2	2	2	2	2	2	2	2	2	2	2	2	2	2	2	2	2	2	2	2	1	2	2	2	2	2	1	1	2	2	1	1	1	1	1	1	1	1	5	5	3	3	3	3	4	4	1	1	1	1	1	1	1	1	1	1	1	1	1	1	1	1	1	1	4	.	.	.	.	1	.	.	4	.	.	.	.	1	.	.	4	.	.	.	.	1	.	.	3	.	.	.	.	.	4	.	.	.	.	.	1	.	2	1	1	2	.	.	1	.	.	.	1	.	.	.	.	.	1	1	.	.	.	.	2	6	13	6	0	96	100	89	100	30	96
2396494	46	BACK	2	2	15	2	3	2	2	2	2	2	2	2	2	2	2	2	2	2	2	2	2	2	2	2	2	2	2	2	2	2	2	2	2	2	2	2	2	2	2	2	2	2	2	2	1	1	2	2	2	2	1	1	2	2	1	1	1	1	1	1	1	1	4	5	2	3	2	4	4	4	1	1	1	1	1	1	1	1	1	1	1	1	1	1	1	1	1	1	4	.	.	.	.	1	.	.	4	.	.	.	.	1	.	.	4	.	.	.	.	1	.	.	3	.	.	.	.	.	4	.	.	.	.	.	1	.	4	1	1	2	.	.	1	.	.	.	1	.	.	.	.	.	1	1	.	1	1	2	2	8	13	13	0	96	100	64	100	45	90
2399309	48	BACK	3	2	15	1	3	2	2	2	2	2	2	2	2	2	2	2	2	2	2	2	2	2	2	2	2	2	2	2	2	2	2	2	2	2	2	2	2	2	2	2	2	2	2	2	2	2	2	2	2	2	2	2	2	1	1	1	1	1	1	1	1	1	2	1	1	1	1	4	4	4	1	1	1	1	1	1	1	1	1	1	1	1	1	1	1	1	1	1	1	.	.	.	.	.	.	.	1	.	.	.	.	.	.	.	1	.	.	.	.	.	.	.	1	.	.	.	.	.	4	.	.	.	.	.	.	.	1	.	1	2	1	.	.	.	.	.	1	.	.	1	.	.	1	1	.	.	.	.	2	0	0	0	0	100	100	100	.	95	.
2399309	46	BACK	2	2	15	1	3	2	.	.	2	.	.	2	.	.	2	.	.	2	.	.	2	.	.	2	.	.	2	.	.	2	.	.	2	.	.	2	.	.	2	.	.	2	.	.	2	.	.	2	.	.	1	1	2	1	1	1	1	1	1	1	1	1	2	2	2	1	1	3	1	4	1	1	1	1	1	1	1	1	1	1	1	1	1	1	1	1	1	1	1	.	.	.	.	.	.	.	1	.	.	.	.	.	.	.	1	.	.	.	.	.	.	.	2	.	.	.	.	1	4	.	.	.	.	.	.	.	2	1	1	2	1	.	.	.	.	.	1	.	.	1	.	.	1	1	.	1	2	3	2	4	6	6	0	100	100	95	100	85	99
2401328	48	BACK	3	1	15	2	1	2	.	.	2	.	.	2	.	.	2	.	.	2	.	.	2	.	.	2	.	.	2	.	.	2	.	.	2	.	.	2	.	.	2	.	.	2	.	.	2	.	.	2	.	.	2	.	.	1	1	1	1	1	1	1	1	1	2	2	2	1	2	3	3	4	1	1	1	1	1	1	1	1	1	1	1	1	1	1	1	1	1	1	1	.	.	.	.	.	.	.	1	.	.	.	.	.	.	.	1	.	.	.	.	.	.	.	1	.	.	.	.	.	1	.	.	.	.	.	.	.	1	1	1	1	1	.	.	.	.	.	1	.	.	.	1	.	.	.	.	.	.	.	2	0	0	0	0	100	100	100	.	80	.
2401328	46	BACK	2	1	15	1	3	2	2	2	2	2	2	2	2	2	2	2	2	2	2	2	2	2	2	2	2	2	2	2	2	2	2	2	2	2	2	2	2	2	2	2	2	2	2	2	2	2	2	2	2	2	2	2	2	1	1	1	1	1	1	1	1	1	2	1	2	1	1	4	2	4	1	1	1	1	1	1	1	1	1	1	1	1	1	1	1	1	1	1	1	.	.	.	.	.	.	.	1	.	.	.	.	.	.	.	1	.	.	.	.	.	.	.	1	.	.	.	.	.	1	.	.	.	.	.	.	.	1	1	1	1	1	.	.	.	.	.	1	.	.	.	.	.	.	.	1	1	2	3	2	0	0	0	0	100	100	100	100	90	100
2402485	48	BACK	3	1	15	1	3	2	.	.	2	.	.	2	.	.	2	.	.	2	.	.	2	.	.	2	.	.	2	.	.	2	.	.	2	.	.	2	.	.	2	.	.	2	.	.	2	.	.	2	.	.	2	.	.	1	1	1	1	1	1	1	1	1	1	1	1	1	1	3	1	4	1	1	1	1	1	1	1	1	1	1	1	1	1	1	1	1	1	1	1	.	.	.	.	.	.	.	1	.	.	.	.	.	.	.	1	.	.	.	.	.	.	.	1	.	.	.	.	.	1	.	.	.	.	.	.	.	1	1	1	1	1	.	.	.	.	.	1	.	.	1	.	.	.	.	.	.	.	.	2	0	0	0	0	100	100	100	.	100	.
2402485	46	BACK	2	1	15	1	2	2	.	.	2	.	.	2	.	.	2	.	.	2	.	.	2	.	.	2	.	.	2	.	.	2	.	.	2	.	.	2	.	.	2	.	.	2	.	.	2	.	.	2	.	.	2	.	.	1	1	1	1	1	1	1	1	1	1	1	1	1	1	3	1	4	1	1	1	1	1	1	1	1	1	1	1	1	1	1	1	1	1	1	1	.	.	.	.	.	.	.	1	.	.	.	.	.	.	.	1	.	.	.	.	.	.	.	1	.	.	.	.	.	1	.	.	.	.	.	.	.	1	1	1	1	1	.	.	.	.	.	1	.	.	1	.	.	.	.	.	1	3	4	2	0	0	0	0	100	100	100	100	100	100
2402981	48	BACK	3	1	15	4	3	2	2	2	2	.	.	2	.	.	1	1	2	2	.	.	1	2	.	2	.	.	2	.	.	2	.	.	2	.	.	2	.	.	2	.	.	2	.	.	1	2	2	2	.	.	1	1	1	1	1	1	1	1	1	1	2	4	3	3	2	2	2	2	2	3	1	1	1	1	1	1	1	1	2	1	1	1	.	1	1	1	1	1	1	.	.	.	.	.	.	1	1	.	.	.	.	.	.	1	2	.	.	.	.	.	.	.	2	.	1	.	.	.	4	.	.	.	.	.	.	.	2	.	3	1	1	.	.	.	.	1	1	.	.	.	.	.	1	1	.	.	.	.	2	15	25	13	6	96	100	97	.	65	.
2402981	46	BACK	2	1	15	4	3	2	2	2	2	2	2	2	2	.	1	1	1	2	2	2	1	1	2	2	2	2	2	2	2	2	2	2	1	2	2	1	2	2	2	2	2	1	1	2	2	2	2	2	2	.	1	1	2	1	1	1	1	1	1	1	1	3	3	3	3	2	4	1	2	2	3	2	3	2	3	2	2	1	2	1	1	1	1	2	1	1	1	1	2	.	1	1	.	.	.	.	2	.	.	.	.	.	.	.	2	.	1	1	.	.	.	1	2	.	.	.	.	1	4	.	1	1	.	.	.	.	1	3	2	1	1	.	.	.	.	.	1	.	.	.	.	.	1	2	.	1	3	2	2	23	38	25	6	100	91	60	56	50	77
2403687	48	BACK	3	2	15	1	3	2	.	.	2	.	.	2	.	.	2	.	.	2	.	.	2	.	.	2	.	.	2	.	.	2	.	.	2	.	.	2	.	.	2	.	.	2	.	.	2	.	.	1	1	2	1	1	1	1	1	1	1	1	1	1	1	1	1	2	1	1	1	3	1	3	2	1	1	1	2	2	1	1	2	1	1	1	1	1	1	1	2	2	2	.	.	.	.	.	.	.	2	.	.	.	.	.	.	.	2	.	.	.	.	.	.	.	1	.	.	.	.	.	4	.	.	.	.	.	.	.	4	3	2	2	1	.	.	.	.	.	1	.	.	1	.	.	1	1	.	.	.	.	2	10	13	13	6	100	95	80	.	95	.
2403687	46	BACK	2	2	15	1	3	2	.	.	2	.	.	2	.	.	2	.	.	2	.	.	2	.	.	2	.	.	2	.	.	2	.	.	2	.	.	2	.	.	2	.	.	2	.	.	2	.	.	2	.	.	1	1	2	1	1	1	1	1	1	1	1	1	1	1	1	1	1	4	1	4	1	1	1	1	1	1	1	1	1	1	1	1	1	1	1	1	1	1	1	.	.	.	.	.	.	1	1	.	.	.	.	.	.	.	1	.	.	.	.	.	.	1	1	.	.	.	.	.	4	.	.	.	.	.	.	.	1	1	1	2	1	.	.	.	.	.	1	.	.	1	.	.	1	1	.	1	1	5	2	4	6	6	0	100	100	100	100	100	100
2404130	48	BACK	3	2	15	2	3	1	2	2	2	2	.	2	2	2	2	2	2	2	2	2	2	2	2	2	2	2	2	2	2	2	2	2	2	2	2	2	2	2	2	2	2	2	2	2	1	2	2	2	2	2	1	1	2	1	1	1	1	1	1	1	1	1	1	2	1	1	1	3	3	4	1	1	1	1	1	1	1	1	1	2	1	1	1	1	1	1	1	1	1	.	.	.	.	.	.	.	1	.	.	.	.	.	.	.	1	.	.	.	.	.	.	.	2	.	.	.	.	1	4	.	.	.	.	.	.	.	1	1	1	2	1	.	.	.	.	.	.	.	.	1	.	.	1	1	.	.	.	.	2	8	19	6	0	100	100	97	.	95	.
2404130	46	BACK	2	2	15	1	3	2	.	.	2	.	.	2	.	.	2	.	.	2	.	.	2	.	.	2	.	.	2	.	.	2	.	.	2	.	.	2	.	.	2	.	.	2	.	.	2	.	.	2	.	.	2	.	.	1	1	1	1	1	1	1	1	1	1	1	2	1	1	4	1	4	1	1	1	1	1	1	1	1	1	1	1	1	1	1	1	1	1	1	1	.	.	.	.	.	.	.	1	.	.	.	.	.	.	.	1	.	.	.	.	.	.	.	1	.	.	.	.	.	1	.	.	.	.	.	.	.	1	2	1	.	1	.	.	.	.	.	.	.	.	1	.	.	1	1	.	4	1	2	2	0	0	0	0	100	100	100	93	95	98
2404279	48	BACK	3	1	15	1	3	2	.	.	2	.	.	2	.	.	2	.	.	2	.	.	2	.	.	2	.	.	2	.	.	2	.	.	2	.	.	2	.	.	2	.	.	2	.	.	2	.	.	2	.	.	2	.	.	1	1	1	1	1	1	1	1	1	1	1	1	1	1	3	1	4	1	1	1	1	1	1	1	1	1	1	1	1	1	1	1	1	1	1	1	.	.	.	.	.	.	.	1	.	.	.	.	.	.	.	1	.	.	.	.	.	.	.	1	.	.	.	.	.	1	.	.	.	.	.	.	.	2	1	1	1	1	.	.	.	.	.	1	.	.	1	.	.	.	.	.	.	.	.	2	0	0	0	0	100	100	100	.	100	.
2404279	46	BACK	2	1	15	1	3	2	.	.	2	.	.	2	.	.	2	.	.	2	.	.	2	.	.	2	.	.	2	.	.	2	.	.	2	.	.	2	.	.	2	.	.	2	.	.	2	.	.	2	.	.	2	.	.	1	1	1	1	1	1	1	1	1	1	1	1	1	1	3	1	4	1	1	1	1	1	1	1	1	1	1	1	1	1	1	1	1	1	1	1	.	.	.	.	.	.	.	1	.	.	.	.	.	.	.	1	.	.	.	.	.	.	.	1	.	.	.	.	.	2	.	.	.	.	.	1	.	2	1	1	1	1	.	.	.	.	.	1	.	.	1	.	.	.	.	.	4	2	3	2	0	0	0	0	100	100	96	100	100	99
2405035	48	BACK	3	1	15	2	2	2	.	2	2	.	2	2	.	2	2	.	2	2	.	2	2	.	2	2	.	2	2	.	2	2	.	2	2	.	2	2	.	2	2	.	2	2	.	2	2	.	2	2	.	2	2	.	2	1	1	1	1	1	1	1	1	1	2	2	2	2	2	3	1	4	1	1	1	1	1	1	1	1	1	1	1	1	1	1	1	1	1	1	1	.	.	.	.	.	.	.	1	.	.	.	.	.	.	.	1	.	.	.	.	.	.	.	2	.	.	.	.	1	4	.	.	.	.	.	.	.	1	2	1	1	1	.	.	.	.	.	1	.	.	1	.	.	.	.	.	.	.	.	2	0	0	0	0	100	100	100	.	75	.
2405035	46	BACK	2	1	15	2	3	2	.	.	2	.	.	2	.	.	2	.	.	2	.	.	2	.	.	2	.	.	2	.	.	.	.	.	2	.	.	.	.	.	2	.	.	2	.	.	.	.	.	2	.	.	1	2	.	1	1	1	1	1	1	1	1	1	1	1	2	1	1	3	1	4	1	1	1	1	1	1	1	1	1	1	1	1	1	1	1	1	1	1	.	.	.	.	.	.	.	.	1	.	.	.	.	.	.	.	1	.	.	.	.	.	.	.	2	.	.	.	.	1	1	.	.	.	.	.	.	.	1	3	1	.	1	.	.	.	.	.	1	.	.	1	.	.	.	.	.	4	2	3	2	2	6	0	0	100	100	95	87	95	96
2408647	48	BACK	3	1	15	3	4	2	2	2	2	2	2	2	2	2	2	2	2	2	2	2	2	2	2	2	2	2	2	2	2	2	2	2	2	2	2	2	2	2	2	2	2	2	2	2	2	2	2	2	2	2	2	2	2	1	1	1	1	1	1	1	1	1	2	3	1	1	2	3	2	3	1	1	1	1	2	1	1	1	1	1	1	1	1	1	1	1	1	1	1	.	.	.	.	.	.	.	1	.	.	.	.	.	.	.	1	.	.	.	.	.	.	.	1	.	.	.	.	.	4	.	.	.	.	.	.	.	1	2	2	1	1	.	.	.	.	.	1	.	.	.	.	.	.	.	.	.	.	.	2	0	0	0	0	100	100	96	.	80	.
2408647	46	BACK	2	1	15	3	3	2	2	2	2	2	2	2	2	2	2	2	2	2	2	2	2	2	2	2	2	2	2	2	2	2	2	2	2	2	2	2	2	2	2	2	2	2	2	2	2	2	2	2	2	2	2	2	2	1	1	1	1	1	1	1	1	1	2	3	2	3	2	3	2	3	1	1	1	1	1	1	1	1	1	1	1	1	1	1	1	1	1	1	1	.	.	.	.	.	.	.	1	.	.	.	.	.	.	.	1	.	.	.	.	.	.	.	2	.	.	.	.	1	4	.	.	.	.	.	.	.	1	2	2	1	1	.	.	.	.	.	1	.	.	.	.	.	.	.	.	1	3	4	2	0	0	0	0	100	100	95	74	65	92
2409608	48	BACK	3	1	15	2	3	2	2	2	2	2	2	2	2	2	2	2	2	1	1	2	2	2	2	2	2	2	2	2	2	2	2	2	2	2	2	2	2	2	2	2	2	2	2	2	2	2	2	2	2	2	2	2	2	1	1	1	1	1	1	1	1	1	2	2	1	1	2	4	2	4	1	1	1	1	1	1	1	1	1	1	1	1	1	1	1	1	1	1	1	.	.	.	.	.	.	.	1	.	.	.	.	.	.	.	1	.	.	.	.	.	.	.	2	.	.	.	.	.	1	.	.	.	.	.	.	.	1	1	1	1	1	.	.	.	.	.	1	.	.	.	.	.	1	1	.	.	.	.	2	4	6	6	0	100	100	100	.	85	.
2409608	46	BACK	2	1	15	2	2	2	.	.	2	.	.	2	.	.	2	.	.	1	1	2	2	.	.	2	.	.	2	.	.	2	.	.	2	.	.	2	.	.	2	.	.	2	.	.	2	.	.	2	.	.	2	.	.	1	1	1	1	1	1	1	1	1	2	1	2	2	2	4	1	4	1	1	1	1	1	1	1	1	1	1	1	1	1	1	1	1	1	1	1	.	.	.	.	.	.	.	1	.	.	.	.	.	.	.	1	.	.	.	.	.	.	.	2	.	.	.	.	.	1	.	.	.	.	.	.	.	1	1	1	1	1	.	.	.	.	.	1	.	.	.	.	.	1	1	.	1	2	3	2	4	6	6	0	100	100	96	100	80	99
2411180	48	BACK	3	2	15	4	3	2	.	.	2	.	.	2	.	.	1	1	1	1	1	2	1	1	2	2	.	.	2	.	.	2	.	.	2	.	.	2	.	.	2	.	.	2	.	.	1	1	1	2	.	.	2	.	.	1	1	1	1	1	1	1	1	3	2	5	1	4	4	1	4	2	2	1	3	1	1	1	1	1	1	1	1	1	1	1	1	1	1	1	2	.	.	.	.	.	.	.	3	.	.	.	.	.	.	.	3	.	.	.	.	.	.	.	3	.	.	.	.	1	4	.	.	.	.	.	.	.	1	4	4	2	1	.	.	.	.	.	1	.	.	.	1	.	1	2	.	.	.	.	2	21	25	25	13	100	100	83	.	45	.
2411180	46	BACK	2	2	15	4	3	2	.	.	2	.	.	2	.	.	1	1	1	1	1	.	1	1	2	2	.	.	2	.	.	2	.	.	2	.	.	2	.	.	2	.	.	2	.	.	1	1	1	2	.	.	2	.	.	1	1	1	1	1	1	1	1	4	1	4	1	3	4	1	4	2	2	1	2	1	2	1	1	1	1	1	1	1	1	1	1	1	1	1	2	.	.	.	.	.	.	.	2	.	.	.	.	.	.	.	3	.	.	.	.	.	.	.	3	.	.	.	.	1	4	.	.	.	.	.	.	.	1	4	4	2	1	.	.	.	.	.	1	.	.	.	1	.	1	2	.	9	4	4	2	21	25	25	13	100	100	77	33	60	77
2412321	48	BACK	3	1	15	1	3	2	.	.	2	.	.	2	.	.	2	.	.	2	.	.	2	.	.	2	.	.	2	.	.	2	.	.	2	.	.	2	.	.	1	1	2	2	.	.	2	.	.	2	.	.	2	.	.	1	1	1	1	1	1	1	1	2	2	2	1	1	1	3	1	4	1	1	1	1	1	1	1	1	1	1	1	1	1	1	1	1	1	1	1	.	.	.	.	.	.	.	1	.	.	.	.	.	.	.	1	.	.	.	.	.	.	.	1	.	.	.	.	.	1	.	.	.	.	.	.	.	2	2	1	1	1	.	.	.	.	.	1	.	.	.	.	.	.	.	.	.	.	.	2	4	6	6	0	100	100	100	.	90	.
2412321	46	BACK	2	1	15	1	3	2	.	.	2	.	.	2	.	.	2	.	.	2	.	.	2	.	.	2	.	.	2	.	.	2	.	.	2	.	.	2	.	.	1	2	2	2	.	.	2	.	.	2	.	.	2	.	.	1	1	1	1	1	1	1	1	2	1	1	1	1	1	4	1	4	1	1	1	1	1	1	1	1	1	1	1	1	1	1	1	1	1	1	1	.	.	.	.	.	.	.	1	.	.	.	.	.	.	.	1	.	.	.	.	.	.	.	1	.	.	.	.	.	1	.	.	.	.	.	.	.	1	2	1	1	1	.	.	.	.	.	1	.	.	.	.	.	.	.	.	1	2	3	2	2	6	0	0	100	100	100	93	100	98
2414974	48	BACK	3	1	15	1	2	2	.	.	2	.	.	2	.	.	1	1	2	2	.	.	2	.	.	2	.	.	2	.	.	2	.	.	2	.	.	2	.	.	2	.	.	2	.	.	2	.	.	2	.	.	2	.	.	1	1	1	1	1	1	1	1	1	1	1	1	1	1	4	4	4	1	1	1	1	1	1	1	1	1	1	1	1	1	1	1	1	1	1	1	.	.	.	.	.	.	.	1	.	.	.	.	.	.	.	1	.	.	.	.	.	.	.	1	.	.	.	.	.	1	.	.	.	.	.	.	.	1	1	1	1	1	.	.	.	.	.	.	.	.	1	.	.	.	.	.	.	.	.	2	4	6	6	0	100	100	100	.	100	.
2414974	46	BACK	2	1	15	1	2	2	.	.	2	.	.	2	.	.	1	1	2	2	.	.	2	.	.	2	.	.	2	.	.	2	.	.	2	.	.	2	.	.	2	.	.	2	.	.	2	.	.	2	.	.	2	.	.	1	1	1	1	1	1	1	1	1	1	1	1	1	1	4	1	4	1	1	1	1	1	1	1	1	1	1	1	1	1	1	1	1	1	1	1	.	.	.	.	.	.	.	1	.	.	.	.	.	.	.	1	.	.	.	.	.	.	.	1	.	.	.	.	.	1	.	.	.	.	.	.	.	1	1	1	1	1	.	.	.	.	.	.	.	.	.	.	.	1	1	.	4	1	1	2	4	6	6	0	100	100	100	100	100	100
2415259	48	BACK	3	1	15	2	3	2	.	.	2	.	.	2	.	.	2	.	.	1	2	2	2	.	.	2	.	.	2	.	.	2	.	.	2	.	.	2	.	.	2	.	.	2	.	.	2	.	.	2	.	.	2	.	.	1	1	2	1	1	1	1	1	1	2	2	2	4	2	3	2	4	1	1	2	1	2	1	1	1	1	1	1	1	1	1	1	1	1	1	1	.	.	.	.	.	.	.	1	.	.	.	.	.	.	.	1	.	.	.	.	.	.	.	2	.	.	.	.	1	1	.	.	.	.	.	.	.	1	2	1	1	1	.	.	.	.	.	1	.	.	.	1	.	1	1	.	.	.	.	2	2	6	0	0	96	100	92	.	65	.
2415259	46	BACK	2	1	15	1	3	2	.	.	2	.	.	2	.	.	2	.	.	1	2	2	2	.	.	2	.	.	2	.	.	2	.	.	2	.	.	2	.	.	2	.	.	2	.	.	2	.	.	2	.	.	2	.	.	1	1	1	1	1	1	1	1	.	2	2	2	4	1	3	1	4	1	1	2	1	1	1	1	1	1	1	1	1	1	1	1	1	1	1	1	.	.	.	.	.	.	.	1	.	.	.	.	.	.	.	2	.	.	.	.	.	.	.	1	.	.	.	.	.	1	.	.	.	.	.	.	.	1	1	1	1	1	.	.	.	.	.	1	.	.	.	1	.	1	1	.	.	1	3	2	2	6	0	0	100	100	94	100	70	99
2415888	48	BACK	3	1	15	2	1	2	2	2	2	2	2	2	2	2	1	1	2	2	2	2	1	2	2	2	2	2	2	2	2	2	2	2	2	2	2	2	2	2	2	2	2	2	2	2	2	2	2	2	2	2	1	2	2	1	1	1	1	1	1	1	1	1	1	1	1	2	1	3	2	4	1	1	1	1	2	1	1	1	1	1	1	1	1	1	1	1	1	1	1	.	.	.	.	.	.	.	1	.	.	.	.	.	.	.	1	.	.	.	.	.	.	.	3	.	.	.	.	1	4	.	.	.	.	.	.	.	2	1	1	1	1	.	.	.	.	.	1	.	.	.	.	.	1	1	.	.	.	.	2	8	19	6	0	100	100	96	.	95	.
2415888	46	BACK	2	1	15	3	3	2	.	.	2	.	.	2	.	.	1	2	2	1	2	2	2	.	.	2	.	.	2	.	.	2	.	.	2	.	.	2	.	.	2	.	.	2	.	.	2	.	.	2	.	.	1	2	2	1	1	1	1	1	1	1	1	2	3	3	3	3	3	3	2	4	1	1	1	1	1	1	1	1	1	1	1	1	1	1	1	1	1	1	1	.	.	.	.	.	.	.	1	.	.	.	.	.	.	.	1	.	.	.	.	.	.	.	2	.	.	.	.	1	4	.	.	.	.	.	.	.	2	1	1	1	1	.	.	.	.	.	1	.	.	.	.	.	1	1	.	1	4	3	2	6	19	0	0	100	100	95	100	50	99
2416861	47	FRONT	3	2	15	2	2	2	2	2	2	2	2	2	2	2	2	2	2	2	2	2	1	2	2	2	2	2	2	2	2	2	2	2	2	2	2	2	2	2	2	2	2	2	2	2	2	2	2	2	2	2	2	2	2	1	1	1	1	1	1	1	1	1	1	1	1	1	1	4	1	4	1	1	1	1	1	1	1	1	1	1	1	1	1	1	1	1	1	1	1	.	.	.	.	.	.	.	1	.	.	.	.	.	.	.	1	.	.	.	.	.	.	.	1	.	.	.	.	.	1	.	.	.	.	.	.	.	1	1	1	2	1	.	.	.	.	.	1	.	.	1	.	.	1	2	.	.	.	.	2	2	6	0	0	100	100	100	.	100	.
2416861	45	FRONT	2	2	15	2	2	2	.	.	2	.	.	2	.	.	2	.	.	2	.	.	1	.	.	2	.	.	2	.	.	2	.	.	2	.	.	2	.	.	2	.	.	2	.	.	2	.	.	1	2	2	2	.	.	1	1	1	1	1	1	1	1	1	2	3	3	2	2	4	1	4	1	1	1	1	1	1	1	1	1	1	1	1	1	1	1	1	1	1	1	.	.	.	.	.	.	.	1	.	.	.	.	.	.	.	1	.	.	.	.	.	.	.	2	.	.	.	.	.	1	.	.	.	.	.	.	.	1	1	1	2	1	.	.	.	.	.	1	.	.	1	.	.	1	2	.	1	2	2	2	4	13	0	0	100	100	96	100	65	99
2417016	48	BACK	3	1	15	2	3	2	.	.	2	.	.	2	.	.	2	.	.	2	.	.	2	.	.	2	.	.	2	.	.	2	.	.	2	.	.	2	.	.	2	.	.	2	.	.	2	.	.	2	.	.	1	1	1	1	1	1	1	1	1	1	1	1	2	2	2	2	2	2	2	4	3	2	3	1	3	2	1	1	1	1	1	1	1	1	1	2	1	1	2	.	.	.	.	1	.	.	3	.	.	.	.	1	.	.	3	.	.	.	.	1	.	.	2	.	.	.	.	1	3	.	.	.	.	1	.	.	2	2	1	1	.	.	1	.	.	.	1	.	.	.	.	.	1	2	1	.	.	.	2	6	6	6	6	100	97	67	.	75	.
2417016	46	BACK	2	1	15	1	3	2	.	.	2	.	.	2	.	.	2	.	.	2	.	.	2	.	.	2	.	.	2	.	.	2	.	.	2	.	.	2	.	.	2	.	.	2	.	.	2	.	.	2	.	.	1	1	1	1	1	2	1	1	1	1	1	1	2	2	2	3	1	2	2	3	2	2	2	1	2	2	1	1	1	1	1	1	1	1	1	2	1	1	2	.	.	.	.	.	.	.	2	.	.	.	.	.	.	.	4	.	.	.	.	1	.	.	2	.	.	.	.	1	3	.	.	.	.	1	.	.	2	1	1	1	.	.	1	.	.	.	1	.	.	.	.	.	1	2	1	13	2	3	2	6	6	6	6	96	97	60	89	75	85
7985	48	BACK	3	2	16	1	3	2	.	.	2	.	.	2	.	.	2	.	.	2	.	.	2	.	.	2	.	.	.	.	.	.	.	.	2	.	.	2	.	.	2	.	.	2	.	.	2	.	.	2	.	.	2	.	.	1	1	1	1	1	1	1	1	1	1	1	1	1	1	4	1	4	1	1	1	1	1	1	1	1	1	1	1	1	1	1	1	1	1	1	1	.	.	.	.	.	.	.	1	.	.	.	.	.	.	.	1	.	.	.	.	.	.	.	1	.	.	.	.	.	1	.	.	.	.	.	.	.	1	1	1	2	1	.	.	.	.	.	1	.	.	1	.	.	1	1	.	.	.	.	2	0	0	0	0	100	100	100	.	100	.
7985	46	BACK	2	2	16	1	3	2	.	.	.	.	.	2	.	.	.	.	.	.	.	.	.	.	.	2	.	.	2	.	.	2	.	.	2	.	.	2	.	.	2	.	.	2	.	.	2	.	.	2	.	.	2	.	.	1	1	1	1	1	1	1	1	1	1	1	1	1	1	4	1	4	1	1	1	1	1	1	1	1	1	1	1	1	1	1	1	1	1	1	1	.	.	.	.	.	.	.	1	.	.	.	.	.	.	.	1	.	.	.	.	.	.	.	1	.	.	.	.	.	1	.	.	.	.	.	.	.	1	1	1	2	1	.	.	.	.	.	1	.	.	1	.	.	1	1	.	4	3	2	2	0	0	0	0	100	100	100	100	100	100
28745	48	BACK	3	1	16	2	1	2	.	.	2	.	.	2	.	.	2	.	.	2	.	.	2	.	.	2	.	.	2	.	.	2	.	.	2	.	.	2	.	.	2	.	.	2	.	.	2	.	.	2	.	.	2	.	.	1	1	1	1	1	1	1	1	1	1	1	1	1	1	3	4	4	1	1	1	1	1	1	1	1	1	1	1	1	1	1	1	1	1	1	1	.	.	.	.	.	.	.	1	.	.	.	.	.	.	.	1	.	.	.	.	.	.	.	1	.	.	.	.	.	1	.	.	.	.	.	.	.	1	1	1	1	1	.	.	.	.	.	1	.	.	1	.	.	1	1	.	.	.	.	2	0	0	0	0	100	100	100	.	100	.
28745	46	BACK	2	1	16	1	3	2	.	.	2	.	.	2	.	.	2	.	.	2	.	.	2	.	.	2	.	.	2	.	.	2	.	.	2	.	.	2	.	.	2	.	.	1	2	2	2	.	.	.	2	2	2	.	.	1	1	1	1	1	1	1	1	1	1	1	1	1	1	4	1	3	1	1	1	1	1	1	1	1	1	1	1	1	1	1	1	1	1	1	1	.	.	.	.	.	.	.	1	.	.	.	.	.	.	.	1	.	.	.	.	.	.	.	1	.	.	.	.	.	1	.	.	.	.	.	.	.	1	1	1	1	1	.	.	.	.	.	1	.	.	1	.	.	1	1	.	1	1	3	2	2	6	0	0	100	100	100	89	100	97
31448	48	BACK	3	2	16	1	3	2	.	.	2	.	.	2	.	.	2	.	.	2	.	.	2	.	.	2	.	.	2	.	.	2	.	.	2	.	.	2	.	.	2	.	.	2	.	.	2	.	.	2	.	.	2	.	.	1	1	1	1	1	1	1	1	1	1	1	1	1	1	4	1	4	1	1	1	1	1	1	1	1	1	1	1	1	1	1	1	1	1	1	1	.	.	.	.	.	.	.	1	.	.	.	.	.	.	.	1	.	.	.	.	.	.	.	1	.	.	.	.	.	1	.	.	.	.	.	.	.	1	1	1	2	1	.	.	.	.	.	1	.	.	1	.	.	1	1	.	.	.	.	2	0	0	0	0	100	100	100	.	100	.
31448	46	BACK	2	2	16	1	3	2	.	.	2	.	.	2	.	.	2	.	.	2	.	.	2	.	.	2	.	.	2	.	.	2	.	.	2	.	.	2	.	.	2	.	.	2	.	.	2	.	.	2	.	.	2	.	.	1	1	1	1	1	1	1	1	1	1	1	1	1	1	4	1	4	1	1	1	1	1	1	1	1	1	1	1	1	1	1	1	1	1	1	1	.	.	.	.	.	.	.	1	.	.	.	.	.	.	.	1	.	.	.	.	.	.	.	1	.	.	.	.	.	1	.	.	.	.	.	.	.	1	1	1	2	1	.	.	.	.	.	1	.	.	1	.	.	1	1	.	1	1	2	2	0	0	0	0	100	100	100	100	100	100
33329	48	BACK	3	1	16	1	3	2	.	.	2	.	.	2	.	.	2	.	.	2	.	.	2	.	.	2	.	.	2	.	.	2	.	.	2	.	.	2	.	.	2	.	.	2	.	.	2	.	.	2	.	.	2	.	.	1	1	1	1	1	1	1	1	1	1	1	1	3	1	3	2	4	1	1	1	1	1	1	1	1	1	1	1	1	1	1	1	1	1	1	1	.	.	.	.	.	.	.	1	.	.	.	.	.	.	.	1	.	.	.	.	.	.	.	1	.	.	.	.	.	1	.	.	.	.	.	.	.	1	2	1	1	1	.	.	.	.	.	1	.	.	1	.	.	1	1	.	.	.	.	2	0	0	0	0	100	100	100	.	90	.
33329	46	BACK	2	1	16	1	3	2	.	.	2	.	.	2	.	.	2	.	.	2	.	.	2	.	.	2	.	.	2	.	.	2	.	.	2	.	.	2	.	.	2	.	.	2	.	.	2	.	.	2	.	.	2	.	.	1	1	1	1	1	1	1	1	1	2	2	2	2	1	4	1	4	1	1	1	1	1	1	1	1	1	1	1	1	1	1	1	1	1	1	1	.	.	.	.	.	.	.	1	.	.	.	.	.	.	.	1	.	.	.	.	.	.	.	1	.	.	.	.	.	1	.	.	.	.	.	.	.	1	2	1	1	1	.	.	.	.	.	1	.	.	1	.	.	1	1	.	4	1	3	2	0	0	0	0	100	100	100	93	80	98
39752	48	BACK	3	2	16	1	1	2	.	.	2	.	.	2	.	.	2	.	.	2	.	.	2	.	.	2	.	.	2	.	.	2	.	.	.	.	.	1	.	.	.	.	.	2	.	.	2	.	.	2	.	.	1	1	.	1	1	1	1	.	1	1	1	1	1	1	1	1	1	2	2	4	1	1	1	1	.	1	1	1	1	1	1	1	1	1	1	1	1	1	.	.	.	.	.	.	.	.	1	.	.	.	.	.	.	.	1	.	.	.	.	.	.	.	1	.	.	.	.	.	4	.	.	.	.	.	.	.	1	1	1	2	1	.	.	.	.	.	1	.	.	.	.	.	1	1	.	.	.	.	2	6	13	6	0	100	100	100	.	100	.
39752	46	BACK	2	2	16	1	3	2	.	.	2	.	.	2	.	.	2	.	.	2	.	.	2	.	.	2	.	.	2	.	.	2	.	.	2	.	.	2	.	.	2	.	.	2	.	.	2	.	.	2	.	.	2	.	.	1	1	1	1	1	1	1	1	1	2	2	2	2	1	4	1	4	1	1	1	1	1	1	1	1	1	1	1	1	1	1	1	1	1	1	1	.	.	.	.	.	.	.	1	.	.	.	.	.	.	.	1	.	.	.	.	.	.	.	1	.	.	.	.	.	1	.	.	.	.	.	.	.	1	1	1	2	1	.	.	.	.	.	1	.	.	1	.	.	1	1	.	4	1	3	2	0	0	0	0	100	100	100	100	80	100
53362	48	BACK	3	2	16	2	2	2	.	.	2	.	.	2	.	.	2	.	.	2	.	.	2	.	.	2	.	.	2	.	.	2	.	.	2	.	.	2	.	.	2	.	.	2	.	.	2	.	.	2	.	.	.	.	.	1	1	1	1	1	1	1	1	2	2	2	4	2	2	2	1	2	1	1	1	1	1	1	1	1	1	1	1	1	1	1	1	1	1	1	1	.	.	.	.	.	.	.	1	.	.	.	.	.	.	.	.	.	.	.	.	.	.	.	1	.	.	.	.	.	1	.	.	.	.	.	.	.	1	4	3	2	1	.	.	.	.	.	1	.	.	1	.	.	1	1	.	.	.	.	2	0	0	0	0	100	100	100	.	65	.
53362	46	BACK	2	2	16	1	3	2	.	.	2	.	.	2	.	.	2	.	.	2	.	.	2	.	.	2	.	.	2	.	.	2	.	.	2	.	.	2	.	.	2	.	.	2	.	.	2	.	.	2	.	.	2	.	.	1	1	1	1	1	1	1	1	1	2	2	4	1	2	2	1	3	1	1	1	1	1	1	1	1	1	1	1	1	1	1	1	1	1	1	1	.	.	.	.	.	.	.	1	.	.	.	.	.	.	.	1	.	.	.	.	.	.	.	1	.	.	.	.	.	1	.	.	.	.	.	.	.	1	4	2	2	1	.	.	.	.	.	1	.	.	1	.	.	1	1	.	1	2	3	2	0	0	0	0	100	100	100	61	70	90
71118	48	BACK	3	1	16	1	3	2	.	.	2	.	.	2	.	.	2	.	.	2	.	.	1	2	2	2	.	.	2	.	.	2	.	.	2	.	.	2	.	.	2	.	.	2	.	.	1	2	2	2	.	.	1	2	2	1	1	1	1	1	1	1	1	1	2	2	2	2	1	4	2	4	1	1	1	1	1	1	1	1	1	1	1	1	1	1	1	1	1	1	1	.	.	.	.	.	.	.	1	.	.	.	.	.	.	.	1	.	.	.	.	.	.	.	1	.	.	.	.	.	1	.	.	.	.	.	.	.	1	1	1	1	1	.	.	.	.	.	1	.	.	1	.	.	1	.	.	.	.	.	2	6	19	0	0	100	100	100	.	80	.
71118	46	BACK	2	1	16	2	2	2	.	.	2	.	.	2	.	.	2	.	.	2	.	.	1	2	2	2	.	.	2	.	.	2	.	.	2	.	.	2	.	.	2	.	.	2	.	.	2	.	.	2	.	.	1	2	2	1	1	1	1	1	1	1	1	1	2	2	2	4	2	3	3	4	1	1	1	1	1	1	1	1	1	1	1	1	1	1	1	1	1	1	1	.	.	.	.	.	.	.	1	.	.	.	.	.	.	.	1	.	.	.	.	.	.	.	1	.	.	.	.	.	1	.	.	.	.	.	.	.	1	1	1	1	1	.	.	.	.	.	1	.	.	1	.	.	1	1	.	1	2	3	2	4	13	0	0	100	100	100	100	65	100
107163	48	BACK	3	1	16	2	3	2	.	.	2	.	.	2	.	.	2	.	.	2	.	.	1	.	.	2	.	.	2	.	.	2	.	.	2	.	.	2	.	.	2	.	.	2	.	.	2	.	.	2	.	.	2	.	.	1	1	1	1	1	1	1	1	1	1	1	1	1	1	4	1	4	1	1	1	1	1	1	1	1	1	1	1	1	1	1	1	1	1	1	1	.	.	.	.	.	.	.	1	.	.	.	.	.	.	.	1	.	.	.	.	.	.	.	1	.	.	.	.	.	2	.	.	.	.	.	.	.	1	1	1	1	1	.	.	.	.	.	1	.	.	1	.	.	1	2	.	.	.	.	2	2	6	0	0	100	100	100	.	100	.
107163	46	BACK	2	1	16	1	3	.	.	2	.	.	2	.	.	2	.	.	2	.	.	2	.	.	2	.	.	2	.	.	2	.	.	2	.	.	2	.	.	2	.	.	2	.	.	2	.	.	2	.	.	2	.	.	2	1	1	1	1	1	1	1	1	1	1	1	1	1	1	4	1	4	1	1	1	1	1	1	1	1	1	1	1	1	1	1	1	1	1	1	1	.	.	.	.	.	.	.	1	.	.	.	.	.	.	.	1	.	.	.	.	.	.	.	1	.	.	.	.	.	4	.	.	.	.	.	.	.	2	1	1	1	1	.	.	.	.	.	1	.	.	1	.	.	1	2	.	1	2	1	2	0	0	0	0	100	100	100	100	100	100
116561	48	BACK	3	1	16	1	3	2	.	.	2	.	.	2	.	.	2	.	.	2	.	.	2	.	.	2	.	.	2	.	.	2	.	.	2	.	.	2	.	.	2	.	.	2	.	.	2	.	.	2	.	.	2	.	.	1	1	1	1	1	.	1	1	1	2	2	2	2	2	3	1	4	1	1	1	1	1	1	1	.	1	1	1	1	1	1	1	1	1	1	1	.	.	.	.	.	.	.	1	.	.	.	.	.	.	.	1	.	.	.	.	.	.	.	1	.	.	.	.	.	1	.	.	.	.	.	.	.	1	2	1	1	.	.	.	.	.	.	.	1	.	1	.	.	1	1	.	.	.	.	2	0	0	0	0	100	100	100	.	75	.
116561	46	BACK	2	1	16	2	3	2	.	.	2	.	.	2	.	.	2	.	.	2	.	.	2	.	.	2	.	.	2	.	.	2	.	.	2	.	.	2	.	.	2	.	.	2	.	.	2	.	.	2	.	.	2	.	.	1	1	1	1	1	1	1	1	1	2	.	2	2	2	3	1	3	.	1	.	1	1	1	1	1	1	1	1	1	.	1	1	1	1	1	1	.	.	.	.	.	.	.	1	.	.	.	.	.	.	.	1	.	.	.	.	.	.	.	1	.	.	.	.	.	1	.	.	.	.	.	.	.	1	2	1	1	1	.	.	.	.	.	.	1	.	1	.	.	1	1	.	2	2	3	2	0	0	0	0	100	100	100	82	75	96
117020	48	BACK	3	2	16	2	3	2	.	2	2	.	2	2	.	2	2	.	2	2	.	2	2	.	2	2	.	2	2	.	2	2	.	2	2	.	2	2	.	2	2	.	2	2	.	2	2	.	2	2	.	2	2	.	2	1	1	1	1	1	1	1	1	1	2	2	2	2	2	4	2	4	1	4	1	1	1	1	1	1	1	1	1	1	1	1	1	1	1	1	1	.	.	.	.	.	.	.	1	.	.	.	.	.	.	.	1	.	.	.	.	.	.	.	1	.	.	.	.	.	4	.	.	.	.	.	.	.	1	2	1	2	1	.	.	.	.	.	1	.	.	1	.	.	1	1	.	.	.	.	2	0	0	0	0	100	100	88	.	75	.
117020	46	BACK	2	2	16	2	3	2	.	.	2	.	.	2	.	.	2	.	.	2	.	.	2	.	.	2	.	.	2	.	.	2	.	.	2	.	.	2	.	.	2	.	.	2	.	.	2	.	.	2	.	.	2	.	.	1	1	1	1	1	1	1	1	1	2	2	1	2	2	4	2	4	1	1	1	1	1	1	1	1	1	1	1	1	1	1	1	1	1	1	1	.	.	.	.	.	.	.	1	.	.	.	.	.	.	.	1	.	.	.	.	.	.	.	2	.	.	.	.	.	4	.	.	.	.	.	.	.	1	1	1	2	1	.	.	.	.	.	1	.	.	1	.	.	1	1	.	1	2	3	2	0	0	0	0	100	100	95	100	80	99
140320	48	BACK	3	2	16	1	3	2	.	.	2	.	.	2	.	.	2	.	.	2	.	.	2	.	.	2	.	.	2	.	.	2	.	.	2	.	.	2	.	.	2	.	.	2	.	.	2	.	.	2	.	.	2	.	.	1	1	1	1	1	1	1	1	1	2	2	2	2	1	4	.	4	1	1	1	1	1	1	1	1	1	1	1	1	1	1	1	1	1	1	1	.	.	.	.	.	.	.	1	.	.	.	.	.	.	.	1	.	.	.	.	.	.	.	3	.	.	.	.	1	4	.	.	.	.	.	.	.	1	2	2	2	1	.	.	.	.	.	1	.	.	.	1	.	.	.	.	.	.	.	2	0	0	0	0	100	100	100	.	80	.
140320	46	BACK	2	2	16	1	3	2	.	.	2	.	.	2	.	.	2	.	.	2	.	.	2	.	.	2	.	.	2	.	.	2	.	.	2	.	.	2	.	.	2	.	.	2	.	.	2	.	.	2	.	.	2	.	.	1	1	1	1	1	1	1	1	1	2	2	2	2	1	4	2	4	1	1	1	1	1	1	1	1	1	1	1	1	1	1	1	1	1	1	1	.	.	.	.	.	.	.	1	.	.	.	.	.	.	.	1	.	.	.	.	.	.	.	3	.	.	.	.	1	4	.	.	.	.	.	.	.	1	1	1	2	1	.	.	.	.	.	1	.	.	.	1	.	.	.	.	1	1	3	2	0	0	0	0	100	100	100	100	80	100
141211	48	BACK	3	2	16	1	3	2	2	2	2	2	2	2	2	2	2	2	2	2	2	2	2	2	2	2	2	2	2	2	2	2	2	2	2	2	2	2	2	2	2	2	2	2	2	2	2	2	2	2	2	2	2	2	2	1	1	1	1	1	1	1	1	1	1	1	1	2	1	2	2	4	1	1	1	1	1	1	1	1	1	1	1	1	1	1	1	1	1	1	1	.	.	1	.	.	.	.	1	.	.	.	.	.	.	.	1	.	.	.	.	.	.	.	2	.	.	1	.	.	1	.	.	.	.	.	.	.	1	2	2	2	1	.	.	.	.	.	1	.	.	1	.	.	1	1	.	.	.	.	2	0	0	0	0	100	100	100	.	95	.
141211	46	BACK	2	2	16	1	3	2	.	.	2	.	.	2	.	.	2	.	.	2	.	.	2	.	.	2	.	.	2	.	.	2	.	.	2	.	.	2	.	.	2	.	.	2	.	.	2	.	.	2	.	.	2	.	.	1	1	1	1	1	1	1	1	1	1	1	1	2	2	3	1	4	4	1	1	1	1	1	1	1	1	1	1	1	1	1	1	1	1	1	1	.	.	.	.	.	.	.	1	.	.	1	.	.	.	.	1	.	.	1	.	.	.	.	1	.	.	1	.	.	1	.	.	1	.	.	.	.	1	2	1	2	1	.	.	.	.	.	1	.	.	1	.	.	1	1	.	1	2	4	2	0	0	0	0	100	100	92	93	90	96
150643	48	BACK	3	1	16	2	3	2	2	2	2	2	.	.	2	.	1	.	1	1	2	1	1	.	.	2	.	.	2	.	.	.	2	2	2	2	.	.	.	.	.	2	.	1	.	1	1	.	1	.	2	2	.	2	2	1	1	1	1	.	1	.	1	1	.	4	1	1	1	3	1	4	1	.	1	1	2	1	1	1	1	1	1	1	1	1	1	2	1	1	1	.	.	.	.	.	.	.	1	.	.	.	.	.	.	.	1	.	.	.	.	.	.	.	1	.	.	.	.	.	.	.	.	.	.	.	.	.	1	2	1	1	1	.	.	.	.	.	1	.	.	.	.	.	.	.	1	.	.	.	2	19	31	0	25	100	97	95	.	81	.
150643	46	BACK	2	1	16	4	4	2	2	2	2	2	2	2	2	2	1	1	2	1	1	1	1	2	2	2	2	2	2	2	2	2	2	2	2	2	2	2	2	2	2	2	2	1	1	1	1	2	1	2	2	2	2	2	2	2	1	2	1	1	1	1	1	5	2	2	4	4	4	2	4	4	1	4	1	1	2	2	2	4	1	1	1	1	1	1	1	1	1	1	2	.	.	.	.	1	.	.	3	.	.	.	1	1	.	.	4	.	.	.	1	1	.	.	3	.	.	.	.	1	3	.	.	.	.	1	.	.	4	4	2	1	1	.	.	.	.	.	1	.	.	.	.	.	.	1	1	1	4	4	2	23	31	19	19	92	88	58	72	45	77
160014	48	BACK	3	1	16	2	1	2	.	.	2	.	.	.	.	.	.	.	.	2	.	.	2	.	.	2	.	.	2	.	.	2	.	.	.	.	.	2	.	.	.	.	.	.	.	.	.	.	.	2	.	.	1	2	2	1	1	1	1	1	1	1	.	1	1	2	1	2	1	3	2	4	1	1	1	1	.	.	.	.	1	1	1	1	1	1	1	.	1	1	1	.	.	.	.	.	.	.	1	.	.	.	.	.	.	.	1	.	.	.	.	.	.	.	1	.	.	.	.	.	1	.	.	.	.	.	.	.	1	1	1	1	.	.	.	.	.	.	.	.	.	.	.	.	1	3	.	.	.	.	2	2	6	0	0	100	100	100	.	90	.
160014	46	BACK	2	1	16	2	3	2	.	.	2	.	.	2	.	.	2	.	.	2	.	.	2	.	.	2	.	.	2	.	.	2	.	.	2	.	.	2	.	.	2	.	.	2	.	.	2	.	.	2	.	.	1	2	2	1	1	1	1	1	1	.	1	1	1	1	1	2	1	4	4	4	1	1	1	1	1	1	1	1	1	1	1	.	.	.	.	.	1	.	1	.	.	.	.	.	.	.	1	.	.	.	.	.	.	.	.	.	.	.	.	.	.	.	1	.	.	.	.	.	1	.	.	.	.	.	.	.	1	.	1	1	.	.	.	.	.	.	1	.	.	.	.	.	1	3	.	4	2	3	2	2	6	0	0	100	.	100	100	95	.
162580	48	BACK	3	2	16	4	3	2	.	.	2	.	.	2	.	.	2	.	.	2	.	.	.	.	.	2	.	.	2	.	.	2	.	.	2	.	.	2	.	.	2	.	.	2	.	.	2	.	.	2	.	.	2	.	.	1	1	1	1	1	1	1	1	1	2	4	2	4	2	3	2	3	2	1	1	1	1	1	1	1	1	1	1	1	1	1	1	1	1	1	1	.	.	.	.	.	.	.	1	.	.	.	.	.	.	.	2	.	.	.	.	.	.	.	2	.	.	.	.	1	4	.	.	.	.	.	.	.	1	4	2	2	1	.	.	.	.	.	.	1	.	1	.	.	.	.	.	.	.	.	2	0	0	0	0	100	100	96	.	55	.
162580	46	BACK	2	2	16	3	3	2	2	2	2	2	2	2	2	2	2	2	2	2	2	2	2	2	2	2	2	2	2	2	2	2	2	2	2	2	2	2	2	2	2	2	2	2	2	2	2	2	2	2	2	2	2	2	2	2	1	1	1	1	1	1	1	1	4	4	2	.	2	3	2	3	2	1	2	1	1	1	1	1	1	1	1	1	1	1	1	1	1	1	1	.	.	.	.	.	.	.	1	.	.	.	.	.	.	.	2	.	.	.	.	.	.	.	2	.	.	.	.	.	4	.	.	.	.	.	.	.	1	2	1	2	1	.	.	.	.	.	.	1	.	1	.	.	.	.	.	2	2	3	2	0	0	0	0	96	100	86	82	50	91
168060	48	BACK	3	2	16	3	4	2	.	.	2	.	.	2	.	.	2	.	.	2	.	.	1	1	2	2	.	.	2	.	.	2	.	.	2	.	.	2	.	.	2	.	.	2	.	.	2	.	.	2	.	.	2	.	.	2	1	1	1	1	1	1	1	2	2	2	1	4	3	1	3	2	2	1	2	2	2	1	1	1	1	1	1	1	1	2	1	2	1	1	1	.	.	.	.	.	.	.	1	.	.	.	.	.	.	.	2	.	.	.	.	.	.	.	1	.	.	.	.	.	4	.	.	.	.	.	.	.	3	2	2	2	1	.	.	.	.	.	1	.	.	.	.	.	1	1	.	.	.	.	2	4	6	6	0	96	91	88	.	65	.
168060	46	BACK	2	2	16	3	4	2	.	.	2	.	.	2	.	.	2	.	.	2	.	.	1	1	2	2	.	.	2	.	.	2	.	.	2	.	.	2	.	.	2	.	.	2	.	.	2	.	.	2	.	.	2	.	.	1	1	1	1	1	1	1	1	2	2	2	1	4	4	1	2	4	1	1	1	1	1	1	1	1	1	1	1	1	1	1	1	1	1	1	1	.	.	.	.	.	.	.	1	.	.	.	.	.	.	.	2	.	.	.	.	.	.	.	1	.	.	.	.	.	4	.	.	.	.	.	.	.	3	2	1	2	1	.	.	.	.	.	1	.	.	.	.	.	1	1	.	1	3	4	2	4	6	6	0	100	100	97	93	60	98
168831	48	BACK	3	2	16	1	3	2	.	.	2	.	.	2	.	.	2	.	.	2	.	.	2	.	.	2	.	.	2	.	.	2	.	.	2	.	.	2	.	.	2	.	.	2	.	.	2	.	.	2	.	.	2	.	.	1	1	1	1	1	1	1	1	1	4	4	3	4	2	2	3	4	1	1	2	1	1	1	1	1	1	1	1	1	1	1	1	1	1	1	1	.	.	.	.	.	.	.	1	.	.	.	.	.	.	.	1	.	.	.	.	.	.	.	1	.	.	.	.	.	1	.	.	.	.	.	.	.	2	1	1	2	1	.	.	.	.	.	1	.	.	1	.	.	1	1	.	.	.	.	2	0	0	0	0	100	100	96	.	40	.
168831	46	BACK	2	2	16	1	3	2	.	.	2	.	.	2	.	.	2	.	.	2	.	.	2	.	.	2	.	.	2	.	.	2	.	.	2	.	.	2	.	.	2	.	.	2	.	.	2	.	.	2	.	.	2	.	.	1	1	1	1	1	1	1	1	1	4	4	5	3	1	4	1	4	1	1	1	1	1	1	1	1	1	1	1	1	1	1	1	1	1	1	1	.	.	.	.	.	.	.	1	.	.	.	.	.	.	.	1	.	.	.	.	.	.	.	1	.	.	.	.	.	1	.	.	.	.	.	.	.	1	1	1	2	1	.	.	.	.	.	1	.	.	1	.	.	1	1	.	4	3	2	2	0	0	0	0	100	100	100	100	40	100
172060	48	BACK	3	1	16	1	3	2	.	.	2	.	.	2	.	.	2	.	.	2	.	.	2	.	.	2	.	.	2	.	.	2	.	.	2	.	.	2	.	.	2	.	.	2	.	.	2	.	.	2	.	.	2	.	.	1	1	1	1	1	1	1	1	1	2	2	1	1	1	4	1	4	1	1	1	1	1	1	1	1	1	1	1	1	1	1	1	1	1	1	1	.	.	.	.	.	.	.	1	.	.	.	.	.	.	.	1	.	.	.	.	.	.	.	1	.	.	.	.	.	1	.	.	.	.	.	.	.	1	1	1	1	1	.	.	.	.	.	1	.	.	1	.	.	1	2	.	.	.	.	2	0	0	0	0	100	100	100	.	90	.
172060	46	BACK	2	1	16	1	3	2	.	.	2	.	.	2	.	.	2	.	.	2	.	.	2	.	.	2	.	.	2	.	.	2	.	.	2	.	.	2	.	.	2	.	.	2	.	.	2	.	.	2	.	.	2	.	.	1	1	1	1	1	1	1	1	1	2	2	1	1	1	4	1	4	1	1	1	1	1	1	1	1	1	1	1	1	1	1	1	1	1	1	1	.	.	.	.	.	.	.	1	.	.	.	.	.	.	.	1	.	.	.	.	.	.	.	1	.	.	.	.	.	1	.	.	.	.	.	.	.	1	1	1	1	1	.	.	.	.	.	1	.	.	1	.	.	1	2	.	1	1	3	2	0	0	0	0	100	100	100	100	90	100
206565	48	BACK	3	2	16	2	3	2	2	.	2	.	.	2	.	.	2	.	.	2	.	.	2	.	.	2	.	.	2	.	.	2	.	.	2	.	.	2	.	.	2	.	.	2	.	.	2	.	.	2	.	.	2	.	.	2	1	1	1	1	1	1	1	1	1	2	1	1	2	3	1	4	1	1	1	1	1	1	1	1	1	1	1	1	1	1	1	1	1	1	1	.	.	.	.	.	.	.	1	.	.	.	.	.	.	.	1	.	.	.	.	.	.	.	1	.	.	.	.	.	1	.	.	.	.	.	.	.	1	1	1	2	1	.	.	.	.	.	1	.	.	1	.	.	1	4	1	.	.	.	2	0	0	0	0	96	100	100	.	90	.
206565	46	BACK	2	2	16	2	3	2	.	.	2	.	.	2	.	.	2	.	.	2	.	.	2	.	.	2	.	.	2	.	.	2	.	.	2	.	.	2	.	.	2	.	.	2	.	.	2	.	.	2	.	.	2	.	.	2	1	1	1	1	1	1	1	1	1	2	1	1	1	4	4	4	1	1	1	1	1	1	1	1	1	1	1	1	1	1	1	1	1	1	1	.	.	.	1	.	.	.	1	.	.	.	.	.	.	.	1	.	.	.	.	.	.	.	2	.	.	.	.	.	1	.	.	.	.	.	.	.	1	1	1	2	1	.	.	.	.	.	1	.	.	1	.	.	1	4	1	1	3	2	2	0	0	0	0	96	100	96	100	95	98
212834	48	BACK	3	1	16	1	1	2	2	2	2	2	2	2	2	2	2	2	2	1	1	2	2	2	2	2	2	2	2	2	2	2	2	2	2	2	2	2	2	2	2	2	2	2	2	2	2	2	2	2	2	2	1	1	1	2	1	1	1	1	1	1	1	1	2	2	3	1	2	2	2	4	1	1	1	1	2	1	1	1	1	1	1	1	1	1	1	1	1	1	1	.	.	.	.	.	.	.	1	.	.	.	.	.	.	.	1	.	.	.	.	.	.	.	2	.	.	.	.	.	1	.	.	.	.	.	.	.	1	2	1	1	1	.	.	.	.	.	1	.	.	1	.	.	1	1	.	.	.	.	2	10	13	13	6	96	100	96	.	75	.
212834	46	BACK	2	1	16	1	3	2	.	.	2	.	.	2	.	.	2	.	.	1	1	2	2	.	.	1	2	2	2	.	.	2	.	.	2	.	.	2	.	.	2	.	.	2	.	.	2	.	.	2	.	.	2	.	.	1	1	1	1	1	1	1	1	1	1	1	2	2	1	4	1	4	1	1	1	1	1	1	1	1	1	1	1	1	1	1	1	1	1	1	1	.	.	.	.	.	.	.	1	.	.	.	.	.	.	.	1	.	.	.	.	.	.	.	2	.	.	.	.	.	1	.	.	.	.	.	.	.	1	1	1	1	1	.	.	.	.	.	1	.	.	1	.	.	1	1	.	4	.	3	2	6	13	6	0	100	100	96	100	90	99
218968	48	BACK	3	2	16	.	.	.	.	.	.	.	.	.	.	.	.	.	.	.	.	.	.	.	.	.	.	.	.	.	.	.	.	.	.	.	.	.	.	.	.	.	.	.	.	.	.	.	.	.	.	.	.	.	.	.	.	.	.	.	.	.	.	.	.	.	.	.	.	.	.	.	.	.	.	.	.	.	.	.	.	.	.	.	.	.	.	.	.	.	.	.	.	.	.	.	.	.	.	.	.	.	.	.	.	.	.	.	.	.	.	.	.	.	.	.	.	.	.	.	.	.	.	.	.	.	.	.	.	.	.	.	.	.	.	.	.	.	.	.	.	.	.	.	.	.	.	.	.	.	2	0	0	0	0	.	.	.	.	.	.
218968	46	BACK	2	2	16	4	3	2	.	2	2	.	2	2	.	2	1	2	2	2	.	2	1	2	2	2	.	2	2	.	2	2	.	2	2	.	2	2	.	2	2	.	2	2	.	2	2	.	2	2	.	2	2	.	2	1	1	1	1	1	1	1	1	3	2	2	2	2	4	1	2	1	1	1	1	1	1	1	1	1	1	1	1	1	1	1	1	1	1	1	2	1	1	.	.	.	.	.	2	1	1	.	.	.	.	.	2	1	1	.	.	.	.	.	2	1	1	.	.	.	2	1	1	.	.	.	.	.	3	4	3	2	1	.	.	.	.	.	1	.	.	.	1	.	1	4	1	5	1	2	2	4	13	0	0	100	100	83	30	65	78
223947	48	BACK	3	2	16	2	3	2	.	.	2	.	.	2	.	.	1	1	1	2	.	.	2	.	.	2	.	.	2	.	.	2	.	.	2	.	.	2	.	.	2	.	.	2	.	.	2	.	.	2	.	.	1	1	2	1	1	1	1	1	1	1	1	1	1	1	2	2	2	2	2	4	2	1	2	1	2	1	1	1	1	1	1	1	1	1	1	2	1	1	1	.	.	.	.	.	.	.	1	.	.	.	.	.	.	.	1	.	.	.	.	.	.	.	1	.	.	.	.	.	4	.	.	.	.	.	.	.	1	2	1	2	1	.	.	.	.	.	1	.	.	1	.	.	.	.	1	.	.	.	2	10	13	13	6	100	97	88	.	85	.
223947	46	BACK	2	2	16	1	3	2	2	2	2	2	2	2	2	2	1	2	2	2	2	2	2	2	2	2	2	2	2	2	2	2	2	2	2	2	2	2	2	2	2	2	2	2	2	2	2	2	2	2	2	2	1	1	2	1	1	1	1	1	1	1	1	1	1	1	1	1	1	4	1	4	1	1	1	1	2	1	1	1	1	1	1	1	1	1	1	1	1	1	1	.	.	.	.	.	.	.	1	.	.	.	.	.	.	.	1	.	.	.	.	.	.	.	1	.	.	.	.	.	4	.	.	.	.	.	.	.	1	1	1	2	1	.	.	.	.	.	1	.	.	1	.	.	.	.	1	4	2	2	2	6	13	6	0	100	100	97	100	100	99
224505	48	BACK	3	1	16	1	1	2	2	2	2	2	2	2	2	2	2	2	2	2	2	2	2	2	2	2	2	2	2	2	2	2	2	2	2	2	2	2	2	2	2	2	2	2	2	2	2	2	2	2	2	2	2	2	2	1	1	1	1	1	1	1	1	1	1	1	1	1	1	4	4	4	1	1	1	1	1	1	1	1	1	1	1	1	1	1	1	1	1	1	1	.	.	.	.	.	.	1	1	.	.	.	.	.	.	1	1	.	.	.	.	.	.	1	1	.	.	.	.	1	1	.	.	.	.	.	.	.	1	1	1	1	1	.	.	.	.	.	1	.	.	1	.	.	1	1	.	.	.	.	2	0	0	0	0	100	100	100	.	100	.
224505	46	BACK	2	1	16	2	3	2	2	2	2	2	2	2	2	2	2	2	2	2	2	2	2	2	2	2	2	2	2	2	2	2	2	2	2	2	2	2	2	2	2	2	2	2	2	2	2	2	2	2	2	2	2	2	2	1	1	1	1	1	1	1	1	1	2	3	4	1	1	4	2	4	1	1	1	1	1	1	1	1	1	1	1	1	1	1	1	1	1	1	1	.	.	.	.	.	.	.	1	.	.	.	.	.	.	.	1	.	.	.	.	.	.	.	2	.	.	.	.	1	4	.	.	.	.	.	.	.	1	1	1	1	1	.	.	.	.	.	1	.	.	1	.	.	1	1	.	1	3	3	2	0	0	0	0	100	100	95	100	70	99
228942	48	BACK	3	1	16	3	4	2	.	.	2	.	.	2	.	.	1	2	2	.	.	.	1	2	2	2	.	.	2	.	.	2	.	.	2	.	.	2	.	.	2	.	.	2	.	.	2	.	.	2	.	.	1	1	2	1	1	1	1	1	1	1	1	1	1	1	1	2	4	1	3	4	1	1	1	1	1	1	1	1	1	1	1	1	1	1	1	1	1	1	1	.	.	.	.	.	.	1	1	.	.	.	.	.	.	1	1	.	.	.	.	.	.	.	1	.	.	.	.	.	4	.	.	.	.	.	.	.	1	1	1	1	.	.	1	.	.	.	1	.	.	.	.	.	1	1	.	.	.	.	2	8	19	6	0	100	100	100	.	80	.
228942	46	BACK	2	1	16	2	2	2	.	.	2	.	.	2	.	.	1	1	2	2	.	.	2	.	.	2	.	.	2	.	.	2	.	.	2	.	.	2	.	.	2	.	.	2	.	.	2	.	.	2	.	.	1	1	2	1	1	1	1	1	1	1	1	2	1	1	1	1	1	2	1	2	1	1	1	1	1	1	1	1	1	1	1	1	1	1	1	1	1	1	1	.	.	.	.	.	.	.	1	.	.	.	.	.	.	.	1	.	.	.	.	.	.	.	1	.	.	.	.	.	2	.	.	.	.	.	.	.	1	2	2	1	1	.	1	.	.	.	1	.	.	.	.	.	1	1	.	1	2	2	2	8	13	13	0	100	100	96	63	100	90
239169	48	BACK	3	1	16	1	3	2	.	.	2	.	.	2	.	.	2	.	.	2	.	.	2	.	.	2	.	.	2	.	.	2	.	.	2	.	.	2	.	.	2	.	.	2	.	.	2	.	.	2	.	.	2	.	.	1	1	1	1	1	1	1	1	1	1	1	1	1	1	4	1	4	1	1	1	1	1	1	1	1	1	1	1	1	1	1	1	1	1	1	1	.	.	.	.	.	.	.	1	.	.	.	.	.	.	.	1	.	.	.	.	.	.	.	1	.	.	.	.	.	1	.	.	.	.	.	.	.	1	1	1	1	1	.	.	.	.	.	1	.	.	1	.	.	1	1	.	.	.	.	2	0	0	0	0	100	100	100	.	100	.
239169	46	BACK	2	1	16	1	3	2	.	.	2	.	.	2	.	.	2	.	.	2	.	.	2	.	.	2	.	.	2	.	.	2	.	.	2	.	.	2	.	.	2	.	.	2	.	.	2	.	.	2	.	.	2	.	.	1	1	1	1	1	1	1	1	1	1	1	1	1	1	1	1	4	1	1	1	1	1	1	1	1	1	1	1	1	1	1	1	1	1	1	1	.	.	.	.	.	.	.	1	.	.	.	.	.	.	.	1	.	.	.	.	.	.	.	2	.	.	.	.	1	1	.	.	.	.	.	.	.	1	1	1	1	1	.	.	.	.	.	1	.	.	1	.	.	1	1	.	4	2	3	2	0	0	0	0	100	100	96	100	100	99
241051	48	BACK	3	1	16	2	2	2	.	.	2	.	.	2	.	.	2	.	.	2	.	.	2	.	.	2	.	.	2	.	.	2	.	.	2	.	.	2	.	.	2	.	.	2	.	.	2	.	.	2	.	.	2	.	.	1	1	1	1	1	1	1	1	6	3	1	1	2	1	3	2	4	1	1	1	1	1	1	1	1	1	1	1	1	1	1	1	1	1	1	1	.	.	.	.	.	.	.	1	.	.	.	.	.	.	.	1	.	.	.	.	.	.	.	1	.	.	.	.	.	4	.	.	.	.	.	.	.	1	1	1	1	1	.	.	.	.	.	1	.	.	1	.	.	1	1	.	.	.	.	2	0	0	0	0	100	100	100	.	85	.
241051	46	BACK	2	1	16	2	2	2	.	.	2	.	.	2	.	.	2	.	.	2	.	.	2	.	.	2	.	.	2	.	.	2	.	.	2	.	.	2	.	.	2	.	.	2	.	.	2	.	.	2	.	.	2	.	.	1	1	1	1	1	1	1	1	6	2	2	1	1	1	2	2	4	1	1	1	1	1	1	1	1	1	1	1	1	1	1	1	1	1	1	1	.	.	.	.	.	.	.	1	.	.	.	.	.	.	.	1	.	.	.	.	.	.	.	1	.	.	.	.	.	1	.	.	.	.	.	.	.	1	1	1	1	1	.	.	.	.	.	1	.	.	1	.	.	1	1	.	4	4	4	2	0	0	0	0	100	100	100	100	90	100
243671	48	BACK	3	1	16	1	3	2	.	.	2	.	.	2	.	.	2	.	.	2	.	.	2	.	.	2	.	.	2	.	.	2	.	.	2	.	.	2	.	.	2	.	.	1	1	2	2	.	.	2	.	.	2	.	.	1	1	1	1	1	1	1	1	1	1	1	1	1	1	3	2	4	1	1	1	1	1	1	1	1	1	1	1	1	1	1	1	1	1	1	1	.	.	.	.	.	.	.	1	.	.	.	.	.	.	.	1	.	.	.	.	.	.	.	2	.	.	.	.	1	1	.	.	.	.	.	.	.	3	1	1	1	1	.	.	.	.	.	1	.	.	1	.	.	1	1	.	.	.	.	2	4	6	6	0	100	100	100	.	100	.
243671	46	BACK	2	1	16	1	3	2	.	.	2	.	.	2	.	.	2	.	.	2	.	.	2	.	.	.	.	2	2	.	.	2	.	.	2	.	.	2	.	.	2	.	.	1	1	2	2	.	.	2	.	.	2	.	.	1	1	1	1	1	1	1	1	1	1	1	1	1	1	4	1	4	1	1	1	1	1	1	1	1	1	1	1	1	1	1	1	1	1	1	1	.	.	.	.	.	.	.	.	.	.	.	.	.	.	.	1	.	.	.	.	.	.	.	2	.	.	.	.	1	4	.	.	.	.	.	.	.	2	1	1	1	1	.	.	.	.	.	1	.	.	1	.	.	1	1	.	1	1	3	2	4	6	6	0	100	100	95	100	100	99
256400	48	BACK	3	1	16	1	3	2	2	2	2	2	2	2	2	2	2	2	2	2	2	2	1	2	2	2	2	2	2	2	2	2	2	2	2	2	2	2	2	2	2	2	2	2	2	2	2	2	2	2	2	2	2	2	2	1	1	1	1	1	1	1	1	1	2	1	2	2	1	4	1	4	1	.	1	1	1	1	1	1	1	1	1	1	1	1	1	1	1	1	1	.	.	.	.	.	.	.	1	.	.	.	.	.	.	.	1	.	.	.	.	.	.	.	1	.	.	.	.	.	1	.	.	.	.	.	.	.	2	.	1	1	1	.	.	.	.	.	1	.	.	.	.	.	1	2	.	.	.	.	2	2	6	0	0	100	100	100	.	85	.
256400	46	BACK	2	1	16	1	3	2	2	2	2	2	2	2	2	2	2	2	2	2	2	2	1	2	2	2	2	2	2	2	2	2	2	2	2	2	2	2	2	2	2	2	2	2	2	2	2	2	2	2	2	2	2	2	2	1	1	1	1	1	1	1	1	1	3	2	3	1	1	4	1	4	1	.	1	1	1	1	1	1	1	1	1	1	1	1	1	1	1	1	1	.	.	.	.	.	.	.	1	.	.	.	.	.	.	.	1	.	.	.	.	.	.	.	1	.	.	.	.	.	1	.	.	.	.	.	.	.	2	1	1	1	1	.	.	.	.	.	1	.	.	.	.	.	1	2	.	1	1	3	2	2	6	0	0	100	100	100	100	75	100
264274	48	BACK	3	2	16	1	3	2	.	.	2	.	.	2	.	.	2	.	.	2	.	.	2	.	.	2	.	.	2	.	.	2	.	.	2	.	.	2	.	.	.	.	.	2	.	.	2	.	.	2	.	.	2	.	.	1	1	1	1	1	1	.	1	1	1	1	1	1	1	4	1	4	1	1	1	1	1	1	1	1	.	1	1	1	1	1	1	1	.	1	1	.	.	.	.	.	.	.	2	.	.	.	.	.	.	.	1	.	.	.	.	.	.	.	1	.	.	.	.	.	1	.	.	.	.	.	.	.	1	1	1	2	1	.	.	.	.	.	.	.	.	1	.	.	1	2	.	.	.	.	2	0	0	0	0	100	100	100	.	100	.
264274	46	BACK	2	2	16	1	3	2	.	.	2	.	.	2	.	.	2	.	.	2	.	.	2	.	.	2	.	.	2	.	.	2	.	.	2	.	.	2	.	.	2	.	.	2	.	.	2	.	.	2	.	.	2	.	.	1	1	1	1	1	1	1	1	1	1	1	1	1	1	4	.	4	1	1	1	1	1	1	1	1	.	1	1	1	1	1	1	1	1	1	1	.	.	.	.	.	.	.	1	.	.	.	.	.	.	.	1	.	.	.	.	.	.	.	1	.	.	.	.	.	1	.	.	.	.	.	.	.	1	1	1	.	.	.	.	.	.	.	.	.	.	.	.	.	.	.	1	14	1	.	2	0	0	0	0	100	100	100	100	100	100
264372	48	BACK	3	2	16	1	2	2	.	.	2	.	.	2	.	.	2	.	.	2	.	.	1	1	2	2	.	.	2	.	.	2	.	.	2	.	.	2	.	.	2	.	.	2	.	.	2	.	.	2	.	.	2	.	.	1	1	1	1	2	1	1	1	3	1	2	1	1	1	2	2	2	1	1	2	1	1	1	1	1	1	1	1	1	1	1	1	1	1	1	1	.	.	.	.	.	.	.	1	.	.	.	.	.	.	.	1	.	.	.	.	.	.	.	1	.	.	.	.	.	4	.	.	.	.	.	.	.	1	2	.	2	1	.	.	.	.	.	.	.	.	1	.	.	.	1	.	.	.	.	2	4	6	6	0	96	100	96	.	95	.
264372	46	BACK	2	2	16	2	3	2	.	.	2	.	.	2	.	.	2	.	.	2	.	.	1	1	2	2	.	.	2	.	.	2	.	.	2	.	.	2	.	.	2	.	.	2	.	.	2	.	.	2	.	.	2	.	.	1	1	1	1	1	1	1	1	1	1	1	1	1	1	3	1	3	1	1	1	1	1	1	1	1	1	1	1	1	1	1	1	1	1	1	1	.	.	.	.	.	.	.	1	.	.	.	.	.	.	.	1	.	.	.	.	.	.	.	1	.	.	.	.	.	4	.	.	.	.	.	.	.	1	2	1	2	1	.	.	.	.	.	1	.	.	1	.	.	1	1	.	4	2	3	2	4	6	6	0	100	100	100	82	100	96
288814	48	BACK	3	1	16	2	3	2	.	.	2	.	.	2	.	.	2	.	.	2	.	.	2	.	.	2	.	.	2	.	.	2	.	.	2	.	.	2	.	.	2	.	.	2	.	.	2	.	.	2	.	.	1	1	2	1	1	1	1	1	1	1	1	1	2	2	2	2	2	3	2	3	1	1	1	1	1	1	1	1	1	1	1	1	1	1	1	1	1	1	1	.	.	.	.	.	.	.	1	.	.	.	.	.	.	.	1	.	.	.	.	.	.	.	2	.	.	.	.	1	1	.	.	.	.	.	.	.	2	3	2	1	1	.	.	.	.	.	1	.	.	1	.	.	.	.	.	.	.	.	2	4	6	6	0	100	100	100	.	75	.
288814	46	BACK	2	1	16	2	2	2	.	.	2	.	.	2	.	.	2	.	.	2	.	.	2	.	.	2	.	.	2	.	.	2	.	.	2	.	.	2	.	.	2	.	.	2	.	.	2	.	.	2	.	.	1	1	2	1	1	1	1	1	1	1	1	1	2	2	2	2	2	4	2	4	1	1	1	1	1	1	1	1	1	1	1	1	1	1	1	1	1	1	1	.	.	.	.	.	.	.	1	.	.	.	.	.	.	.	1	.	.	.	.	.	.	.	2	.	.	.	.	1	1	.	.	.	.	.	.	.	1	1	1	1	1	.	.	.	.	.	1	.	.	1	.	.	.	.	.	1	3	3	2	4	6	6	0	100	100	96	100	75	99
292023	48	BACK	3	2	16	1	3	1	1	2	2	.	.	2	.	.	2	.	.	2	.	.	2	.	.	2	.	.	2	.	.	2	.	.	2	.	.	2	.	.	2	.	.	2	.	.	2	.	.	2	.	.	2	.	.	1	1	1	1	1	1	1	1	2	1	2	2	2	1	3	2	3	1	1	1	1	1	1	1	1	1	1	1	1	1	1	1	1	1	1	1	.	.	.	.	.	.	.	1	.	.	.	.	.	.	.	1	.	.	.	.	.	.	.	1	.	.	.	.	.	1	.	.	.	.	.	.	.	1	2	2	2	1	.	.	.	.	.	1	.	.	1	.	.	1	2	.	.	.	.	2	4	6	6	0	100	100	100	.	85	.
292023	46	BACK	2	2	16	1	3	1	2	2	2	.	.	2	.	.	2	.	.	2	.	.	2	.	.	2	.	.	2	.	.	2	.	.	2	.	.	2	.	.	2	.	.	2	.	.	2	.	.	2	.	.	2	.	.	1	1	1	1	1	1	1	1	1	2	2	2	2	1	4	1	2	1	1	2	1	2	1	1	1	1	1	1	1	1	1	.	1	1	1	1	.	.	.	.	.	.	.	1	.	.	.	.	.	.	.	1	.	.	.	.	.	.	.	1	.	.	.	.	.	1	.	.	.	.	.	.	.	1	2	1	2	1	.	.	.	.	.	1	.	.	1	.	.	1	2	.	4	1	3	2	2	6	0	0	100	100	94	71	80	91
295609	48	BACK	3	1	16	2	2	2	.	.	2	.	.	2	.	.	2	.	.	2	.	.	1	.	.	2	.	.	2	.	.	2	.	.	2	.	.	2	.	.	2	.	.	1	.	.	2	.	.	2	.	.	2	.	.	1	1	1	1	1	1	1	1	1	1	1	1	1	1	4	1	4	1	1	1	1	1	1	1	1	1	1	1	1	1	1	1	1	1	1	1	.	.	.	.	.	.	.	1	.	.	.	.	.	.	.	1	.	.	.	.	.	.	.	1	.	.	.	.	.	1	.	.	.	.	.	.	.	2	2	1	1	1	.	.	.	.	.	1	.	.	1	.	.	.	.	.	.	.	.	2	4	13	0	0	100	100	100	.	100	.
295609	46	BACK	2	1	16	2	2	2	2	2	2	2	2	2	2	2	2	2	2	2	2	2	1	2	2	2	2	2	2	2	2	2	2	2	2	2	2	2	2	2	2	2	2	1	2	2	2	2	2	2	2	2	2	2	2	1	1	1	1	1	1	1	1	1	1	1	1	1	1	4	1	4	1	1	1	1	1	1	1	1	1	1	1	1	1	1	1	1	1	1	1	.	.	.	.	.	.	.	1	.	.	.	.	.	.	.	1	.	.	.	.	.	.	.	1	.	.	.	.	.	1	.	.	.	.	.	.	.	2	2	1	1	1	.	.	.	.	.	1	.	.	1	.	.	.	.	.	1	2	3	2	4	13	0	0	100	100	100	93	100	98
313145	48	BACK	3	1	16	1	3	2	.	.	2	.	.	2	.	.	2	.	.	2	.	.	2	.	.	2	.	.	2	.	.	2	.	.	2	.	.	2	.	.	2	.	.	2	.	.	2	.	.	2	.	.	2	.	.	1	1	1	1	1	1	1	1	1	2	2	2	2	2	2	1	4	1	1	1	1	1	1	1	1	1	1	1	1	1	1	1	1	1	1	1	.	.	.	.	.	.	.	1	.	.	.	.	.	.	.	1	.	.	.	.	.	.	.	1	.	.	.	.	.	1	.	.	.	.	.	.	.	1	1	1	1	1	.	.	.	.	.	1	.	.	1	.	.	.	.	.	.	.	.	2	0	0	0	0	100	100	100	.	75	.
313145	46	BACK	2	1	16	1	3	2	.	.	2	.	.	2	.	.	2	.	.	2	.	.	2	.	.	2	.	.	2	.	.	2	.	.	2	.	.	2	.	.	2	.	.	2	.	.	2	.	.	2	.	.	2	.	.	1	1	1	1	1	1	1	1	1	1	1	1	1	1	3	1	4	1	1	1	1	1	1	1	1	1	1	1	1	1	1	1	1	1	1	1	.	.	.	.	.	.	.	1	.	.	.	.	.	.	.	1	.	.	.	.	.	.	.	1	.	.	.	.	.	1	.	.	.	.	.	.	.	1	1	1	1	1	.	.	.	.	.	1	.	.	1	.	.	.	.	.	1	1	3	2	0	0	0	0	100	100	100	100	100	100
326924	48	BACK	3	1	16	2	3	2	.	.	2	.	.	2	.	.	1	2	2	2	.	.	1	1	2	2	.	.	2	.	.	2	.	.	2	.	.	2	.	.	2	.	.	2	.	.	2	.	.	2	.	.	2	.	.	1	1	1	1	1	1	1	1	1	1	1	1	4	1	2	2	4	1	.	.	.	.	.	.	1	1	1	1	1	1	1	1	1	1	1	4	.	.	.	.	.	.	.	1	.	.	.	.	.	.	.	1	.	.	.	.	.	.	.	1	.	.	.	.	.	1	.	.	.	.	.	.	.	3	2	2	1	.	1	.	.	.	.	.	.	.	.	.	.	.	.	1	.	.	.	2	6	13	6	0	100	100	.	.	85	.
326924	46	BACK	2	1	16	2	3	2	.	2	2	.	2	2	.	2	1	2	2	1	2	2	1	1	2	2	.	2	2	.	2	2	.	2	2	.	2	2	.	2	2	.	2	2	.	2	2	.	2	2	.	2	2	.	2	1	1	1	1	1	1	1	1	1	1	1	.	4	1	3	1	4	.	.	.	.	.	.	.	1	1	1	1	1	1	1	1	1	1	1	1	.	.	.	1	.	.	.	1	.	.	.	1	.	.	.	1	.	.	.	.	.	.	.	1	.	.	.	1	1	1	.	.	.	.	.	.	.	3	2	2	1	.	1	.	.	.	.	.	.	.	.	.	.	.	.	1	9	4	4	2	8	19	6	0	100	100	100	85	81	96
327767	48	BACK	3	1	16	2	3	2	2	2	2	2	2	2	2	2	2	2	2	2	2	2	1	1	2	2	2	2	2	2	2	2	2	2	2	2	2	2	2	2	2	2	2	2	2	2	1	2	2	2	2	2	1	1	2	1	1	1	1	1	1	1	1	1	2	1	2	1	1	4	1	3	1	1	1	1	1	1	1	1	1	1	1	1	1	1	1	1	1	1	1	.	.	.	.	.	.	.	1	.	.	.	.	.	.	.	1	.	.	.	.	.	.	.	1	.	.	.	.	.	4	.	.	.	.	.	.	.	1	2	1	1	1	.	.	.	.	.	1	.	.	1	.	.	1	1	.	.	.	.	2	10	19	13	0	100	100	100	.	90	.
327767	46	BACK	2	1	16	1	3	2	.	.	2	.	.	2	.	.	1	2	2	2	.	.	2	.	.	2	.	.	2	.	.	2	.	.	2	.	.	2	.	.	2	.	.	2	.	.	2	.	.	2	.	.	2	.	.	1	1	1	1	1	1	1	1	1	3	1	2	1	1	3	1	4	1	1	1	1	1	1	1	1	1	1	1	1	1	1	1	1	1	1	1	.	.	.	.	.	.	.	1	.	.	.	.	.	.	.	1	.	.	.	.	.	.	.	1	.	.	.	.	.	.	.	.	.	.	.	.	.	1	1	1	1	1	.	.	.	.	.	1	.	.	1	.	.	1	1	.	4	4	3	2	2	6	0	0	100	100	100	100	85	100
338467	48	BACK	3	2	16	1	3	2	.	.	2	.	.	2	.	.	2	.	.	2	.	.	2	.	.	2	.	.	2	.	.	2	.	.	2	.	.	2	.	.	2	.	.	2	.	.	2	.	.	2	.	.	1	1	2	1	1	2	1	1	1	1	1	1	1	2	1	2	1	3	2	3	1	1	1	1	1	1	1	1	1	1	1	1	1	1	1	1	1	1	1	.	.	.	.	.	.	.	1	.	.	.	.	.	.	.	1	.	.	.	.	.	.	.	1	.	.	.	.	.	1	.	.	.	.	.	.	.	1	2	2	2	1	.	.	.	.	.	1	.	.	1	.	.	1	2	.	.	.	.	2	4	6	6	0	96	100	100	.	90	.
338467	46	BACK	2	2	16	1	2	2	.	.	2	.	.	2	.	.	2	.	.	2	.	.	2	.	.	2	.	.	2	.	.	2	.	.	2	.	.	2	.	.	2	.	.	2	.	.	1	2	2	2	.	.	1	1	2	1	1	1	1	1	1	1	1	1	1	1	1	1	1	4	1	4	1	1	1	1	1	1	1	1	1	1	1	1	1	1	1	1	1	1	1	.	.	.	.	.	.	.	1	.	.	.	.	.	.	.	1	.	.	.	.	.	.	.	1	.	.	.	.	.	4	.	.	.	.	.	.	.	1	1	1	2	1	.	.	.	.	.	1	.	.	1	.	.	1	3	.	1	4	3	2	6	13	6	0	100	100	100	100	100	100
345909	48	BACK	3	1	16	2	3	2	.	.	2	.	.	2	.	.	2	.	.	2	.	.	1	1	2	2	.	.	2	.	.	2	.	.	2	.	.	2	.	.	2	.	.	2	.	.	2	.	.	2	.	.	2	.	.	1	1	1	1	1	1	1	1	1	2	2	2	1	2	3	3	4	.	.	.	.	.	.	.	.	.	.	.	.	.	.	.	.	.	.	.	.	.	.	.	.	.	.	.	.	.	.	.	.	.	.	.	.	.	.	.	.	.	.	.	.	.	.	.	.	.	.	.	.	.	.	.	.	.	.	.	1	1	.	.	.	.	.	1	.	.	1	.	.	1	1	.	.	.	.	2	4	6	6	0	100	.	.	.	80	.
345909	46	BACK	2	1	16	3	3	2	.	.	2	.	.	2	.	.	2	.	.	2	.	.	1	1	2	2	.	.	2	.	.	2	.	.	2	.	.	2	.	.	2	.	.	2	.	.	2	.	.	2	.	.	2	.	.	1	1	1	1	1	1	1	1	1	2	2	2	2	2	3	2	4	1	1	1	1	1	1	1	.	1	1	1	1	1	1	1	1	1	1	1	.	.	.	.	.	.	.	1	.	.	.	.	.	.	.	1	.	.	.	.	.	.	.	3	.	.	1	.	1	1	.	.	.	.	.	.	.	1	1	1	1	1	.	.	.	.	.	1	.	.	1	.	.	1	1	.	4	4	3	2	4	6	6	0	100	100	100	100	75	100
352356	48	BACK	3	1	16	2	3	2	.	.	2	.	.	2	.	.	2	.	.	1	1	2	2	.	.	2	.	.	2	.	.	2	.	.	2	.	.	2	.	.	2	.	.	2	.	.	2	.	.	2	.	.	2	.	.	1	1	1	1	1	1	1	1	1	1	1	1	1	1	3	1	3	1	1	1	1	1	1	1	1	1	1	1	1	1	1	1	1	1	1	1	.	.	.	.	.	.	.	1	.	.	.	.	.	.	.	1	.	.	.	.	.	.	.	2	.	.	.	.	.	4	.	.	.	.	.	.	.	1	2	2	1	1	.	.	.	.	.	.	.	.	1	.	.	.	.	1	.	.	.	2	4	6	6	0	100	100	100	.	100	.
352356	46	BACK	2	1	16	2	3	2	.	.	2	.	.	2	.	.	2	.	.	1	1	2	2	.	.	2	.	.	2	.	.	2	.	.	2	.	.	2	.	.	2	.	.	2	.	.	2	.	.	2	.	.	2	.	.	1	1	1	1	1	1	1	1	1	2	2	3	2	2	3	3	3	1	1	1	1	2	1	1	1	1	1	1	1	1	1	1	1	1	1	1	.	.	.	.	.	.	.	1	.	.	.	.	.	.	.	1	.	.	.	.	.	.	.	2	.	.	.	.	.	4	.	.	.	.	.	.	.	2	2	1	1	1	.	.	.	.	.	.	.	.	1	.	.	.	.	1	9	3	2	2	4	6	6	0	100	100	92	82	70	94
372089	48	BACK	3	2	16	1	3	2	2	2	2	2	2	2	2	2	2	2	2	2	2	2	2	2	2	2	2	2	2	2	2	2	2	2	2	2	2	2	2	2	2	2	2	2	2	2	2	2	2	2	2	2	1	.	2	1	1	1	1	1	1	1	1	1	1	1	1	1	1	4	4	4	1	1	1	1	1	1	1	1	1	1	1	1	1	1	1	1	1	1	1	.	.	.	.	.	.	.	1	.	.	.	.	.	.	.	1	.	.	.	.	.	.	.	1	.	.	.	.	.	1	.	.	.	.	.	.	.	1	1	1	2	1	.	.	.	.	.	1	.	.	1	.	.	1	1	.	.	.	.	2	2	6	0	0	100	100	100	.	100	.
372089	46	BACK	2	2	16	1	3	2	2	2	2	2	2	2	2	2	2	2	2	2	2	2	2	2	2	2	2	2	2	2	2	2	2	2	2	2	2	2	2	2	2	2	2	2	2	2	2	2	2	2	2	2	1	1	2	1	1	1	1	1	1	1	1	1	1	1	1	1	1	4	1	4	1	1	1	1	1	1	1	1	1	1	1	1	1	1	1	1	1	1	1	.	.	.	.	.	.	.	1	.	.	.	.	.	.	.	1	.	.	.	.	.	.	.	1	.	.	.	.	.	1	.	.	.	.	.	.	.	1	1	1	2	1	.	.	.	.	.	1	.	.	1	.	.	1	1	.	1	1	3	2	4	6	6	0	100	100	100	100	100	100
378210	48	BACK	3	2	16	3	2	2	2	2	2	2	2	2	2	2	2	2	2	2	2	2	1	2	2	2	2	2	2	2	2	2	2	2	2	2	2	2	2	2	2	2	2	2	2	2	2	2	2	2	2	2	2	2	2	1	1	1	1	1	1	1	1	6	2	2	2	2	2	4	2	4	1	1	1	1	1	1	1	1	1	1	1	1	1	1	1	1	1	1	1	.	.	.	.	.	.	1	1	.	.	.	.	.	.	1	1	.	.	.	.	.	.	1	2	.	.	.	.	1	4	.	.	.	.	.	.	1	2	2	1	2	1	1	.	.	.	.	1	.	.	.	.	.	1	2	.	.	.	.	2	2	6	0	0	100	100	100	100	75	100
378210	46	BACK	2	2	16	2	1	2	2	2	2	2	2	2	2	2	2	2	2	2	2	2	1	2	2	2	2	2	2	2	2	2	2	2	2	2	2	2	2	2	2	2	2	2	2	2	2	2	2	2	2	2	2	2	2	1	1	1	1	1	1	1	1	6	2	2	2	2	2	3	2	4	1	1	1	1	1	1	1	1	1	1	1	1	1	1	1	1	1	1	1	.	.	.	.	.	.	1	1	.	.	.	.	.	.	1	1	.	.	.	.	.	.	1	2	.	.	.	.	1	4	.	.	.	.	.	.	1	2	2	1	2	1	1	.	.	.	.	1	.	.	.	.	.	1	50	.	1	5	3	2	2	6	0	0	100	100	95	93	75	97
390233	48	BACK	3	2	16	1	.	2	2	2	2	2	2	2	2	2	2	2	2	2	2	2	2	2	2	2	2	2	2	2	2	2	2	2	2	2	2	2	2	2	2	2	2	2	2	2	2	2	2	2	2	2	2	2	2	1	1	1	1	1	1	1	1	1	1	1	1	1	1	4	1	4	1	1	1	1	1	1	1	1	1	1	1	1	1	1	1	1	1	1	1	.	.	.	.	.	.	1	.	.	.	.	.	.	.	1	1	.	.	.	.	.	.	1	1	.	.	.	.	1	1	.	.	.	.	.	.	.	1	1	1	2	1	.	.	.	.	.	1	.	.	.	.	.	1	1	.	.	.	.	2	0	0	0	0	100	100	100	.	100	.
390233	46	BACK	2	2	16	1	3	2	.	.	2	.	.	2	2	.	2	2	.	2	.	.	2	.	.	2	.	.	2	.	.	2	.	.	2	.	.	2	2	.	2	2	.	2	2	.	2	2	2	2	.	.	2	.	.	1	1	1	1	1	1	1	1	1	1	1	1	1	1	4	4	4	1	1	1	1	1	1	1	1	1	1	1	1	1	1	1	1	1	1	1	.	.	.	.	.	.	1	1	.	.	.	.	.	.	.	.	.	.	.	.	.	.	1	1	.	.	.	.	1	1	.	.	.	.	.	.	.	1	.	1	2	1	.	.	.	.	.	1	.	.	.	.	.	1	1	.	1	1	2	2	0	0	0	0	100	100	100	100	100	100
399628	48	BACK	3	1	16	2	3	2	2	2	2	2	2	2	2	2	2	2	2	2	2	2	2	2	2	2	2	2	2	2	2	2	2	2	2	2	2	2	2	2	2	2	2	2	2	2	2	2	2	2	2	2	2	2	2	1	1	1	1	1	1	1	1	1	2	2	1	2	1	4	2	4	1	1	1	1	1	1	1	1	1	1	1	1	1	1	1	1	1	1	1	.	.	.	.	.	.	.	1	.	.	.	.	.	.	.	1	.	.	.	.	.	.	.	1	.	.	.	.	.	1	.	.	.	.	.	.	.	1	1	1	1	1	.	.	.	.	.	1	.	.	1	.	.	1	2	.	.	.	.	2	0	0	0	0	100	100	100	.	85	.
399628	46	BACK	2	1	16	1	3	2	.	.	2	.	.	2	.	.	2	.	.	2	.	.	2	.	.	2	.	.	2	.	.	2	.	.	2	.	.	2	.	.	2	.	.	2	.	.	2	.	.	2	.	.	1	1	2	1	1	1	1	1	1	1	1	1	2	1	2	1	1	4	1	4	1	1	1	1	1	1	1	1	1	1	1	1	1	1	1	1	1	1	1	.	.	.	.	.	.	.	1	.	.	.	.	.	.	.	1	.	.	.	.	.	.	.	1	.	.	.	.	.	1	.	.	.	.	.	.	.	2	2	1	1	1	.	.	.	.	.	1	.	.	.	.	.	1	2	.	1	1	3	2	4	6	6	0	100	100	100	93	90	98
417091	48	BACK	3	1	16	1	1	2	.	.	2	.	.	2	.	.	2	.	.	2	.	.	2	.	.	2	.	.	2	.	.	2	.	.	2	.	.	2	.	.	2	.	.	2	.	.	2	.	.	2	.	.	2	.	.	1	1	1	1	1	1	1	1	2	1	1	1	1	1	3	.	4	1	1	1	1	1	1	1	1	1	1	1	1	1	1	1	1	1	1	1	.	.	.	.	.	.	.	1	.	.	.	.	.	.	.	1	.	.	.	.	.	.	.	2	.	.	.	.	1	1	.	.	.	.	.	.	.	1	2	1	1	1	.	.	.	.	.	1	.	.	1	.	.	.	.	.	.	.	.	2	0	0	0	0	100	100	100	.	100	.
417091	46	BACK	2	1	16	1	2	2	.	.	2	.	.	2	.	.	2	.	.	2	.	.	2	.	.	2	.	.	2	.	.	2	.	.	2	.	.	2	.	.	2	.	.	2	.	.	2	.	.	2	.	.	2	.	.	1	1	1	1	1	1	1	1	1	3	3	3	3	3	3	1	4	1	1	1	1	1	1	1	1	1	1	1	1	1	1	1	1	1	1	1	.	.	.	.	.	.	.	1	.	.	.	.	.	.	.	1	.	.	.	.	.	.	.	1	.	.	.	.	.	1	.	.	.	.	.	.	.	1	1	1	1	1	.	.	.	.	.	1	.	.	1	.	.	.	.	.	1	2	3	2	0	0	0	0	100	100	100	100	50	100
420540	48	BACK	3	1	16	1	3	2	.	.	2	.	.	2	.	.	1	2	2	2	.	.	2	.	.	2	.	.	2	.	.	2	.	.	2	.	.	2	.	.	2	.	.	2	.	.	2	.	.	2	.	.	2	.	.	1	1	1	1	1	1	1	1	1	1	1	1	1	1	4	1	4	1	1	1	1	1	1	1	1	1	1	1	1	1	1	1	1	1	1	1	.	.	.	.	.	.	.	1	.	.	.	.	.	.	.	1	.	.	.	.	.	.	.	1	.	.	.	.	.	1	.	.	.	.	.	.	.	1	2	1	1	1	.	.	.	.	.	1	.	.	1	.	.	.	.	.	.	.	.	2	2	6	0	0	100	100	100	.	100	.
420540	46	BACK	2	1	16	1	3	2	.	.	2	.	.	2	.	.	1	2	2	2	.	.	2	.	.	2	.	.	2	.	.	2	.	.	2	.	.	2	.	.	2	.	.	2	.	.	2	.	.	2	.	.	2	.	.	1	1	1	1	1	1	1	1	1	1	1	1	1	1	4	1	4	1	1	1	1	1	1	1	1	1	1	1	1	1	1	1	1	1	1	1	.	.	.	.	.	.	.	1	.	.	.	.	.	.	.	1	.	.	.	.	.	.	.	1	.	.	.	.	.	1	.	.	.	.	.	.	.	1	1	1	1	1	.	.	.	.	.	1	.	.	1	.	.	1	2	.	1	1	3	2	2	6	0	0	100	100	100	100	100	100
423603	48	BACK	3	1	16	2	2	2	.	.	2	.	.	2	.	.	2	.	.	2	.	.	2	.	.	2	.	.	2	.	.	2	.	.	2	.	.	2	.	.	2	.	.	2	.	.	2	.	.	2	.	.	2	.	.	1	1	1	1	1	1	1	1	1	2	2	2	1	2	2	2	3	1	1	1	1	1	1	1	1	1	1	1	1	1	1	1	1	1	1	1	.	.	.	.	.	.	.	1	.	.	.	.	.	.	.	1	.	.	.	.	.	.	.	1	.	.	.	.	.	1	.	.	.	.	.	.	.	1	2	1	1	1	.	.	.	.	.	1	.	.	1	.	.	1	1	.	.	.	.	2	0	0	0	0	100	100	100	.	80	.
423603	46	BACK	2	1	16	1	3	2	.	.	2	.	.	2	.	.	2	.	.	2	.	.	2	.	.	2	.	.	2	.	.	2	.	.	2	.	.	2	.	.	2	.	.	2	.	.	2	.	.	2	.	.	2	.	.	1	1	1	1	1	1	1	1	1	1	2	2	2	1	4	1	3	2	1	1	1	2	1	1	1	1	1	1	1	1	1	1	1	1	1	1	.	.	.	.	.	.	.	1	.	.	.	.	.	.	.	1	.	.	.	.	.	.	.	1	.	.	.	.	.	1	.	.	.	.	.	.	.	1	2	2	1	1	.	.	.	.	.	1	.	.	1	.	.	1	1	.	1	2	3	2	0	0	0	0	100	100	94	74	85	92
453701	48	BACK	3	1	16	2	3	2	.	2	2	.	2	1	2	2	1	2	2	1	2	2	1	2	2	1	2	2	1	2	2	1	2	2	1	2	2	1	2	2	1	2	2	1	2	2	1	2	2	1	2	2	1	2	2	1	1	1	1	1	1	1	1	1	2	2	3	2	2	2	3	4	1	1	1	1	1	1	1	1	1	1	1	1	1	1	1	1	1	1	1	.	.	.	.	.	.	.	1	.	.	.	.	.	.	.	1	.	.	.	.	.	.	.	2	.	.	.	.	.	4	.	.	.	.	.	.	.	1	1	1	1	1	.	.	1	.	.	1	.	.	1	.	.	1	1	.	.	.	.	2	29	88	0	0	100	100	100	.	70	.
453701	46	BACK	2	1	16	1	3	2	.	2	2	.	2	2	.	2	2	.	2	2	.	2	1	2	2	2	.	2	2	.	2	2	.	2	2	.	2	2	.	2	2	.	2	2	.	2	2	.	2	2	.	2	2	.	2	1	1	1	1	1	1	1	1	2	1	1	1	1	1	4	4	4	1	1	1	1	1	1	1	1	1	1	1	1	1	1	1	1	1	1	1	.	.	.	.	.	.	.	1	.	.	.	.	.	.	.	1	.	.	.	.	.	.	.	1	.	.	.	.	.	4	.	.	.	.	.	.	.	1	1	1	1	1	.	.	1	.	.	1	.	.	1	.	.	1	1	.	1	2	3	2	2	6	0	0	100	100	100	100	100	100
464114	48	BACK	3	2	16	1	3	2	.	.	2	.	.	2	.	.	2	.	.	2	.	.	2	.	.	2	.	.	2	.	.	2	.	.	2	.	.	2	.	.	2	.	.	2	.	.	2	.	.	2	.	.	2	.	.	1	1	1	1	1	1	1	1	1	2	1	1	1	1	4	1	4	1	1	1	1	2	1	1	1	1	1	1	1	1	1	1	1	1	1	1	.	.	.	.	.	.	.	1	.	.	.	.	.	.	.	1	.	.	.	.	.	.	.	2	.	.	.	.	1	1	.	.	.	.	.	.	.	2	2	1	2	1	.	.	.	.	.	1	.	.	1	.	.	1	1	.	.	.	.	2	0	0	0	0	100	100	96	.	95	.
464114	46	BACK	2	2	16	1	3	2	.	.	2	.	.	2	.	.	2	.	.	.	.	.	2	.	.	2	.	.	2	.	.	2	.	.	2	.	.	.	.	.	2	.	.	2	.	.	.	.	.	2	.	.	2	.	.	1	1	1	1	.	1	1	1	1	2	1	2	2	1	3	1	4	1	1	1	1	2	1	1	1	1	1	1	1	1	1	1	.	1	1	1	.	.	.	.	.	.	.	1	.	.	.	.	.	.	.	1	.	.	.	.	.	.	.	2	.	.	.	.	1	1	.	.	.	.	.	.	.	2	2	1	2	1	.	.	.	.	.	1	.	.	1	.	.	1	1	.	1	2	3	2	0	0	0	0	100	100	93	93	85	97
467365	48	BACK	3	2	16	3	3	2	.	.	2	.	.	2	.	.	2	.	.	2	.	.	1	1	2	2	.	.	2	.	.	2	.	.	2	.	.	2	.	.	2	.	.	2	.	.	1	2	2	2	.	.	2	.	.	2	1	1	1	1	1	1	1	1	2	2	1	2	2	2	3	3	1	1	1	1	1	1	1	1	1	1	1	1	1	1	1	1	1	1	1	.	.	.	.	.	.	.	2	.	.	.	.	.	.	.	2	.	.	.	.	.	.	.	1	.	.	.	.	.	4	.	.	.	.	.	.	.	2	4	1	2	1	.	.	.	.	.	1	.	.	1	.	.	1	1	.	.	.	.	2	6	13	6	0	96	100	100	.	80	.
467365	46	BACK	2	2	16	3	3	2	.	.	2	.	.	2	.	.	2	.	.	2	.	.	1	1	2	2	.	.	2	.	.	2	.	.	2	.	.	2	.	.	2	.	.	2	.	.	1	2	2	2	.	.	2	.	.	2	1	1	1	1	1	1	1	1	2	2	1	2	2	2	3	3	2	1	1	1	2	1	1	1	1	1	1	1	1	1	1	1	1	1	1	.	.	.	.	.	.	.	2	.	.	.	.	.	.	.	2	.	.	.	.	.	.	.	1	.	.	.	.	.	4	.	.	.	.	.	.	.	3	4	1	2	1	.	.	.	.	.	1	.	.	1	.	.	1	1	.	4	3	3	2	6	13	6	0	96	100	88	69	80	88
470991	48	BACK	3	2	16	1	2	2	2	2	2	2	2	2	2	2	2	2	2	2	2	2	2	2	2	2	2	2	2	2	2	2	2	2	2	2	2	2	2	2	2	2	2	2	2	2	2	2	2	2	2	2	2	2	2	1	1	1	1	1	1	1	1	1	1	1	1	1	1	4	1	4	1	1	1	1	1	1	1	1	1	1	1	1	1	1	1	1	1	1	1	.	.	.	.	.	.	.	1	.	.	.	.	.	.	.	1	.	.	.	.	.	.	.	1	.	.	.	.	.	1	.	.	.	.	.	.	.	1	1	1	2	1	.	.	.	.	.	1	.	.	1	.	.	.	.	.	.	.	.	2	0	0	0	0	100	100	100	.	100	.
470991	46	BACK	2	2	16	1	1	2	2	2	2	2	2	2	2	2	2	2	2	2	2	2	2	2	2	2	2	2	2	2	2	2	2	2	2	2	2	2	2	2	2	2	2	2	2	2	2	2	2	2	2	2	2	2	2	1	1	1	1	1	1	1	1	1	1	1	1	1	1	4	1	4	1	1	1	1	1	1	1	1	1	1	1	1	1	1	1	1	1	1	1	.	.	.	.	.	.	.	1	.	.	.	.	.	.	.	1	.	.	.	.	.	.	.	1	.	.	.	.	.	1	.	.	.	.	.	.	.	1	1	1	2	1	.	.	.	.	.	1	.	.	1	.	.	1	1	.	1	3	3	2	0	0	0	0	100	100	100	100	100	100
487740	48	BACK	3	1	16	2	3	2	.	.	2	.	.	2	.	.	2	.	.	2	.	.	2	.	.	2	.	.	2	.	.	2	.	.	2	.	.	2	.	.	2	.	.	2	.	.	2	.	.	2	.	.	2	.	.	1	1	1	1	1	1	1	1	2	2	1	2	1	2	4	1	4	1	1	1	1	1	1	1	1	1	1	1	1	1	1	1	1	1	1	1	.	.	.	.	.	.	.	1	.	.	.	.	.	.	.	1	.	.	.	.	.	.	.	1	.	.	.	.	.	1	.	.	.	.	.	.	.	1	1	1	1	1	.	.	.	.	.	.	.	.	.	.	.	.	.	1	.	.	.	2	0	0	0	0	100	100	100	.	85	.
487740	46	BACK	2	1	16	2	3	2	.	.	2	.	.	2	.	.	2	.	.	1	2	.	2	.	.	2	.	.	2	.	.	2	.	.	2	.	.	2	.	.	2	.	.	2	.	.	2	.	.	2	.	.	2	.	.	1	1	1	1	1	1	1	1	2	4	3	3	4	2	3	2	4	1	1	1	1	1	1	1	1	1	1	1	1	1	1	1	1	1	1	1	.	.	.	.	.	.	.	1	.	.	.	.	.	.	.	1	.	.	.	.	.	.	.	1	.	.	.	.	.	1	.	.	.	.	.	.	.	1	1	1	1	1	.	.	.	.	.	1	.	.	.	.	.	.	1	1	.	4	2	2	2	6	0	0	100	100	100	100	45	100
494862	48	BACK	3	2	16	1	3	2	2	2	2	.	.	2	.	.	2	.	.	2	.	.	2	.	.	2	.	.	2	.	.	2	.	.	2	.	.	2	.	.	2	.	.	2	.	.	2	.	.	2	.	.	2	.	.	2	1	1	1	1	1	1	1	1	2	2	1	1	1	3	1	4	1	1	1	1	1	1	1	1	1	1	1	1	1	1	1	1	1	1	1	.	.	.	.	.	.	.	1	.	.	.	.	.	.	.	1	.	.	.	.	.	.	.	1	.	.	.	.	.	1	.	.	.	.	.	.	.	1	2	1	2	1	.	.	.	.	.	1	.	.	1	.	.	1	1	.	.	.	.	2	0	0	0	0	96	100	100	.	90	.
494862	46	BACK	2	2	16	1	3	2	.	.	2	.	.	2	.	.	2	.	.	2	.	.	2	.	.	2	.	.	2	.	.	2	.	.	2	.	.	2	.	.	2	.	.	2	.	.	2	.	.	2	.	.	2	.	.	2	1	1	1	1	1	1	1	1	2	3	4	1	2	3	2	4	1	1	1	1	1	1	1	1	1	1	1	1	1	1	1	1	1	1	1	.	.	.	.	.	.	.	1	.	.	.	.	.	.	.	1	.	.	.	.	.	.	.	1	.	.	.	.	.	1	.	.	.	.	.	.	.	1	1	1	2	1	.	.	.	.	.	1	.	.	1	.	.	1	1	.	1	1	3	2	0	0	0	0	96	100	100	100	65	99
497975	48	BACK	3	2	16	1	2	2	2	2	2	2	2	2	2	2	2	2	2	2	2	2	2	2	2	2	2	2	2	2	2	2	2	2	2	2	2	2	2	2	2	2	2	2	2	2	2	2	2	2	2	2	2	2	2	1	1	1	1	1	1	1	1	1	1	1	2	3	1	4	1	4	1	1	2	1	1	1	1	1	1	1	1	1	1	1	1	1	1	1	1	.	.	.	.	.	.	.	1	.	.	.	.	.	.	.	1	.	.	.	.	.	.	.	1	.	.	.	.	.	4	.	.	.	.	.	.	.	1	1	1	2	1	.	.	.	.	.	1	.	.	1	.	.	1	1	.	.	.	.	2	0	0	0	0	100	100	96	.	85	.
497975	46	BACK	2	2	16	1	3	2	2	2	2	2	2	2	2	2	2	2	2	2	2	2	2	2	2	2	2	2	2	2	2	2	2	2	2	2	2	2	2	2	2	2	2	2	2	2	2	2	2	2	2	2	2	2	2	1	1	1	1	1	1	1	1	1	1	1	2	2	1	4	1	4	1	1	2	1	1	1	1	1	1	1	1	1	1	1	1	1	1	1	1	.	.	.	.	.	.	.	1	.	.	.	.	.	.	.	1	.	.	.	.	.	.	.	1	.	.	.	.	.	4	.	.	.	.	.	.	.	1	1	1	2	1	.	.	.	.	.	1	.	.	1	.	.	1	1	.	1	1	3	2	0	0	0	0	100	100	97	100	90	99
510079	48	BACK	3	1	16	3	3	2	.	.	2	.	.	2	.	.	2	.	.	2	.	.	2	.	.	2	.	.	2	.	.	2	.	.	2	.	.	2	.	.	2	.	.	2	.	.	2	.	.	2	.	.	2	.	.	1	1	1	1	1	1	1	1	1	4	4	2	2	3	1	3	2	1	1	1	1	1	1	1	1	1	1	1	1	1	1	1	2	2	1	1	.	.	.	.	.	.	.	1	.	.	.	.	.	.	.	2	.	.	.	.	1	.	.	1	.	.	.	.	.	4	.	.	.	.	.	.	.	3	4	4	1	1	.	.	.	.	.	1	.	.	1	.	.	1	2	.	.	.	.	2	0	0	0	0	100	95	100	.	50	.
510079	46	BACK	2	1	16	1	3	2	.	.	2	.	.	2	.	.	2	.	.	2	.	.	2	.	.	2	.	.	2	.	.	2	.	.	2	.	.	2	.	.	2	.	.	2	.	.	2	.	.	2	.	.	2	.	.	1	1	1	1	1	1	1	1	1	2	2	2	2	4	1	3	1	1	1	1	1	1	1	1	1	1	1	1	1	1	2	1	2	1	1	1	.	.	.	.	.	.	.	1	.	.	.	.	.	.	.	1	.	.	.	.	.	.	.	1	.	.	.	.	.	4	.	.	.	.	.	.	.	2	4	3	1	1	.	.	.	.	.	1	.	.	1	.	.	1	2	.	1	3	4	2	0	0	0	0	100	94	100	30	65	81
518123	48	BACK	3	1	16	1	3	2	.	.	2	.	.	2	.	.	2	.	.	2	.	.	2	.	.	2	.	.	2	.	.	2	.	.	2	.	.	2	.	.	2	.	.	2	.	.	2	.	.	2	.	.	1	1	2	1	1	1	1	1	1	1	1	1	2	2	2	1	1	4	1	4	1	1	1	1	1	1	1	1	1	1	1	1	1	1	1	1	1	1	1	.	.	.	.	.	.	.	1	.	.	.	.	.	.	.	1	.	.	.	.	.	.	.	1	.	.	.	.	.	1	.	.	.	.	.	.	.	1	1	1	1	1	.	.	.	.	.	1	.	.	1	.	.	1	1	.	.	.	.	2	4	6	6	0	100	100	100	.	85	.
518123	46	BACK	2	1	16	1	3	2	.	.	2	.	.	2	.	.	2	.	.	2	.	.	2	.	.	2	.	.	2	.	.	2	.	.	2	.	.	2	.	.	2	.	.	2	.	.	2	.	.	2	.	.	1	1	2	1	1	1	1	1	1	1	1	1	1	1	1	1	1	4	1	4	1	1	1	1	1	1	1	1	1	1	1	1	1	1	1	1	1	1	1	.	.	.	.	.	.	.	1	.	.	.	.	.	.	.	1	.	.	.	.	.	.	.	.	.	.	.	.	.	1	.	.	.	.	.	.	.	2	1	1	1	1	.	.	.	.	.	1	.	.	1	.	.	1	1	.	1	2	2	2	4	6	6	0	100	100	100	100	100	100
532586	48	BACK	3	1	16	2	4	2	.	.	2	.	.	2	.	.	2	.	.	2	.	.	2	.	.	2	.	.	2	.	.	2	.	.	2	.	.	2	.	.	2	.	.	2	.	.	2	.	.	2	.	.	2	.	.	1	1	1	1	1	1	1	1	1	1	1	2	2	1	4	2	4	1	1	1	1	1	1	1	1	1	1	1	1	1	1	1	1	1	1	1	.	.	.	.	.	.	.	1	.	.	.	.	.	.	.	1	.	.	.	.	.	.	.	2	.	.	.	.	.	1	.	.	.	.	.	.	.	1	1	1	1	1	.	.	.	.	.	1	.	.	1	.	.	.	.	.	.	.	.	2	0	0	0	0	100	100	100	.	90	.
532586	46	BACK	2	1	16	2	3	2	2	2	2	2	2	2	2	2	2	2	2	2	2	2	2	2	2	2	2	2	2	2	2	2	2	2	2	2	2	2	2	2	2	2	2	2	2	2	2	2	2	2	2	2	2	2	2	1	1	1	1	1	1	1	1	1	2	3	2	3	.	3	3	4	1	1	1	1	1	1	1	1	1	1	1	1	1	1	1	1	1	1	1	.	.	.	.	.	.	.	1	.	.	.	.	.	.	.	1	.	.	.	.	.	.	.	2	.	.	.	.	1	1	.	.	.	.	.	.	.	2	2	2	1	1	.	.	.	.	.	1	.	.	1	.	.	.	.	.	1	3	3	2	0	0	0	0	100	100	96	85	63	95
533388	48	BACK	3	2	16	3	4	2	.	.	2	.	.	2	.	.	2	.	.	1	1	2	1	1	2	2	.	.	2	.	.	2	.	.	2	.	.	2	.	.	2	.	.	2	.	.	2	.	.	2	.	.	2	.	.	1	1	1	1	1	1	1	1	2	4	4	4	4	4	3	2	4	3	2	3	3	3	1	1	1	1	1	1	1	1	1	1	1	1	1	3	.	.	.	.	1	.	.	4	.	.	.	.	1	.	.	4	.	.	.	.	1	.	.	2	.	1	.	.	.	4	.	.	.	.	1	.	.	3	1	1	2	.	.	1	.	.	.	.	.	.	.	.	.	.	.	1	.	.	.	2	8	13	13	0	100	94	67	.	25	.
533388	46	BACK	2	2	16	3	2	2	.	.	2	.	.	2	.	.	2	.	.	1	1	2	1	1	2	2	.	.	2	.	.	2	.	.	2	.	.	2	.	.	2	.	.	2	.	.	2	.	.	2	.	.	2	.	.	1	1	1	1	1	1	1	1	1	4	5	4	3	4	4	2	4	1	1	1	1	3	1	1	1	1	1	1	1	1	1	1	1	1	1	3	.	.	.	.	1	.	.	3	.	.	.	.	1	.	.	3	.	.	.	.	1	.	.	1	.	.	.	.	.	4	.	.	.	.	1	.	.	4	1	1	2	.	.	1	.	.	.	.	.	.	.	.	.	.	.	1	14	3	4	2	8	13	13	0	100	100	76	100	25	94
533952	48	BACK	3	2	16	2	3	1	2	1	2	2	2	2	2	2	2	2	2	2	2	2	2	2	2	2	2	2	2	2	2	2	2	2	2	2	2	2	2	2	2	2	2	2	2	2	2	2	2	2	2	2	2	2	2	1	1	1	1	1	1	1	1	1	4	4	2	1	1	3	2	4	1	1	1	1	1	1	1	1	1	1	1	1	1	1	1	1	1	1	1	.	.	.	.	.	.	.	1	.	.	.	.	.	.	.	1	.	.	.	.	.	.	.	2	.	.	.	.	1	2	.	.	.	.	1	.	.	2	1	1	2	1	.	.	.	.	.	1	.	.	.	.	.	.	.	.	.	.	.	2	4	6	0	6	100	100	100	.	65	.
533952	46	BACK	2	2	16	2	2	2	2	2	2	2	2	2	2	2	2	2	2	2	2	2	1	2	2	2	2	2	2	2	2	2	2	2	2	2	2	2	2	2	2	2	2	2	2	2	2	2	2	2	2	2	2	2	2	1	1	1	1	1	1	1	1	2	2	2	1	1	1	4	3	2	1	1	1	1	1	1	1	2	1	1	1	1	1	1	1	1	1	1	2	1	.	.	.	.	.	.	2	1	.	.	.	.	.	.	2	1	.	.	.	.	.	.	3	.	.	.	.	1	1	.	.	.	.	.	.	.	2	2	2	2	1	.	.	.	.	.	1	.	.	.	.	.	.	.	.	1	2	3	2	2	6	0	0	100	97	91	63	90	88
536209	48	BACK	3	1	16	2	2	2	.	.	2	.	.	2	.	.	2	.	.	2	.	.	2	.	.	2	.	.	2	.	.	2	.	.	2	.	.	2	.	.	2	.	.	2	.	.	2	.	.	2	.	.	2	.	.	1	1	1	1	1	1	1	1	1	2	2	2	2	2	3	2	3	1	1	1	1	1	1	1	1	1	1	1	1	1	1	1	1	1	1	1	.	.	.	.	.	.	.	1	.	.	.	.	.	.	.	1	.	.	.	.	.	.	.	1	.	.	.	.	.	1	.	.	.	.	.	.	.	1	1	1	1	.	.	.	.	1	.	1	.	.	1	.	.	.	.	.	.	.	.	2	0	0	0	0	100	100	100	.	75	.
536209	46	BACK	2	1	16	1	2	2	.	.	2	.	.	2	.	.	2	.	.	2	.	.	2	.	.	2	.	.	2	.	.	2	.	.	2	.	.	2	.	.	2	.	.	2	.	.	2	.	.	2	.	.	2	.	.	1	1	1	1	1	1	1	1	1	3	3	1	4	1	4	2	4	1	1	1	1	1	1	1	1	1	1	1	1	1	1	1	1	1	1	1	.	.	.	.	.	.	.	1	.	.	.	.	.	.	.	1	.	.	.	.	.	.	.	1	.	.	.	.	.	1	.	.	.	.	.	.	.	2	1	1	1	.	.	.	.	1	.	1	.	.	1	.	.	.	.	.	4	3	3	2	0	0	0	0	100	100	100	100	65	100
537896	48	BACK	3	1	16	1	3	2	.	.	2	.	.	2	.	.	2	.	.	2	.	.	1	1	2	2	.	.	2	.	.	2	.	.	2	.	.	2	.	.	2	.	.	2	.	.	2	.	.	2	.	.	2	.	.	1	1	1	1	1	1	1	1	1	1	1	1	1	1	4	2	4	1	1	1	1	1	1	1	1	1	1	1	1	1	1	1	1	1	1	1	.	.	.	.	.	.	.	1	.	.	.	.	.	.	.	1	.	.	.	.	.	.	.	1	.	.	.	.	.	1	.	.	.	.	.	.	.	2	3	1	1	1	.	.	.	.	.	1	.	.	1	.	.	1	1	.	.	.	.	2	4	6	6	0	100	100	100	.	100	.
537896	46	BACK	2	1	16	1	3	2	.	.	2	.	.	2	.	.	2	.	.	2	.	.	1	1	2	2	.	.	2	.	.	2	.	.	2	.	.	2	.	.	2	.	.	2	.	.	2	.	.	2	.	.	2	.	.	1	1	1	1	1	1	1	1	1	1	1	1	1	1	4	2	4	1	1	1	1	1	1	1	1	1	1	1	1	1	1	1	1	1	1	1	.	.	.	.	.	.	.	1	.	.	.	.	.	.	.	1	.	.	.	.	.	.	.	1	.	.	.	.	.	1	.	.	.	.	.	.	.	2	2	1	1	1	.	.	.	.	.	1	.	.	1	.	.	1	1	.	1	2	3	2	4	6	6	0	100	100	100	93	100	98
543119	48	BACK	3	1	16	2	1	2	.	.	2	.	.	2	.	.	2	.	.	2	.	.	2	.	.	2	.	.	2	.	.	.	.	.	2	.	.	2	.	.	2	.	.	2	.	.	2	.	.	2	.	.	2	.	.	1	1	1	1	1	1	.	.	1	1	1	1	1	1	4	2	4	1	1	1	1	.	.	1	.	1	1	1	.	.	.	1	1	1	1	1	.	.	.	.	.	.	.	1	.	.	.	.	.	.	.	1	.	.	.	.	.	.	.	1	.	.	.	.	.	4	.	.	.	.	.	.	.	1	1	1	1	.	.	.	.	.	.	1	.	.	1	.	.	.	.	.	.	.	.	2	0	0	0	0	100	.	100	.	100	.
543119	46	BACK	2	1	16	1	.	2	.	.	2	.	.	2	.	.	2	.	.	2	.	.	2	.	.	2	.	.	2	.	.	2	.	.	2	.	.	.	.	.	2	.	.	2	.	.	2	.	.	2	.	.	.	.	.	.	1	.	1	1	.	.	.	1	.	1	1	1	.	4	1	4	1	1	1	1	1	1	.	1	1	1	1	.	.	1	1	1	.	1	1	.	.	.	.	.	.	.	.	.	.	.	.	.	.	.	1	.	.	.	.	.	.	.	2	.	.	.	.	.	4	.	.	.	.	.	.	.	2	1	1	1	1	.	.	.	.	.	1	.	.	1	.	.	.	.	.	.	2	3	2	0	0	0	0	100	.	95	100	100	.
550738	48	BACK	3	1	16	1	2	2	.	.	2	.	.	2	.	.	2	.	.	2	.	.	2	.	.	2	.	.	2	.	.	2	.	.	2	.	.	2	.	.	2	.	.	2	.	.	2	.	.	2	.	.	2	.	.	1	1	1	1	1	1	1	1	1	2	1	1	1	1	4	4	4	1	1	1	1	1	1	1	1	1	1	1	1	1	1	1	1	1	1	1	.	.	.	.	.	.	.	1	.	.	.	.	.	.	.	1	.	.	.	.	.	.	.	1	.	.	.	.	.	1	.	.	.	.	.	.	.	2	1	1	1	1	.	.	.	.	.	.	.	.	.	.	.	.	.	1	.	.	.	2	0	0	0	0	100	100	100	.	95	.
550738	46	BACK	2	1	16	1	1	2	.	.	2	.	.	2	.	.	2	.	.	2	.	.	2	.	.	2	.	.	2	.	.	2	.	.	2	.	.	2	.	.	2	.	.	2	.	.	2	.	.	2	.	.	2	.	.	1	1	1	1	1	1	1	1	1	2	1	2	1	1	4	3	4	1	1	1	1	1	1	1	1	1	1	1	1	1	1	1	1	1	1	1	.	.	.	.	.	.	.	1	.	.	.	.	.	.	.	1	.	.	.	.	.	.	.	1	.	.	.	.	.	1	.	.	.	.	.	.	.	1	1	1	1	1	.	.	.	.	.	.	.	.	.	.	.	.	.	1	.	3	4	2	0	0	0	0	100	100	100	100	90	100
551277	48	BACK	3	1	16	1	3	2	.	.	2	.	.	2	.	.	2	.	.	1	1	2	1	1	2	2	.	.	2	.	.	2	.	.	2	.	.	2	.	.	2	.	.	2	.	.	2	.	.	2	.	.	2	.	.	1	1	1	1	1	1	1	1	1	2	2	2	1	1	4	1	4	1	1	1	1	1	1	1	1	1	1	1	1	1	1	1	1	1	1	1	.	.	.	.	.	.	.	1	.	.	.	.	.	.	.	1	.	.	.	.	.	.	.	1	.	.	.	.	.	1	.	.	.	.	.	.	.	1	1	1	1	1	.	.	.	.	.	1	.	.	1	.	.	1	1	.	.	.	.	2	8	13	13	0	100	100	100	.	85	.
551277	46	BACK	2	1	16	1	3	2	.	.	2	.	.	2	.	.	2	.	.	1	1	2	1	1	2	2	.	.	2	.	.	2	.	.	2	.	.	2	.	.	2	.	.	2	.	.	2	.	.	2	.	.	2	.	.	1	1	1	1	1	1	1	1	1	1	1	2	1	1	4	1	4	1	1	1	1	1	1	1	1	1	1	1	1	1	1	1	1	1	1	1	.	.	.	.	.	.	.	1	.	.	.	.	.	.	.	1	.	.	.	.	.	.	.	1	.	.	.	.	.	1	.	.	.	.	.	.	.	1	1	1	1	1	.	.	.	.	.	1	.	.	1	.	.	1	1	.	1	1	3	2	8	13	13	0	100	100	100	100	95	100
556918	48	BACK	3	1	16	2	3	2	.	.	2	.	.	2	.	.	2	.	.	2	.	.	2	.	.	2	.	.	2	.	.	2	.	.	2	.	.	2	.	.	2	.	.	1	1	2	2	.	.	2	.	.	2	.	.	1	1	1	1	1	1	1	1	3	2	4	3	2	3	4	2	2	1	2	1	1	2	2	1	1	1	2	1	1	1	1	1	1	1	1	1	.	.	.	.	.	.	.	2	.	.	.	.	.	.	.	1	.	.	.	.	.	.	.	2	.	.	.	.	1	4	.	.	.	.	.	.	.	1	1	1	1	1	.	.	.	.	.	1	.	.	.	.	.	.	.	.	.	.	.	2	4	6	6	0	100	100	84	.	55	.
556918	46	BACK	2	1	16	1	3	2	.	.	2	.	.	2	.	.	2	.	.	2	.	.	2	.	.	2	.	.	2	.	.	2	.	.	2	.	.	2	.	.	2	.	.	1	1	2	2	.	.	2	.	.	2	.	.	1	1	1	1	1	1	1	1	1	1	2	2	2	1	4	1	4	1	1	1	1	1	1	1	1	1	1	1	1	1	1	1	1	1	1	1	.	.	.	.	.	.	.	1	.	.	.	.	.	.	.	1	.	.	.	.	.	.	.	2	.	.	.	.	.	4	.	.	.	.	.	.	.	1	1	1	1	1	.	.	.	.	.	1	.	.	.	.	.	.	0	.	1	2	3	2	4	6	6	0	100	100	95	100	85	99
558552	48	BACK	3	1	16	2	3	2	.	.	2	.	.	2	.	.	2	.	.	2	.	.	2	.	.	2	.	.	2	.	.	2	.	.	2	.	.	2	.	.	2	.	.	2	.	.	2	.	.	2	.	.	2	.	.	1	1	1	1	1	1	1	1	1	1	1	1	1	1	3	3	4	1	1	1	1	1	1	1	1	1	1	1	1	1	1	1	1	1	1	1	.	.	.	.	.	.	.	1	.	.	.	.	.	.	.	1	.	.	.	.	.	.	.	1	.	.	.	.	.	2	.	.	.	.	.	.	.	3	1	1	1	1	.	.	.	.	.	1	.	.	1	.	.	.	.	.	.	.	.	2	0	0	0	0	100	100	100	.	100	.
558552	46	BACK	2	1	16	3	3	2	.	.	2	.	.	2	.	.	2	.	.	2	.	.	2	.	.	2	.	.	2	.	.	2	.	.	2	.	.	2	.	.	2	.	.	2	.	.	2	.	.	2	.	.	2	.	.	1	1	1	1	1	1	1	1	1	1	1	.	1	1	3	3	4	1	1	1	1	1	1	1	1	1	1	1	1	1	1	1	1	1	1	1	.	.	.	.	.	.	.	1	.	.	.	.	.	.	.	1	.	.	.	.	.	.	.	2	.	.	.	.	.	1	.	.	.	.	.	.	.	2	1	1	1	1	.	.	.	.	.	1	.	.	1	.	.	.	.	.	.	2	3	2	0	0	0	0	100	100	96	100	100	99
558810	48	BACK	3	2	16	2	2	2	.	.	2	.	.	2	.	.	2	.	.	2	.	.	2	.	.	2	.	.	2	.	.	2	.	.	2	.	.	2	.	.	2	.	.	2	.	.	2	.	.	2	.	.	2	.	.	1	1	1	1	1	1	1	1	1	1	2	1	1	1	2	2	2	1	1	1	1	1	1	1	1	1	1	1	1	1	1	1	1	1	1	1	.	.	.	.	.	.	.	1	.	.	.	.	.	.	.	2	.	.	.	.	.	.	.	1	.	.	.	.	.	1	.	.	.	.	.	.	.	1	3	2	2	1	.	.	.	.	.	1	.	.	1	.	.	1	1	.	.	.	.	2	0	0	0	0	100	100	100	.	95	.
558810	46	BACK	2	2	16	3	2	2	.	.	2	.	.	2	.	.	2	.	.	2	.	.	2	.	.	2	.	.	2	.	.	2	.	.	2	.	.	2	.	.	2	.	.	2	.	.	2	.	.	2	.	.	2	.	.	1	1	1	1	1	1	1	1	1	1	1	1	1	4	2	2	2	1	1	1	1	1	1	1	1	1	1	1	1	1	1	1	.	1	2	1	.	.	.	.	.	.	.	1	.	.	.	.	.	.	.	2	.	.	.	.	.	.	.	1	.	.	.	.	.	1	.	.	.	.	.	.	.	1	4	2	2	1	.	.	.	.	.	1	.	.	1	.	.	1	1	.	4	2	3	2	0	0	0	0	100	98	97	49	85	86
563208	48	BACK	3	2	16	2	2	2	.	.	2	.	.	2	.	.	.	.	.	.	.	.	.	.	.	2	.	.	.	.	.	.	.	.	.	.	.	2	.	.	2	.	.	.	.	.	.	.	.	.	.	.	.	.	.	1	1	1	1	1	1	1	1	1	2	3	3	2	2	3	2	4	1	1	2	1	1	1	1	1	1	1	1	1	1	1	1	1	1	1	1	.	.	.	.	.	.	.	2	.	.	.	.	.	.	.	2	.	.	.	.	.	.	.	2	.	.	.	.	1	4	.	.	.	.	.	.	.	1	1	1	2	.	1	.	.	.	.	1	.	.	.	.	.	1	3	.	.	.	.	2	0	0	0	0	100	100	96	.	65	.
563208	46	BACK	2	2	16	2	2	2	.	.	2	.	.	2	.	.	2	.	.	2	.	.	2	.	.	2	.	.	2	.	.	2	.	.	2	.	.	2	.	.	2	.	.	2	.	.	2	.	.	2	.	.	1	1	2	1	1	1	1	1	1	1	1	1	2	1	2	1	2	4	1	4	1	.	1	1	1	1	1	1	1	1	1	1	1	1	1	1	1	1	1	.	.	.	.	.	.	.	1	.	.	.	.	.	.	.	1	.	.	.	.	.	.	.	1	.	.	.	.	.	1	.	.	.	.	.	.	.	2	2	2	2	.	1	.	.	.	.	1	.	.	.	.	.	1	3	.	1	3	2	2	4	6	6	0	100	100	100	85	85	96
565803	48	BACK	3	1	16	1	2	2	.	.	2	.	.	2	.	.	2	.	.	2	.	.	2	.	.	2	.	.	2	.	.	2	.	.	2	.	.	2	.	.	2	.	.	2	.	.	2	.	.	2	.	.	2	.	.	1	1	1	1	1	1	1	1	1	1	1	1	1	1	4	1	4	1	1	1	1	1	1	1	1	1	1	1	1	1	1	1	1	1	1	1	.	.	.	.	.	.	.	1	.	.	.	.	.	.	.	1	.	.	.	.	.	.	.	1	.	.	.	.	.	1	.	.	.	.	.	.	.	1	1	1	1	1	.	.	.	.	.	1	.	.	1	.	.	1	1	.	.	.	.	2	0	0	0	0	100	100	100	.	100	.
565803	46	BACK	2	1	16	1	3	2	.	.	2	.	.	2	.	.	2	.	.	2	.	.	2	.	.	2	.	.	2	.	.	2	.	.	2	.	.	2	.	.	2	.	.	2	.	.	2	.	.	2	.	.	2	.	.	1	1	1	1	1	1	1	1	1	1	1	1	2	1	4	1	4	1	1	1	1	1	1	1	1	1	1	1	1	1	1	1	1	1	1	1	.	.	.	.	.	.	.	1	.	.	.	.	.	.	.	1	.	.	.	.	.	.	.	1	.	.	.	.	.	1	.	.	.	.	.	.	.	1	1	1	1	1	.	.	.	.	.	1	.	.	1	.	.	1	1	.	4	2	3	2	0	0	0	0	100	100	100	100	95	100
575217	48	BACK	3	1	16	2	3	2	.	.	2	.	.	2	.	.	2	.	.	1	1	2	2	.	.	2	.	.	2	.	.	2	.	.	2	.	.	2	.	.	2	.	.	2	.	.	1	2	1	2	.	.	1	1	1	1	1	1	1	1	1	1	1	4	2	4	1	1	2	2	3	2	3	3	2	1	3	1	1	1	1	1	1	1	1	1	1	1	1	1	1	.	.	.	.	.	.	.	1	.	.	.	.	.	.	.	1	.	.	.	.	.	.	.	1	.	.	.	.	.	4	.	.	.	.	.	.	.	2	3	2	.	1	.	.	.	.	.	1	.	.	1	1	.	.	.	.	.	.	.	2	15	19	13	13	100	100	71	.	75	.
575217	46	BACK	2	1	16	2	3	2	2	.	2	2	.	2	2	.	2	.	.	1	1	2	.	.	.	2	.	.	2	.	.	2	.	.	2	.	.	2	.	.	2	.	.	2	.	.	1	2	1	2	.	.	1	1	1	1	1	1	1	1	1	1	1	4	2	4	1	1	2	2	3	2	3	3	2	1	3	1	1	1	1	1	1	1	1	1	1	1	1	1	1	.	.	.	.	.	.	.	1	.	.	.	.	.	.	.	1	.	.	.	.	.	.	.	1	.	.	.	.	.	4	.	.	.	.	.	.	.	3	2	1	1	1	.	.	.	.	.	1	.	.	1	1	.	.	.	.	1	3	3	2	15	19	13	13	100	100	79	71	75	87
580559	48	BACK	3	2	16	2	4	2	.	.	2	.	.	2	.	.	2	.	.	2	.	.	2	.	.	2	.	.	2	.	.	2	.	.	2	.	.	2	.	.	2	.	.	2	.	.	2	.	.	2	.	.	2	.	.	1	1	1	1	1	1	1	1	2	2	2	2	3	3	3	3	4	3	2	1	1	3	1	1	1	1	1	1	1	1	1	1	1	1	1	1	.	.	.	.	.	.	.	1	.	.	.	.	.	.	.	1	.	.	.	.	.	.	.	1	.	.	.	.	.	4	.	.	.	.	.	.	.	1	2	1	2	1	.	.	.	.	.	1	.	.	1	.	.	1	1	.	.	.	.	2	0	0	0	0	100	100	79	.	65	.
580559	46	BACK	2	2	16	1	3	2	.	.	2	.	.	2	.	.	2	.	.	2	.	.	2	.	.	2	.	.	2	.	.	2	.	.	2	.	.	2	.	.	2	.	.	2	.	.	2	.	.	2	.	.	2	.	.	1	1	2	1	1	1	1	1	1	4	3	2	2	4	2	3	3	1	1	1	1	1	1	1	1	1	1	1	1	1	1	1	1	1	1	1	.	.	.	.	.	.	.	1	.	.	.	.	.	.	.	1	.	.	.	.	.	.	.	2	.	.	1	.	.	4	.	.	.	.	.	.	.	1	2	1	2	1	.	.	.	.	.	1	.	.	1	.	.	1	1	.	1	3	3	2	0	0	0	0	96	100	95	82	50	93
580822	48	BACK	3	1	16	2	3	.	.	.	.	.	.	.	.	.	.	.	.	.	.	.	1	1	2	.	.	.	.	.	.	.	.	.	.	.	.	.	.	.	.	.	.	.	.	.	.	.	.	.	.	.	.	.	.	1	1	1	1	1	1	1	1	1	3	4	2	2	1	3	3	4	1	1	1	1	1	1	1	1	1	1	1	1	1	1	1	1	1	1	1	.	.	.	.	.	.	.	1	.	.	.	.	.	.	1	1	.	.	.	.	.	.	.	1	.	.	.	.	1	1	.	.	.	.	.	.	.	1	1	1	1	1	.	.	.	.	.	1	.	.	1	.	.	1	1	.	.	.	.	2	4	6	6	0	100	100	100	.	65	.
580822	46	BACK	2	1	16	2	1	.	.	.	.	.	.	.	.	.	.	.	.	.	.	.	1	1	2	.	.	.	.	.	.	.	.	.	.	.	.	.	.	.	.	.	.	.	.	.	.	.	.	.	.	.	.	.	.	1	1	1	1	1	1	1	1	1	2	4	1	1	2	4	1	4	1	1	1	1	1	1	1	1	1	1	1	1	1	1	1	1	1	1	1	.	.	.	.	.	.	.	1	.	.	.	.	.	.	.	1	.	.	.	.	.	.	.	1	.	.	.	.	.	1	.	.	.	.	.	.	.	1	1	1	1	1	.	.	.	.	.	1	.	.	1	.	.	1	1	.	1	2	3	2	4	6	6	0	100	100	100	100	75	100
587648	48	BACK	3	1	16	3	3	2	.	.	2	.	.	2	.	.	2	.	.	2	.	.	2	.	.	2	.	.	2	.	.	2	.	.	2	.	.	2	.	.	2	.	.	2	.	.	2	.	.	2	.	.	2	.	.	1	1	1	1	1	1	1	1	1	2	2	2	2	2	1	4	4	1	1	1	1	1	1	1	1	1	1	1	1	.	1	1	1	1	1	1	.	.	.	.	.	.	.	1	.	.	.	.	.	.	.	1	.	.	.	.	.	.	.	3	.	.	.	.	1	4	.	.	.	.	.	.	.	2	2	1	1	1	.	.	.	.	.	1	.	.	1	.	.	.	.	.	.	.	.	2	0	0	0	0	100	100	100	.	75	.
587648	46	BACK	2	1	16	2	3	2	.	.	2	.	.	2	.	.	2	.	.	2	.	.	2	.	.	2	.	.	2	.	.	2	.	.	2	.	.	2	.	.	2	.	.	2	.	.	2	.	.	2	.	.	1	1	2	1	1	1	1	1	1	1	1	1	1	1	1	1	1	4	4	.	1	1	1	1	1	1	1	1	1	1	1	1	1	1	1	1	1	1	1	.	.	.	.	.	.	.	1	.	.	.	.	.	.	.	2	.	.	.	.	.	.	.	.	.	.	.	.	.	4	.	.	.	.	.	.	.	2	1	1	1	1	.	.	.	.	.	1	.	.	1	.	.	.	.	.	1	1	2	2	4	6	6	0	100	100	97	100	100	99
589805	48	BACK	3	2	16	3	4	2	.	.	2	.	.	2	.	.	2	.	.	2	.	.	1	2	2	2	.	.	2	.	.	2	.	.	2	.	.	2	.	.	2	.	.	2	.	.	2	.	.	2	.	.	1	1	2	1	1	1	1	1	1	1	1	2	2	1	2	1	1	1	1	2	2	1	1	1	1	1	1	1	1	1	1	1	1	1	1	1	1	1	1	.	.	.	.	.	.	.	1	.	.	.	.	.	.	.	1	.	.	.	.	.	.	.	2	.	.	.	.	.	3	.	.	.	.	.	.	.	1	1	1	2	1	.	.	.	.	.	1	.	.	1	.	.	1	1	.	.	.	.	2	6	13	6	0	100	100	96	.	90	.
589805	46	BACK	2	2	16	1	3	2	.	.	2	.	.	2	.	.	.	.	.	2	.	.	2	.	.	2	.	.	2	.	.	2	.	.	2	.	.	2	.	.	2	.	.	2	.	.	2	.	.	2	.	.	2	.	.	1	1	1	1	1	1	1	1	2	1	1	1	1	1	4	4	4	1	1	1	1	1	1	1	1	1	1	1	1	1	1	1	1	1	1	1	.	.	.	.	.	.	.	1	.	.	.	.	.	.	.	1	.	.	.	.	.	.	.	1	.	.	.	.	.	4	.	.	.	.	.	.	.	1	1	1	2	1	.	.	.	.	.	1	.	.	1	.	.	1	1	.	1	1	3	2	0	0	0	0	100	100	100	100	100	100
596828	48	BACK	3	1	16	2	3	2	.	.	2	.	.	2	.	.	1	1	2	2	.	.	2	.	.	2	.	.	2	.	.	2	.	.	2	.	.	2	.	.	2	.	.	2	.	.	2	.	.	2	.	.	2	.	.	1	1	1	1	1	1	1	1	1	1	1	1	1	1	1	1	1	2	1	1	1	1	1	1	1	1	1	1	1	1	1	1	1	1	1	1	.	.	.	.	.	.	1	3	1	.	.	.	.	.	.	3	1	.	.	.	.	.	.	1	.	.	.	.	.	4	.	.	.	.	.	.	1	1	2	2	1	1	.	.	.	.	.	1	.	.	1	.	.	1	1	.	.	.	.	2	4	6	6	0	100	100	96	50	100	87
596828	46	BACK	2	1	16	2	3	2	.	.	2	.	.	2	.	.	1	1	2	2	.	.	2	.	.	2	.	.	2	.	.	2	.	.	2	.	.	2	.	.	2	.	.	2	.	.	2	.	.	2	.	.	2	.	.	1	1	1	1	1	1	1	1	1	1	1	1	1	1	4	1	4	3	1	1	1	1	1	1	1	1	1	1	1	1	1	1	1	1	1	1	.	.	.	.	.	.	.	3	.	.	.	.	.	.	.	4	1	.	.	.	.	.	.	1	.	.	.	.	.	4	.	.	.	.	.	.	.	1	2	1	1	1	.	.	.	.	.	1	.	.	1	.	.	1	1	.	1	4	2	2	4	6	6	0	100	100	79	93	100	93
605585	48	BACK	3	2	16	1	3	2	.	.	2	.	.	2	.	.	2	.	.	2	.	.	1	1	2	2	.	.	2	.	.	2	.	.	2	.	.	2	.	.	2	.	.	2	.	.	2	.	.	2	.	.	1	1	2	1	1	1	1	1	1	1	1	1	1	1	1	1	1	3	1	4	1	1	1	1	1	1	1	1	1	1	1	1	1	1	1	1	1	1	1	.	.	.	.	.	.	.	1	.	.	.	.	.	.	.	1	.	.	.	.	.	.	.	1	.	.	.	.	.	4	.	.	.	.	.	.	.	1	2	2	2	1	.	.	.	.	.	1	.	.	1	.	.	.	.	.	.	.	.	2	8	13	13	0	100	100	100	.	100	.
605585	46	BACK	2	2	16	2	3	2	.	.	2	.	.	2	.	.	2	.	.	2	.	.	1	1	2	2	.	.	2	.	.	2	.	.	2	.	.	2	.	.	2	.	.	2	.	.	2	.	.	2	.	.	2	.	.	1	1	1	1	1	1	1	1	1	1	1	1	4	2	3	1	3	1	1	1	1	1	1	1	1	1	1	1	1	1	1	1	1	1	1	1	.	.	.	.	.	.	.	1	.	.	.	.	.	.	.	1	.	.	.	.	.	.	.	3	.	.	.	.	.	4	.	.	.	.	.	.	.	1	2	2	2	1	.	.	.	.	.	1	.	.	1	.	.	.	.	.	4	1	3	2	4	6	6	0	100	100	91	74	80	91
634142	47	FRONT	3	2	16	2	3	2	2	2	2	2	2	2	2	2	2	2	2	2	2	2	2	.	.	2	.	.	2	.	.	2	.	.	2	.	.	2	.	.	2	.	.	2	.	.	2	.	.	2	.	.	2	.	.	1	1	1	1	1	1	1	1	1	2	2	2	3	2	3	3	2	1	1	2	1	2	1	1	1	1	1	1	1	1	1	1	1	1	1	1	.	.	.	.	.	.	.	1	.	.	.	.	.	.	.	3	.	.	.	.	.	.	.	2	.	.	.	.	.	1	.	.	.	.	.	.	.	2	2	1	2	1	.	.	.	.	.	1	.	.	1	.	.	.	.	.	.	.	.	2	0	0	0	0	100	100	92	.	70	.
634142	45	FRONT	2	2	16	2	3	2	2	2	2	2	2	2	2	2	2	2	2	2	2	2	2	2	2	2	2	2	2	2	2	2	2	2	2	2	2	2	2	2	2	2	2	2	2	2	2	2	2	2	2	2	2	2	2	1	1	1	1	1	1	1	1	1	2	2	2	2	1	3	1	4	1	1	1	1	1	1	1	1	1	1	1	1	1	1	1	1	1	1	1	.	.	.	.	.	.	.	1	.	.	.	.	.	.	.	1	.	.	.	.	.	.	.	1	.	.	.	.	.	1	.	.	.	.	.	.	.	1	1	1	2	1	.	.	.	.	.	1	.	.	1	.	.	.	.	.	1	2	3	2	0	0	0	0	100	100	100	100	80	100
636670	48	BACK	3	2	16	2	3	2	.	.	2	.	.	2	.	.	2	.	.	2	.	.	2	.	.	2	.	.	2	.	.	2	.	.	2	.	.	2	.	.	2	.	.	2	.	.	1	2	2	2	.	.	1	1	2	1	1	1	1	1	1	1	1	1	1	1	1	2	1	2	1	2	2	1	2	1	3	1	1	1	1	1	1	1	1	1	1	1	1	1	2	1	.	.	.	1	.	.	4	.	.	.	.	1	.	.	3	.	.	.	.	.	.	.	1	.	.	.	.	.	1	.	.	.	.	.	.	.	1	2	2	2	1	.	.	.	.	.	1	.	.	1	.	.	1	2	.	.	.	.	2	6	13	6	0	100	100	79	.	95	.
636670	46	BACK	2	2	16	2	3	2	2	2	2	2	2	2	2	2	2	2	2	2	2	2	2	2	2	2	2	2	2	2	2	2	2	2	2	2	2	2	2	2	2	2	2	2	2	2	2	2	2	2	2	2	1	1	2	1	1	1	1	1	1	1	1	1	2	2	2	2	2	2	2	4	1	1	1	1	1	1	1	1	1	1	1	1	1	1	1	1	1	1	1	.	.	.	.	.	.	.	1	.	.	.	.	.	.	.	1	.	.	.	.	.	.	.	2	.	.	.	.	1	1	.	.	.	.	.	.	.	2	1	1	2	1	.	.	.	.	.	1	.	.	1	.	.	1	2	.	1	2	2	2	4	6	6	0	100	100	96	100	75	99
640071	48	BACK	3	2	16	2	1	2	.	.	2	.	.	2	.	.	2	.	.	2	.	.	2	.	.	2	.	.	2	.	.	2	.	.	2	.	.	2	.	.	2	.	.	2	.	.	2	.	.	2	.	.	2	.	.	1	1	1	1	1	1	1	1	1	2	2	2	1	1	3	2	3	1	1	1	1	1	1	1	1	1	1	1	1	1	1	1	1	1	1	1	.	.	.	.	.	.	.	1	.	.	.	.	.	.	.	1	.	.	.	.	.	.	.	2	.	.	.	.	1	4	.	.	.	.	.	.	.	1	3	2	2	1	.	.	.	.	.	1	.	.	1	.	.	1	1	.	.	.	.	2	0	0	0	0	100	100	100	.	85	.
640071	46	BACK	2	2	16	2	3	2	.	.	2	.	.	2	.	.	1	2	2	2	.	.	2	.	.	2	.	.	2	.	.	2	.	.	2	.	.	2	.	.	2	.	.	2	.	.	2	.	.	2	.	.	2	.	.	1	1	1	1	1	1	1	1	1	1	1	2	1	2	4	3	4	1	1	1	1	1	1	1	1	1	1	1	1	1	1	1	1	1	1	1	.	.	.	.	.	.	1	1	.	.	.	.	.	.	.	1	.	.	.	.	.	.	.	1	.	.	.	.	.	1	.	.	.	.	.	.	.	2	1	1	2	1	.	.	.	.	.	1	.	.	1	.	.	1	1	.	4	4	4	2	2	6	0	0	100	100	100	100	90	100
640383	48	BACK	3	1	16	2	3	2	.	.	2	.	.	2	.	.	2	.	.	2	.	.	1	1	2	2	.	.	2	.	.	2	.	.	2	.	.	2	.	.	2	.	.	2	.	.	1	2	2	2	.	.	2	.	.	1	1	1	1	1	1	1	1	1	2	2	2	2	2	2	2	2	1	1	1	1	1	1	1	1	1	1	1	1	1	1	1	1	1	1	1	.	.	.	.	1	.	.	1	.	.	.	.	1	.	.	4	.	.	.	.	.	.	.	2	.	.	.	.	.	3	.	.	.	.	1	1	.	2	1	1	1	1	.	.	.	.	.	1	.	.	.	.	.	1	1	1	.	.	.	2	6	13	6	0	100	100	100	67	75	92
640383	46	BACK	2	1	16	2	3	2	.	.	2	.	.	2	.	.	2	.	.	2	.	.	1	1	2	2	.	.	2	.	.	2	.	.	2	.	.	2	.	.	2	.	.	2	.	.	1	2	2	2	.	.	2	.	.	1	1	1	1	1	1	1	1	1	2	3	1	.	2	2	2	2	1	1	1	1	1	1	1	1	1	1	1	1	1	1	1	1	1	1	1	.	.	.	.	.	.	.	1	.	.	.	.	1	.	.	1	.	.	.	.	1	.	.	2	.	.	.	.	.	3	.	.	.	.	.	.	.	2	1	1	1	1	.	.	.	.	.	1	.	.	.	.	.	1	1	1	14	2	3	2	6	13	6	0	100	100	88	78	75	91
641032	48	BACK	3	2	16	1	2	2	.	.	2	.	.	2	.	.	2	.	.	2	.	.	2	.	.	2	.	.	2	.	.	2	.	.	2	.	.	2	.	.	2	.	.	2	.	.	2	.	.	2	.	.	2	.	.	2	1	1	1	1	1	1	1	1	1	1	1	1	1	4	1	4	1	1	1	1	1	1	1	1	1	1	1	1	1	1	1	1	1	1	1	.	.	.	.	.	.	.	1	.	.	.	.	.	.	.	1	.	.	.	.	.	.	.	1	.	.	.	.	.	1	.	.	.	.	.	.	.	2	1	1	2	1	.	.	.	.	.	1	.	.	1	.	.	.	.	.	.	.	.	2	0	0	0	0	96	100	100	.	100	.
641032	46	BACK	2	2	16	1	3	2	.	.	2	.	.	2	.	.	2	.	.	2	.	.	2	.	.	2	.	.	2	.	.	2	.	.	2	.	.	2	.	.	2	.	.	2	.	.	2	.	.	2	.	.	2	.	.	2	1	1	1	1	1	1	1	1	1	1	1	1	1	4	1	4	1	1	1	1	1	1	1	1	1	1	1	1	1	1	1	1	1	1	1	.	.	.	.	.	.	.	1	.	.	.	.	.	.	.	1	.	.	.	.	.	.	.	1	.	.	.	.	.	1	.	.	.	.	.	.	.	1	1	1	2	1	.	.	.	.	.	1	.	.	1	.	.	.	.	.	4	2	4	2	0	0	0	0	96	100	100	100	100	99
642155	48	BACK	3	2	16	3	2	2	2	2	2	2	2	2	2	2	2	2	2	2	2	2	1	2	2	2	2	2	2	2	2	2	2	2	2	2	2	2	2	2	2	2	2	1	2	2	2	2	2	2	2	2	1	2	2	2	1	1	1	1	1	1	1	2	2	2	1	1	2	1	4	4	2	1	2	1	3	3	2	1	1	1	1	1	1	1	1	1	1	1	2	.	.	.	.	.	.	.	2	.	.	.	.	.	.	.	2	.	.	.	.	.	.	.	2	.	.	.	.	.	2	.	.	.	.	.	.	.	3	3	1	2	1	.	.	.	.	.	1	.	.	1	.	.	.	.	.	.	.	.	2	6	19	0	0	96	97	71	.	85	.
642155	46	BACK	2	2	16	4	3	2	2	2	2	2	2	2	2	2	2	2	2	1	2	2	1	2	2	2	2	2	2	2	2	2	2	2	2	2	2	2	2	2	2	2	2	1	2	2	2	2	2	2	2	2	1	2	2	1	1	1	1	1	1	1	1	2	2	1	2	1	4	1	4	4	2	1	3	2	3	3	2	1	1	1	1	1	1	1	1	1	1	1	2	.	.	.	.	.	.	.	2	.	.	.	.	.	.	.	2	.	.	.	.	.	.	.	1	.	.	.	.	.	2	.	.	.	.	.	.	.	1	1	1	2	1	.	.	.	.	.	1	.	.	1	.	.	.	.	.	4	1	3	2	8	25	0	0	100	94	68	100	75	90
645380	48	BACK	3	2	16	1	3	2	2	2	2	2	2	2	2	2	2	2	2	2	2	2	2	2	2	2	2	2	2	2	2	2	2	2	2	2	2	2	2	2	2	2	2	2	2	2	2	2	2	2	2	2	2	2	2	1	1	1	1	1	1	1	1	1	1	1	1	1	1	1	1	1	1	1	1	1	1	1	1	1	1	1	1	1	1	1	1	1	1	1	1	.	.	.	.	.	.	.	1	.	.	.	.	.	.	.	1	.	.	.	.	.	.	.	1	.	.	.	.	.	1	.	.	.	.	.	.	.	1	1	1	2	1	.	.	.	.	.	1	.	.	1	.	.	1	2	.	.	.	.	2	0	0	0	0	100	100	100	.	100	.
645380	46	BACK	2	2	16	1	3	2	.	.	2	.	.	2	.	.	2	.	.	2	.	.	2	.	.	2	.	.	2	.	.	2	.	.	2	.	.	2	.	.	2	.	.	2	.	.	2	.	.	2	.	.	2	.	.	1	1	1	1	1	1	1	1	1	2	2	2	1	1	4	1	4	1	1	1	1	1	1	1	1	1	1	1	1	1	1	1	1	1	1	1	.	.	.	.	.	.	.	1	.	.	.	.	.	.	.	1	.	.	.	.	.	.	.	1	.	.	.	.	.	4	.	.	.	.	.	.	.	1	1	1	2	1	.	.	.	.	.	1	.	.	1	.	.	1	2	.	4	2	3	2	0	0	0	0	100	100	100	100	85	100
645414	48	BACK	3	2	16	2	2	2	.	.	2	.	.	2	.	.	2	.	.	2	.	.	2	.	.	2	.	.	2	.	.	2	.	.	2	.	.	2	.	.	2	.	.	2	.	.	2	.	.	2	.	.	2	.	.	1	1	1	1	1	1	1	1	1	2	2	2	3	2	2	3	4	1	1	1	1	1	1	1	1	1	1	1	1	1	1	1	1	1	1	1	.	.	.	.	.	.	.	1	.	.	.	.	.	.	.	1	.	.	.	.	.	.	.	2	.	.	.	.	1	4	.	.	.	.	.	.	.	1	3	2	2	1	.	.	.	.	.	1	.	.	1	.	.	.	.	.	.	.	.	2	0	0	0	0	100	100	100	.	70	.
645414	46	BACK	2	2	16	2	2	2	.	.	2	.	.	2	.	.	2	.	.	2	.	.	2	.	.	2	.	.	2	.	.	2	.	.	2	.	.	2	.	.	2	.	.	2	.	.	2	.	.	2	.	.	2	.	.	1	1	1	1	1	1	1	1	1	1	1	1	1	1	2	2	2	1	1	1	1	1	1	1	1	1	1	1	1	1	1	1	1	1	1	1	.	.	.	.	.	.	.	1	.	1	.	.	.	.	.	1	.	1	.	.	.	.	.	1	.	.	.	.	.	1	.	.	.	.	.	.	.	1	2	1	2	1	.	.	.	.	.	1	.	.	1	.	.	.	.	.	1	1	2	2	0	0	0	0	100	100	100	71	100	93
646749	47	FRONT	3	2	16	2	3	2	.	.	2	.	.	2	.	.	1	1	.	2	.	.	1	1	.	2	.	.	2	.	.	2	.	.	2	.	.	2	.	.	2	.	.	2	.	.	2	.	.	2	.	.	2	1	.	1	1	1	1	1	1	1	1	1	3	3	2	1	1	1	1	3	1	1	1	1	1	1	1	1	1	1	1	1	1	1	1	1	1	1	1	.	.	.	.	.	.	.	4	.	.	.	.	1	.	.	4	.	.	.	.	1	.	.	1	.	.	.	.	.	4	.	.	.	.	.	.	.	1	2	1	2	1	.	.	.	.	.	1	.	.	1	.	.	1	1	.	.	.	.	2	10	13	19	0	100	100	100	.	75	.
646749	45	FRONT	2	2	16	2	3	2	2	2	2	2	2	2	2	2	1	2	2	2	2	2	1	1	2	2	2	2	2	2	2	2	2	2	2	2	2	2	2	2	2	2	2	2	2	2	2	2	2	2	2	2	2	2	2	1	1	1	1	1	1	1	1	1	2	2	2	1	2	3	1	4	1	1	1	1	2	1	1	1	1	1	1	1	1	1	1	1	1	1	1	.	.	.	.	.	.	.	1	.	.	.	.	.	.	.	2	.	.	.	.	.	.	.	1	.	.	.	.	.	4	.	.	.	.	.	.	.	2	2	1	2	1	.	.	.	.	.	1	.	.	1	.	.	1	1	.	1	2	3	2	6	13	6	0	100	100	94	93	80	97
649076	48	BACK	3	2	16	3	2	2	.	.	2	.	.	2	.	.	2	.	.	2	.	.	2	.	.	2	.	.	2	.	.	2	.	.	2	.	.	2	.	.	2	.	.	2	2	2	1	.	.	2	.	.	1	1	2	1	1	1	1	1	1	1	1	2	2	3	2	2	3	2	2	3	2	1	1	1	1	1	1	1	2	1	1	1	1	3	1	1	1	1	2	.	.	.	.	.	.	.	1	.	.	.	.	.	.	.	1	.	.	.	.	.	.	.	1	.	.	.	.	.	4	.	.	.	.	.	.	.	1	4	2	2	.	.	.	.	1	.	1	.	.	.	1	.	1	.	.	.	.	.	2	6	13	6	0	100	94	89	.	65	.
649076	46	BACK	2	2	16	3	3	2	.	.	2	.	.	2	.	.	.	.	.	2	.	.	2	.	.	2	.	.	2	.	.	2	.	.	2	.	.	.	.	.	2	.	.	2	.	.	.	.	.	.	.	.	1	1	2	1	1	.	1	.	1	1	1	2	2	3	2	1	2	3	2	4	1	.	1	1	2	1	1	1	1	1	1	1	1	1	1	1	1	1	1	.	.	.	.	.	.	.	2	.	.	.	.	1	.	.	4	.	.	.	.	1	.	.	1	.	.	.	.	.	4	.	.	.	.	.	.	.	1	3	1	2	.	.	.	.	1	.	1	.	.	.	1	.	1	2	.	5	2	2	2	4	6	6	0	100	100	83	87	75	93
672407	48	BACK	3	1	16	1	3	2	2	2	2	2	2	2	2	2	2	2	.	2	2	2	2	2	2	2	2	2	2	2	2	2	2	2	2	2	2	2	2	2	.	2	2	2	2	2	2	2	2	1	2	2	2	2	2	1	1	1	1	1	1	1	1	3	1	1	1	1	2	3	2	3	1	1	1	1	1	1	1	1	1	1	1	1	1	1	1	1	1	1	1	.	.	.	.	.	.	.	1	.	.	.	.	.	.	.	1	.	.	.	.	.	.	.	1	.	.	.	.	.	1	.	.	.	.	.	.	.	2	2	2	1	1	.	.	.	.	.	.	1	.	1	.	.	.	.	.	.	.	.	2	2	6	0	0	100	100	100	.	95	.
672407	46	BACK	2	1	16	2	3	2	.	.	2	.	.	2	.	.	2	.	.	2	.	.	2	.	.	2	.	.	2	.	.	2	.	.	2	.	.	2	.	.	2	.	.	2	.	.	2	.	.	2	.	.	2	.	.	1	1	1	1	1	1	1	1	3	3	3	3	3	3	3	1	3	1	1	1	1	1	1	1	1	1	1	1	1	1	1	1	1	1	1	1	.	1	.	.	.	.	.	1	.	.	.	.	.	.	.	1	.	.	.	.	.	.	.	2	.	.	.	.	.	1	.	.	.	.	.	.	.	1	3	3	1	1	.	.	.	.	.	.	1	.	1	.	.	.	.	.	2	4	4	2	0	0	0	0	100	100	96	59	50	89
673153	48	BACK	3	2	16	2	3	2	.	.	2	.	.	2	.	.	2	.	.	2	.	.	2	.	.	2	.	.	2	.	.	2	.	.	2	.	.	2	.	.	2	.	.	2	.	.	1	2	2	2	.	.	2	.	.	2	1	1	1	1	1	1	1	2	2	4	1	5	1	1	2	2	2	4	2	2	3	4	4	2	1	1	1	1	1	2	1	3	1	1	4	.	.	1	.	.	.	.	4	.	.	1	.	.	.	.	4	.	.	1	.	.	.	.	3	.	.	.	.	1	4	.	.	.	.	.	.	.	2	4	2	2	1	.	.	.	.	.	1	.	.	.	.	.	1	3	.	.	.	.	2	2	6	0	0	96	76	46	.	60	.
673153	46	BACK	2	2	16	1	3	2	.	.	2	.	.	2	.	.	2	.	.	2	.	.	2	.	.	2	.	.	2	.	.	2	.	.	2	.	.	2	.	.	2	.	.	2	.	.	2	.	.	2	.	.	2	.	.	1	1	1	1	1	1	1	1	2	3	3	4	3	3	2	1	2	1	1	1	1	1	1	1	1	1	1	1	1	1	1	1	1	1	1	1	.	.	.	.	.	.	.	1	.	.	.	.	.	.	.	1	.	.	.	.	.	.	.	2	.	.	.	.	1	.	.	.	.	.	.	.	.	1	3	2	2	1	.	.	.	.	.	1	.	.	.	.	.	1	3	.	1	1	3	2	0	0	0	0	100	100	95	56	45	88
680229	48	BACK	3	1	16	3	3	2	.	.	2	.	.	2	.	.	1	2	2	2	.	.	2	.	.	2	.	.	2	.	.	2	.	.	2	.	.	2	.	.	2	.	.	2	.	.	2	.	.	2	.	.	1	1	1	1	1	1	1	1	1	1	1	1	4	4	4	4	3	2	3	4	2	1	1	1	1	1	1	1	1	1	1	1	1	1	1	1	1	1	2	.	.	.	.	.	.	.	1	.	.	.	.	.	.	.	2	.	.	.	.	.	.	.	1	.	.	.	.	.	2	.	.	.	.	.	.	.	1	3	2	1	1	.	.	.	.	.	1	.	.	.	.	.	.	.	.	.	.	.	2	8	13	6	6	100	100	92	.	30	.
680229	46	BACK	2	1	16	2	2	2	.	.	2	.	.	2	.	.	1	2	2	2	.	.	1	.	2	2	.	.	2	.	.	2	.	.	2	.	.	2	.	.	2	.	.	2	.	.	2	.	.	.	.	.	2	.	.	1	1	1	1	1	1	1	1	1	2	2	2	2	2	3	1	4	1	1	1	1	1	1	1	.	1	1	1	1	1	1	1	1	1	1	1	.	.	.	.	.	.	.	1	.	.	.	.	.	.	.	1	.	.	.	.	.	.	.	1	.	.	.	.	.	1	.	.	.	.	.	.	.	1	1	1	1	1	.	.	.	.	.	1	.	.	.	.	.	.	.	.	1	3	3	2	4	13	0	0	100	100	100	100	75	100
680599	47	FRONT	3	1	16	2	4	2	2	2	2	2	2	2	2	2	2	2	2	2	2	2	2	2	2	2	2	2	2	2	2	2	2	2	2	2	2	2	2	2	2	2	2	2	2	2	2	2	2	2	2	2	1	1	1	1	1	1	1	1	1	1	1	6	2	1	1	2	2	2	2	2	1	1	2	1	1	1	1	1	1	1	1	1	1	1	1	1	1	1	1	.	.	.	.	.	.	.	1	.	.	.	.	.	.	.	1	.	.	.	.	.	.	.	2	.	.	.	.	1	4	.	.	.	.	.	.	.	1	2	2	1	1	.	.	.	.	.	1	.	.	1	.	.	1	2	.	.	.	.	2	6	6	6	6	100	100	96	.	85	.
680599	45	FRONT	2	1	16	2	3	2	2	2	2	2	2	2	2	2	2	2	2	2	2	2	2	2	2	2	2	2	2	2	2	2	2	2	2	2	2	2	2	2	2	2	2	2	2	2	2	2	2	2	2	2	1	1	2	1	1	1	1	1	1	1	1	6	1	1	1	1	1	3	2	4	1	1	1	1	1	1	1	1	1	1	1	1	1	1	1	1	1	1	1	.	.	.	.	.	.	.	1	.	.	.	.	.	.	.	1	.	.	.	.	.	.	.	2	.	.	.	.	1	4	.	.	.	.	.	.	.	1	1	1	1	1	.	.	.	.	.	1	.	.	1	.	.	1	2	.	1	1	3	2	4	6	6	0	100	100	95	100	100	99
682330	48	BACK	3	1	16	1	3	2	.	.	2	.	.	2	.	.	1	2	2	2	.	.	2	.	.	2	.	.	2	.	.	2	.	.	2	.	.	2	.	.	2	.	.	2	.	.	2	.	.	2	.	.	2	.	.	1	1	1	1	1	1	1	1	1	1	1	1	1	1	4	1	4	1	1	1	1	1	1	1	1	1	1	1	1	1	1	1	1	1	1	1	.	.	.	.	.	.	.	1	.	.	.	.	.	.	1	1	.	.	.	.	.	.	.	1	.	.	.	.	.	4	.	.	.	.	.	.	.	1	1	1	1	1	.	.	.	.	.	1	.	.	1	.	.	.	.	.	.	.	.	2	2	6	0	0	100	100	100	.	100	.
682330	46	BACK	2	1	16	.	3	2	.	.	2	.	.	2	.	.	1	2	2	2	.	.	2	.	.	2	.	.	2	.	.	2	.	.	2	.	.	2	.	.	2	.	.	2	.	.	2	.	.	2	.	.	2	.	.	1	1	1	1	1	1	1	1	1	1	1	2	2	1	4	1	4	1	1	1	1	1	1	1	1	1	1	1	1	1	1	1	1	1	1	1	.	.	.	.	.	.	.	1	.	.	.	.	.	.	.	1	.	.	.	.	.	.	1	1	.	.	.	.	.	4	.	.	.	.	.	.	.	1	1	1	1	1	.	.	.	.	.	1	.	.	1	.	.	.	.	.	.	1	3	2	2	6	0	0	100	100	100	100	90	100
682416	48	BACK	3	1	16	3	3	2	.	.	2	.	.	2	.	.	2	.	.	2	.	.	2	.	.	2	.	.	2	.	.	2	.	.	2	.	.	2	.	.	2	.	.	2	.	.	2	.	.	2	.	.	2	.	.	1	1	1	1	1	1	1	1	2	2	2	3	2	2	3	3	3	1	1	1	1	1	1	1	1	1	1	1	1	1	1	1	1	1	1	1	.	.	.	.	.	.	.	1	.	.	.	.	.	.	.	1	.	.	.	.	.	.	.	1	.	.	.	.	.	1	.	.	.	.	.	.	.	1	3	2	1	1	.	.	.	.	.	1	.	.	.	.	.	1	1	.	.	.	.	2	0	0	0	0	100	100	100	.	70	.
682416	46	BACK	2	1	16	2	4	2	.	.	2	.	.	2	.	.	2	.	.	2	.	.	2	.	.	2	.	.	2	.	.	2	.	.	2	.	.	2	.	.	2	.	.	2	.	.	2	.	.	2	.	.	2	.	.	1	1	1	1	1	1	1	1	2	2	2	2	1	2	3	2	3	1	1	1	1	1	1	1	1	1	1	1	1	1	1	1	1	1	1	1	.	.	.	.	.	.	.	1	.	.	.	.	.	.	.	1	.	.	.	.	.	.	.	2	.	.	.	.	1	3	.	.	.	.	.	1	.	1	4	3	1	1	.	.	.	.	.	1	.	.	.	.	.	.	.	.	1	2	2	2	0	0	0	0	100	100	95	52	80	87
684982	48	BACK	3	1	16	2	2	2	.	.	2	.	.	2	.	.	2	.	.	2	.	.	1	2	1	2	.	.	2	.	.	2	.	.	2	.	.	2	.	.	2	.	.	2	.	.	2	.	.	2	.	.	2	.	.	1	1	1	1	1	1	1	1	.	2	2	2	3	2	1	3	3	2	1	2	1	1	2	1	1	1	1	1	1	2	1	2	1	1	1	1	.	.	.	.	.	.	.	1	.	.	.	.	.	.	.	1	.	.	.	.	.	.	.	2	.	.	.	.	1	1	.	.	.	.	.	.	.	1	3	2	1	1	.	.	.	.	.	1	.	.	.	.	.	1	3	.	.	.	.	2	4	6	0	6	96	97	88	.	70	.
684982	46	BACK	2	1	16	1	3	2	.	.	2	.	.	2	.	.	2	.	.	1	2	2	1	2	2	2	.	.	2	.	.	2	.	.	2	.	.	2	.	.	2	.	.	1	2	2	2	.	.	2	.	.	2	.	.	1	1	1	1	1	1	1	1	1	1	1	2	2	1	2	2	2	1	1	1	1	1	1	1	1	1	1	1	1	1	1	1	1	1	1	1	.	.	.	.	.	.	1	1	.	.	.	.	.	.	.	1	.	.	.	.	.	.	.	1	.	.	.	.	.	1	.	.	.	.	.	.	.	1	4	2	1	1	.	.	.	.	.	1	.	.	.	.	.	1	3	.	1	3	3	2	6	19	0	0	100	100	100	49	90	87
688844	48	BACK	3	1	16	2	3	2	2	2	2	2	2	2	2	2	2	2	2	2	2	2	2	2	2	2	2	2	2	2	2	2	2	2	2	2	2	2	2	2	2	2	2	2	2	2	2	2	2	2	2	2	2	2	2	1	1	1	1	1	1	1	1	1	1	1	1	1	1	4	1	4	1	1	1	1	1	1	1	1	1	1	1	1	1	1	1	1	1	1	1	.	.	.	.	.	.	.	1	.	.	.	.	.	.	.	1	.	.	.	.	.	.	.	1	.	.	.	.	.	4	.	.	.	.	.	.	1	1	1	1	1	1	.	.	.	.	.	1	.	.	1	.	.	1	3	.	.	.	.	2	0	0	0	0	100	100	100	100	100	100
688844	46	BACK	2	1	16	2	3	2	2	2	2	2	2	2	2	2	2	2	2	2	2	2	2	2	2	2	2	2	2	2	2	2	2	2	2	2	2	2	2	2	2	2	2	2	2	2	2	2	2	2	2	2	2	2	2	1	1	1	1	1	1	1	1	1	1	1	1	1	1	4	1	4	1	1	1	1	1	1	1	1	1	1	1	1	1	1	1	1	1	1	1	.	.	.	.	.	.	.	1	.	.	.	.	.	.	.	1	.	.	.	.	.	.	.	2	.	.	.	.	.	1	.	.	.	.	.	.	.	1	1	1	1	1	.	.	.	.	.	1	.	.	1	.	.	1	3	.	4	2	3	2	0	0	0	0	100	100	96	100	100	99
690225	48	BACK	3	2	16	2	3	2	2	2	2	2	2	2	2	2	2	2	2	2	2	2	2	2	2	2	2	2	2	2	2	2	2	2	2	2	2	2	2	2	2	2	2	2	2	2	2	2	2	2	2	2	2	2	2	1	1	1	1	1	1	1	1	1	1	1	1	1	1	4	1	4	1	1	1	1	1	1	1	1	1	1	1	1	1	1	1	1	1	1	1	.	.	.	.	.	.	.	1	.	.	.	.	.	.	.	1	.	.	.	.	.	.	.	1	.	.	.	.	.	1	.	.	.	.	.	.	.	1	1	1	2	1	.	.	.	.	.	1	.	.	.	.	.	.	.	.	.	.	.	2	0	0	0	0	100	100	100	.	100	.
690225	46	BACK	2	2	16	2	3	2	2	2	2	2	2	2	2	2	2	2	2	2	2	2	2	2	2	2	2	2	2	2	2	2	2	2	2	2	2	2	2	2	2	2	2	2	2	2	2	2	2	2	2	2	2	2	2	1	1	1	1	1	1	1	1	1	1	1	1	1	1	4	1	4	1	1	1	1	1	1	1	1	1	1	1	1	1	1	1	1	1	1	1	.	.	.	.	.	.	.	1	.	.	.	.	.	.	.	1	.	.	.	.	.	.	.	1	.	.	.	.	.	1	.	.	.	.	.	.	.	1	1	1	2	1	.	.	.	.	.	1	.	.	.	.	.	.	.	.	5	2	3	2	0	0	0	0	100	100	100	100	100	100
690428	48	BACK	3	2	16	2	3	.	.	.	.	.	.	.	.	.	1	2	.	1	1	2	1	1	2	.	.	.	.	.	.	.	.	.	.	.	.	.	.	.	.	.	.	.	.	.	.	.	.	.	.	.	.	.	.	2	1	1	1	1	1	1	1	1	2	2	1	1	2	2	2	2	1	1	1	1	1	1	1	1	1	1	1	1	1	1	1	1	1	1	1	.	.	.	.	.	.	.	1	.	.	.	.	.	.	.	1	.	.	.	.	.	.	.	2	.	.	.	.	.	4	.	.	.	.	.	.	.	1	5	2	2	1	.	.	.	.	.	1	.	.	.	.	.	.	.	.	.	.	.	2	10	19	13	0	96	100	100	.	85	.
690428	46	BACK	2	2	16	2	3	.	.	.	.	.	.	.	.	.	1	1	2	1	1	2	1	1	2	.	.	.	.	.	.	.	.	.	.	.	.	.	.	.	.	.	.	.	.	.	.	.	.	.	.	.	.	.	.	2	1	1	1	1	1	1	1	1	1	4	2	1	2	2	1	.	1	1	1	1	1	1	1	1	1	1	1	1	1	1	1	1	1	1	1	.	.	.	.	.	.	.	1	.	.	.	.	.	.	.	1	.	.	.	.	.	.	.	2	.	.	.	.	.	4	.	.	.	.	.	.	.	1	5	2	2	1	.	.	.	.	.	1	.	.	.	.	.	.	.	.	1	1	3	2	13	19	19	0	96	100	95	48	75	85
690718	48	BACK	3	2	16	3	3	2	.	.	2	.	.	2	.	.	2	.	.	2	.	.	2	.	.	2	.	.	2	.	.	2	.	.	2	.	.	2	.	.	2	.	.	2	.	.	2	.	.	2	.	.	2	.	.	1	1	1	1	1	1	1	1	3	2	4	4	1	3	3	3	4	1	1	2	1	2	2	1	1	1	1	1	1	1	1	1	1	1	1	1	.	.	.	.	.	.	.	1	.	.	.	.	.	.	.	2	.	.	.	.	.	.	.	1	.	.	.	.	.	1	.	.	.	.	.	.	.	1	1	1	2	1	.	.	.	.	.	1	.	.	.	.	.	1	3	.	.	.	.	2	0	0	0	0	100	100	88	.	55	.
690718	46	BACK	2	2	16	3	3	2	.	.	2	.	.	2	.	.	2	.	.	2	.	.	2	.	.	2	.	.	2	.	.	2	.	.	2	.	.	2	.	.	2	.	.	2	.	.	2	.	.	2	.	.	2	.	.	1	1	1	1	1	1	1	1	3	4	5	4	4	3	3	3	3	2	1	2	2	3	2	1	1	1	1	1	1	1	1	1	1	1	1	1	.	1	.	.	.	.	.	1	.	.	.	.	.	.	.	2	.	.	.	.	.	.	.	1	.	.	.	.	.	1	.	.	.	.	.	.	.	1	1	1	2	1	.	.	.	.	.	1	.	.	.	.	.	1	3	.	1	4	4	2	0	0	0	0	100	97	83	89	25	92
816565	48	BACK	3	1	16	1	3	2	2	2	2	2	2	2	2	2	2	2	2	2	2	2	2	2	2	2	2	2	2	2	2	2	2	2	2	2	2	2	2	2	2	2	2	2	2	2	2	2	2	1	2	2	1	2	2	1	1	1	1	1	1	1	1	1	3	3	3	3	3	3	3	4	1	1	1	1	1	1	1	1	1	1	1	1	1	1	1	1	1	1	1	.	.	.	.	.	.	.	1	.	.	.	.	.	.	.	1	.	.	.	.	.	.	.	2	.	.	.	.	1	1	.	.	.	.	.	.	.	1	2	1	1	1	.	.	.	.	.	1	.	.	.	.	.	.	.	.	.	.	.	2	4	13	0	0	100	100	100	.	50	.
816565	46	BACK	2	1	16	1	3	2	2	2	2	2	2	2	2	2	2	2	2	2	2	2	2	2	2	2	2	2	2	2	2	2	2	2	2	2	2	2	2	2	2	2	2	2	2	2	2	2	2	.	2	2	1	2	2	1	1	1	1	1	1	1	1	1	1	1	2	2	1	3	1	4	1	1	1	1	1	1	1	1	1	1	1	1	1	1	1	1	1	1	1	.	.	.	.	.	.	.	1	.	.	.	.	.	.	.	1	.	.	.	.	.	.	.	2	.	.	.	.	1	1	.	.	.	.	.	.	.	1	1	1	1	1	.	.	.	.	.	1	.	.	.	.	.	.	.	.	1	2	3	2	2	6	0	0	100	100	96	100	90	99
817396	48	BACK	3	1	16	2	3	2	2	2	2	2	2	2	2	2	2	2	2	2	2	2	1	2	2	2	2	2	2	2	2	2	2	2	2	2	2	2	2	2	1	2	2	2	2	2	2	2	2	2	2	2	1	2	2	1	1	1	1	1	1	1	1	2	2	2	2	1	1	4	2	3	1	1	1	1	1	1	1	1	1	1	1	1	1	1	1	1	1	1	1	.	.	.	.	.	.	.	1	.	.	.	.	.	.	.	2	.	.	.	.	.	.	.	1	.	.	.	.	.	1	.	.	.	.	.	.	.	2	2	1	1	1	.	.	.	.	.	1	.	.	1	.	.	1	1	.	.	.	.	2	6	19	0	0	100	100	100	.	85	.
817396	46	BACK	2	1	16	2	3	2	2	2	2	2	2	2	2	2	2	2	2	2	2	2	1	1	2	2	2	2	2	2	2	2	2	2	2	2	2	2	2	2	1	2	2	.	2	2	2	2	2	2	2	2	1	2	2	1	1	1	1	1	1	1	1	2	2	4	2	2	2	3	2	2	2	2	2	1	2	1	1	1	1	1	1	1	1	1	1	1	1	1	2	.	.	.	.	.	.	.	2	.	.	.	.	.	.	.	2	.	.	.	.	.	.	.	2	.	1	.	.	.	1	.	.	.	.	.	.	.	3	2	2	1	1	.	.	.	.	.	1	.	.	1	.	.	1	1	.	4	4	4	2	8	19	6	0	100	100	76	63	65	85
823530	48	BACK	3	1	16	2	3	2	.	.	2	.	.	2	.	.	2	.	.	2	.	.	1	2	2	2	.	.	2	.	.	2	.	.	2	.	.	2	.	.	2	.	.	2	.	.	2	.	.	2	.	.	2	.	.	1	1	1	1	1	1	1	1	1	2	2	1	1	1	3	2	4	1	1	1	1	1	1	1	1	1	1	1	1	1	1	1	1	1	1	1	.	.	.	.	.	.	.	1	.	.	.	.	.	.	.	1	.	.	.	.	.	.	.	3	.	.	.	.	.	1	.	.	.	.	.	.	.	1	1	1	1	1	.	.	.	.	.	1	.	.	.	1	.	.	.	.	.	.	.	2	2	6	0	0	100	100	100	.	90	.
823530	46	BACK	2	1	16	2	3	2	.	.	2	.	.	2	.	.	2	.	.	2	.	.	1	2	2	2	.	.	2	.	.	2	.	.	2	.	.	2	.	.	2	.	.	2	.	.	2	.	.	2	.	.	2	.	.	1	1	1	1	1	1	1	1	1	2	2	1	1	1	3	2	4	1	1	1	1	1	1	1	1	1	1	1	1	1	1	1	1	1	1	1	.	.	.	.	.	.	.	1	.	.	.	.	.	.	.	1	.	.	.	.	.	.	.	3	.	.	.	.	1	4	.	.	.	.	.	.	.	1	1	1	1	1	.	.	.	.	.	1	.	.	.	1	.	.	.	.	1	2	3	2	2	6	0	0	100	100	100	100	90	100
830864	48	BACK	3	2	16	3	4	2	2	2	2	2	2	2	2	2	2	2	2	2	2	2	2	2	2	2	2	2	2	2	2	2	2	2	1	1	1	1	2	2	2	2	2	1	1	1	2	2	2	1	1	2	1	2	2	1	1	1	1	1	1	1	1	1	2	2	1	2	2	4	1	4	1	1	2	1	2	1	1	1	1	1	1	1	1	1	1	1	1	1	2	.	.	.	.	1	.	1	1	.	.	1	.	.	.	.	1	.	.	.	.	.	.	.	2	.	.	.	.	1	4	.	.	.	.	.	.	.	1	1	1	2	1	.	.	.	.	.	1	.	.	1	.	.	1	2	.	.	.	.	2	21	31	19	13	100	100	89	.	80	.
830864	46	BACK	2	2	16	3	3	2	2	2	2	2	2	2	2	2	2	2	2	2	2	2	2	2	2	2	2	2	2	2	2	2	2	2	1	1	1	2	2	2	2	2	2	1	1	1	2	2	2	1	1	2	1	1	2	1	1	1	1	1	1	1	1	1	1	2	2	1	1	4	1	4	2	2	1	1	1	1	1	1	1	1	1	1	1	1	1	1	1	1	2	.	.	.	.	.	.	.	2	.	.	.	.	.	.	.	3	.	.	.	.	.	.	.	2	.	.	1	.	1	4	.	.	.	.	.	.	.	1	2	1	2	1	.	.	.	.	.	1	.	.	1	.	.	1	2	.	4	2	3	2	21	25	25	13	100	100	77	93	90	93
867911	48	BACK	3	2	16	1	3	2	.	.	2	.	.	2	.	.	2	.	.	2	.	.	2	.	.	2	.	.	2	.	.	2	.	.	2	.	.	2	.	.	2	.	.	2	.	.	2	.	.	2	.	.	2	.	.	2	1	1	1	1	1	1	1	2	3	4	2	3	2	2	2	2	2	1	1	1	2	1	1	1	1	1	1	1	1	1	1	1	1	1	1	1	.	.	.	.	.	.	2	.	.	.	.	.	.	.	2	.	.	.	.	.	.	.	1	.	.	.	.	.	1	.	.	.	.	.	.	.	2	4	2	2	1	.	.	.	.	.	1	.	.	1	.	.	.	.	.	.	.	.	2	0	0	0	0	96	100	92	.	55	.
867911	46	BACK	2	2	16	1	.	2	.	.	2	.	.	2	.	.	2	.	.	2	.	.	2	.	.	2	.	.	2	.	.	2	.	.	2	.	.	2	.	.	2	.	.	2	.	.	2	.	.	2	.	.	2	.	.	1	1	1	1	1	1	1	1	1	1	1	1	1	1	4	1	4	1	1	1	1	1	1	1	1	1	1	1	1	1	1	1	.	1	1	1	.	.	.	.	.	.	.	1	.	.	.	.	.	.	.	1	.	.	.	.	.	.	.	1	.	.	.	.	.	1	.	.	.	.	.	.	.	1	4	1	2	1	.	.	.	.	.	1	.	.	1	.	.	.	.	.	1	2	3	2	0	0	0	0	100	100	100	80	100	95
884698	48	BACK	3	2	16	2	3	2	2	2	2	2	2	2	2	2	2	2	2	2	2	2	2	2	2	2	2	2	2	2	2	2	2	2	2	2	2	2	2	2	2	2	2	2	2	2	2	2	2	1	1	2	2	2	2	1	1	1	1	1	1	1	1	1	2	2	2	2	2	4	4	4	1	1	1	1	1	1	1	1	1	1	1	1	1	1	1	1	1	1	1	.	.	.	.	.	.	.	1	.	.	.	.	.	.	.	4	.	.	.	.	1	.	.	3	.	.	.	.	1	1	.	.	.	.	.	.	.	2	1	1	2	1	.	.	.	.	.	1	.	.	.	1	.	.	1	.	.	.	.	2	4	6	6	0	100	100	100	.	75	.
884698	46	BACK	2	2	16	2	3	2	2	2	2	2	2	2	2	2	2	2	2	2	2	2	2	2	2	2	2	2	2	2	2	2	2	2	2	2	2	2	2	2	2	2	2	2	2	2	2	2	2	1	1	2	2	2	2	1	1	1	1	1	1	1	1	1	1	1	1	1	1	4	3	4	1	1	1	1	1	1	1	1	1	1	1	1	1	1	1	1	1	1	1	.	.	.	.	.	.	.	1	.	.	.	.	.	.	.	4	.	.	.	.	1	.	.	3	.	.	.	.	1	1	.	.	.	.	.	.	.	2	1	1	2	1	.	.	.	.	.	1	.	.	.	1	.	.	1	.	1	2	3	2	4	6	6	0	100	100	91	100	100	98
895681	48	BACK	3	1	16	1	1	2	.	.	2	.	.	2	.	.	1	1	2	2	.	.	2	.	.	2	.	.	2	.	.	2	.	.	2	.	.	2	.	.	2	.	.	2	.	.	2	.	.	2	.	.	2	.	.	1	1	1	1	1	1	1	1	1	3	2	2	1	1	3	1	4	1	1	1	1	1	1	1	1	1	1	1	1	1	1	1	1	1	1	1	.	.	.	.	.	.	.	1	.	.	.	.	.	.	.	1	.	.	.	.	.	.	.	1	.	.	.	.	.	1	.	.	.	.	.	.	.	1	2	1	1	1	.	.	.	.	.	1	.	.	.	1	.	1	1	.	.	.	.	2	4	6	6	0	100	100	100	.	80	.
895681	46	BACK	2	1	16	1	2	2	.	.	2	.	.	2	.	.	1	1	2	2	.	.	1	2	2	2	.	.	2	.	.	2	.	.	2	.	.	2	.	.	2	.	.	2	.	.	2	.	.	2	.	.	2	.	.	1	1	1	1	1	1	1	1	1	2	2	.	1	1	4	1	4	1	1	1	1	1	1	1	1	1	1	1	1	1	1	1	1	1	1	1	.	.	.	.	.	.	.	1	.	.	.	.	.	.	.	1	.	.	.	.	.	.	.	1	.	.	.	.	.	1	.	.	.	.	.	.	.	1	2	1	1	1	.	.	.	.	.	1	.	.	.	1	.	1	1	.	5	2	3	2	6	13	6	0	100	100	100	93	88	98
1011267	48	BACK	3	2	16	3	2	2	2	2	2	.	.	2	.	.	1	1	2	2	.	.	1	1	2	2	.	.	2	.	.	2	.	.	2	.	.	2	.	.	2	.	.	2	.	.	2	.	.	2	.	.	2	.	.	1	2	2	1	1	1	1	1	1	2	3	2	1	2	2	2	4	2	1	2	1	2	1	1	1	1	1	1	1	1	1	1	1	1	1	2	.	.	.	.	.	.	.	1	.	.	.	.	.	.	.	2	.	.	.	.	.	.	.	3	.	.	.	.	1	4	.	.	.	.	.	.	.	1	2	1	2	1	.	.	.	.	.	.	1	.	1	.	.	.	.	.	.	.	.	2	8	13	13	0	92	100	83	.	75	.
1011267	46	BACK	2	2	16	2	2	2	.	.	2	.	.	2	.	.	1	1	1	1	1	2	1	1	2	2	.	.	2	.	.	2	.	.	2	.	.	2	.	.	2	.	.	2	.	.	2	.	.	2	.	.	2	.	.	1	1	1	1	1	1	1	1	1	1	2	1	1	1	4	1	4	1	1	2	1	2	1	1	1	1	1	1	1	1	1	1	1	1	1	1	.	.	.	.	.	.	.	1	.	.	.	.	.	.	.	1	.	.	.	.	.	.	.	2	.	.	.	.	1	4	.	.	.	.	.	.	.	1	2	1	2	1	.	.	.	.	.	.	1	.	1	.	.	.	.	.	4	2	2	2	15	19	19	6	100	100	89	93	95	96
1029479	48	BACK	3	1	16	1	3	2	.	.	2	.	.	2	.	.	2	.	.	2	.	.	1	2	.	2	.	.	2	.	.	2	.	.	2	.	.	2	.	.	2	.	.	2	.	.	2	.	.	2	.	.	1	1	2	1	1	1	1	1	1	1	1	1	1	1	2	1	1	4	1	4	1	1	1	1	1	1	1	1	1	1	1	1	1	1	1	1	1	1	1	.	.	.	.	.	.	.	1	.	.	.	.	.	.	.	1	.	.	.	.	.	.	.	3	.	.	.	.	1	1	.	.	.	.	.	.	.	1	1	1	1	1	.	.	.	.	.	1	.	.	1	.	.	.	.	.	.	.	.	2	6	13	6	0	100	100	100	.	95	.
1029479	46	BACK	2	1	16	1	3	2	.	.	2	.	.	2	.	.	2	.	.	2	.	.	1	2	.	2	.	.	2	.	.	2	.	.	2	.	.	2	.	.	2	.	.	2	.	.	2	.	.	2	.	.	1	1	2	1	1	1	1	1	1	1	1	1	1	1	1	1	1	3	1	4	1	1	1	1	1	1	1	1	1	1	1	1	1	1	1	1	1	1	1	.	.	.	.	.	.	.	1	.	.	.	.	.	.	.	2	.	.	.	.	.	.	.	3	.	.	.	.	.	1	.	.	.	.	.	.	.	1	1	1	1	1	.	.	.	.	.	1	.	.	1	.	.	1	1	.	4	3	4	2	6	13	6	0	100	100	89	100	100	97
1033505	48	BACK	3	2	16	2	2	2	.	.	2	.	.	2	.	.	1	1	2	2	.	.	2	.	.	2	.	.	2	.	.	2	.	.	2	.	.	2	.	.	2	.	.	2	.	.	2	.	.	2	.	.	2	.	.	1	1	1	1	1	1	1	1	1	2	2	1	1	2	2	2	4	1	1	1	1	2	1	1	1	1	1	1	1	1	1	1	1	1	1	1	.	.	.	.	.	.	.	1	.	.	.	.	.	.	.	1	.	.	.	.	.	.	.	1	.	.	.	.	.	4	.	.	.	.	.	.	.	1	1	1	2	1	.	.	.	.	.	1	.	.	.	.	.	.	.	.	.	.	.	2	4	6	6	0	100	100	96	.	85	.
1033505	46	BACK	2	2	16	1	3	2	.	.	2	.	.	2	.	.	1	1	2	2	.	.	1	2	2	2	.	.	2	.	.	2	.	.	2	.	.	2	.	.	2	.	.	2	.	.	2	.	.	2	.	.	2	.	.	1	1	1	1	1	1	1	1	1	2	2	2	2	2	2	2	3	1	1	1	1	1	1	1	1	1	1	1	1	1	1	1	1	1	1	1	.	.	.	.	.	.	.	1	.	.	.	.	.	.	.	1	.	.	.	.	.	.	.	1	.	.	.	.	.	1	.	.	.	.	.	.	.	1	1	1	2	1	.	.	.	.	.	1	.	.	1	.	.	.	.	.	4	1	4	2	6	13	6	0	100	100	100	89	75	97
1038135	48	BACK	3	2	16	3	2	2	.	.	2	.	.	2	.	.	2	.	.	2	.	.	2	.	.	2	.	.	2	.	.	2	.	.	2	.	.	2	.	.	2	.	.	2	.	.	2	.	.	2	.	.	2	.	.	1	1	1	1	1	1	1	1	1	1	2	1	1	2	3	1	4	1	1	1	1	1	1	1	1	1	1	1	1	1	1	1	1	1	1	1	.	.	.	.	.	.	.	1	.	.	.	.	.	.	.	1	.	.	.	.	.	.	.	1	.	.	.	.	.	1	.	.	.	.	.	.	.	1	2	1	2	1	.	.	.	.	.	1	.	.	1	.	.	1	2	.	.	.	.	2	0	0	0	0	100	100	100	.	90	.
1038135	46	BACK	2	2	16	1	2	2	.	.	2	.	.	2	.	.	2	.	.	2	.	.	2	.	.	2	.	.	2	.	.	2	.	.	2	.	.	2	.	.	2	.	.	2	.	.	2	.	.	2	.	.	2	.	.	1	1	1	1	1	1	1	1	1	1	1	1	1	1	4	1	4	1	1	1	1	1	1	1	.	1	1	1	1	1	1	1	1	1	1	1	.	.	.	.	.	.	.	1	.	.	.	.	.	.	.	1	.	.	.	.	.	.	.	2	.	.	.	.	1	4	.	.	.	.	.	.	.	1	1	1	2	1	.	.	.	.	.	1	.	.	1	.	.	1	2	.	1	1	3	2	0	0	0	0	100	100	95	100	100	99
1038257	48	BACK	3	1	16	1	3	2	.	.	2	.	.	2	.	.	2	.	.	1	2	2	2	.	.	1	2	2	2	.	.	2	.	.	2	.	.	2	.	.	2	.	.	2	.	.	2	.	.	2	.	.	1	1	2	1	1	1	1	1	1	1	1	1	2	2	2	2	1	3	1	3	1	1	1	1	1	1	1	1	1	1	1	1	1	1	1	1	1	1	1	.	.	.	.	.	.	.	1	.	.	.	.	1	.	.	1	.	.	.	.	.	.	.	2	.	.	.	.	1	2	.	.	.	.	1	.	.	3	1	1	1	1	.	.	.	.	.	.	.	.	.	.	.	.	.	1	.	.	.	2	8	19	6	0	100	100	100	.	80	.
1038257	46	BACK	2	1	16	1	3	2	.	.	2	.	.	2	.	.	2	.	.	1	2	2	2	.	.	1	2	2	2	.	.	2	.	.	2	.	.	2	.	.	2	.	.	2	.	.	2	.	.	2	.	.	1	1	2	1	1	1	1	1	1	1	1	1	2	2	2	2	1	3	1	3	1	1	1	1	1	1	1	1	1	1	1	1	1	1	1	1	1	1	1	.	.	.	.	.	.	.	1	.	.	.	.	1	.	.	1	.	.	.	.	.	.	.	2	.	.	.	.	1	2	.	.	.	.	1	.	.	3	1	1	1	1	.	.	.	.	.	.	.	.	.	.	.	.	.	1	.	4	4	2	8	19	6	0	100	100	92	89	80	95
1049842	48	BACK	3	1	16	2	3	2	.	.	2	.	.	2	.	.	2	.	.	2	.	.	2	.	.	2	.	.	2	.	.	2	.	.	2	.	.	2	.	.	2	.	.	2	.	.	2	.	.	2	.	.	2	.	.	1	1	1	1	1	1	1	1	1	1	1	1	1	2	2	2	3	1	1	1	1	1	1	1	1	1	2	1	1	1	1	1	1	1	1	1	.	.	.	.	.	.	.	1	.	.	.	.	.	.	.	2	.	.	.	.	.	.	.	2	.	.	.	.	1	4	.	.	.	.	.	.	.	3	4	2	1	1	.	.	.	.	.	1	.	.	.	.	.	1	2	.	.	.	.	2	0	0	0	0	100	100	97	.	95	.
1049842	46	BACK	2	1	16	1	3	2	.	.	2	.	.	2	.	.	2	.	.	2	.	.	2	.	.	2	.	.	2	.	.	2	.	.	2	.	.	2	.	.	2	.	.	2	.	.	2	.	.	2	.	.	2	.	.	1	1	1	1	1	1	1	1	1	2	1	1	1	1	4	4	4	1	1	1	1	1	1	1	1	1	1	1	1	1	1	1	1	1	1	1	.	.	.	.	.	.	.	1	.	.	.	.	.	.	.	1	.	.	.	.	.	.	.	2	.	.	.	.	1	4	.	.	.	.	.	.	.	1	2	1	1	1	.	.	.	.	.	1	.	.	.	.	.	1	2	.	1	2	3	2	0	0	0	0	100	100	95	93	95	97
1068428	48	BACK	3	1	16	1	3	2	2	2	2	2	2	2	2	2	2	2	2	2	2	2	1	1	1	2	2	2	2	2	2	2	2	2	2	2	2	2	2	2	2	2	2	2	2	2	2	2	2	1	2	2	2	2	2	1	1	1	1	1	1	1	1	1	1	1	1	1	1	3	1	4	1	1	1	1	1	1	1	1	1	1	1	1	1	1	1	1	1	1	1	.	.	.	.	.	.	.	1	.	.	.	.	.	.	.	1	.	.	.	.	.	.	.	1	.	.	.	.	.	.	.	.	.	.	.	.	.	1	1	1	1	1	.	.	.	.	.	1	.	.	.	.	.	.	.	.	.	.	.	2	8	13	6	6	100	100	100	.	100	.
1068428	46	BACK	2	1	16	2	3	2	2	2	2	2	2	2	2	.	2	2	.	2	2	2	1	1	.	.	2	2	2	2	.	2	.	2	2	2	2	.	2	2	2	.	.	2	.	2	.	2	.	1	2	2	2	2	2	1	1	1	1	1	1	1	1	1	1	1	1	.	1	3	1	4	1	1	1	1	1	1	.	1	1	1	1	1	1	1	1	.	1	1	1	.	.	.	.	.	.	.	.	.	.	.	.	.	.	.	1	.	.	.	.	.	.	.	1	.	.	.	.	.	4	.	.	.	.	.	.	.	1	.	.	1	1	.	.	.	.	.	.	.	.	.	.	.	.	.	.	.	3	3	2	6	13	6	0	100	100	100	.	100	.
1074549	48	BACK	3	1	16	1	1	2	.	.	2	.	.	2	.	.	2	.	.	2	.	.	2	.	.	2	.	.	2	.	.	2	.	.	2	.	.	2	.	.	2	.	.	2	.	.	2	.	.	2	.	.	1	2	2	1	1	1	1	1	1	1	1	1	1	2	1	1	1	4	1	4	1	1	1	1	1	1	1	1	1	1	1	1	1	1	1	1	1	1	1	.	.	.	.	.	.	.	1	.	.	.	.	.	.	.	1	.	.	.	.	.	.	.	1	.	.	.	.	.	1	.	.	.	.	.	.	.	1	1	1	1	1	.	.	.	1	.	.	.	.	1	.	.	.	.	.	.	.	.	2	2	6	0	0	100	100	100	.	95	.
1074549	46	BACK	2	1	16	1	3	2	.	.	2	.	.	2	.	.	2	.	.	2	.	.	2	.	.	2	.	.	2	.	.	2	.	.	2	.	.	2	.	.	2	.	.	2	.	.	2	.	.	2	.	.	1	1	2	1	1	2	1	1	1	1	1	2	1	1	1	1	1	2	1	4	1	1	1	1	1	1	1	1	1	1	1	1	1	1	1	1	1	1	1	.	.	.	.	.	.	.	1	.	.	.	.	.	.	.	1	.	.	.	.	.	.	.	1	.	.	.	.	.	1	.	.	.	.	.	.	.	1	1	1	1	1	.	.	.	1	.	.	.	.	1	.	.	.	.	.	4	2	3	2	4	6	6	0	96	100	100	100	100	99
1100260	48	BACK	3	1	16	2	2	2	.	.	2	.	.	2	.	.	1	1	1	2	.	.	1	1	1	2	.	.	2	.	.	2	.	.	2	.	.	2	.	.	2	.	.	2	.	.	2	.	.	2	.	.	1	1	2	1	1	1	1	1	1	1	1	1	1	1	2	1	1	3	2	4	1	1	1	1	1	1	1	1	1	1	1	1	1	1	1	1	1	1	1	.	.	.	.	.	.	.	1	.	.	.	.	.	.	.	1	.	.	.	.	.	.	.	2	.	.	.	.	1	4	.	.	.	.	.	.	.	2	1	1	1	1	.	.	.	.	.	1	.	.	1	.	.	1	2	.	.	.	.	2	17	19	19	13	100	100	100	.	95	.
1100260	46	BACK	2	1	16	1	3	2	2	2	2	2	2	2	2	2	2	2	2	2	2	2	2	2	2	2	2	2	2	2	2	2	2	2	2	2	2	2	2	2	2	2	2	2	2	2	.	2	2	2	2	2	2	2	2	1	1	1	1	1	1	1	1	1	1	1	1	1	1	4	1	4	.	.	.	.	.	.	.	.	1	1	1	1	1	1	1	1	1	1	1	.	.	.	.	.	.	.	1	.	.	.	.	.	.	.	1	.	.	.	.	.	.	.	2	.	.	.	.	.	.	.	.	.	.	.	.	.	.	.	.	1	1	.	.	.	.	.	1	.	.	1	.	.	1	2	.	1	2	3	2	0	0	0	0	100	100	92	.	100	.
1105973	48	BACK	3	1	16	1	3	2	.	.	2	.	.	2	.	.	2	.	.	2	.	.	2	.	.	2	.	.	2	.	.	2	.	.	2	.	.	2	.	.	2	.	.	2	.	.	2	.	.	2	.	.	2	.	.	1	1	1	1	1	1	1	1	1	1	1	1	1	1	4	2	4	1	1	1	1	1	1	1	1	1	1	1	1	1	1	1	1	1	1	1	.	.	.	.	.	.	.	1	.	.	.	.	.	.	.	1	.	.	.	.	.	.	.	1	.	.	.	.	.	1	.	.	.	.	.	.	.	1	1	1	1	1	.	.	.	.	.	1	.	.	1	.	.	1	2	.	.	.	.	2	0	0	0	0	100	100	100	.	100	.
1105973	46	BACK	2	1	16	1	3	2	.	.	2	.	.	2	.	.	2	.	.	2	.	.	2	.	.	2	.	.	2	.	.	2	.	.	2	.	.	2	.	.	2	.	.	2	.	.	2	.	.	2	.	.	2	.	.	1	1	1	1	1	1	1	1	1	1	1	2	1	1	4	1	4	1	1	1	1	1	1	1	.	1	1	1	1	1	1	1	1	1	1	1	.	.	.	.	.	.	.	1	.	.	.	.	.	.	.	1	.	.	.	.	.	.	.	2	.	.	.	.	1	1	.	.	.	.	.	.	.	1	1	1	1	1	.	.	.	.	.	1	.	.	1	.	.	1	2	.	1	2	3	2	0	0	0	0	100	100	96	100	95	99
1110992	48	BACK	3	1	16	1	1	2	2	2	2	2	2	2	2	2	2	2	2	1	2	2	1	2	2	1	1	1	2	2	2	2	2	2	1	2	2	2	2	2	2	2	2	1	1	1	2	2	2	1	2	2	2	2	2	4	1	2	1	1	1	1	1	2	1	1	1	1	1	4	4	4	1	4	4	4	4	1	1	1	5	1	1	1	1	1	1	1	1	1	4	.	.	.	.	.	.	1	1	.	.	.	.	.	.	1	1	.	.	.	.	.	.	1	1	.	.	.	.	1	4	.	1	.	.	.	.	.	1	1	1	1	1	.	.	.	.	.	1	.	.	.	.	.	.	.	.	.	.	.	2	21	38	13	13	83	91	44	.	100	.
1110992	46	BACK	2	1	16	2	3	.	.	.	.	.	.	.	.	.	.	.	.	.	.	.	.	.	.	.	.	.	.	.	.	.	.	.	.	.	.	.	.	.	.	.	.	.	.	.	.	.	.	.	.	.	.	.	.	1	1	1	1	1	1	1	1	1	1	1	1	1	1	4	1	4	1	3	1	1	1	1	1	1	1	1	1	1	1	1	1	1	1	1	2	.	.	.	.	.	.	.	2	.	.	.	.	.	.	.	2	.	.	.	.	.	.	.	.	.	.	.	.	1	4	.	.	.	.	.	.	.	1	1	1	.	.	.	.	.	.	.	.	.	.	.	.	.	.	.	.	.	.	.	2	0	0	0	0	100	100	83	100	100	96
1127656	48	BACK	3	1	16	1	2	2	.	.	.	.	.	.	.	.	2	.	.	2	.	.	.	.	.	2	.	.	.	.	.	.	.	.	.	.	.	2	.	.	.	.	.	.	.	.	2	.	.	.	.	.	.	.	.	1	1	1	1	1	1	1	1	1	2	2	2	2	1	3	1	4	1	1	1	1	1	1	1	1	1	1	.	.	.	.	.	.	1	1	1	.	.	.	.	.	.	.	1	.	.	.	.	.	.	.	1	.	.	.	.	.	.	.	1	.	.	.	.	.	1	.	.	.	.	.	.	.	2	2	.	1	1	.	.	.	.	.	1	.	.	1	.	.	1	.	.	.	.	.	2	0	0	0	0	100	.	100	.	80	.
1127656	46	BACK	2	1	16	1	3	2	.	.	2	.	.	.	.	.	.	.	.	2	.	.	.	.	.	2	.	.	2	.	.	.	.	.	.	.	.	.	.	.	2	.	.	.	.	.	.	.	.	2	.	.	2	.	.	1	1	1	1	1	1	.	.	1	2	2	2	1	1	4	.	4	1	1	1	.	1	.	1	1	1	1	1	1	1	1	1	.	1	1	1	.	.	.	.	.	.	.	1	.	.	.	.	.	.	.	1	.	.	.	.	.	.	.	1	.	.	.	.	.	1	.	.	.	.	.	.	.	1	2	1	1	1	.	.	.	.	.	1	.	.	1	.	.	1	.	.	4	3	4	2	0	0	0	0	100	100	100	93	85	98
1130368	47	FRONT	3	1	16	1	3	2	2	2	2	2	2	2	2	2	1	2	2	2	2	2	2	2	2	2	2	2	2	2	2	2	2	2	2	2	2	2	2	2	2	2	2	2	2	2	2	2	2	2	2	2	2	2	2	1	1	1	1	1	1	1	1	1	1	1	1	1	1	3	1	4	1	1	1	1	1	1	1	1	1	1	1	1	1	1	1	1	1	1	1	.	.	.	.	.	.	.	1	.	.	.	.	.	.	.	1	.	.	.	.	.	.	.	1	.	.	.	.	.	4	.	.	.	.	.	.	.	1	1	1	1	1	.	.	.	.	.	1	.	.	1	.	.	1	.	.	.	.	.	2	2	6	0	0	100	100	100	.	100	.
1130368	45	FRONT	2	1	16	2	3	2	2	2	2	2	2	2	2	2	1	2	2	2	2	2	2	2	2	2	2	2	2	2	2	2	2	2	2	2	2	2	2	2	2	2	2	2	2	2	2	2	2	2	2	2	2	2	2	1	1	1	1	1	1	1	1	1	1	1	1	1	1	3	1	4	1	1	1	1	1	1	1	1	1	1	1	1	1	1	1	1	1	1	1	.	.	.	.	.	.	.	1	.	.	.	.	.	.	.	1	.	.	.	.	.	.	.	2	.	.	.	.	.	1	.	.	.	.	.	.	.	1	1	1	1	1	.	.	.	1	.	1	.	.	1	.	.	1	1	.	4	2	1	2	2	6	0	0	100	100	96	100	100	99
1145255	48	BACK	3	2	16	3	2	2	.	.	2	.	.	2	.	.	2	.	.	2	.	.	2	.	.	2	.	.	2	.	.	2	.	.	2	.	.	2	.	.	2	.	.	2	.	.	2	.	.	2	.	.	2	.	.	1	1	1	1	1	1	1	1	2	1	1	1	1	1	3	2	2	1	1	1	1	1	1	1	1	1	1	1	1	1	1	1	1	1	1	1	.	.	.	.	.	.	.	1	1	.	.	.	.	.	.	1	1	.	.	.	.	.	.	2	.	.	1	.	.	1	.	.	.	.	.	.	.	1	2	2	2	.	1	.	.	.	.	1	.	.	.	.	.	1	3	.	.	.	.	2	0	0	0	0	100	100	100	.	100	.
1145255	46	BACK	2	2	16	2	2	2	.	.	2	.	.	2	.	.	2	.	.	2	.	.	2	.	.	2	.	.	2	.	.	2	.	.	2	.	.	2	.	.	2	.	.	2	.	.	2	.	.	2	.	.	2	.	.	1	1	1	1	1	1	1	1	1	1	2	2	2	2	2	3	2	1	1	1	1	1	1	1	1	1	1	1	1	1	1	1	1	1	1	1	.	.	.	.	.	.	.	1	.	.	.	.	.	.	.	1	.	.	.	.	.	.	.	.	.	.	.	.	.	1	.	.	.	.	.	.	.	1	2	2	2	.	1	.	.	.	.	1	.	.	.	.	.	1	3	.	1	3	4	2	0	0	0	0	100	100	100	63	80	91
1145281	48	BACK	3	1	16	3	4	2	2	2	2	2	2	2	2	2	2	2	2	2	2	2	2	2	2	2	2	2	2	2	2	2	2	2	2	2	2	2	2	2	2	2	2	1	2	2	2	2	2	2	2	2	2	2	2	1	1	1	1	1	1	1	1	1	2	2	2	4	2	4	2	4	1	1	2	1	2	2	1	1	1	1	1	1	1	1	1	1	1	1	1	.	.	.	.	.	.	.	1	.	.	.	.	.	.	.	1	.	.	.	.	.	.	.	1	.	.	.	.	.	4	.	.	.	.	.	.	.	3	1	1	1	1	.	.	.	.	.	1	.	.	1	.	.	.	.	.	.	.	.	2	2	6	0	0	100	100	88	.	65	.
1145281	46	BACK	2	1	16	2	3	2	.	.	2	.	.	2	.	.	2	.	.	1	2	2	2	.	.	2	.	.	2	.	.	2	.	.	2	.	.	2	.	.	2	.	.	2	.	.	2	.	.	2	.	.	1	2	2	1	1	1	1	1	1	1	1	1	2	2	2	4	2	4	1	4	1	1	1	1	2	1	1	1	1	1	1	1	1	1	1	1	1	1	1	.	.	.	.	.	.	.	1	.	.	.	.	.	.	.	1	.	.	.	.	.	.	.	2	.	.	.	.	1	2	.	.	.	.	.	.	.	3	1	1	1	1	.	.	.	.	.	1	.	.	1	.	.	1	2	.	4	3	3	2	4	13	0	0	100	100	89	100	65	97
1172985	48	BACK	3	1	16	.	2	.	.	.	.	.	.	.	.	.	.	.	.	.	.	.	.	.	.	.	.	.	.	.	.	.	.	.	.	.	.	.	.	.	.	.	.	.	.	.	.	.	.	.	.	.	.	.	.	1	1	1	1	.	1	1	1	.	.	.	.	1	1	.	.	.	.	.	.	.	.	.	.	.	.	.	.	.	.	1	.	.	.	.	.	.	.	.	.	.	.	.	.	.	.	.	.	.	.	.	1	.	.	.	.	.	.	.	2	.	.	.	.	.	1	.	.	.	.	.	.	.	2	2	2	.	.	.	.	.	.	.	.	.	.	.	.	.	.	.	.	.	.	.	2	0	0	0	0	100	.	.	.	.	.
1172985	46	BACK	2	1	16	1	3	2	2	2	2	.	.	2	.	.	2	.	.	2	.	.	2	.	.	2	.	.	2	.	.	2	.	.	2	.	.	2	.	.	2	.	.	2	.	.	2	.	.	2	.	.	2	.	.	2	1	1	1	1	1	1	1	1	2	3	2	1	1	4	1	4	1	1	1	1	1	1	1	1	1	1	1	1	1	1	1	1	1	1	1	.	.	.	.	.	.	.	1	.	.	.	.	.	.	.	1	.	.	.	.	.	.	.	2	.	.	.	.	1	1	.	.	.	.	.	.	.	2	1	1	1	1	.	.	.	.	.	1	.	.	1	.	.	.	.	.	1	1	3	2	0	0	0	0	96	100	96	100	80	98
1205769	48	BACK	3	1	16	1	3	2	.	.	2	.	.	2	.	.	2	.	.	2	.	.	1	2	2	2	.	.	2	.	.	2	.	.	2	.	.	2	.	.	1	2	2	2	.	.	2	.	.	2	.	.	1	1	2	1	1	1	1	1	1	1	1	2	2	2	1	1	1	2	2	4	1	1	1	1	1	1	1	1	1	1	1	1	1	1	1	1	1	1	1	.	.	.	.	.	.	.	1	.	.	.	.	.	.	.	1	.	.	.	.	.	.	.	1	.	.	.	.	.	1	.	.	.	.	.	.	.	1	2	1	1	1	.	.	.	.	.	1	.	.	.	.	.	1	1	.	.	.	.	2	8	19	6	0	100	100	100	.	90	.
1205769	46	BACK	2	1	16	2	3	2	.	.	2	.	.	2	.	.	2	.	.	2	.	.	1	2	2	2	.	.	2	.	.	2	.	.	2	.	.	2	.	.	1	2	2	2	.	.	2	.	.	2	.	.	1	1	2	1	1	1	1	1	1	1	1	2	1	1	1	1	.	3	1	4	1	1	1	1	1	1	1	1	1	1	1	1	1	1	1	1	1	1	1	.	.	.	.	.	.	.	1	.	.	.	.	.	.	.	1	.	.	.	.	.	.	.	1	.	.	.	.	.	1	.	.	.	.	.	.	.	1	2	1	1	1	.	.	.	.	.	1	.	.	.	.	.	1	1	.	1	2	3	2	8	19	6	0	100	100	100	93	100	98
1210620	48	BACK	3	2	16	3	2	2	2	2	2	2	2	2	2	2	1	1	2	2	2	2	1	1	2	2	2	.	2	2	2	2	2	2	2	2	2	2	2	2	2	2	2	2	2	2	2	2	2	2	2	2	2	2	2	1	1	1	1	1	1	1	1	1	1	4	5	1	1	2	2	3	2	1	2	1	1	.	1	1	1	1	1	1	1	1	1	1	1	1	1	.	.	.	.	.	.	.	1	.	.	.	.	.	.	.	1	.	.	.	.	.	.	.	3	.	1	.	.	.	1	.	.	.	.	.	.	.	2	4	2	2	.	1	.	.	.	.	.	.	.	1	.	.	.	.	.	.	.	.	2	8	13	13	0	100	100	90	.	65	.
1210620	46	BACK	2	2	16	2	2	2	.	.	2	.	.	2	.	.	1	.	.	2	.	.	1	.	.	2	.	.	2	.	.	2	.	.	2	.	.	2	.	.	2	.	.	2	.	.	2	.	.	2	.	.	2	.	.	1	1	1	1	1	1	1	1	1	2	2	2	1	.	3	2	3	1	1	2	1	1	1	1	1	1	1	1	1	1	1	1	1	1	1	1	.	.	.	.	.	.	.	1	.	.	.	.	.	.	.	1	.	.	.	.	.	.	.	1	.	.	.	.	.	1	.	.	.	.	.	.	.	2	3	2	2	.	1	.	.	.	.	.	.	.	1	.	.	.	.	.	4	3	2	2	4	13	0	0	100	100	97	67	81	91
1213095	48	BACK	3	2	16	2	2	2	.	.	2	.	.	2	.	.	2	.	.	2	.	.	2	.	.	2	.	.	2	.	.	2	.	.	2	.	.	2	.	.	2	.	.	2	.	.	2	.	.	2	.	.	2	.	.	1	1	1	1	1	1	1	1	1	1	1	1	1	1	4	1	3	1	1	2	2	1	1	1	1	1	1	1	1	1	1	1	1	1	1	1	1	.	.	.	.	.	.	1	.	.	.	.	.	.	.	1	.	.	.	.	.	.	.	1	.	.	.	.	.	1	.	.	.	.	.	.	.	1	2	1	2	1	.	.	.	.	.	1	.	.	.	.	.	.	.	.	.	.	.	2	0	0	0	0	100	97	96	.	100	.
1213095	46	BACK	2	2	16	1	2	2	2	2	2	.	.	2	.	.	2	.	.	2	.	.	2	.	.	2	.	.	2	.	.	2	.	.	2	.	.	2	.	.	2	.	.	2	.	.	2	.	.	2	.	.	2	.	.	1	1	1	1	1	1	1	1	1	1	1	1	1	1	4	1	3	1	1	2	1	2	1	1	1	1	1	1	1	1	1	1	1	1	1	1	.	.	.	.	.	.	.	1	.	.	.	.	.	.	.	1	.	.	.	.	.	.	.	1	.	.	.	.	.	1	.	.	.	.	.	.	.	1	1	2	2	1	.	.	.	.	.	1	.	.	.	.	.	.	.	.	.	2	2	2	0	0	0	0	100	100	94	81	100	94
1217244	48	BACK	3	1	16	2	3	2	.	.	2	.	.	2	.	.	2	.	.	2	.	.	2	.	.	2	.	.	2	.	.	2	.	.	2	.	.	2	.	.	2	.	.	2	.	.	2	.	.	2	.	.	2	.	.	1	1	1	1	1	1	1	1	1	2	2	2	3	2	2	3	4	1	1	1	1	1	1	1	1	1	1	1	1	1	1	1	1	1	1	1	.	.	.	.	.	.	.	1	.	.	.	.	.	.	.	1	.	.	.	.	.	.	.	1	.	.	.	.	.	1	.	.	.	.	.	.	.	2	2	2	1	1	.	.	.	.	.	1	.	.	.	1	.	1	1	.	.	.	.	2	0	0	0	0	100	100	100	.	70	.
1217244	46	BACK	2	1	16	1	3	2	.	.	2	.	.	2	.	.	2	.	.	2	.	.	2	.	.	2	.	.	2	.	.	2	.	.	2	.	.	2	.	.	2	.	.	2	.	.	2	.	.	2	.	.	2	.	.	1	1	1	1	1	1	1	1	1	1	1	1	1	1	3	1	4	1	1	1	1	1	1	1	1	1	1	1	1	1	1	1	1	1	1	1	.	.	.	.	.	.	.	1	.	.	.	.	.	.	.	1	.	.	.	.	.	.	.	2	.	.	.	.	.	1	.	.	.	.	.	.	.	1	1	1	1	1	.	.	.	.	.	1	.	.	.	1	.	1	1	.	1	2	3	2	0	0	0	0	100	100	96	100	100	99
1219329	47	FRONT	3	2	16	3	3	2	.	.	2	.	.	2	.	.	2	.	.	2	.	.	2	.	.	2	.	.	2	.	.	2	.	.	2	.	.	2	.	.	2	.	.	2	.	.	2	.	.	2	.	.	2	.	.	1	1	1	1	1	1	1	1	3	3	3	1	1	2	1	1	4	2	1	1	1	2	1	1	1	1	1	1	1	1	1	1	1	1	1	1	.	.	.	.	.	.	.	1	.	.	.	.	.	.	.	2	.	.	.	.	.	.	.	1	.	.	.	.	.	4	.	.	.	.	.	.	.	1	3	2	2	.	.	1	.	.	.	.	.	.	1	.	.	.	.	.	.	.	.	2	0	0	0	0	100	100	92	.	75	.
1219329	45	FRONT	2	2	16	2	3	2	.	.	2	.	.	2	.	.	2	.	.	2	.	.	2	.	.	2	.	.	2	.	.	2	.	.	2	.	.	2	.	.	2	.	.	2	.	.	2	.	.	2	.	.	2	.	.	1	1	1	1	1	1	1	1	1	2	1	1	2	2	3	2	3	1	1	1	1	1	1	1	1	1	1	1	1	1	1	1	1	1	1	1	1	1	1	1	1	1	1	1	1	1	1	.	1	.	.	1	1	1	1	.	1	.	.	1	.	.	.	.	.	4	.	.	.	.	.	.	.	2	2	1	2	.	.	1	.	.	.	.	.	.	1	.	.	.	.	.	4	3	3	2	0	0	0	0	100	100	100	82	85	96
1219678	48	BACK	3	1	16	1	3	2	.	.	2	.	.	2	.	.	2	.	.	2	.	.	2	.	.	2	.	.	2	.	.	2	.	.	2	.	.	2	.	.	2	.	.	2	.	.	2	.	.	2	.	.	2	.	.	1	1	1	1	1	1	1	1	1	2	2	2	1	1	4	4	4	1	1	1	1	1	1	1	1	1	1	1	1	1	1	1	1	1	1	1	.	.	.	.	.	.	.	1	.	.	.	.	.	.	.	1	.	.	.	.	.	.	.	2	.	.	.	.	1	1	.	.	.	.	.	.	.	1	1	1	1	1	.	.	.	.	.	1	.	.	.	.	.	.	.	.	.	.	.	2	0	0	0	0	100	100	100	.	85	.
1219678	46	BACK	2	1	16	1	3	2	.	.	2	.	.	2	.	.	1	2	2	2	.	.	2	.	.	2	.	.	2	.	.	2	.	.	2	.	.	2	.	.	2	.	.	2	.	.	2	.	.	2	.	.	2	.	.	1	1	1	1	1	1	1	1	1	2	2	1	2	1	4	1	4	1	1	1	1	1	1	1	1	1	1	1	1	1	1	1	1	1	1	1	.	.	.	.	.	.	.	1	.	.	.	.	.	.	.	1	.	.	.	.	.	.	.	2	.	.	.	.	1	1	.	.	.	.	.	.	.	1	1	1	1	1	.	.	.	.	.	1	.	.	.	.	.	.	.	.	1	1	2	2	2	6	0	0	100	100	96	100	85	99
1222015	48	BACK	3	1	16	2	3	2	.	2	2	.	2	2	.	2	2	.	2	2	.	2	2	.	2	1	2	1	1	2	1	2	.	2	2	.	2	1	2	2	2	.	2	2	.	2	2	.	2	1	2	1	2	.	2	2	1	1	2	1	1	1	1	1	1	1	1	2	2	3	1	4	1	1	1	1	2	1	1	1	1	1	1	1	1	1	1	1	1	1	4	.	1	1	1	.	.	.	4	.	1	1	1	.	.	.	4	.	1	1	1	.	.	.	3	.	1	1	1	.	1	.	.	.	.	.	.	.	4	2	2	1	.	.	.	1	.	.	1	.	.	.	.	.	1	2	.	.	.	.	2	15	25	0	19	92	100	85	.	90	.
1222015	46	BACK	2	1	16	2	3	2	.	2	2	.	2	2	.	2	2	.	2	2	.	2	2	.	2	1	2	1	1	2	1	2	.	2	2	.	2	1	2	2	2	.	2	2	.	2	2	.	2	1	2	1	2	.	2	2	1	1	2	1	1	1	1	1	1	1	1	2	2	3	1	4	1	1	1	1	2	2	1	1	1	1	1	1	1	1	1	1	1	1	4	.	1	1	1	.	.	.	4	.	1	1	1	.	.	.	4	.	1	1	1	.	.	.	3	.	1	1	1	1	1	.	.	.	.	.	.	.	4	1	1	1	.	.	.	1	.	.	1	.	.	.	.	.	.	2	.	1	1	3	2	15	25	0	19	92	100	67	100	90	90
1226822	48	BACK	3	2	16	2	3	2	2	2	2	2	2	2	2	2	2	2	2	2	2	2	1	1	2	2	2	2	2	2	2	2	2	2	2	2	2	2	2	2	2	2	2	2	2	2	2	2	2	2	2	2	2	2	2	1	1	1	1	1	1	1	1	1	2	4	1	2	1	4	2	4	1	1	1	1	1	1	1	1	1	1	1	1	1	1	1	1	1	1	1	.	.	.	.	.	.	.	1	.	.	.	.	.	.	.	1	.	.	.	.	.	.	.	1	.	.	.	.	.	4	.	.	.	.	.	.	.	1	1	1	2	1	.	.	.	.	.	1	.	.	.	.	.	1	1	.	.	.	.	2	4	6	6	0	100	100	100	.	75	.
1226822	46	BACK	2	2	16	1	3	2	.	.	2	.	.	2	.	.	2	.	.	2	.	.	2	.	.	2	.	.	2	.	.	2	.	.	2	.	.	2	.	.	2	.	.	2	.	.	2	.	.	2	.	.	1	1	2	1	1	1	1	1	1	1	1	1	1	1	1	1	1	3	1	4	1	1	1	1	1	1	1	1	1	1	1	1	1	1	1	1	1	1	1	.	.	.	.	.	.	.	1	.	.	.	.	.	.	.	1	.	.	.	.	.	.	.	1	.	.	.	.	.	4	.	.	.	.	.	.	.	1	1	1	2	1	.	.	.	.	.	1	.	.	1	.	.	1	1	.	1	1	3	2	4	6	6	0	100	100	100	100	100	100
1232205	48	BACK	3	1	16	4	4	2	.	2	2	.	2	2	.	2	2	.	2	2	.	2	2	.	2	2	.	2	2	.	2	2	.	2	2	.	2	2	.	2	2	.	2	2	.	2	2	.	2	2	.	2	2	.	2	1	1	1	1	1	1	1	1	2	3	2	2	4	3	2	2	2	2	2	1	1	3	1	1	1	1	1	1	1	1	1	1	2	1	1	2	.	.	.	.	.	.	.	1	.	.	.	.	.	.	.	1	.	.	.	.	.	.	.	2	.	.	.	.	1	1	.	.	.	.	.	.	.	3	3	3	1	1	.	.	.	.	.	1	.	.	.	1	.	1	1	.	.	.	.	2	0	0	0	0	100	97	79	.	55	.
1232205	46	BACK	2	1	16	4	3	2	2	2	2	2	2	2	2	2	2	2	2	1	2	2	1	1	2	2	2	2	2	2	2	2	2	2	2	2	2	2	2	2	2	2	2	1	2	2	2	2	2	1	2	2	1	1	2	2	1	1	1	1	1	1	1	2	4	4	3	3	4	2	3	3	2	1	2	1	2	2	1	1	1	1	1	1	1	1	1	2	1	1	2	.	1	.	.	.	.	.	2	.	1	.	.	.	.	.	2	.	1	.	.	.	.	.	3	.	1	.	.	1	4	.	.	.	.	.	.	.	3	3	3	1	1	.	.	.	.	.	1	.	.	.	1	.	1	1	.	1	4	4	2	15	31	13	0	96	97	77	59	35	82
1235714	48	BACK	3	2	16	1	3	2	.	.	2	.	.	2	.	.	2	.	.	2	.	.	2	.	.	2	.	.	2	.	.	2	.	.	2	.	.	2	.	.	2	.	.	2	.	.	2	.	.	2	.	.	2	.	.	1	1	1	1	1	1	1	1	1	2	3	2	1	1	2	3	4	1	1	2	1	2	2	1	1	1	1	1	1	1	1	1	1	1	1	1	.	.	.	.	.	.	.	1	.	.	.	.	.	.	.	1	.	.	.	.	.	.	.	1	.	.	.	.	.	1	.	.	.	.	.	.	.	1	1	1	2	1	.	1	.	.	.	1	.	.	1	.	.	1	2	.	.	.	.	2	0	0	0	0	100	100	88	.	80	.
1235714	46	BACK	2	2	16	1	.	2	.	.	2	.	.	2	.	.	2	.	.	2	.	.	2	.	.	2	.	.	2	.	.	2	.	.	2	.	.	2	.	.	2	.	.	2	.	.	2	.	.	2	.	.	2	.	.	1	1	1	1	1	1	1	1	1	1	1	1	1	1	4	2	4	1	1	1	1	1	1	1	1	1	1	1	1	1	1	1	1	1	1	1	.	1	.	.	.	.	.	1	.	.	.	.	.	.	.	1	.	.	.	.	.	.	.	1	.	.	.	.	.	1	.	.	.	.	.	.	.	1	1	1	2	1	.	1	.	.	.	1	.	.	1	.	.	1	2	.	.	1	1	2	0	0	0	0	100	100	100	100	100	100
1236201	48	BACK	3	1	16	4	3	2	.	.	2	.	.	2	.	.	2	.	.	2	.	.	2	.	.	2	.	.	2	.	.	2	.	.	2	.	.	2	.	.	2	.	.	2	.	.	2	.	.	2	.	.	1	1	2	1	1	1	1	1	1	1	1	1	2	3	2	2	3	4	2	4	1	1	2	1	1	1	1	1	1	1	1	1	1	1	1	1	1	1	2	.	.	.	.	.	.	.	1	.	.	.	.	.	.	.	1	.	.	.	.	.	.	.	3	.	.	.	.	1	1	.	.	.	.	.	.	.	4	2	1	1	1	.	.	.	.	.	.	.	.	1	.	.	1	5	1	.	.	.	2	4	6	6	0	100	100	92	.	65	.
1236201	46	BACK	2	1	16	.	3	2	.	.	2	.	.	2	.	.	2	.	.	1	2	2	2	.	.	2	.	.	2	.	.	2	.	.	2	.	.	2	.	.	2	.	.	2	.	.	2	.	.	2	.	.	1	1	2	1	1	1	1	1	1	1	1	1	2	2	2	2	2	3	2	4	2	1	2	1	1	1	1	1	1	1	1	1	1	1	1	1	1	1	1	.	.	.	.	.	.	.	2	.	.	.	.	.	.	.	2	.	.	.	.	.	.	.	3	.	.	.	.	1	1	.	.	.	.	.	.	.	3	2	1	1	1	.	.	.	.	.	.	.	.	1	.	.	1	6	.	4	2	3	2	6	13	6	0	100	100	88	93	75	95
1239083	48	BACK	3	1	16	3	4	2	.	.	2	.	.	2	.	.	2	.	.	2	.	.	2	.	.	2	.	.	2	.	.	2	.	.	2	.	.	2	.	.	2	.	.	2	.	.	2	.	.	2	.	.	2	.	.	1	1	1	1	1	1	1	1	5	1	1	1	2	4	3	4	1	2	1	1	1	1	1	1	1	1	1	1	1	1	1	1	1	1	1	2	.	1	.	.	.	.	.	3	.	.	.	.	.	.	.	3	.	.	.	.	.	.	.	3	.	1	.	.	.	3	.	1	.	.	.	.	.	1	3	2	1	.	.	1	.	.	.	1	.	.	.	1	.	1	2	.	.	.	.	2	0	0	0	0	100	100	92	.	80	.
1239083	46	BACK	2	1	16	4	4	2	.	.	2	.	.	2	.	.	2	.	.	2	.	.	2	.	.	2	.	.	2	.	.	2	.	.	2	.	.	2	.	.	2	.	.	2	.	.	2	.	.	2	.	.	2	.	.	1	1	1	1	1	1	1	1	2	1	2	1	1	4	2	3	3	2	2	2	2	3	3	2	1	1	1	1	1	1	1	1	1	1	1	1	.	1	.	.	.	.	.	1	.	.	.	.	.	.	.	1	.	.	.	.	.	.	.	1	.	.	.	.	.	2	.	.	.	.	.	1	.	1	2	1	1	.	.	1	.	.	.	1	.	.	.	1	.	1	2	.	1	2	3	2	0	0	0	0	100	94	76	82	80	88
1239968	48	BACK	3	1	16	2	3	2	.	.	2	.	.	2	.	.	2	.	.	2	.	.	2	.	.	2	.	.	2	.	.	2	.	.	2	.	.	1	1	2	2	.	.	2	.	.	2	.	.	1	1	2	2	.	.	1	1	1	1	1	1	1	1	1	1	1	1	2	1	2	2	2	1	1	1	1	1	1	1	1	1	2	1	1	1	1	1	1	1	1	1	.	.	.	.	.	.	.	1	.	.	.	.	.	.	.	1	.	.	.	.	.	.	.	2	.	.	.	.	.	2	.	.	.	.	.	.	.	1	4	2	1	1	1	.	.	.	.	1	.	.	1	.	.	.	.	.	.	.	.	2	8	13	13	0	100	100	97	.	95	.
1239968	46	BACK	2	1	16	1	3	2	.	.	2	.	.	2	.	.	2	.	.	2	.	.	2	.	.	2	.	.	2	.	.	2	.	.	2	.	.	2	.	.	2	.	.	2	.	.	2	.	.	2	.	.	2	.	.	1	1	1	1	1	1	1	1	1	2	1	2	1	2	3	1	3	1	1	1	1	1	1	1	1	1	1	1	1	1	1	1	1	1	1	1	.	.	.	.	.	.	.	1	.	.	.	.	.	.	.	1	.	.	.	.	.	.	.	2	.	.	.	.	.	2	.	.	.	.	.	.	.	1	2	2	1	.	1	.	.	.	.	1	.	.	1	.	.	.	.	.	4	2	3	2	0	0	0	0	100	100	92	74	85	91
1257246	48	BACK	3	2	16	2	3	2	2	2	2	2	2	2	2	2	1	1	2	2	2	2	2	2	2	2	2	2	2	2	2	2	2	2	2	2	2	2	2	2	2	2	2	2	2	2	2	2	2	2	2	2	1	1	2	2	1	1	1	1	1	1	1	1	3	3	3	3	2	4	3	2	1	1	1	1	1	1	1	1	1	1	1	1	1	1	1	1	.	1	1	.	.	.	.	.	.	.	1	.	.	.	.	.	.	.	1	.	.	.	.	.	.	.	3	.	.	.	.	1	1	.	.	.	.	.	.	.	1	2	2	.	1	.	.	.	.	.	1	.	.	1	.	.	1	1	1	.	.	.	2	8	13	13	0	96	100	100	.	55	.
1257246	46	BACK	2	2	16	2	3	.	.	.	.	.	.	.	.	.	1	2	1	.	.	.	.	.	.	.	.	.	.	.	.	.	.	.	.	.	.	.	.	.	.	.	.	.	.	.	.	.	.	.	.	.	.	.	.	1	1	1	1	1	1	1	1	1	3	3	2	2	2	4	1	4	2	1	1	1	1	1	1	1	1	1	1	1	1	1	1	1	1	1	1	.	.	.	.	.	.	.	1	.	.	.	.	.	.	.	2	.	.	1	.	.	.	.	3	.	.	.	.	1	1	.	.	.	.	.	.	.	1	1	1	2	1	.	.	.	.	.	1	.	.	.	.	.	1	1	1	4	2	3	2	4	6	0	6	100	100	94	100	65	98
1272870	48	BACK	3	1	16	1	1	2	.	.	2	.	.	2	.	.	1	2	.	2	.	.	2	.	.	2	.	.	2	.	.	2	.	.	2	.	.	2	.	.	2	.	.	2	.	.	2	.	.	2	.	.	2	.	.	1	1	1	1	1	1	1	1	1	1	1	2	2	1	4	1	4	1	1	1	1	1	1	1	1	1	1	1	1	1	1	1	1	1	1	1	.	.	.	.	.	.	.	1	.	.	.	.	.	.	.	1	.	.	.	.	.	.	.	2	.	.	.	.	.	2	.	.	.	.	.	.	.	2	1	1	1	1	.	.	.	.	.	1	.	.	.	.	.	.	.	.	.	.	.	2	2	6	0	0	100	100	100	.	90	.
1272870	46	BACK	2	1	16	1	3	2	.	.	2	.	.	2	.	.	1	2	2	2	.	.	2	.	.	2	.	.	2	.	.	2	.	.	2	.	.	2	.	.	2	.	.	2	.	.	2	.	.	2	.	.	2	.	.	1	1	1	1	1	1	1	1	1	1	1	1	1	1	3	1	4	1	1	.	1	1	1	1	1	.	1	.	.	.	.	.	.	1	1	1	.	.	.	.	.	.	.	1	.	.	.	.	.	.	.	1	.	.	.	.	.	.	.	1	.	.	.	.	.	1	.	.	.	.	.	.	.	1	1	1	1	1	.	.	.	.	.	1	.	.	.	.	.	.	.	.	1	3	1	2	2	6	0	0	100	.	100	100	100	.
1274443	48	BACK	3	2	16	1	3	2	.	.	2	.	.	2	.	.	2	.	.	2	.	.	2	.	.	2	.	.	2	.	.	2	.	.	2	.	.	2	.	.	2	.	.	2	.	.	2	.	.	2	.	.	2	.	.	2	1	1	1	1	1	1	1	1	3	3	2	3	2	2	3	4	1	1	1	1	3	2	1	1	1	1	1	1	1	1	1	1	1	1	1	.	.	.	.	.	.	.	1	.	.	.	.	.	.	.	1	.	.	.	.	.	.	.	1	.	.	.	.	.	4	.	.	.	.	.	.	.	1	1	1	2	1	.	.	.	.	.	1	.	.	1	.	.	1	2	.	.	.	.	2	0	0	0	0	96	100	88	.	60	.
1274443	46	BACK	2	2	16	3	3	2	.	.	2	.	.	2	.	.	2	.	.	2	.	.	1	2	2	2	.	.	2	.	.	2	.	.	2	.	.	2	.	.	2	.	.	2	.	.	2	.	.	2	.	.	2	.	.	2	1	1	1	1	1	1	1	1	1	2	2	2	4	2	3	3	2	2	2	1	2	2	1	1	1	1	1	1	1	1	1	1	1	1	2	.	.	.	.	.	.	.	2	.	.	.	.	.	.	.	2	.	.	.	.	.	.	.	2	.	.	1	.	.	1	.	.	.	.	.	.	.	1	3	2	2	1	.	.	.	.	.	1	.	.	1	.	.	1	2	.	1	3	3	2	2	6	0	0	96	100	74	67	70	84
1281381	48	BACK	3	2	16	3	4	2	2	2	2	2	2	2	2	2	2	2	2	1	1	2	2	2	2	1	1	2	1	1	2	2	2	2	2	2	2	2	2	2	2	2	2	1	1	2	1	1	2	1	1	2	2	2	2	1	1	1	1	1	1	1	1	1	1	1	1	1	1	4	1	4	.	.	.	.	.	.	.	.	.	.	.	.	.	.	.	.	.	.	.	.	.	.	.	.	.	.	.	.	.	.	.	.	.	1	2	.	.	.	.	.	.	1	1	.	.	.	.	.	1	.	.	.	.	.	.	.	2	1	1	2	.	1	.	.	.	.	1	.	.	1	.	.	1	1	1	.	.	.	2	25	38	38	0	100	.	.	.	100	.
1281381	46	BACK	2	2	16	2	2	2	2	2	2	2	2	2	2	2	2	2	2	2	2	2	2	2	2	2	2	2	2	2	2	2	2	2	2	2	2	2	2	2	2	2	2	2	2	2	2	2	2	2	2	2	2	2	2	1	1	1	1	1	1	1	1	1	1	1	1	1	1	4	1	4	1	1	1	1	1	1	1	1	1	1	1	1	1	1	1	1	1	1	1	.	.	.	.	.	.	.	1	.	.	.	.	.	.	.	1	.	.	.	.	.	.	.	1	.	.	.	.	.	1	.	.	.	.	.	.	.	1	1	1	2	.	1	.	.	.	.	1	.	.	1	.	.	1	2	.	1	4	4	2	0	0	0	0	100	100	100	100	100	100
1283692	48	BACK	3	1	16	3	3	2	2	2	2	2	2	.	2	2	2	.	2	2	2	2	2	2	2	2	2	.	2	2	2	2	2	2	2	2	2	2	2	2	1	1	2	2	.	2	2	2	2	2	2	2	2	2	.	1	1	1	1	1	1	1	1	2	1	2	1	3	2	3	2	4	.	.	.	.	.	.	.	.	.	.	.	.	.	.	.	.	.	.	.	.	.	.	.	.	.	.	.	.	.	.	.	.	.	.	.	.	.	.	.	.	.	.	.	.	.	.	.	.	.	.	.	.	.	.	.	.	.	.	.	1	1	.	.	.	.	.	1	.	.	1	.	.	1	1	.	.	.	.	2	4	6	6	0	100	.	.	.	80	.
1283692	46	BACK	2	1	16	2	4	2	.	.	2	.	.	2	.	.	2	.	.	2	.	.	2	.	.	2	.	.	2	.	.	2	.	.	2	.	.	2	.	.	1	2	1	2	.	.	2	.	.	2	.	.	1	.	.	1	1	1	1	1	1	1	1	2	2	2	2	2	3	2	2	2	1	1	1	1	2	1	1	1	1	2	1	1	1	1	1	1	1	1	1	.	.	.	.	.	.	.	1	.	.	.	.	.	.	.	2	1	.	1	.	.	.	.	1	.	.	.	.	.	1	.	.	.	.	.	.	.	2	3	2	1	1	.	.	.	.	.	1	.	.	1	.	.	.	.	.	1	3	3	2	6	13	0	6	100	100	92	56	70	87
1291347	48	BACK	3	2	16	2	3	2	2	2	2	2	2	2	2	2	2	2	2	2	2	2	2	2	2	2	2	2	2	2	2	2	2	2	2	2	2	2	2	2	1	1	2	1	1	2	2	2	2	2	2	2	2	2	2	1	1	2	1	1	1	1	1	1	1	1	1	1	1	3	1	2	1	1	1	1	2	1	1	1	1	1	1	1	1	1	1	1	2	1	1	.	.	.	.	.	.	.	1	.	.	.	.	.	.	.	2	.	.	.	.	.	.	.	2	.	.	.	.	.	1	.	.	.	.	.	.	.	1	3	2	2	1	.	.	.	.	.	1	.	.	1	.	.	1	1	.	.	.	.	2	8	13	13	0	96	98	96	.	100	.
1291347	46	BACK	2	2	16	2	3	2	2	2	2	2	2	2	2	2	2	2	2	1	1	2	2	2	2	1	1	1	1	1	1	2	2	2	2	2	2	2	2	2	1	2	2	1	1	1	2	2	2	1	1	1	2	2	2	1	1	1	1	1	1	1	1	1	2	3	2	3	2	4	3	4	1	1	2	1	2	1	1	1	1	1	1	1	1	1	1	1	1	1	1	.	.	.	.	.	.	.	1	.	.	.	.	.	.	.	1	.	.	.	.	.	.	.	3	.	.	.	.	.	4	.	.	.	.	.	.	.	3	1	1	2	1	.	.	.	.	.	1	.	.	1	.	.	1	1	.	1	2	3	2	31	38	31	25	100	100	85	100	65	96
1294417	48	BACK	3	1	16	3	3	1	2	2	2	.	.	2	.	.	2	.	.	2	.	.	2	.	.	2	.	.	2	.	.	2	.	.	2	.	.	2	.	.	2	.	.	2	.	.	2	.	.	2	.	.	1	1	2	1	1	1	1	1	1	1	1	1	3	3	4	2	2	2	3	3	1	1	1	1	1	1	1	1	1	1	1	1	1	1	1	1	1	1	1	.	.	.	.	.	.	.	2	.	.	.	.	.	.	.	1	.	.	.	.	.	.	.	2	.	.	.	.	1	4	.	.	.	.	.	.	.	1	2	1	1	1	.	.	.	.	.	1	.	.	1	.	.	1	1	.	.	.	.	2	6	13	6	0	100	100	100	.	55	.
1294417	46	BACK	2	1	16	4	3	2	2	2	2	2	2	2	2	2	2	2	2	2	2	2	2	2	2	2	2	2	2	2	2	2	2	2	2	2	2	2	2	2	2	2	2	2	2	2	2	2	2	2	2	2	2	2	2	1	1	1	1	1	1	1	1	1	2	3	.	.	4	4	3	3	2	1	2	1	2	1	1	1	1	1	1	1	1	1	1	2	1	1	2	.	.	.	.	.	.	.	2	.	.	.	.	.	.	.	3	.	.	.	.	.	.	.	3	.	.	.	.	1	1	.	.	.	.	.	.	.	3	2	2	1	1	.	.	.	.	.	1	.	.	1	.	.	1	1	.	1	4	4	2	0	0	0	0	100	97	79	74	50	87
1294915	48	BACK	3	1	16	1	3	2	2	2	2	2	2	2	2	2	2	2	2	1	2	2	2	2	2	2	2	2	2	2	2	2	2	2	2	2	2	2	2	2	2	2	2	2	2	2	2	2	2	2	2	2	1	1	2	1	1	1	1	1	1	1	1	1	1	1	1	1	1	3	1	4	1	1	1	1	1	1	1	1	1	1	1	1	1	1	1	1	1	1	1	.	.	.	.	.	.	.	1	.	.	.	.	.	.	.	1	.	.	.	.	.	.	.	1	.	.	.	.	.	4	.	.	.	.	.	.	.	1	1	1	1	1	.	.	.	.	.	1	.	.	1	.	.	1	1	.	.	.	.	2	6	13	6	0	100	100	100	.	100	.
1294915	46	BACK	2	1	16	1	3	2	2	2	2	2	2	2	2	2	2	2	2	1	2	2	2	2	2	2	2	2	2	2	2	2	2	2	2	2	2	2	2	2	2	2	2	2	2	2	2	2	2	2	2	2	1	.	2	1	1	1	1	1	1	1	1	1	1	1	1	1	1	4	1	4	1	1	1	1	1	1	1	1	1	1	1	1	1	1	1	1	1	1	1	.	.	.	.	.	.	.	1	.	.	.	.	.	.	.	1	.	.	.	.	.	.	.	1	.	.	.	.	.	4	.	.	.	.	.	.	.	1	1	1	1	1	.	.	.	.	.	1	.	.	1	.	.	1	1	.	4	1	3	2	4	13	0	0	100	100	100	100	100	100
1295262	48	BACK	3	2	16	2	3	2	2	2	2	2	2	2	2	2	2	2	2	2	2	2	1	2	2	2	2	2	2	2	2	2	2	2	2	2	2	2	2	2	2	2	2	2	2	2	2	2	2	2	2	2	2	2	2	1	1	2	1	2	1	1	1	1	1	2	1	1	1	4	1	3	1	1	1	1	.	1	1	1	1	1	1	1	1	1	1	1	1	1	2	.	.	.	.	.	.	.	1	.	.	.	.	.	.	.	1	.	.	.	.	.	.	.	1	.	.	.	.	.	1	.	.	.	.	.	.	.	2	1	1	2	1	.	.	.	.	.	1	.	.	1	.	.	1	.	1	.	.	.	2	2	6	0	0	92	100	95	.	95	.
1295262	46	BACK	2	2	16	2	3	2	.	.	2	.	.	2	.	.	2	.	.	2	.	.	2	.	.	2	.	.	2	.	.	2	.	.	2	.	.	2	.	.	2	.	.	2	.	.	2	.	.	2	.	.	2	.	.	1	1	1	1	1	1	1	1	1	2	2	1	2	1	3	1	3	.	1	1	1	1	1	1	1	1	1	1	1	1	1	1	1	1	1	1	.	.	.	.	.	.	.	1	.	.	.	.	.	.	.	1	.	.	.	.	.	.	.	1	.	.	.	.	.	1	.	.	.	.	.	.	.	1	2	1	2	1	.	.	.	.	.	1	.	.	1	.	.	1	1	1	1	1	3	2	0	0	0	0	100	100	100	82	85	96
1295543	48	BACK	3	2	16	1	3	2	.	.	2	.	.	2	.	.	2	.	.	2	.	.	.	.	.	2	.	.	2	.	.	2	.	.	2	.	.	2	.	.	2	.	.	2	.	.	2	.	.	2	.	.	2	.	.	1	1	1	1	1	1	1	1	1	1	1	1	1	1	3	2	.	1	1	1	1	1	1	1	1	1	1	1	1	1	1	.	1	1	1	1	.	.	.	.	.	.	.	1	.	.	.	.	.	.	.	1	.	.	.	.	.	.	.	2	.	.	.	.	1	1	.	.	.	.	.	.	.	1	1	1	2	1	.	1	.	.	.	1	.	.	.	.	.	1	2	1	.	.	.	2	0	0	0	0	100	100	100	.	100	.
1295543	46	BACK	2	2	16	1	3	2	.	.	2	.	.	2	.	.	2	.	.	2	.	.	2	.	.	2	.	.	2	.	.	2	.	.	2	.	.	2	.	.	2	.	.	2	.	.	2	.	.	2	.	.	2	.	.	1	1	1	1	1	1	1	1	1	3	1	1	1	1	4	1	4	1	1	1	1	1	1	1	1	1	1	1	1	1	1	1	1	1	1	1	.	.	.	.	.	.	.	1	.	.	.	.	.	.	.	1	.	.	.	.	.	.	.	2	.	.	.	.	1	1	.	.	.	.	.	.	.	1	1	1	2	1	.	1	.	.	.	1	.	.	.	.	.	1	2	1	9	5	3	2	0	0	0	0	100	100	96	100	90	99
1296851	47	FRONT	3	2	16	2	3	2	.	.	2	.	.	2	.	.	2	.	.	2	.	.	1	2	.	2	.	.	2	.	.	2	.	.	2	.	.	1	2	.	2	.	.	2	.	.	2	.	.	2	.	.	2	.	.	2	1	1	1	1	1	1	1	1	2	2	2	1	1	2	2	4	2	2	1	1	1	1	1	1	1	1	1	1	1	1	1	1	1	1	2	.	.	.	.	1	.	.	2	.	.	.	.	1	.	.	3	.	.	.	.	1	.	.	1	.	.	.	.	.	4	.	.	.	.	.	.	.	1	1	1	2	1	.	.	.	.	.	1	.	.	1	.	.	1	2	.	.	.	.	2	4	13	0	0	96	100	89	.	85	.
1296851	45	FRONT	2	2	16	2	3	2	.	.	2	.	.	2	.	.	2	.	.	2	.	.	1	2	.	2	.	.	2	.	.	2	.	.	2	.	.	2	.	.	2	.	.	2	.	.	2	.	.	2	.	.	2	.	.	2	1	1	1	1	1	1	1	1	2	2	2	1	1	2	2	4	2	2	1	1	1	1	1	1	1	1	1	1	1	1	1	1	1	1	2	.	.	.	.	1	.	.	2	.	.	.	.	1	.	.	3	.	.	.	.	1	.	.	1	.	.	.	.	.	4	.	.	.	.	.	.	.	1	1	1	2	1	.	.	.	.	.	1	.	.	1	.	.	1	2	.	4	4	4	2	2	6	0	0	96	100	82	100	85	94
1297973	47	FRONT	3	1	16	1	1	2	2	2	2	2	2	2	2	2	1	1	2	2	2	2	2	2	2	2	2	2	2	2	2	2	2	2	2	2	2	2	2	2	2	2	2	2	2	2	2	2	2	2	2	2	2	2	2	1	1	1	1	1	1	1	1	1	1	1	1	1	1	4	4	4	1	1	1	1	1	1	1	1	1	1	1	1	1	1	1	1	1	1	1	.	.	.	.	.	.	.	1	.	.	.	.	.	.	.	1	.	.	.	.	.	.	.	1	.	.	.	.	.	1	.	.	.	.	.	.	.	1	1	1	1	.	1	.	.	.	.	1	.	.	.	.	.	1	1	.	.	.	.	2	4	6	6	0	100	100	100	.	100	.
1297973	45	FRONT	2	1	16	2	3	2	.	.	2	.	.	2	.	.	1	1	2	2	.	.	.	.	.	.	.	.	2	.	.	.	.	.	.	.	.	2	.	.	2	.	.	2	.	.	2	.	.	2	.	.	2	.	.	1	1	1	.	1	1	1	1	1	1	1	1	.	1	.	1	.	1	1	.	1	.	.	1	1	1	1	1	.	.	.	.	.	.	.	1	.	.	.	.	.	.	.	1	.	.	.	.	.	.	.	1	.	.	.	.	.	.	.	1	.	.	.	.	.	1	.	.	.	.	.	.	.	.	.	1	.	.	.	.	.	.	.	1	.	.	.	.	.	.	.	.	9	.	3	2	4	6	6	0	100	.	100	100	100	.
1302441	48	BACK	3	1	16	1	3	2	.	.	2	.	.	2	.	.	2	.	.	2	.	.	2	.	.	2	.	.	2	.	.	2	.	.	2	.	.	2	.	.	2	.	.	2	.	.	2	.	.	2	.	.	1	1	2	1	1	1	1	1	1	1	1	1	1	1	1	1	1	4	3	4	1	1	1	1	1	1	1	1	1	1	1	1	1	1	1	1	1	1	1	.	.	.	.	.	.	.	1	.	.	.	.	.	.	.	1	.	.	.	.	.	.	.	3	.	.	.	.	1	1	.	.	.	.	.	.	.	1	2	1	1	1	1	.	.	.	.	1	.	.	1	.	.	1	1	.	.	.	.	2	4	6	6	0	100	100	100	.	100	.
1302441	46	BACK	2	1	16	1	3	2	.	.	2	.	.	2	.	.	2	.	.	2	.	.	2	.	.	2	.	.	2	.	.	2	.	.	2	.	.	2	.	.	2	.	.	2	.	.	2	.	.	2	.	.	2	.	.	1	1	1	1	1	1	1	1	1	2	2	2	2	2	4	4	4	1	1	1	1	1	1	1	1	1	1	1	1	1	1	1	1	1	1	1	.	.	.	.	.	.	.	1	.	.	.	.	.	.	.	1	.	.	.	.	.	.	.	1	.	.	.	.	.	1	.	.	.	.	.	.	.	1	1	1	1	.	1	.	.	.	.	1	.	.	1	.	.	1	1	.	4	1	3	2	0	0	0	0	100	100	100	100	75	100
1304048	48	BACK	3	1	16	1	3	2	.	.	2	.	.	2	.	.	2	.	.	2	.	.	2	.	.	2	.	.	2	.	.	2	.	.	2	.	.	2	.	.	2	.	.	2	.	.	2	.	.	2	.	.	2	.	.	1	1	1	1	1	1	1	1	1	2	2	1	2	1	3	2	4	1	1	1	1	1	1	1	1	1	1	1	1	1	1	1	1	.	1	1	.	.	.	.	.	.	.	1	.	.	.	.	.	.	.	4	.	.	1	.	.	.	.	1	.	.	.	.	.	1	.	.	.	.	.	.	.	1	1	1	1	1	.	.	.	.	.	1	.	.	.	.	.	.	.	.	.	.	.	2	0	0	0	0	100	100	100	.	85	.
1304048	46	BACK	2	1	16	1	3	2	.	.	2	.	.	2	.	.	2	.	.	2	.	.	2	.	.	2	.	.	2	.	.	2	.	.	2	.	.	2	.	.	2	.	.	2	.	.	2	.	.	2	.	.	2	.	.	1	1	1	1	1	1	1	1	1	2	1	1	2	2	4	1	2	1	1	1	1	1	1	1	1	1	1	1	1	1	1	1	1	1	1	1	.	.	.	.	.	.	.	1	.	.	.	.	.	.	.	4	.	.	1	.	.	.	.	1	.	.	.	.	.	1	.	.	.	.	.	.	.	1	3	3	1	1	.	.	.	.	.	1	.	.	.	.	.	.	.	.	1	2	3	2	0	0	0	0	100	100	92	48	85	85
1307279	48	BACK	3	1	16	2	4	2	.	.	2	.	.	2	.	.	1	1	1	1	1	2	2	.	.	2	.	.	2	.	.	2	.	.	2	.	.	2	.	.	2	.	.	2	.	.	2	.	.	2	.	.	2	.	.	1	1	1	1	1	1	1	1	6	2	1	3	1	2	4	3	4	1	1	1	1	1	1	1	1	1	1	1	1	1	1	1	1	1	1	1	.	.	.	.	.	.	1	1	.	.	.	.	.	.	1	1	.	.	.	.	.	.	1	1	.	.	.	.	.	4	.	.	.	.	.	.	1	1	2	1	1	1	.	.	.	.	.	1	.	.	.	.	.	1	1	.	.	.	.	2	10	13	13	6	100	100	100	100	80	100
1307279	46	BACK	2	1	16	1	3	2	.	.	2	.	.	2	.	.	1	2	2	1	2	2	2	.	.	2	.	.	2	.	.	2	.	.	2	.	.	2	.	.	2	.	.	2	.	.	2	.	.	2	.	.	2	.	.	1	1	1	1	1	1	1	1	6	1	1	1	1	1	4	4	4	1	.	.	.	.	.	.	.	1	1	1	1	1	1	1	1	1	1	1	.	.	.	.	.	.	.	1	.	.	.	.	.	.	.	1	.	.	.	.	.	.	.	1	.	.	.	.	.	.	.	.	.	.	.	.	.	1	1	1	1	1	.	.	.	.	.	1	.	.	.	.	.	1	1	.	1	1	2	2	4	13	0	0	100	100	100	100	100	100
1308185	48	BACK	3	2	16	1	3	2	.	.	2	.	.	2	.	.	2	.	.	2	.	.	1	2	2	2	.	.	2	.	.	2	.	.	2	.	.	2	.	.	2	.	.	2	.	.	2	.	.	2	.	.	2	.	.	1	1	1	1	1	1	1	1	1	1	1	1	1	1	4	1	4	1	1	1	1	1	1	1	1	1	1	1	1	1	1	1	1	1	1	1	.	.	.	.	.	.	.	1	.	.	.	.	.	.	.	1	.	.	.	.	.	.	.	1	.	.	.	.	.	1	.	.	.	.	.	.	.	1	1	1	2	.	1	.	.	.	.	1	.	.	.	.	.	.	.	.	.	.	.	2	2	6	0	0	100	100	100	.	100	.
1308185	46	BACK	2	2	16	1	3	2	.	.	2	.	.	2	.	.	2	.	.	2	.	.	1	2	2	2	.	.	2	.	.	2	.	.	2	.	.	2	.	.	2	.	.	2	.	.	2	.	.	2	.	.	2	.	.	1	1	1	1	1	1	1	1	1	1	1	1	1	1	4	1	4	1	1	1	1	1	1	1	1	1	1	1	1	1	1	1	1	1	1	1	.	.	.	.	.	.	.	1	.	.	.	.	.	.	.	1	.	.	.	.	.	.	.	1	.	.	.	.	.	1	.	.	.	.	.	.	.	1	1	1	2	.	1	.	.	.	.	1	.	.	.	.	.	.	.	.	1	2	1	2	2	6	0	0	100	100	100	100	100	100
1350834	47	FRONT	3	1	16	1	3	2	.	.	2	.	.	2	.	.	2	.	.	2	.	.	2	.	.	2	.	.	2	.	.	2	.	.	2	.	.	2	.	.	2	.	.	2	.	.	2	.	.	2	.	.	2	.	.	1	1	1	1	1	1	1	1	1	1	1	1	1	1	3	4	4	1	1	1	1	1	1	1	1	1	1	1	1	1	1	1	1	1	1	1	.	.	.	.	.	.	.	1	.	.	.	.	.	.	.	1	.	.	.	.	.	.	.	1	.	.	.	.	.	1	.	.	.	.	.	.	.	1	1	1	1	.	1	.	.	.	.	1	.	.	.	.	.	1	1	.	.	.	.	2	0	0	0	0	100	100	100	.	100	.
1350834	45	FRONT	2	1	16	1	3	2	.	.	2	.	.	2	.	.	2	.	.	2	.	.	2	.	.	2	.	.	2	.	.	2	.	.	2	.	.	2	.	.	2	.	.	2	.	.	2	.	.	2	.	.	2	.	.	1	1	1	1	1	1	1	1	1	1	1	1	1	1	3	1	4	1	1	1	1	1	1	1	1	1	1	1	1	1	1	1	1	1	1	1	.	.	.	.	.	.	.	1	.	.	.	.	.	.	.	1	.	.	.	.	.	.	.	1	.	.	.	.	.	1	.	.	.	.	.	.	.	2	1	1	1	.	1	.	.	.	.	1	.	.	.	.	.	1	1	.	1	5	5	2	0	0	0	0	100	100	100	100	100	100
1359662	48	BACK	3	1	16	2	4	2	.	.	2	.	.	2	.	.	2	.	.	1	1	2	2	.	.	2	.	.	2	.	.	2	.	.	2	.	.	2	.	.	2	.	.	1	1	2	2	.	.	2	.	.	2	.	.	1	1	1	1	1	1	1	1	5	3	2	2	1	2	3	2	4	2	1	1	1	1	1	1	1	1	1	1	1	1	1	1	1	1	1	1	.	.	.	.	.	.	.	1	.	.	.	.	.	.	.	2	.	.	.	.	.	.	.	2	.	.	.	.	1	4	.	.	.	.	.	.	.	2	3	2	1	1	.	.	.	.	.	1	.	.	1	.	.	.	.	.	.	.	.	2	8	13	13	0	100	100	96	.	75	.
1359662	46	BACK	2	1	16	3	4	2	2	2	2	2	2	2	2	2	2	2	2	1	1	2	2	2	2	2	2	2	2	2	2	2	2	2	2	2	2	2	2	2	2	2	2	2	2	2	2	2	2	2	2	2	2	2	2	1	.	1	1	1	1	1	1	3	2	2	3	2	2	2	3	3	1	1	1	1	1	1	1	1	1	1	1	1	1	1	1	1	1	1	1	.	.	.	.	.	.	.	1	.	.	.	.	.	.	.	1	.	.	.	.	.	.	.	3	.	.	.	.	1	4	.	.	.	.	.	.	.	2	4	1	1	1	.	.	.	.	.	1	.	.	1	.	.	.	.	.	1	3	3	2	4	6	6	0	100	100	100	69	70	92
1361237	48	BACK	3	2	16	1	3	2	.	.	2	.	.	2	.	.	2	.	.	2	.	.	2	.	.	2	.	.	2	.	.	2	.	.	2	.	.	2	.	.	2	.	.	2	.	.	2	.	.	2	.	.	2	.	.	1	1	1	1	1	1	1	1	1	2	2	2	1	1	3	1	4	1	1	1	1	1	1	1	1	1	1	1	1	1	1	1	1	1	1	1	.	.	.	.	.	.	.	1	.	.	.	.	.	.	.	1	.	.	.	.	.	.	.	1	.	.	.	.	.	1	.	.	.	.	.	.	.	1	1	1	2	1	.	.	.	.	.	1	.	.	.	.	.	1	1	.	.	.	.	2	0	0	0	0	100	100	100	.	85	.
1361237	46	BACK	2	2	16	1	3	2	.	.	2	.	.	2	.	.	2	.	.	2	.	.	2	.	.	2	.	.	2	.	.	2	.	.	2	.	.	2	.	.	2	.	.	2	.	.	2	.	.	2	.	.	2	.	.	1	1	1	1	1	1	1	1	1	2	2	2	1	1	3	1	4	1	1	1	1	1	1	1	1	1	1	1	1	1	1	1	1	1	1	1	.	.	.	.	.	.	.	1	.	.	.	.	.	.	.	1	.	.	.	.	.	.	.	1	.	.	.	.	.	1	.	.	.	.	.	.	.	1	1	.	2	1	.	.	.	.	.	1	.	.	1	.	.	1	2	.	4	4	3	2	0	0	0	0	100	100	100	100	85	100
1361834	48	BACK	3	1	16	2	3	2	2	2	2	.	.	2	.	.	2	.	.	2	.	.	2	.	.	2	.	.	2	.	.	2	.	.	2	.	.	2	.	.	2	.	.	2	.	.	2	.	.	2	.	.	2	.	.	1	1	1	1	1	1	1	1	1	1	1	1	1	1	3	2	4	1	1	1	1	1	1	1	1	1	1	1	1	1	1	1	1	1	1	1	.	.	.	.	.	.	.	1	.	.	.	.	.	.	.	1	.	.	.	.	.	.	.	1	.	.	.	.	.	4	.	.	.	.	.	.	.	1	2	1	1	1	.	.	.	.	.	1	.	.	1	.	.	1	3	.	.	.	.	2	0	0	0	0	100	100	100	.	100	.
1361834	46	BACK	2	1	16	1	2	2	.	.	.	.	.	.	.	.	.	.	.	.	.	.	.	.	.	.	.	.	.	.	.	.	.	.	.	.	.	.	.	.	.	.	.	.	.	.	.	.	.	.	.	.	.	.	.	1	1	1	1	1	1	1	1	1	1	1	1	1	1	4	1	4	.	1	1	.	1	.	.	.	1	1	1	1	.	1	1	.	1	1	1	.	.	.	.	.	.	.	1	.	.	.	.	.	.	.	1	.	.	.	.	.	.	.	1	.	.	.	.	.	1	.	.	.	.	.	.	.	1	2	1	1	1	.	.	.	.	.	1	.	.	.	.	.	.	3	.	4	2	3	2	0	0	0	0	100	.	100	93	100	.
1369082	48	BACK	3	1	16	1	3	2	.	.	2	.	.	2	.	.	2	.	.	2	.	.	2	.	.	2	.	.	2	.	.	2	.	.	2	.	.	2	.	.	2	.	.	2	.	.	2	.	.	2	.	.	2	.	.	1	1	1	1	1	1	1	1	1	2	2	2	2	1	3	2	3	1	1	1	1	1	1	1	1	1	1	1	1	1	1	1	1	1	1	1	.	.	.	.	.	.	.	1	.	.	.	.	.	.	.	1	.	.	.	.	.	.	.	2	.	.	1	.	.	4	.	.	.	.	.	1	.	1	3	2	1	1	.	.	.	.	.	1	.	.	1	.	.	1	1	.	.	.	.	2	0	0	0	0	100	100	100	83	80	96
1369082	46	BACK	2	1	16	1	3	2	.	.	2	.	.	2	.	.	2	.	.	2	.	.	2	.	.	2	.	.	2	.	.	2	.	.	2	.	.	2	.	.	2	.	.	2	.	.	2	.	.	2	.	.	2	.	.	1	1	1	1	1	1	1	1	1	2	2	2	2	2	3	1	3	1	1	1	1	1	1	1	1	1	1	1	1	1	1	1	1	1	1	1	.	.	.	.	.	.	.	1	.	.	.	.	.	.	.	1	.	.	.	.	.	.	.	1	.	.	.	.	.	1	.	.	.	.	.	.	.	1	2	2	1	1	.	.	.	.	.	1	.	.	1	.	.	1	1	.	1	2	3	2	0	0	0	0	100	100	100	74	75	93
1371249	48	BACK	3	1	16	3	1	2	2	2	2	2	2	2	2	2	2	2	2	2	2	2	1	1	1	2	2	2	2	2	2	2	2	2	2	2	2	2	2	2	2	2	2	2	2	2	2	2	2	2	2	2	1	1	2	1	1	1	1	1	1	1	1	1	1	2	1	1	2	1	3	3	1	1	1	1	1	1	1	1	1	1	1	1	1	1	1	1	1	1	1	.	.	.	.	.	.	.	1	.	.	.	.	.	.	.	2	.	.	.	.	.	.	.	1	.	.	.	.	.	2	.	.	1	.	.	.	.	1	2	2	1	1	.	.	.	.	.	1	.	.	1	.	.	1	1	.	.	.	.	2	10	13	13	6	100	100	100	.	90	.
1371249	46	BACK	2	1	16	2	3	.	.	.	.	.	.	.	.	.	.	.	.	.	.	.	.	.	.	.	.	.	.	.	.	.	.	.	.	.	.	.	.	.	.	.	.	.	.	.	.	.	.	1	2	2	1	2	2	1	1	1	1	1	1	1	1	1	1	1	2	1	1	2	3	2	2	2	2	1	1	1	1	1	1	1	1	1	1	1	1	1	1	1	1	.	.	.	.	.	.	.	1	.	.	.	.	.	.	.	1	.	.	.	.	.	.	.	1	.	.	.	.	.	1	.	.	1	.	.	.	.	1	2	1	1	1	.	.	.	.	.	1	.	.	1	.	.	1	1	.	1	3	3	2	4	13	0	0	100	100	92	71	95	91
1371593	48	BACK	3	1	16	1	2	2	.	.	2	.	.	2	.	.	2	.	.	2	.	.	2	.	.	2	.	.	2	.	.	2	.	.	2	.	.	2	.	.	2	.	.	2	.	.	2	.	.	2	.	.	2	.	.	1	1	1	1	1	1	1	1	1	2	1	2	1	1	4	1	4	1	1	1	1	1	1	1	1	1	1	1	1	1	1	1	1	1	1	1	.	.	.	.	.	.	.	1	.	.	.	.	.	.	.	1	.	.	.	.	.	.	.	1	.	.	.	.	.	1	.	.	.	.	.	.	.	1	1	1	1	1	.	.	.	.	.	1	.	.	1	.	.	1	1	.	.	.	.	2	0	0	0	0	100	100	100	.	90	.
1371593	46	BACK	2	1	16	1	3	2	2	2	2	2	2	2	2	2	2	2	2	2	2	2	2	2	2	2	2	2	2	2	2	2	2	2	2	2	2	2	2	2	2	2	2	2	2	2	2	2	2	2	2	2	2	2	2	1	1	1	1	1	1	1	1	1	2	1	2	1	1	4	1	4	1	1	1	1	1	1	1	1	1	1	.	1	1	1	1	1	1	1	1	.	.	.	.	.	.	.	1	.	.	.	.	.	.	.	1	.	.	.	.	.	.	.	1	.	.	.	.	.	1	.	.	.	.	.	.	.	1	1	1	1	1	.	.	.	.	.	1	.	.	1	.	.	1	1	.	1	1	3	2	0	0	0	0	100	100	100	100	90	100
1378017	48	BACK	3	1	16	2	2	2	.	.	2	.	.	2	.	.	1	1	1	1	1	2	1	1	1	2	.	.	2	.	.	2	.	.	2	.	.	2	.	.	2	.	.	1	1	1	2	.	.	2	.	.	2	.	.	2	1	1	1	1	1	1	1	1	2	2	2	4	2	2	3	2	3	2	2	1	2	1	1	1	1	1	1	1	1	1	1	1	1	1	1	.	.	.	.	.	.	.	4	.	.	1	.	.	.	.	4	.	.	1	.	.	.	.	1	.	.	.	.	.	4	.	.	.	.	.	.	.	4	3	3	1	1	.	.	.	1	.	1	.	.	1	.	.	1	2	.	.	.	.	2	23	25	25	19	96	100	79	.	65	.
1378017	46	BACK	2	1	16	2	3	2	.	.	2	.	.	2	.	.	1	1	1	1	2	2	1	1	1	2	.	.	2	.	.	2	.	.	2	.	.	2	.	.	2	.	.	1	1	1	2	.	.	2	.	.	2	.	.	1	1	1	1	1	1	1	1	1	1	1	1	1	1	4	1	3	2	1	1	1	1	1	1	1	1	1	1	1	1	1	1	1	1	1	1	.	.	.	.	.	.	.	4	.	.	1	.	.	.	.	4	.	.	1	.	.	.	.	1	.	.	.	.	.	1	.	.	.	.	.	.	.	3	2	2	1	1	.	.	.	.	.	1	.	.	1	.	.	1	2	.	1	3	2	2	21	25	19	19	100	100	81	74	100	89
1381551	48	BACK	3	1	16	3	3	2	2	2	2	2	2	2	2	2	1	.	2	1	1	1	1	.	2	1	1	2	2	2	2	2	2	2	2	2	2	2	2	2	2	2	2	1	1	2	2	2	2	2	2	2	1	1	2	1	1	1	1	1	1	1	1	1	2	1	1	1	2	3	2	3	1	1	1	1	1	1	1	1	1	1	1	1	1	1	1	1	1	1	1	.	.	.	.	.	.	.	1	.	.	.	.	.	.	.	1	.	.	.	.	.	.	.	2	.	.	1	.	.	4	.	.	.	.	.	.	.	1	2	2	1	1	.	.	.	.	.	1	.	.	1	.	.	.	.	.	.	.	.	2	23	38	25	6	100	100	100	.	90	.
1381551	46	BACK	2	1	16	2	2	2	.	.	2	.	.	2	.	.	1	1	2	1	1	2	1	1	2	2	.	.	2	.	.	2	.	.	2	.	.	2	.	.	2	.	.	2	.	.	2	.	.	2	.	.	2	.	.	1	1	1	1	1	1	1	1	1	1	1	1	2	1	3	1	4	1	1	1	1	1	1	1	1	1	1	1	1	1	1	1	1	1	1	1	.	.	.	.	.	.	.	1	.	.	.	.	.	.	.	1	.	.	.	.	.	.	.	2	.	.	.	.	.	4	.	.	.	.	.	.	.	1	1	1	1	1	.	.	.	.	.	1	.	.	1	.	.	.	.	.	4	2	4	2	13	19	19	0	100	100	95	100	95	99
1382822	48	BACK	3	2	16	1	3	2	.	.	2	.	.	2	.	.	2	.	.	2	.	.	1	2	2	2	.	.	2	.	.	2	.	.	2	.	.	2	.	.	2	.	.	2	.	.	2	.	.	2	.	.	2	.	.	1	1	1	1	1	1	1	1	1	4	4	2	1	4	3	2	3	1	1	1	1	1	1	1	1	1	1	1	1	1	1	1	1	1	1	1	.	.	.	.	.	.	.	1	.	.	.	.	.	.	.	1	.	.	.	.	.	.	.	1	.	.	.	.	.	4	.	.	.	.	.	.	.	1	1	1	2	1	.	.	.	.	.	1	.	.	1	.	.	1	1	.	.	.	.	2	2	6	0	0	100	100	100	.	50	.
1382822	46	BACK	2	2	16	1	3	2	.	.	2	.	.	2	.	.	2	.	.	2	.	.	2	.	.	2	.	.	2	.	.	2	.	.	2	.	.	2	.	.	2	.	.	2	.	.	2	.	.	2	.	.	2	.	.	1	1	1	1	1	1	1	1	2	2	2	1	1	2	3	1	4	1	1	1	1	1	1	1	1	1	1	1	1	1	1	1	1	1	1	1	.	.	.	.	.	.	.	1	.	.	.	.	.	.	.	2	.	.	.	.	.	.	.	1	.	.	.	.	.	4	.	.	.	.	.	.	.	1	1	1	2	1	.	.	.	.	.	1	.	.	1	.	.	1	1	.	4	1	3	2	0	0	0	0	100	100	97	100	85	99
1389693	48	BACK	3	2	16	1	3	2	.	.	2	.	.	2	.	.	1	.	.	2	.	.	1	.	.	2	.	.	2	.	.	2	.	.	2	.	.	2	.	.	2	.	.	2	.	.	1	.	.	2	.	.	2	.	.	1	1	1	1	1	1	1	1	1	4	4	2	2	1	2	2	3	1	1	1	1	1	1	1	1	1	1	1	1	1	1	1	1	1	1	1	.	.	.	.	.	.	.	1	.	.	.	.	.	.	.	1	.	.	.	.	.	.	.	1	.	.	.	.	.	1	.	.	.	.	.	.	.	1	1	1	2	1	.	.	.	.	.	1	.	.	1	.	.	1	1	.	.	.	.	2	6	19	0	0	100	100	100	.	60	.
1389693	46	BACK	2	2	16	1	3	2	.	.	2	.	.	2	.	.	1	2	2	2	.	.	1	2	2	2	.	.	2	.	.	2	.	.	2	.	.	2	.	.	2	.	.	2	.	.	1	2	2	2	.	.	2	.	.	1	1	1	1	1	1	1	1	1	3	3	1	1	1	4	1	4	1	1	1	1	1	1	1	1	1	1	1	1	1	1	1	1	1	1	1	.	.	.	.	.	.	.	1	.	.	.	.	.	.	.	1	.	.	.	.	.	.	.	1	.	.	.	.	.	1	.	.	.	.	.	.	.	1	1	1	2	1	.	.	.	.	.	1	.	.	1	.	.	1	1	.	4	3	3	2	6	19	0	0	100	100	100	100	80	100
1389858	48	BACK	3	1	16	1	3	2	2	2	2	2	2	2	2	2	2	2	2	2	2	2	2	2	2	2	2	2	2	2	2	2	2	2	2	2	2	2	2	2	2	2	2	1	2	2	2	2	2	2	2	2	1	1	2	1	1	1	1	1	1	1	1	1	2	2	2	1	1	4	1	4	1	1	1	1	1	1	1	1	1	1	1	1	1	1	1	1	1	1	1	.	.	.	.	.	.	.	1	.	.	.	.	.	.	.	1	.	.	.	.	.	.	.	1	.	.	.	.	.	4	.	.	.	.	.	.	.	1	1	1	1	1	.	.	.	.	.	1	.	.	1	.	.	1	1	.	.	.	.	2	6	13	6	0	100	100	100	.	85	.
1389858	46	BACK	2	1	16	1	3	2	2	2	2	2	2	2	2	2	2	2	2	2	2	2	2	2	2	2	2	2	2	2	2	2	2	2	2	2	2	2	2	2	2	2	2	1	2	2	2	2	2	2	2	2	1	.	2	1	1	1	1	1	1	1	1	1	1	1	2	2	1	4	.	3	1	1	1	1	1	1	1	1	1	1	1	1	1	1	1	1	1	1	1	.	.	.	.	.	.	.	1	.	.	.	.	.	.	.	1	.	.	.	.	.	.	.	2	.	.	.	.	1	4	.	.	.	.	.	.	.	1	2	1	1	1	.	.	.	.	.	1	.	.	1	.	.	1	1	.	1	2	3	2	4	13	0	0	100	100	95	82	90	94
1391376	48	BACK	3	2	16	2	3	2	.	.	2	.	.	2	.	.	1	1	2	2	.	.	2	.	.	2	.	.	2	.	.	2	.	.	2	.	.	2	.	.	2	.	.	2	.	.	2	.	.	2	.	.	2	.	.	1	1	1	1	1	1	1	1	1	1	1	1	4	1	3	1	3	1	1	1	1	1	1	1	1	1	1	1	1	1	1	1	1	1	1	1	.	.	.	.	.	.	.	1	.	.	.	.	.	.	.	1	.	.	.	.	.	.	.	1	.	.	.	.	.	4	.	.	.	.	.	.	.	1	.	1	2	1	.	.	.	.	.	1	.	.	1	.	.	1	2	.	.	.	.	2	4	6	6	0	100	100	100	.	85	.
1391376	46	BACK	2	2	16	2	3	2	.	.	2	.	.	2	.	.	1	1	2	2	.	.	2	.	.	2	.	.	2	.	.	2	.	.	2	.	.	2	.	.	2	.	.	2	.	.	2	.	.	2	.	.	2	.	.	1	1	1	1	1	1	1	1	1	1	1	1	4	1	3	1	3	1	1	1	1	1	1	1	1	1	1	1	1	1	1	1	1	1	1	1	.	.	.	.	.	.	.	1	.	.	.	.	.	.	.	1	.	.	.	.	.	.	.	1	.	.	.	.	.	4	.	.	.	.	.	.	.	1	2	1	2	1	.	.	.	.	.	1	.	.	1	.	.	.	2	.	1	2	3	2	4	6	6	0	100	100	100	82	85	96
1392619	48	BACK	3	1	16	1	3	2	2	2	2	2	2	2	2	2	2	2	2	2	2	2	2	2	2	2	2	2	2	2	2	2	2	2	2	2	2	2	2	2	2	2	2	1	2	2	2	2	2	2	2	2	2	2	2	1	1	1	1	1	1	1	1	1	1	1	2	4	1	4	1	3	1	1	1	1	1	1	1	1	1	1	1	1	1	1	1	1	1	1	1	.	.	.	.	.	.	1	1	.	.	.	.	.	.	.	1	.	.	.	.	.	.	.	2	.	.	1	.	.	4	.	.	.	.	.	.	.	3	2	1	1	1	.	.	.	.	.	1	.	.	1	.	.	1	2	.	.	.	.	2	2	6	0	0	100	100	100	.	80	.
1392619	46	BACK	2	1	16	1	3	2	2	2	2	2	2	2	2	2	2	2	2	1	2	2	2	2	2	2	2	2	2	2	2	2	2	2	2	2	2	1	2	2	2	2	2	1	2	2	2	2	2	2	2	2	2	2	2	1	1	1	1	1	1	1	2	1	1	1	2	4	1	4	1	4	1	1	1	1	1	1	1	1	1	1	1	1	1	1	1	1	1	1	1	.	.	.	.	.	.	.	1	.	.	.	.	.	.	.	1	.	.	.	.	.	.	.	2	.	.	1	1	1	4	.	.	.	.	.	.	.	3	2	1	1	1	.	.	.	.	.	1	.	.	1	.	.	1	2	.	1	1	3	2	6	19	0	0	96	100	95	93	80	96
1392630	48	BACK	3	1	16	1	1	2	.	.	2	.	.	2	.	.	2	.	.	1	.	.	2	.	.	2	.	.	2	.	.	2	.	.	2	.	.	2	.	.	2	.	.	2	.	.	2	.	.	2	.	.	2	.	.	1	1	1	1	1	1	1	1	1	3	3	4	2	1	2	2	4	1	1	1	1	1	1	1	1	1	1	1	1	1	1	1	1	1	1	1	.	.	.	.	.	.	.	1	.	.	.	.	.	.	.	1	.	.	.	.	.	.	.	1	.	.	.	.	.	1	.	.	.	.	.	.	.	1	1	1	1	1	.	.	.	.	.	1	.	.	1	.	.	1	1	.	.	.	.	2	2	6	0	0	100	100	100	.	60	.
1392630	46	BACK	2	1	16	1	1	2	.	.	2	.	.	2	.	.	2	.	.	1	.	.	2	.	.	2	.	.	2	.	.	2	.	.	2	.	.	2	.	.	2	.	.	2	.	.	2	.	.	2	.	.	2	.	.	1	1	1	1	1	1	1	1	2	2	2	1	1	1	4	1	4	1	1	1	1	1	1	1	1	1	1	1	1	1	1	1	1	1	1	1	.	.	.	.	.	.	.	1	.	.	.	.	.	.	.	1	.	.	.	.	.	.	.	1	.	.	.	.	.	1	.	.	.	.	.	.	.	1	1	1	1	1	.	.	.	.	.	1	.	.	1	.	.	1	1	.	4	3	2	2	2	6	0	0	100	100	100	100	90	100
1400305	48	BACK	3	1	16	4	2	2	2	2	2	2	2	2	2	2	2	2	2	2	2	2	2	2	2	2	2	2	2	2	2	2	2	2	2	2	2	2	2	2	2	2	2	2	2	2	2	2	2	2	2	2	2	2	2	1	1	1	1	1	1	1	1	1	2	1	4	1	2	3	2	4	1	1	2	1	1	1	1	1	1	1	1	1	1	1	1	1	1	1	1	.	.	.	.	.	.	.	1	.	.	.	.	.	.	.	1	.	.	.	.	.	.	.	1	.	.	.	.	.	3	.	.	.	.	.	.	.	1	1	1	1	1	.	.	.	.	.	1	.	.	.	.	.	1	2	.	.	.	.	2	0	0	0	0	100	100	96	.	75	.
1400305	46	BACK	2	1	16	3	2	2	2	2	2	2	2	2	2	2	2	2	2	2	2	2	2	2	2	2	2	2	2	2	2	2	2	2	2	2	2	2	2	2	2	2	2	2	2	2	2	2	2	2	2	2	2	2	2	1	1	1	1	1	1	1	1	1	2	2	4	1	1	3	2	4	1	1	1	1	1	1	1	1	1	1	1	1	1	1	1	1	1	1	1	.	.	.	.	.	.	.	1	.	.	.	.	.	.	.	1	.	.	.	.	.	.	.	1	.	.	.	.	.	4	.	.	.	.	.	.	.	1	1	1	1	1	.	.	.	.	.	1	.	.	.	.	.	1	2	.	1	2	1	2	0	0	0	0	100	100	100	100	75	100
1501665	48	BACK	3	2	16	2	3	2	2	2	2	2	2	2	2	2	2	2	2	2	2	2	2	2	2	2	2	2	2	2	2	2	2	2	2	2	2	2	2	2	2	2	2	2	2	2	2	2	2	2	2	2	2	2	2	1	1	1	1	1	1	1	1	1	2	3	2	2	2	1	2	4	1	1	2	1	2	1	1	1	1	1	1	1	1	1	1	1	1	1	1	.	.	.	.	.	.	.	1	.	.	.	.	.	.	.	1	.	.	.	.	.	.	.	2	.	1	.	.	.	3	.	.	.	.	.	1	.	2	2	2	2	1	.	.	.	.	.	1	.	.	1	.	.	1	3	.	.	.	.	2	0	0	0	0	100	100	92	100	70	98
1501665	46	BACK	2	2	16	2	3	2	2	2	2	2	2	2	2	2	2	2	2	2	2	2	2	2	2	2	2	2	2	2	2	2	2	2	2	2	2	2	2	2	2	2	2	2	2	2	2	2	2	2	2	2	2	2	2	1	1	1	1	1	1	1	1	1	3	3	2	2	.	1	2	4	1	1	1	1	1	1	1	1	1	1	1	1	1	1	1	1	1	1	1	.	.	.	.	.	.	.	1	.	.	.	.	.	.	.	2	.	.	.	.	.	.	.	2	.	1	.	.	.	4	.	.	.	.	.	.	.	1	2	2	2	1	.	.	.	.	.	1	.	.	1	.	.	1	3	.	1	2	3	2	0	0	0	0	100	100	92	85	63	94
1501701	48	BACK	3	2	16	3	3	2	.	.	2	.	.	2	.	.	2	.	.	2	.	.	2	.	.	2	.	.	2	.	.	2	.	.	2	.	.	2	.	.	2	.	.	2	.	.	2	.	.	2	.	.	2	.	.	1	1	1	1	1	1	1	1	1	1	2	1	1	1	4	1	4	1	1	1	1	1	1	1	1	1	1	1	1	1	1	1	1	1	1	1	.	.	.	.	.	.	.	1	.	.	.	.	.	.	.	1	.	.	.	.	.	.	.	1	.	.	.	.	.	4	.	.	.	.	.	.	.	1	1	1	2	1	.	.	.	.	.	.	1	.	1	.	.	.	.	.	.	.	.	2	0	0	0	0	100	100	100	.	95	.
1501701	46	BACK	2	2	16	1	3	2	.	.	2	.	.	2	.	.	2	.	.	2	.	.	2	.	.	2	.	.	2	.	.	2	.	.	2	.	.	2	.	.	2	.	.	2	.	.	2	.	.	2	.	.	2	.	.	1	1	1	1	1	1	1	1	1	2	2	3	1	1	4	1	4	1	1	1	1	1	1	1	1	1	1	1	1	1	1	1	1	1	1	1	.	.	.	.	.	.	.	1	.	.	.	.	.	.	.	2	.	.	.	.	.	.	.	1	.	.	.	.	.	1	.	.	.	.	.	.	.	1	1	1	2	1	.	.	.	.	.	.	1	.	1	.	.	1	1	.	4	1	3	2	0	0	0	0	100	100	97	100	80	99
1503157	48	BACK	3	1	16	1	3	2	.	.	2	.	.	2	.	.	2	.	.	2	.	.	1	2	2	2	.	.	2	.	.	2	.	.	2	.	.	2	.	.	2	.	.	2	.	.	2	.	.	2	.	.	1	1	2	1	1	1	1	1	1	1	1	1	1	1	1	1	1	3	3	4	1	1	1	1	1	1	1	1	1	1	1	1	1	1	1	1	1	1	1	.	.	.	.	.	.	.	1	.	.	.	.	.	.	.	1	.	.	.	.	.	.	.	1	.	.	.	.	.	1	.	.	.	.	.	.	.	1	3	1	1	1	.	.	.	.	.	1	.	.	.	.	.	.	.	1	.	.	.	2	6	13	6	0	100	100	100	.	100	.
1503157	46	BACK	2	1	16	1	3	2	.	.	2	.	.	2	.	.	2	.	.	2	.	.	1	2	2	2	.	.	2	.	.	2	.	.	2	.	.	2	.	.	2	.	.	2	.	.	2	.	.	2	.	.	2	.	.	1	1	1	1	1	1	1	1	1	1	1	1	1	1	3	1	4	1	1	1	1	1	1	1	1	1	1	1	1	1	1	1	1	1	1	1	.	.	.	.	.	.	.	1	.	.	.	.	.	.	.	1	.	.	.	.	.	.	.	1	.	.	.	.	.	1	.	.	.	.	.	.	.	1	2	1	1	1	.	.	.	.	.	1	.	.	.	.	.	.	.	1	1	1	3	2	2	6	0	0	100	100	100	93	100	98
1503953	48	BACK	3	1	16	3	3	2	.	.	2	.	.	2	.	.	2	.	.	1	1	2	2	.	.	2	.	.	2	.	.	2	.	.	2	.	.	2	.	.	2	.	.	2	.	.	2	.	.	1	1	2	1	1	2	1	1	1	1	1	1	1	1	3	2	2	2	2	2	3	2	3	1	1	1	1	1	1	1	1	1	1	1	1	1	1	1	1	1	1	1	.	.	.	.	.	.	.	1	.	.	.	.	.	.	.	1	.	.	.	.	.	.	.	1	.	.	.	.	.	1	.	.	.	.	.	.	.	2	2	2	1	.	1	.	.	.	.	1	.	.	1	.	.	.	.	.	.	.	.	2	13	19	19	0	100	100	100	.	75	.
1503953	46	BACK	2	1	16	3	3	2	.	.	2	.	.	2	.	.	2	.	.	1	1	2	2	.	.	2	.	.	2	.	.	2	.	.	2	2	.	2	2	.	2	2	.	2	2	.	2	2	.	1	1	2	1	1	2	1	1	1	1	1	1	1	1	3	2	2	2	2	.	3	3	3	1	1	1	1	1	1	1	1	1	1	1	1	1	1	1	1	1	1	1	.	.	.	.	.	.	.	1	.	.	.	.	.	.	.	1	.	.	.	.	.	.	.	1	.	.	.	.	.	1	.	.	.	.	.	.	.	2	2	1	1	.	1	.	.	.	.	1	.	.	1	.	.	.	.	.	4	3	3	2	13	19	19	0	100	100	100	82	75	96
1504847	48	BACK	3	2	16	2	3	2	.	.	2	.	.	2	.	.	2	.	.	2	.	.	2	.	.	2	.	.	2	.	.	.	.	.	.	.	.	2	.	.	2	.	.	2	.	.	2	.	.	.	.	.	1	.	.	1	.	.	1	.	.	.	1	.	.	4	.	3	1	.	3	4	1	1	2	1	1	1	1	1	1	.	1	1	1	1	.	.	1	.	.	.	.	.	.	.	.	.	.	.	.	.	.	.	.	.	2	.	.	.	.	.	.	.	.	.	.	.	.	1	4	.	.	.	.	.	.	.	.	.	1	2	.	.	.	.	.	.	1	.	.	.	.	.	.	1	.	.	.	.	2	2	6	0	0	.	100	94	.	58	.
1504847	46	BACK	2	2	16	1	3	2	.	.	2	.	.	.	.	.	2	.	.	2	.	.	2	.	.	.	.	.	2	.	.	.	.	.	.	.	.	2	.	.	.	.	.	2	.	.	2	.	.	.	.	.	.	.	.	1	.	1	1	.	.	1	1	1	2	2	2	1	.	4	1	3	1	1	1	1	1	1	1	1	1	1	1	1	1	1	1	1	1	1	1	.	.	.	.	.	.	.	1	.	.	.	.	.	.	.	1	.	.	.	.	.	.	.	3	.	.	.	.	1	1	.	.	.	.	.	.	.	1	1	1	.	.	.	.	.	1	.	1	.	.	.	.	.	1	1	.	1	3	1	2	0	0	0	0	100	100	100	89	81	97
1508404	48	BACK	3	1	16	1	1	2	.	.	2	.	.	2	.	.	2	.	.	2	.	.	2	.	.	2	.	.	2	.	.	2	.	.	2	.	.	2	.	.	2	.	.	2	.	.	2	.	.	2	.	.	2	.	.	1	1	1	1	1	1	1	1	1	1	1	1	1	1	4	4	4	1	1	1	1	1	1	1	1	1	1	1	1	1	1	1	1	1	1	1	.	.	.	.	.	.	.	1	.	.	.	.	.	.	.	1	.	.	.	.	.	.	.	1	.	.	.	.	.	1	.	.	.	.	.	.	.	1	1	1	1	1	.	.	.	.	.	1	.	.	1	.	.	.	.	.	.	.	.	2	0	0	0	0	100	100	100	.	100	.
1508404	46	BACK	2	1	16	1	1	2	.	.	2	.	.	2	.	.	2	.	.	2	.	.	2	.	.	2	.	.	2	.	.	2	.	.	2	.	.	2	.	.	2	.	.	2	.	.	2	.	.	2	.	.	.	.	.	1	1	1	1	1	1	1	1	1	1	1	1	1	1	4	1	4	1	1	1	1	1	1	1	1	1	1	1	1	1	1	1	1	1	1	1	.	.	.	.	.	.	.	1	.	.	.	.	.	.	.	1	.	.	.	.	.	.	.	1	.	.	.	.	.	1	.	.	.	.	.	.	.	1	1	1	1	1	.	.	.	.	.	1	.	.	1	.	.	.	.	.	1	2	3	2	0	0	0	0	100	100	100	100	100	100
1512568	48	BACK	3	2	16	1	3	2	.	.	2	.	.	2	.	.	2	.	.	2	.	.	2	.	.	2	.	.	2	.	.	2	.	.	2	.	.	2	.	.	2	.	.	2	.	.	2	.	.	2	.	.	2	.	.	1	1	1	1	1	1	1	1	1	4	4	2	1	1	3	1	4	1	1	1	1	1	1	1	1	1	1	1	1	1	1	1	1	1	1	1	.	.	.	.	.	.	.	1	.	.	.	.	.	.	.	1	.	.	.	.	.	.	.	2	.	.	.	.	1	1	.	.	.	.	.	.	.	3	2	1	2	1	.	.	.	.	.	1	.	.	1	.	.	1	1	.	.	.	.	2	0	0	0	0	100	100	100	.	65	.
1512568	46	BACK	2	2	16	2	3	2	.	.	2	.	.	2	.	.	2	.	.	2	.	.	2	.	.	2	.	.	2	.	.	2	.	.	2	.	.	2	.	.	2	.	.	2	.	.	2	.	.	2	.	.	2	.	.	1	1	1	1	1	1	1	1	1	4	4	4	5	1	4	1	3	1	1	1	1	1	1	1	1	1	1	1	1	1	1	1	1	1	1	1	.	.	.	.	.	.	.	1	.	.	.	.	.	.	.	1	.	.	.	.	.	.	.	3	.	.	.	.	1	1	.	.	.	.	.	.	.	4	1	1	2	1	.	.	.	.	.	1	.	.	1	.	.	1	1	.	4	2	2	2	0	0	0	0	100	100	100	89	35	97
1512701	48	BACK	3	2	16	.	.	1	1	1	2	2	2	2	2	2	1	1	1	1	1	1	1	1	1	1	1	1	1	1	1	2	2	2	1	1	1	1	1	1	2	2	2	1	1	1	1	1	1	1	1	1	1	1	1	2	1	1	1	1	1	1	1	6	3	4	1	2	5	3	2	2	3	1	2	2	1	1	1	1	1	1	1	1	1	1	1	1	1	1	1	.	.	1	.	.	.	.	1	.	.	1	.	.	.	.	1	.	.	1	.	.	.	.	3	.	.	1	.	.	2	.	.	1	.	.	.	.	2	3	2	2	.	.	1	.	.	.	1	.	.	.	1	.	1	1	.	.	.	.	2	75	75	75	76	96	97	89	.	50	.
1512701	46	BACK	2	2	16	5	3	2	.	.	2	.	.	2	.	.	1	1	1	1	1	1	1	.	1	1	.	.	1	1	1	2	.	.	1	1	1	2	.	.	2	.	.	1	.	.	1	.	.	2	.	.	1	.	.	1	1	1	1	1	1	1	1	6	5	5	4	5	5	1	3	2	4	.	2	1	3	2	2	1	1	1	1	1	1	1	1	1	1	1	2	.	1	1	1	.	.	.	4	.	1	1	1	.	.	.	2	.	1	1	1	.	.	.	3	.	1	.	.	1	3	.	.	.	.	.	.	1	3	4	4	2	.	.	1	.	.	.	1	.	.	.	1	.	.	2	.	5	3	2	2	38	56	25	31	100	97	56	33	5	71
1514739	48	BACK	3	2	16	2	3	2	2	2	2	2	2	2	2	2	2	2	2	2	2	2	2	2	2	2	2	2	2	2	2	2	2	2	2	2	2	2	2	2	2	2	2	2	2	2	2	2	2	2	2	2	2	2	2	1	1	1	1	1	1	1	1	1	2	2	1	1	1	3	2	4	1	1	1	1	1	1	1	1	1	1	1	1	1	1	1	1	1	1	1	.	.	.	.	.	.	.	1	.	.	.	.	.	.	.	2	.	.	.	.	.	.	.	2	.	.	.	.	.	1	.	.	.	.	.	.	.	1	1	1	2	1	.	.	.	.	.	1	.	.	1	.	.	1	2	.	.	.	.	2	0	0	0	0	100	100	100	.	90	.
1514739	46	BACK	2	2	16	1	3	2	.	.	2	.	.	2	.	.	2	.	.	2	.	.	2	.	.	2	.	.	2	.	.	2	.	.	2	.	.	2	.	.	2	.	.	2	.	.	2	.	.	2	.	.	2	.	.	1	1	1	1	1	1	1	1	1	3	3	2	2	2	4	1	4	1	1	1	1	1	1	1	1	1	1	1	1	1	1	1	1	1	1	1	.	.	.	.	.	.	.	1	.	.	.	.	.	.	.	2	.	.	.	.	.	.	.	1	.	.	.	.	.	1	.	.	.	.	.	.	.	1	1	1	2	1	.	.	.	.	.	1	.	.	1	.	.	1	2	.	4	2	3	2	0	0	0	0	100	100	97	100	65	99
1517946	47	FRONT	3	2	16	1	.	2	.	.	2	.	.	2	.	.	2	.	.	2	.	.	2	.	.	2	.	.	2	.	.	2	.	.	2	.	.	2	.	.	.	.	.	.	.	.	2	.	.	2	.	.	2	.	.	1	1	1	1	1	1	.	.	1	1	1	1	1	.	2	2	.	.	.	.	1	1	1	1	.	1	1	.	.	1	1	.	1	1	1	1	.	.	.	.	.	.	.	.	.	.	.	.	.	.	.	1	.	.	.	.	.	.	.	1	.	.	.	.	.	1	.	.	.	.	.	.	.	.	.	.	.	.	.	.	.	.	.	.	.	.	.	.	.	.	.	.	.	.	.	2	0	0	0	0	100	100	.	.	100	.
1517946	45	FRONT	2	2	16	1	3	2	.	.	2	.	.	2	.	.	2	.	.	2	.	.	2	.	.	2	.	.	2	.	.	2	.	.	2	.	.	2	.	.	2	.	.	2	.	.	2	.	.	2	.	.	2	.	.	1	1	1	1	1	1	1	1	1	2	2	2	2	2	4	1	4	1	1	1	1	1	1	1	1	1	1	1	1	1	1	1	1	1	1	1	.	.	.	.	.	.	.	1	.	.	.	.	.	.	.	1	.	.	.	.	.	.	.	1	.	.	.	.	.	1	.	.	.	.	.	.	.	1	.	1	2	1	.	.	.	.	.	1	.	.	1	.	.	.	.	.	1	1	3	2	0	0	0	0	100	100	100	100	75	100
1521467	48	BACK	3	2	16	3	3	2	.	.	2	.	.	2	.	.	2	.	.	2	.	.	2	.	.	2	.	.	2	.	.	2	.	.	2	.	.	2	.	.	.	.	.	.	.	.	1	2	2	2	.	.	2	.	.	2	1	2	1	1	1	1	.	3	2	2	2	2	2	1	3	3	2	2	2	1	1	1	1	1	1	1	1	1	1	1	1	1	1	1	2	1	.	.	.	.	.	.	1	.	.	.	.	1	.	.	2	1	.	.	.	.	.	.	3	1	.	.	.	.	4	.	.	.	.	.	.	.	1	2	1	2	1	.	.	.	.	.	1	.	.	1	.	.	.	.	.	.	.	.	2	2	6	0	0	90	100	83	.	75	.
1521467	46	BACK	2	2	16	2	3	2	.	.	2	.	.	2	.	.	2	.	.	2	.	.	2	.	.	2	.	.	2	.	.	2	.	.	2	.	.	2	.	.	2	.	.	2	.	.	2	.	.	2	.	.	2	.	.	1	1	1	1	1	1	1	1	2	2	4	2	2	2	3	2	3	2	2	2	2	2	2	2	1	1	1	1	1	1	1	1	1	1	1	1	.	.	.	.	.	.	.	1	.	.	.	.	.	.	.	1	.	.	.	.	.	.	.	1	.	.	.	.	1	4	.	.	.	.	.	.	.	2	2	2	2	1	.	.	.	.	.	1	.	.	1	.	.	.	.	.	4	2	3	2	0	0	0	0	100	94	85	74	65	88
1524606	48	BACK	3	1	16	2	3	2	2	2	2	2	2	2	2	2	2	2	2	2	2	2	2	2	2	2	2	2	2	2	2	2	2	2	2	2	2	2	2	2	2	2	2	2	2	2	2	2	2	2	2	2	2	2	2	1	1	1	1	1	1	1	1	1	2	2	2	1	2	3	1	4	1	1	1	1	1	1	1	1	1	1	1	1	1	1	1	1	1	1	1	.	.	.	.	.	.	.	1	.	.	.	.	.	.	.	1	.	.	.	.	.	.	.	1	.	.	.	.	.	1	.	.	.	.	.	.	.	4	1	5	1	.	.	.	.	.	.	1	.	.	1	.	.	1	6	.	.	.	.	2	0	0	0	0	100	100	100	.	80	.
1524606	46	BACK	2	1	16	1	3	2	.	.	2	.	.	2	.	.	2	.	.	2	.	.	2	.	.	2	.	.	2	.	.	2	.	.	2	.	.	2	.	.	2	.	.	2	.	.	2	.	.	2	.	.	2	.	.	1	1	1	1	1	1	1	1	1	1	1	1	1	1	4	4	4	1	1	1	1	1	1	1	1	1	1	1	1	1	1	1	1	1	1	1	.	.	.	.	.	.	.	1	.	.	.	.	.	.	.	1	.	.	.	.	.	.	.	1	.	.	.	.	.	1	.	.	.	.	.	.	.	1	1	1	1	1	.	.	.	.	.	1	.	.	1	.	.	.	.	.	4	2	3	2	0	0	0	0	100	100	100	100	100	100
1531303	48	BACK	3	2	16	2	3	2	2	2	2	2	2	2	2	2	2	2	2	2	2	2	2	2	2	2	2	2	2	2	2	2	2	2	2	2	2	2	2	2	2	2	2	2	2	2	2	2	2	2	2	2	1	1	2	1	1	1	1	1	1	1	1	1	1	1	1	1	1	4	1	4	1	1	1	1	1	1	1	1	1	1	1	1	1	1	1	1	1	1	1	.	.	.	.	.	.	.	1	.	.	.	.	.	.	.	1	.	.	.	.	.	.	.	1	.	.	.	.	.	1	.	.	.	.	.	.	.	1	1	1	2	.	1	.	.	.	.	1	.	.	.	.	.	.	.	.	.	.	.	2	4	6	6	0	100	100	100	.	100	.
1531303	46	BACK	2	2	16	2	3	2	2	2	2	2	2	2	2	2	2	2	2	2	2	2	2	2	2	2	2	2	2	2	2	2	2	2	2	2	2	2	2	2	2	2	2	2	2	2	2	2	2	2	2	2	1	1	2	1	1	1	1	1	1	1	1	1	1	1	1	1	1	4	1	4	1	1	1	1	1	1	1	1	1	1	1	1	1	1	1	1	1	1	1	.	.	.	.	.	.	.	1	.	.	.	.	.	.	.	1	.	.	.	.	.	.	.	1	.	.	.	.	.	1	.	.	.	.	.	.	.	1	1	1	2	.	1	.	.	.	.	1	.	.	.	.	.	.	1	.	1	2	2	2	4	6	6	0	100	100	100	100	100	100
1534428	48	BACK	3	2	16	3	4	2	.	.	2	.	.	2	.	.	2	.	.	2	.	.	2	.	.	2	.	.	2	.	.	2	.	.	2	.	.	2	.	.	2	.	.	2	.	.	2	.	.	2	.	.	2	.	.	2	2	1	1	1	1	1	1	4	5	5	5	4	4	1	4	3	1	2	2	1	1	1	1	1	1	1	1	1	1	2	1	1	1	1	2	.	1	.	.	.	.	.	2	.	1	.	.	.	.	.	3	1	1	.	.	.	.	.	1	.	.	.	.	.	4	.	.	.	.	.	.	.	1	4	3	2	1	.	.	.	.	.	.	.	.	1	.	.	.	.	.	.	.	.	2	0	0	0	0	92	97	88	.	10	.
1534428	46	BACK	2	2	16	3	2	2	.	.	2	.	.	2	.	.	2	.	.	2	.	.	2	.	.	2	.	.	2	.	.	2	.	.	2	.	.	2	.	.	1	2	2	2	.	.	2	.	.	2	.	.	2	.	.	1	1	1	1	1	1	1	1	2	2	4	2	1	2	1	2	2	3	2	2	1	1	1	1	1	1	1	1	1	1	1	1	2	1	1	1	.	.	.	.	.	.	.	1	.	.	.	.	.	.	.	3	.	1	.	.	.	.	.	1	.	.	.	.	.	4	.	.	.	.	.	.	.	1	2	2	2	1	.	.	.	.	.	.	.	.	1	.	.	.	.	.	1	3	4	2	2	6	0	0	100	97	82	63	70	85
1536706	48	BACK	3	2	16	1	.	2	.	.	2	.	.	2	.	.	2	.	.	2	.	.	2	.	.	2	.	.	2	.	.	2	.	.	2	.	.	2	.	.	2	.	.	2	.	.	2	.	.	2	.	.	1	1	2	1	1	1	1	1	1	1	1	1	2	2	2	1	1	3	2	4	1	1	1	1	1	1	1	1	1	1	1	1	1	1	1	1	1	1	1	.	.	.	.	.	.	.	1	.	.	.	.	.	.	.	1	.	.	.	.	.	.	.	2	.	.	.	.	1	4	.	.	.	.	.	.	.	1	1	1	2	1	.	.	.	.	.	1	.	.	1	.	.	.	.	.	.	.	.	2	4	6	6	0	100	100	100	.	85	.
1536706	46	BACK	2	2	16	1	3	2	.	.	2	.	.	2	.	.	2	.	.	2	.	.	2	.	.	2	.	.	2	.	.	2	.	.	2	.	.	2	.	.	2	.	.	2	.	.	2	.	.	2	.	.	1	1	2	1	1	1	1	1	1	1	1	1	1	1	2	1	1	3	1	4	1	1	1	1	1	1	1	1	1	1	1	1	1	1	1	1	1	1	1	.	.	.	.	.	.	.	1	.	.	.	.	.	.	.	1	.	.	.	.	.	.	.	1	.	.	.	.	.	4	.	.	.	.	.	.	.	1	1	1	2	1	.	.	.	.	.	1	.	.	1	.	.	.	.	.	1	4	2	2	4	6	6	0	100	100	100	100	95	100
1539513	47	FRONT	3	2	16	1	2	2	.	.	2	.	.	2	.	.	2	.	.	2	.	.	2	.	.	2	.	.	2	.	.	2	.	.	2	.	.	2	.	.	2	.	.	2	.	.	2	.	.	2	.	.	1	1	2	1	1	1	1	1	1	1	1	1	2	2	1	1	1	3	2	4	1	1	1	1	1	1	1	1	1	1	1	1	1	1	1	1	1	1	1	.	.	.	.	.	.	.	1	.	.	.	.	.	.	.	2	.	.	.	.	.	.	.	1	.	.	.	.	.	4	.	.	.	.	.	.	.	1	2	1	2	1	.	.	.	.	.	1	.	.	1	.	.	1	1	.	.	.	.	2	4	6	6	0	100	100	100	.	90	.
1539513	45	FRONT	2	2	16	3	2	2	.	.	2	.	.	2	.	.	2	.	.	2	.	.	2	.	.	2	.	.	2	.	.	2	.	.	2	.	.	1	2	2	2	.	.	2	.	.	2	.	.	2	.	.	1	1	2	2	1	1	1	1	1	1	1	1	2	2	2	2	2	2	1	3	2	1	1	1	1	1	1	1	1	1	1	1	1	1	1	1	1	1	1	.	.	.	.	.	.	.	1	.	.	.	.	.	.	.	2	.	.	.	.	.	.	.	1	.	.	.	.	.	1	.	.	.	.	.	.	.	1	3	2	2	1	.	.	.	.	.	1	.	.	1	.	.	1	1	.	1	3	3	2	6	13	6	0	96	100	94	67	75	89
1540875	48	BACK	3	2	16	1	3	2	.	.	2	.	.	2	.	.	2	.	.	2	.	.	2	.	.	2	.	.	2	.	.	2	.	.	2	.	.	2	.	.	2	.	.	2	.	.	2	.	.	2	.	.	2	.	.	1	1	1	1	1	1	1	1	2	1	1	1	1	1	4	1	4	.	1	1	1	1	1	1	1	1	1	1	1	1	1	1	.	1	1	1	.	.	.	.	.	.	.	1	.	.	.	.	.	.	.	.	.	.	.	.	.	.	.	1	.	.	.	.	.	1	.	.	.	.	.	.	.	1	1	1	2	.	1	.	.	.	.	1	.	.	1	.	.	1	2	.	.	.	.	2	0	0	0	0	100	100	100	.	100	.
1540875	46	BACK	2	2	16	1	3	2	.	.	2	.	.	2	.	.	2	.	.	2	.	.	2	.	.	2	.	.	.	.	.	2	.	.	2	.	.	2	.	.	2	.	.	2	.	.	2	.	.	2	.	.	2	.	.	1	1	1	1	1	.	1	1	2	1	1	1	1	1	4	1	4	1	1	1	1	1	1	1	1	1	.	1	1	1	1	1	1	1	1	1	.	.	.	.	.	.	.	1	.	.	.	.	.	.	.	1	.	.	.	.	.	.	.	1	.	.	.	.	.	1	.	.	.	.	.	.	.	1	.	1	2	.	1	.	.	.	.	1	.	.	1	.	.	1	2	.	1	1	3	2	0	0	0	0	100	100	100	100	100	100
1541817	48	BACK	3	1	16	4	4	2	.	.	2	.	.	2	.	.	2	.	.	2	.	.	1	1	1	2	.	.	2	.	.	2	.	.	2	.	.	1	1	2	2	.	.	2	.	.	2	.	.	2	.	.	1	2	2	1	1	1	1	1	1	1	1	1	2	2	2	4	2	3	3	3	1	2	2	1	2	1	1	1	1	1	1	1	1	1	1	1	1	1	2	.	1	.	.	.	.	.	2	.	1	.	.	.	.	.	2	.	1	.	.	.	.	.	1	.	.	.	.	.	1	.	.	.	.	.	.	.	1	2	2	1	1	.	.	.	.	.	1	.	.	1	.	.	1	1	.	.	.	.	2	13	19	13	6	100	100	83	.	65	.
1541817	46	BACK	2	1	16	3	3	2	.	.	2	.	.	2	.	.	2	.	.	2	.	.	1	1	2	2	.	.	2	.	.	2	.	.	2	.	.	1	1	2	2	.	.	2	.	.	2	.	.	2	.	.	1	2	2	1	1	1	1	1	1	1	1	1	2	3	2	4	4	3	2	4	1	2	2	1	2	1	1	1	1	1	1	1	1	1	1	1	1	1	1	.	.	.	.	.	.	.	1	.	.	.	.	.	.	1	2	.	.	.	.	.	.	1	2	.	.	.	.	1	2	.	.	.	.	.	.	.	1	2	2	1	1	.	.	.	.	.	1	.	.	1	.	.	.	1	.	.	4	4	2	10	19	13	0	100	100	81	85	50	91
1547907	48	BACK	3	1	16	2	3	2	.	.	2	.	.	2	.	.	1	1	.	2	2	.	2	.	.	.	.	.	2	.	.	.	.	.	2	.	.	.	.	.	2	.	.	1	2	.	.	.	.	.	.	.	2	.	.	1	1	1	1	.	1	1	1	1	2	1	.	.	.	.	2	.	1	1	1	1	1	1	1	1	1	1	1	1	1	1	1	1	1	1	.	.	.	.	.	.	.	.	1	.	.	.	.	.	.	.	1	.	.	.	.	.	.	.	1	.	.	.	.	.	4	.	.	.	.	.	.	.	1	2	2	1	1	.	.	.	.	.	1	.	.	.	.	.	1	3	.	.	.	.	2	6	13	6	0	100	100	100	.	.	.
1547907	46	BACK	2	1	16	2	3	2	2	2	2	2	.	2	2	.	1	.	2	2	2	2	2	2	.	2	2	2	2	.	2	2	2	2	2	.	2	2	2	2	2	2	2	1	2	2	2	2	2	2	2	2	2	2	2	1	1	1	.	1	1	1	1	1	2	1	.	1	.	.	1	4	1	1	1	1	1	1	1	1	1	1	1	.	1	1	1	.	1	1	1	.	.	.	.	.	.	.	1	.	.	.	.	.	.	.	1	.	.	.	.	.	.	.	1	.	.	.	.	.	1	.	.	.	.	.	.	.	1	1	1	1	1	.	.	.	.	.	1	.	.	1	.	.	1	2	.	4	2	2	2	4	13	0	0	100	100	100	100	92	100
1551438	48	BACK	3	1	16	1	3	2	2	2	2	2	2	2	2	2	2	2	2	2	2	2	2	2	2	2	2	2	2	2	2	2	2	2	2	2	2	2	2	2	2	2	2	2	2	2	2	2	2	2	2	2	2	2	2	1	1	1	1	1	1	1	1	1	1	1	1	1	1	4	4	4	1	1	1	1	1	1	1	1	1	1	1	1	1	1	1	1	1	1	1	.	.	.	.	.	.	.	1	.	.	.	.	.	.	.	1	.	.	.	.	.	.	.	2	.	.	.	.	1	4	.	.	.	.	.	.	.	1	1	1	1	1	.	.	.	.	.	1	.	.	1	.	.	1	1	.	.	.	.	2	0	0	0	0	100	100	100	.	100	.
1551438	46	BACK	2	1	16	1	3	2	.	.	2	.	.	2	.	.	2	.	.	2	.	.	2	.	.	2	.	.	2	.	.	2	.	.	2	.	.	2	.	.	2	.	.	2	.	.	2	.	.	2	.	.	2	.	.	1	1	1	1	1	1	1	1	1	2	3	2	2	1	4	1	4	1	1	1	1	1	1	1	1	1	1	1	1	1	1	1	1	1	1	1	.	.	.	1	.	.	.	2	.	.	.	1	.	.	.	1	.	.	.	.	.	.	.	2	.	.	.	.	.	1	.	.	.	.	.	.	.	2	1	1	1	1	.	.	.	.	.	1	.	.	1	1	.	.	.	.	4	1	3	2	0	0	0	0	100	100	93	100	75	98
1557950	48	BACK	3	2	16	1	3	2	.	.	2	.	.	2	.	.	2	.	.	2	.	.	2	.	.	2	.	.	2	.	.	2	.	.	2	.	.	2	.	.	2	.	.	2	.	.	2	.	.	2	.	.	2	.	.	1	1	1	1	1	1	1	1	1	1	1	1	1	.	3	2	4	1	1	1	1	1	1	1	1	1	1	1	1	1	1	1	1	.	1	.	.	.	.	.	.	.	.	1	.	.	.	.	.	.	.	1	.	.	.	.	.	.	.	1	.	.	.	.	.	1	.	.	.	.	.	.	.	4	1	1	2	1	.	.	.	.	.	1	.	.	1	.	.	1	1	1	.	.	.	2	0	0	0	0	100	100	100	.	100	.
1557950	46	BACK	2	2	16	1	3	2	.	.	2	.	.	2	.	.	.	.	.	2	.	.	2	.	.	2	.	.	2	.	.	2	.	.	2	.	.	2	.	.	2	.	.	2	.	.	2	.	.	2	.	.	2	.	.	1	1	1	1	1	1	1	1	1	2	2	1	1	1	3	2	4	1	1	1	1	1	1	1	1	1	1	1	1	1	1	1	1	1	1	1	.	.	.	.	.	.	.	1	.	.	.	.	.	.	.	1	.	.	.	.	.	.	.	3	.	.	.	.	.	1	.	.	.	.	.	.	.	4	1	1	2	1	.	.	.	.	.	1	.	.	1	.	.	1	.	1	1	3	3	2	0	0	0	0	100	100	92	100	90	98
1560204	48	BACK	3	2	16	1	3	2	.	.	2	.	.	2	.	.	2	.	.	2	.	.	2	.	.	2	.	.	2	.	.	2	.	.	2	.	.	2	.	.	2	.	.	2	.	.	2	.	.	2	.	.	2	.	.	1	1	1	1	1	1	1	1	1	1	1	1	1	1	4	1	4	1	1	1	1	1	1	1	1	1	1	1	1	1	1	.	.	1	1	1	.	.	.	.	.	.	.	1	.	.	.	.	.	.	.	1	.	.	.	.	.	.	.	1	.	.	.	.	.	1	.	.	.	.	.	.	.	1	.	1	2	1	.	.	.	.	.	1	.	.	1	.	.	1	1	.	.	.	.	2	0	0	0	0	100	100	100	.	100	.
1560204	46	BACK	2	2	16	1	3	2	.	.	2	.	.	2	.	.	2	.	.	2	.	.	2	.	.	2	.	.	2	.	.	2	.	.	2	.	.	2	.	.	2	.	.	2	.	.	2	.	.	.	.	.	.	.	.	1	1	1	1	1	1	1	1	1	1	1	1	1	1	4	1	4	1	1	1	1	1	1	1	1	1	1	1	1	1	1	1	1	1	1	1	.	.	.	.	.	.	.	1	.	.	.	.	.	.	.	1	.	.	.	.	.	.	.	1	.	.	.	.	.	1	.	.	.	.	.	.	.	1	.	1	2	1	.	.	.	.	.	1	.	.	1	.	.	1	1	.	1	1	3	2	0	0	0	0	100	100	100	100	100	100
1563033	47	FRONT	3	1	16	2	3	2	.	.	2	.	.	2	.	.	2	.	.	2	.	.	2	.	.	2	.	.	2	.	.	2	.	.	2	.	.	2	.	.	2	.	.	2	.	.	2	.	.	2	.	.	2	.	.	1	1	1	1	1	1	1	1	1	2	2	2	2	2	4	2	4	1	1	1	1	1	1	1	1	1	1	1	1	1	1	1	1	1	1	1	.	.	.	.	.	.	.	1	.	.	.	.	.	.	.	1	.	.	.	.	.	.	.	1	.	.	.	.	.	2	.	.	.	.	.	.	.	2	2	2	1	1	.	.	.	.	.	1	.	.	.	.	.	1	1	.	.	.	.	2	0	0	0	0	100	100	100	.	75	.
1563033	45	FRONT	2	1	16	2	3	2	.	.	2	.	.	2	.	.	2	.	.	2	.	.	2	.	.	2	.	.	2	.	.	2	.	.	2	.	.	2	.	.	2	.	.	2	.	.	2	.	.	2	.	.	2	.	.	1	1	1	1	1	1	1	1	1	3	3	3	3	3	4	1	4	1	1	1	1	1	1	1	1	1	1	1	1	1	1	1	1	1	1	1	.	.	.	.	.	.	.	1	.	.	.	.	.	.	.	1	.	.	.	.	.	.	.	1	.	.	.	.	.	1	.	.	.	.	.	.	.	2	4	1	1	1	.	.	.	.	.	1	.	.	.	.	.	1	1	.	1	2	3	2	0	0	0	0	100	100	100	80	50	95
1564232	48	BACK	3	1	16	1	3	2	.	.	2	.	.	2	.	.	2	.	.	2	.	.	1	1	1	2	.	.	2	.	.	2	.	.	2	.	.	2	.	.	2	.	.	1	1	2	.	.	.	1	1	1	2	.	.	1	1	1	1	1	1	1	1	1	1	1	1	1	1	2	1	4	1	1	1	1	1	1	1	1	1	1	1	1	1	1	1	1	1	1	2	.	.	.	.	.	.	.	4	.	.	.	1	1	.	.	4	.	.	.	1	1	.	.	3	.	.	.	.	1	4	.	.	.	.	.	.	.	2	1	1	1	1	.	.	.	.	.	1	.	.	1	.	.	1	1	.	.	.	.	2	17	19	19	13	100	100	96	.	100	.
1564232	46	BACK	2	1	16	1	3	2	.	.	2	.	.	2	.	.	2	.	.	2	.	.	1	1	1	2	.	.	2	.	.	2	.	.	2	.	.	2	.	.	2	.	.	1	1	1	2	.	.	1	1	1	2	.	.	1	1	1	1	1	1	1	1	1	1	1	1	1	1	3	1	4	1	1	1	1	1	1	1	1	1	1	1	1	1	1	1	1	1	1	2	.	.	.	.	.	.	.	4	.	.	.	.	1	.	.	4	.	.	.	1	1	.	.	3	.	.	.	.	1	4	.	.	.	.	.	.	.	2	1	1	1	1	.	.	.	.	.	1	.	.	1	.	.	.	.	.	8	2	3	2	19	19	19	19	100	100	77	100	100	94
1564342	48	BACK	3	1	16	1	1	2	.	.	2	.	.	2	.	.	2	.	.	2	.	.	1	2	2	2	.	.	2	.	.	2	.	.	2	.	.	2	.	.	2	.	.	1	1	2	2	.	.	2	.	.	2	.	.	1	1	1	1	1	1	1	1	1	2	1	2	3	1	3	2	4	1	1	1	1	1	1	1	1	1	1	1	1	1	1	1	1	1	1	1	.	.	.	.	.	.	.	1	.	.	.	.	.	.	.	1	.	.	.	.	.	.	.	1	.	.	.	.	.	4	.	.	.	.	.	.	.	2	2	1	1	.	.	1	.	.	.	1	.	.	1	.	.	1	2	.	.	.	.	2	6	13	6	0	100	100	100	.	80	.
1564342	46	BACK	2	1	16	1	2	2	.	.	2	.	.	2	.	.	2	.	.	2	.	.	2	.	.	2	.	.	2	.	.	2	.	.	2	.	.	2	.	.	2	.	.	1	2	2	2	.	.	2	.	.	2	.	.	1	1	1	1	1	1	1	1	1	3	2	3	3	2	3	3	4	1	1	1	1	1	1	1	1	1	1	1	1	1	1	1	1	1	1	1	.	.	.	.	.	.	.	1	.	.	.	.	.	.	.	1	.	.	.	.	.	.	.	1	.	.	.	.	.	.	.	.	.	.	.	.	.	2	.	1	1	.	.	.	.	.	.	1	.	.	1	.	.	1	2	.	1	3	4	2	2	6	0	0	100	100	100	100	60	100
1565229	48	BACK	3	1	16	3	.	2	2	2	2	2	2	2	.	.	2	.	2	2	2	2	1	1	2	2	2	2	2	2	2	.	2	2	.	2	2	2	2	2	2	2	2	2	2	.	2	2	2	2	2	2	1	1	2	1	1	1	1	1	.	1	.	1	.	.	2	.	2	2	1	.	1	1	1	1	1	1	1	1	1	1	1	1	1	1	1	.	1	1	1	.	.	.	.	.	.	.	1	.	.	.	.	.	.	.	1	.	.	.	.	.	.	.	3	.	1	.	.	.	.	.	.	.	.	.	.	.	2	2	3	1	1	.	.	.	.	.	.	.	.	.	.	.	1	1	.	.	.	.	2	8	13	13	0	100	100	100	.	.	.
1565229	46	BACK	2	1	16	3	.	2	2	.	.	.	.	2	2	.	.	2	2	.	.	2	.	.	.	2	2	.	2	.	.	.	.	.	2	.	.	2	2	.	2	.	.	2	.	2	.	2	.	.	2	.	1	.	2	1	1	1	.	.	.	.	.	1	.	.	.	2	2	2	.	.	1	.	.	.	.	.	.	.	1	1	1	1	1	1	1	1	1	1	1	.	.	.	.	.	.	.	1	.	1	.	.	.	.	.	1	.	.	.	.	.	.	.	3	.	.	.	.	.	4	.	.	.	.	.	.	.	2	4	2	1	1	.	.	.	.	.	1	.	.	1	.	.	.	1	.	1	3	3	2	2	6	0	0	100	100	86	57	.	86
1567011	47	FRONT	3	1	16	1	1	2	.	.	2	.	.	2	.	.	1	.	.	2	.	.	2	.	.	2	.	.	2	.	.	2	.	.	2	.	.	2	.	.	2	.	.	2	.	.	2	.	.	2	.	.	1	.	.	1	1	1	1	1	1	1	1	1	1	1	1	1	1	3	1	4	1	1	1	1	1	1	1	1	1	1	1	1	1	1	1	1	1	1	1	.	.	.	.	.	.	.	1	.	.	.	.	.	.	.	1	.	.	.	.	.	.	.	1	.	.	.	.	.	4	.	.	.	.	.	.	.	1	1	1	1	1	.	.	.	.	.	1	.	.	1	.	.	1	1	.	.	.	.	2	4	13	0	0	100	100	100	.	100	.
1567011	45	FRONT	2	1	16	.	.	.	.	.	.	.	.	.	.	.	1	2	2	.	.	.	.	.	.	.	.	.	.	.	.	.	.	.	.	.	.	.	.	.	.	.	.	.	.	.	.	.	.	.	.	.	1	1	2	1	1	1	1	1	1	1	1	1	1	1	1	1	1	4	1	4	1	1	1	1	1	1	1	1	1	1	1	1	1	1	1	1	1	1	1	.	.	.	.	.	.	.	1	.	.	.	.	.	.	.	1	.	.	.	.	.	.	.	1	.	.	.	.	.	4	.	.	.	.	.	.	.	1	1	1	1	1	.	.	.	.	.	1	.	.	1	.	.	.	.	.	4	2	1	2	6	13	6	0	100	100	100	100	100	100
1567620	48	BACK	3	2	16	1	2	2	2	2	2	2	2	2	2	2	.	2	2	.	2	2	2	2	2	2	.	2	2	2	2	2	2	2	2	2	2	2	.	.	2	.	2	2	2	2	.	.	2	2	2	.	2	2	2	1	1	1	1	1	1	1	1	1	2	2	1	1	1	3	1	4	1	1	1	1	1	1	1	1	1	1	1	1	1	.	1	1	1	1	1	.	.	.	.	.	.	.	.	.	.	.	.	.	.	.	1	.	.	.	.	.	.	.	1	.	.	.	.	.	4	.	.	.	.	.	.	.	1	2	1	2	.	.	.	.	.	.	1	.	.	1	.	.	1	1	.	.	.	.	2	0	0	0	0	100	100	100	.	90	.
1567620	46	BACK	2	2	16	1	2	2	2	2	2	2	2	2	2	2	2	2	2	2	2	2	2	2	2	2	2	2	2	2	2	2	2	2	.	2	2	2	2	2	2	2	.	2	2	2	2	2	2	2	2	.	1	.	2	1	1	1	1	1	1	1	1	1	2	2	2	2	2	3	1	4	1	1	1	1	1	1	1	1	1	1	1	1	1	1	1	1	1	1	1	.	.	.	.	.	.	.	1	.	.	.	.	.	.	.	1	.	.	.	.	.	.	.	1	.	.	.	.	.	4	.	.	.	.	.	.	.	1	2	1	2	1	.	.	.	.	.	1	.	.	.	.	.	1	1	.	4	3	3	2	2	6	0	0	100	100	100	93	75	98
1568058	48	BACK	3	2	16	2	3	2	.	.	2	.	.	2	.	.	2	.	.	2	.	.	2	.	.	2	.	.	2	.	.	2	.	.	2	.	.	2	.	.	2	.	.	2	.	.	2	.	.	2	.	.	2	.	.	2	1	.	1	1	1	1	1	1	2	2	2	2	2	4	1	.	2	1	1	1	1	1	1	1	1	1	1	1	1	1	1	1	1	1	1	.	.	.	.	.	.	.	1	.	.	.	.	.	.	.	1	.	.	.	.	.	.	.	2	.	.	.	.	.	4	.	.	.	.	.	.	.	1	1	1	2	1	.	.	.	.	.	1	.	.	1	.	.	1	1	.	.	.	.	2	0	0	0	0	95	100	96	.	75	.
1568058	46	BACK	2	2	16	2	3	2	.	.	2	.	.	2	.	.	2	.	.	2	.	.	2	.	.	2	.	.	2	.	.	2	.	.	2	.	.	2	.	.	2	.	.	2	.	.	2	.	.	2	.	.	2	.	.	2	1	1	1	1	1	1	1	1	2	2	2	.	.	4	1	4	2	1	1	1	1	1	1	1	1	1	1	1	1	1	1	.	1	1	1	.	.	.	.	.	.	1	1	.	.	.	.	.	.	.	1	.	.	.	.	.	.	.	2	.	.	.	.	.	1	.	.	.	.	.	.	.	2	.	1	2	1	.	.	.	.	.	1	.	.	1	.	.	1	1	.	1	2	3	2	0	0	0	0	96	100	93	100	75	97
1568556	48	BACK	3	1	16	2	3	2	.	.	2	.	.	2	.	.	2	.	.	2	.	.	2	.	.	2	.	.	2	.	.	2	.	.	2	.	.	2	.	.	2	.	.	2	.	.	2	.	.	2	.	.	2	.	.	1	1	1	1	1	1	1	1	1	2	2	1	1	1	4	1	4	1	1	1	1	1	1	1	1	1	.	1	1	1	1	1	1	1	.	1	.	.	.	.	.	.	.	1	.	.	.	.	.	.	.	1	.	.	.	.	.	.	.	1	.	.	.	.	.	1	.	.	.	.	.	.	.	2	1	1	1	1	.	.	.	.	.	1	.	.	1	.	.	1	2	.	.	.	.	2	0	0	0	0	100	100	100	.	90	.
1568556	46	BACK	2	1	16	2	3	2	.	.	2	.	.	2	.	.	2	.	.	2	.	.	2	.	.	2	.	.	2	.	.	2	.	.	2	.	.	2	.	.	2	.	.	2	.	.	2	.	.	2	.	.	2	.	.	1	1	1	1	1	1	1	1	1	2	2	2	2	2	4	1	4	1	1	1	1	1	1	1	1	1	1	1	1	1	1	1	1	1	1	1	.	.	.	.	.	.	.	1	.	.	.	.	.	.	.	1	.	.	.	.	.	.	.	2	.	.	.	.	1	1	.	.	.	.	.	.	.	2	1	1	1	1	.	.	.	.	.	1	.	.	1	.	.	1	2	.	4	3	4	2	0	0	0	0	100	100	96	100	75	99
1569864	48	BACK	3	1	16	1	3	2	.	.	2	.	.	2	.	.	2	.	.	2	.	.	1	1	2	2	.	.	2	.	.	2	.	.	2	.	.	2	.	.	2	.	.	2	.	.	2	.	.	2	.	.	2	.	.	1	1	1	1	1	1	1	1	1	2	1	1	1	1	2	1	4	1	1	1	1	1	1	1	1	1	1	1	1	1	1	1	1	1	1	1	.	.	.	.	.	.	.	1	.	.	.	.	.	.	.	1	.	.	.	.	.	.	.	2	.	.	.	.	1	4	.	.	.	.	.	.	.	1	1	1	1	1	.	.	.	.	.	1	.	.	1	.	.	1	2	.	.	.	.	2	4	6	6	0	100	100	100	.	95	.
1569864	46	BACK	2	1	16	1	3	2	.	.	2	.	.	2	.	.	2	.	.	2	.	.	1	1	1	2	.	.	2	.	.	2	.	.	2	.	.	2	.	.	2	.	.	2	.	.	2	.	.	2	.	.	2	.	.	1	1	1	1	1	1	1	1	1	1	1	1	2	1	3	1	4	1	1	1	1	1	1	1	1	1	1	1	1	1	1	1	1	1	1	1	.	.	.	.	.	.	.	1	.	.	.	.	.	.	.	1	.	.	.	.	.	.	.	2	.	.	.	.	1	4	.	.	.	.	.	.	.	1	2	1	1	1	.	.	.	.	.	1	.	.	1	.	.	1	2	.	1	3	4	2	6	6	6	6	100	100	95	93	95	97
1572531	48	BACK	3	2	16	2	2	2	.	.	2	.	.	2	.	.	2	.	.	2	.	.	1	1	2	2	.	.	2	.	.	2	.	.	2	.	.	2	.	.	2	.	.	2	.	.	2	.	.	2	.	.	2	.	.	1	1	1	1	1	1	1	1	1	1	1	1	1	1	4	1	4	1	1	1	1	1	1	1	1	1	1	1	1	1	1	1	1	1	1	1	.	.	.	.	.	.	.	1	.	.	.	.	.	.	.	1	.	.	.	.	.	.	.	2	.	.	.	.	1	1	.	.	.	.	.	.	.	1	1	1	2	1	.	.	.	.	.	1	.	.	1	.	.	.	.	.	.	.	.	2	4	6	6	0	100	100	100	.	100	.
1572531	46	BACK	2	2	16	2	2	2	.	2	2	.	2	2	.	2	2	.	2	2	.	2	1	1	2	2	.	2	2	.	2	2	.	2	2	.	2	2	.	2	2	.	2	2	.	2	2	.	2	2	.	2	2	.	2	1	1	1	1	1	1	1	1	1	1	1	1	1	1	4	1	4	1	1	1	1	1	1	1	1	1	1	1	1	1	1	1	1	1	1	1	.	.	.	.	.	.	.	1	.	.	.	.	.	.	.	1	.	.	.	.	.	.	.	1	.	.	.	.	.	1	.	.	.	.	.	.	.	1	1	1	2	1	.	.	.	.	.	1	.	.	1	.	.	.	.	.	1	3	3	2	4	6	6	0	100	100	100	100	100	100
1579175	48	BACK	3	2	16	.	.	2	.	.	2	.	.	2	.	.	1	1	2	2	.	.	1	1	2	2	.	.	2	.	.	2	.	.	2	.	.	2	.	.	2	.	.	2	.	.	2	.	.	2	.	.	1	1	2	1	1	1	1	1	1	1	1	1	2	1	1	1	2	4	1	4	1	1	1	1	1	1	1	1	1	1	1	1	1	1	1	1	1	1	1	.	.	.	.	.	.	.	1	.	.	.	.	.	.	.	1	.	.	.	.	.	.	.	1	.	.	.	.	.	1	.	.	.	.	.	.	.	1	1	1	2	1	.	.	.	.	.	1	.	.	1	.	.	1	4	.	.	.	.	2	13	19	19	0	100	100	100	.	90	.
1579175	46	BACK	2	2	16	2	3	2	.	.	2	.	.	2	.	.	1	1	2	2	.	.	1	1	2	2	.	.	2	.	.	2	.	.	2	.	.	2	.	.	2	.	.	2	.	.	2	.	.	2	.	.	1	1	2	1	1	1	1	1	1	1	1	1	1	1	1	1	1	4	1	4	1	1	1	1	1	1	1	1	1	1	1	1	1	1	1	1	1	1	1	.	.	.	.	.	.	.	1	.	.	.	.	.	.	.	1	.	.	.	.	.	.	.	1	.	.	.	.	.	1	.	.	.	.	.	.	.	1	1	1	2	1	.	.	.	.	.	1	.	.	1	.	.	1	4	.	1	1	3	2	13	19	19	0	100	100	100	100	100	100
1579923	48	BACK	3	1	16	1	3	2	2	2	2	2	2	2	2	2	2	2	2	2	2	2	2	2	2	2	2	2	2	2	2	2	2	2	2	2	2	2	2	2	2	2	2	2	2	2	1	2	2	2	2	2	2	2	2	1	1	2	1	1	1	1	1	1	2	1	1	1	.	1	2	2	1	1	1	1	1	1	1	1	1	1	1	1	1	1	1	1	1	1	1	.	.	.	.	.	.	.	1	.	.	.	.	.	.	.	1	.	.	.	.	.	.	.	1	.	.	.	.	.	1	.	.	.	.	.	.	.	2	3	2	1	1	.	.	.	.	.	1	.	.	1	.	.	1	2	.	.	.	.	2	2	6	0	0	96	100	100	.	94	.
1579923	46	BACK	2	1	16	1	3	2	2	2	2	2	2	2	2	2	2	2	2	2	2	2	1	2	2	2	2	2	2	2	2	2	2	2	2	2	2	2	2	2	2	2	2	2	2	2	2	2	2	2	2	2	2	2	2	1	1	1	1	1	1	1	1	1	1	1	2	1	1	3	1	2	1	1	1	1	1	1	1	1	1	1	1	1	1	1	1	1	1	1	1	.	.	.	.	.	.	.	1	.	.	.	.	.	.	.	1	.	.	.	.	.	.	.	1	.	.	.	.	.	1	.	.	.	.	.	.	.	1	2	2	1	1	.	.	.	.	.	1	.	.	1	.	.	1	2	.	1	2	3	2	2	6	0	0	100	100	100	63	95	91
1580158	48	BACK	3	1	16	3	3	2	.	.	2	.	.	2	.	.	2	.	.	2	.	.	2	.	.	1	1	2	2	.	.	2	.	.	2	.	.	2	.	.	2	.	.	1	1	2	2	.	.	2	.	.	1	1	2	1	1	1	1	1	1	1	1	1	1	2	1	2	2	4	3	4	1	1	1	1	1	1	1	1	1	1	1	1	1	1	1	1	1	1	1	.	.	.	.	.	.	.	2	.	.	.	.	.	.	.	3	.	.	.	.	.	.	.	2	.	.	.	.	.	4	.	.	.	.	.	.	.	1	1	1	1	1	.	.	.	.	.	1	.	.	1	.	.	.	.	.	.	.	.	2	13	19	19	0	100	100	100	.	85	.
1580158	46	BACK	2	1	16	1	.	2	.	.	2	.	.	2	.	.	2	.	.	2	.	.	2	.	.	1	1	2	2	.	.	2	.	.	2	.	.	2	.	.	2	.	.	1	1	2	2	.	.	2	.	.	1	1	2	1	1	1	1	1	1	1	1	1	1	1	1	2	1	4	1	4	2	1	2	1	1	1	1	1	1	1	1	1	1	1	1	1	1	1	2	.	.	.	.	.	.	.	2	.	.	.	.	.	.	.	4	.	.	.	.	1	.	.	3	.	.	.	.	1	4	.	.	.	.	.	.	.	3	1	1	1	1	.	.	.	.	.	1	.	.	1	.	.	.	.	.	1	2	2	2	13	19	19	0	100	100	77	100	95	94
1591677	47	FRONT	3	1	16	2	2	2	.	.	2	.	.	2	.	.	2	.	.	2	.	.	1	2	2	2	.	.	2	.	.	2	.	.	2	.	.	2	.	.	2	.	.	2	.	.	2	.	.	2	.	.	2	.	.	1	1	1	1	1	1	1	1	1	3	3	1	2	1	1	1	3	1	1	1	1	1	1	1	1	1	1	1	1	1	1	1	1	1	1	1	.	.	.	.	.	.	.	1	.	.	.	.	.	.	.	1	.	.	.	.	.	.	.	2	.	.	.	.	1	1	.	.	.	.	.	.	.	2	2	1	1	1	.	.	.	.	.	1	.	.	1	.	.	.	.	.	.	.	.	2	2	6	0	0	100	100	100	.	75	.
1591677	45	FRONT	2	1	16	1	3	2	.	.	2	.	.	2	.	.	2	.	.	2	.	.	1	2	2	2	.	.	2	.	.	2	.	.	2	.	.	2	.	.	2	.	.	2	.	.	2	.	.	2	.	.	2	.	.	1	1	1	1	1	1	1	1	1	3	3	1	1	1	3	2	4	1	1	1	1	1	1	1	1	1	1	1	1	1	1	1	1	1	1	1	.	.	.	.	.	.	.	1	.	.	.	.	.	.	.	1	.	.	.	.	.	.	.	1	.	.	.	.	.	1	.	.	.	.	.	.	.	1	1	1	1	1	.	.	.	.	.	1	.	.	1	.	.	.	.	.	1	2	2	2	2	6	0	0	100	100	100	100	80	100
1592434	48	BACK	3	1	16	1	3	2	.	.	2	.	.	2	.	.	2	.	.	2	.	.	2	.	.	2	.	.	2	.	.	2	.	.	2	.	.	2	.	.	2	.	.	2	.	.	2	.	.	2	.	.	2	.	.	1	1	1	1	1	1	1	1	1	1	2	2	4	1	3	1	4	1	1	1	1	1	1	1	1	1	1	1	1	1	1	1	1	1	1	1	.	.	.	.	.	.	.	1	.	.	.	.	.	.	.	1	.	.	.	.	.	.	.	3	.	.	1	.	.	4	.	.	.	.	.	.	.	1	2	1	1	1	.	.	.	.	.	1	.	.	1	.	.	1	1	.	.	.	.	2	0	0	0	0	100	100	100	.	75	.
1592434	46	BACK	2	1	16	1	3	2	.	.	2	.	.	2	.	.	2	.	.	2	.	.	2	.	.	2	.	.	2	.	.	2	.	.	2	.	.	2	.	.	2	.	.	2	.	.	2	.	.	2	.	.	2	.	.	1	1	1	1	1	1	1	1	1	1	2	2	4	1	4	1	4	1	1	1	1	1	1	1	1	1	1	1	1	1	1	1	1	1	1	1	.	.	.	.	.	.	.	1	.	.	.	.	.	.	.	1	.	.	.	.	.	.	.	3	.	.	1	.	.	4	.	.	.	.	.	.	.	1	1	1	1	1	.	.	.	.	.	1	.	.	1	.	.	1	1	.	4	3	3	2	0	0	0	0	100	100	91	100	75	98
1598200	48	BACK	3	2	16	3	3	2	.	.	2	.	.	2	.	.	2	.	.	2	.	.	1	1	2	2	.	.	2	.	.	2	.	.	2	.	.	2	.	.	2	.	.	2	.	.	2	.	.	2	.	.	1	1	2	1	1	1	1	1	1	1	1	1	2	4	4	2	2	2	3	4	2	2	2	1	2	2	2	1	1	1	1	1	1	1	1	1	1	1	2	.	.	.	.	.	.	.	2	.	.	.	.	1	.	.	2	.	.	.	.	.	.	.	1	.	.	.	.	.	4	.	.	.	.	.	.	.	1	1	1	2	1	.	.	.	.	.	1	.	.	.	.	.	1	1	.	.	.	.	2	8	13	13	0	100	97	75	.	55	.
1598200	46	BACK	2	2	16	3	3	2	.	.	2	.	.	2	.	.	2	.	.	2	.	.	1	1	2	2	.	.	2	.	.	2	.	.	2	.	.	2	.	.	2	.	.	2	.	.	2	.	.	2	.	.	2	.	.	1	1	1	1	1	1	1	1	1	2	2	2	2	2	2	2	4	2	2	2	1	3	2	1	1	1	1	1	1	1	1	1	1	1	1	3	.	1	.	.	.	.	.	3	.	1	.	.	.	.	.	3	.	.	.	.	.	.	.	2	.	.	.	.	1	4	.	.	.	.	.	.	.	2	1	1	2	1	.	.	.	.	.	1	.	.	.	.	.	1	1	.	1	3	2	2	4	6	6	0	100	100	59	100	75	90
1598334	48	BACK	3	1	16	2	3	2	.	.	2	.	.	2	.	.	2	.	.	2	.	.	2	.	.	2	.	.	2	.	.	2	.	.	1	1	1	2	.	.	2	.	.	2	.	.	2	.	.	2	.	.	2	.	.	1	1	1	1	1	1	1	1	3	2	2	2	2	2	2	2	3	1	1	2	1	2	1	1	1	1	1	1	1	1	1	1	1	1	1	1	.	.	.	.	.	.	.	1	.	.	.	.	.	.	.	2	.	.	.	.	.	.	.	1	.	.	.	.	.	1	.	.	.	.	.	.	.	1	3	2	1	1	.	.	.	.	.	1	.	.	.	.	.	.	.	.	.	.	.	2	6	6	6	0	100	100	92	.	75	.
1598334	46	BACK	2	1	16	3	3	2	.	.	2	.	.	2	.	.	2	.	.	2	.	.	2	.	.	2	.	.	2	.	.	2	.	.	1	1	1	2	.	.	2	.	.	2	.	.	2	.	.	2	.	.	2	.	.	1	1	2	1	1	1	1	1	3	2	2	2	1	2	2	2	2	1	1	1	1	2	1	1	1	1	1	1	1	1	1	1	1	1	1	1	.	.	.	.	1	.	.	1	.	.	.	.	1	.	.	1	.	.	.	.	1	.	.	1	.	.	.	.	.	1	.	.	.	.	.	.	.	1	3	2	1	1	.	.	.	.	.	1	.	.	.	.	.	.	0	.	1	2	3	2	6	6	6	6	96	100	97	56	80	87
1598846	48	BACK	3	1	16	1	3	2	2	2	2	2	2	2	2	2	2	2	2	2	2	2	2	2	2	2	2	2	2	2	2	2	2	2	2	2	2	2	2	2	2	2	2	2	2	2	2	2	2	2	2	2	2	2	2	1	1	1	1	1	1	1	1	1	1	1	1	1	1	3	1	2	1	1	1	1	1	1	1	1	1	1	1	1	1	1	1	1	1	1	1	.	.	.	.	.	.	.	1	.	.	.	.	.	.	1	1	.	.	.	.	.	.	1	2	.	.	.	.	1	4	.	.	.	.	.	.	.	1	1	1	1	1	.	.	.	.	.	1	.	.	.	1	.	1	2	.	.	.	.	2	0	0	0	0	100	100	100	.	100	.
1598846	46	BACK	2	1	16	1	3	.	.	.	.	.	.	.	.	.	.	.	.	.	.	.	.	.	.	.	.	.	.	.	.	.	.	.	.	.	.	.	.	.	.	.	.	.	.	.	.	.	.	.	.	.	.	.	.	2	1	1	1	1	1	1	1	1	2	2	2	2	2	2	1	4	1	1	2	1	2	1	1	1	1	1	1	1	1	1	1	1	1	1	1	.	.	.	.	.	.	.	1	.	.	.	.	.	.	.	.	.	.	.	.	.	.	.	.	.	.	.	.	.	.	.	.	.	.	.	.	.	.	.	.	.	.	.	.	.	.	.	.	.	.	.	.	.	.	.	.	.	.	.	2	0	0	0	0	96	100	93	.	75	.
1601583	48	BACK	3	1	16	2	2	2	2	2	2	2	2	2	2	2	2	2	2	1	2	2	1	2	2	2	2	2	2	2	2	2	2	2	2	2	2	2	2	2	2	2	2	2	2	2	2	2	2	1	2	2	2	2	2	1	1	1	1	1	1	1	1	1	2	2	1	1	1	2	1	.	2	2	2	1	1	1	1	1	1	1	1	1	1	1	1	1	1	1	1	.	.	.	.	.	.	.	1	.	.	.	.	.	.	.	1	.	.	.	.	.	.	.	1	.	.	.	.	.	4	.	.	.	.	.	.	.	2	2	2	1	1	.	.	.	.	.	1	.	.	1	.	.	.	.	.	.	.	.	2	6	19	0	0	100	100	88	.	90	.
1601583	46	BACK	2	1	16	1	3	2	.	.	2	.	.	2	.	.	2	.	.	2	.	.	2	.	.	2	.	.	2	.	.	2	.	.	2	.	.	2	.	.	2	.	.	2	.	.	2	.	.	2	.	.	2	.	.	1	1	1	1	1	1	1	1	1	1	1	1	1	1	4	1	4	1	1	1	1	1	1	1	1	1	1	1	1	1	1	1	1	1	1	1	.	.	.	.	.	.	.	1	.	.	.	.	.	.	.	1	.	.	.	.	.	.	.	1	.	.	.	.	.	1	.	.	.	.	.	.	.	1	1	1	1	1	.	.	.	.	.	1	.	.	1	.	.	.	.	.	4	2	4	2	0	0	0	0	100	100	100	100	100	100
1610216	48	BACK	3	2	16	3	4	2	2	2	2	2	2	2	2	2	2	2	2	2	2	2	2	2	2	2	2	2	2	2	2	2	2	2	2	2	2	2	2	2	2	2	2	2	2	2	2	2	2	2	2	2	2	2	2	2	1	1	1	1	1	1	1	3	4	5	1	2	2	4	4	1	4	4	3	1	.	4	2	1	1	1	1	1	1	1	.	2	1	1	4	1	.	1	.	.	.	.	4	1	.	1	.	.	.	.	4	1	.	1	.	.	.	.	3	.	.	.	.	1	4	1	.	1	.	.	.	.	1	4	4	2	1	.	.	.	.	.	1	.	.	1	.	.	1	1	.	.	.	.	2	0	0	0	0	95	94	33	.	55	.
1610216	46	BACK	2	2	16	3	3	2	.	.	2	.	.	2	.	.	2	.	.	2	.	.	2	.	.	2	.	.	2	.	.	2	.	.	2	.	.	2	.	.	2	.	.	2	.	.	2	.	.	2	.	.	2	.	.	3	1	1	1	1	1	2	1	1	3	3	3	3	3	3	3	1	4	4	4	2	3	3	2	2	2	1	1	1	2	2	1	3	1	1	2	1	.	.	.	.	.	.	2	1	.	.	.	.	.	.	3	1	.	.	.	.	.	.	3	1	.	.	.	.	3	1	.	.	.	.	.	.	1	4	3	2	1	.	.	.	.	.	1	.	.	1	.	.	1	.	.	4	4	4	2	0	0	0	0	92	76	34	30	50	58
1612542	48	BACK	3	2	16	3	3	.	.	.	.	.	.	.	.	.	1	1	1	.	.	.	.	.	.	.	.	.	.	.	.	.	.	.	.	.	.	.	.	.	.	.	.	.	.	.	.	.	.	.	.	.	.	.	.	1	1	1	1	1	1	1	1	3	1	1	1	1	1	2	2	2	2	1	2	2	2	2	2	1	1	1	1	1	1	1	1	1	1	1	2	.	1	.	.	.	.	.	2	.	1	.	.	.	.	.	2	.	.	.	.	.	.	.	2	.	1	.	.	.	4	.	.	.	.	.	.	.	1	2	2	2	.	1	.	.	.	.	1	.	.	.	.	.	1	1	.	.	.	.	2	6	6	6	6	100	94	79	.	100	.
1612542	46	BACK	2	2	16	4	3	.	.	.	.	.	.	.	.	.	1	1	1	.	.	.	.	.	.	.	.	.	.	.	.	.	.	.	.	.	.	.	.	.	.	.	.	.	.	.	.	.	.	.	.	.	.	.	.	1	1	1	1	1	1	1	1	3	1	1	1	1	1	2	2	2	2	1	2	2	2	2	2	1	1	1	1	1	1	1	1	1	1	1	2	.	1	.	.	.	.	.	2	.	1	.	.	.	.	.	2	.	1	.	.	.	.	.	2	.	1	.	.	.	4	.	.	.	.	.	.	.	1	3	2	2	.	1	.	.	.	.	1	.	.	.	.	.	1	1	.	1	2	3	2	6	6	6	6	100	94	74	56	100	81
1613925	48	BACK	3	1	16	1	2	2	.	.	2	.	.	2	.	.	2	.	.	2	.	.	2	.	.	2	.	.	2	.	.	2	.	.	2	.	.	2	.	.	2	.	.	2	.	.	2	.	.	2	.	.	2	.	.	1	1	1	1	1	1	1	1	1	1	1	2	1	1	3	1	3	1	1	1	1	1	1	1	1	1	1	1	1	1	1	1	1	1	1	1	.	.	.	.	.	.	.	1	.	.	.	.	.	.	.	1	.	.	.	.	.	.	.	1	.	.	.	.	.	1	.	.	.	.	.	.	.	1	2	2	1	1	.	.	.	.	.	1	.	.	1	.	.	.	2	.	.	.	.	2	0	0	0	0	100	100	100	.	95	.
1613925	46	BACK	2	1	16	1	2	2	.	.	2	.	.	2	.	.	2	.	.	2	.	.	2	.	.	2	.	.	2	.	.	2	.	.	2	.	.	2	.	.	2	.	.	2	.	.	2	.	.	2	.	.	2	.	.	1	1	1	1	1	1	1	1	1	1	1	1	1	1	4	2	4	1	1	1	1	1	1	1	1	1	1	1	1	1	1	1	1	1	1	1	.	.	.	.	.	.	.	1	.	.	.	.	.	.	.	1	.	.	.	.	.	.	.	1	.	.	.	.	.	1	.	.	.	.	.	.	.	1	1	1	1	1	.	.	.	.	.	1	.	.	1	.	.	1	2	.	4	1	2	2	0	0	0	0	100	100	100	100	100	100
1616578	48	BACK	3	2	16	1	3	2	2	2	2	2	2	2	2	2	2	2	2	2	2	2	2	2	2	2	2	2	2	2	2	2	2	2	2	2	2	2	2	2	2	2	2	2	2	2	2	2	2	2	2	2	2	2	2	1	1	1	1	1	1	1	1	1	1	1	1	1	1	4	1	4	1	1	1	1	1	1	1	1	1	1	1	1	1	1	1	1	1	1	1	.	.	.	.	.	.	.	1	.	.	.	.	.	.	.	1	.	.	.	.	.	.	.	1	.	.	.	.	.	1	.	.	.	.	.	.	.	1	1	1	2	1	.	.	.	.	.	.	.	.	1	.	.	1	1	.	.	.	.	2	0	0	0	0	100	100	100	.	100	.
1616578	46	BACK	2	2	16	1	3	2	2	2	2	2	2	2	2	2	2	2	2	2	2	2	2	2	2	2	2	2	2	2	2	2	2	2	2	2	2	2	2	2	2	2	2	2	2	2	2	2	2	2	2	2	2	2	2	1	1	1	1	1	.	.	1	1	1	1	1	1	1	4	4	.	1	1	1	1	1	1	1	1	1	.	1	1	.	.	1	1	1	1	1	.	.	.	.	.	.	.	1	.	.	.	.	.	.	.	1	.	.	.	.	.	.	.	1	.	.	.	.	.	1	.	.	.	.	.	.	.	1	1	1	2	1	.	.	.	.	.	.	.	.	1	.	.	1	.	.	4	3	3	2	0	0	0	0	100	100	100	100	100	100
1618450	48	BACK	3	1	16	2	3	2	.	.	2	.	.	2	.	.	2	.	.	1	2	2	1	1	2	2	.	.	2	.	.	2	.	.	2	.	.	2	.	.	2	.	.	1	2	2	2	.	.	2	.	.	1	1	2	1	1	1	1	1	1	1	1	1	2	1	1	1	2	4	1	4	1	1	1	1	1	1	1	1	1	1	1	1	1	1	1	1	1	1	1	.	.	.	.	.	.	.	1	.	.	.	.	.	.	.	1	.	.	.	.	.	.	.	2	.	.	.	.	.	4	.	.	.	.	.	.	.	1	1	1	1	1	.	.	.	.	.	1	.	.	1	.	.	1	1	.	.	.	.	2	13	25	13	0	100	100	100	.	90	.
1618450	46	BACK	2	1	16	2	3	2	.	.	2	.	.	2	.	.	2	.	.	1	2	1	1	1	2	2	.	.	2	.	.	2	.	.	2	.	.	2	.	.	2	.	.	1	1	2	1	2	2	2	.	.	1	1	1	1	1	1	1	1	1	1	1	2	2	4	2	5	4	4	1	4	1	1	2	1	1	1	1	1	1	1	1	1	1	1	1	1	1	1	1	.	.	.	.	.	.	.	2	.	.	.	.	1	.	.	2	.	.	.	1	1	.	.	1	.	.	.	.	.	1	.	.	.	.	.	.	.	1	2	1	1	1	.	.	.	.	.	1	.	.	1	.	.	.	1	.	1	1	3	2	21	31	19	13	100	100	92	93	40	96
1628202	48	BACK	3	2	16	2	3	2	.	.	2	.	.	2	.	.	2	.	.	2	.	.	2	.	.	2	.	.	2	.	.	2	.	.	2	.	.	2	.	.	2	.	.	2	.	.	2	.	.	2	.	.	2	.	.	1	1	1	1	2	1	1	1	1	4	4	4	2	3	4	1	4	1	1	1	1	1	1	1	1	1	1	1	1	1	1	1	1	1	1	1	.	.	.	.	.	.	.	1	.	.	.	.	.	.	.	1	.	.	.	.	.	.	.	1	.	.	.	.	.	4	.	.	.	.	.	.	.	2	1	1	2	1	.	.	1	.	.	1	.	.	1	.	.	1	1	.	.	.	.	2	0	0	0	0	96	100	100	.	40	.
1628202	46	BACK	2	2	16	1	3	2	.	.	2	.	.	2	.	.	2	.	.	2	.	.	2	.	.	2	.	.	2	.	.	2	.	.	2	.	.	2	.	.	2	.	.	2	.	.	2	.	.	2	.	.	2	.	.	1	1	1	1	1	1	1	1	1	3	2	4	2	.	4	1	4	1	1	1	1	1	1	1	1	1	1	1	1	1	1	1	1	1	1	1	.	.	.	.	.	.	.	1	.	.	.	.	.	.	.	1	.	.	.	.	.	.	.	1	.	.	.	.	.	4	.	.	.	.	.	.	.	1	1	1	2	.	.	.	.	.	1	1	.	.	1	.	.	1	1	.	4	1	3	2	0	0	0	0	100	100	100	100	56	100
1630429	48	BACK	3	1	16	3	3	2	.	.	2	.	.	2	.	.	2	.	.	1	1	2	1	1	2	2	.	.	2	.	.	2	.	.	2	.	.	2	.	.	2	.	.	2	.	.	2	.	.	2	.	.	2	.	.	1	1	1	1	1	1	1	1	1	3	2	3	2	1	4	1	4	1	1	1	1	1	1	1	1	1	1	1	1	1	1	1	1	1	1	1	.	.	.	.	.	.	.	1	.	.	.	.	.	.	.	1	.	.	.	.	1	.	.	1	.	.	.	.	.	2	.	.	.	.	1	.	1	2	1	1	1	1	.	.	.	.	.	1	.	.	.	.	.	1	.	1	.	.	.	2	8	13	13	0	100	100	100	100	70	100
1630429	46	BACK	2	1	16	1	3	2	.	.	2	.	.	2	.	.	2	.	.	1	1	2	1	1	2	2	.	.	2	.	.	2	.	.	2	.	.	2	.	.	2	.	.	2	.	.	2	.	.	2	.	.	2	.	.	1	1	1	1	1	1	1	1	1	2	2	4	4	1	4	1	4	1	1	1	1	1	1	1	1	1	1	1	1	1	1	1	1	1	1	1	.	.	.	.	1	.	.	1	.	.	.	.	1	.	.	1	.	.	.	.	1	.	.	1	.	.	.	.	.	2	.	.	.	.	1	.	.	2	1	1	1	1	.	.	.	.	.	1	.	.	.	.	.	1	1	1	.	1	3	2	8	13	13	0	100	100	96	100	60	99
1631854	48	BACK	3	2	16	2	3	2	.	.	2	.	.	2	.	.	2	.	.	2	.	.	1	2	2	2	.	.	2	.	.	2	.	.	2	.	.	2	.	.	2	.	.	2	.	.	1	1	1	2	.	.	1	1	2	2	1	1	1	1	1	1	1	1	2	2	1	1	2	1	4	1	1	1	2	1	2	1	1	1	1	1	1	1	1	1	1	1	1	1	2	.	.	.	.	.	.	.	2	.	.	.	.	.	.	.	2	.	.	.	.	.	.	.	3	.	.	.	.	1	1	.	.	.	.	.	.	.	2	3	2	2	1	.	.	.	.	.	1	.	.	1	.	.	1	2	.	.	.	.	2	13	19	13	6	96	100	88	.	85	.
1631854	46	BACK	2	2	16	2	3	2	.	.	2	.	.	2	.	.	2	.	.	2	.	.	2	.	.	2	.	.	2	.	.	2	.	.	2	.	.	2	.	.	2	.	.	2	.	.	2	.	.	2	.	.	1	1	2	1	1	1	1	1	1	1	1	1	1	4	1	5	1	4	2	4	1	1	1	1	1	1	1	1	1	1	1	1	1	1	1	1	1	1	1	.	.	.	.	.	.	.	1	.	.	.	.	.	.	.	1	.	.	.	.	.	.	.	1	.	.	.	.	.	1	.	.	.	.	.	.	.	1	1	1	2	1	.	.	.	.	.	1	.	.	1	.	.	1	2	.	4	3	3	2	4	6	6	0	100	100	100	100	65	100
1645517	47	FRONT	3	1	16	2	3	2	2	2	2	2	2	2	2	2	1	1	2	2	2	2	2	2	2	2	2	2	2	2	2	2	2	2	2	2	2	2	2	2	2	2	2	2	2	2	2	2	2	2	2	2	1	1	2	1	1	1	1	1	1	1	1	1	1	2	1	2	2	4	1	2	1	1	1	1	1	1	1	1	1	1	1	1	1	1	1	1	1	1	1	.	.	.	.	.	.	.	1	.	.	.	.	.	.	.	1	.	.	.	.	.	.	.	2	.	.	.	.	.	1	.	.	.	.	.	.	.	2	1	1	1	.	.	.	1	.	.	1	.	.	1	.	.	1	1	.	.	.	.	2	8	13	13	0	100	100	100	.	85	.
1645517	45	FRONT	2	1	16	3	3	2	2	2	2	2	2	2	2	2	1	2	2	2	2	2	1	1	2	2	2	2	2	2	2	2	2	2	2	2	2	2	2	2	2	2	2	2	2	2	2	2	2	2	2	2	1	1	1	2	1	1	1	1	1	1	1	1	1	1	1	1	1	2	2	4	1	1	1	1	1	1	1	1	1	1	1	1	1	1	1	1	1	1	1	.	.	.	.	.	.	1	2	.	.	.	.	.	.	.	2	.	.	.	.	.	.	.	2	.	.	.	.	1	1	.	.	.	.	.	.	.	1	1	1	1	.	.	.	1	.	.	1	.	.	1	.	.	1	1	.	4	3	3	2	13	19	13	6	96	100	90	100	100	97
1658081	48	BACK	3	2	16	1	1	1	2	2	2	2	2	1	2	2	2	2	2	2	2	2	2	2	2	2	2	2	2	2	2	2	2	2	2	2	2	2	2	2	2	2	2	2	2	2	2	2	2	2	2	2	2	2	2	1	1	1	1	1	1	1	1	1	2	2	2	1	2	2	2	1	3	1	2	1	2	3	2	1	1	1	1	1	1	1	1	1	1	1	1	.	.	.	.	.	.	.	1	.	.	.	.	.	.	.	1	.	.	.	.	.	.	.	1	.	.	.	.	.	4	.	.	.	.	.	.	.	1	5	4	2	1	.	.	.	.	.	.	.	.	1	.	.	.	.	.	.	.	.	2	4	13	0	0	100	97	75	.	80	.
1658081	46	BACK	2	2	16	2	3	2	.	.	2	.	.	2	.	.	2	.	.	2	.	.	2	.	.	2	.	.	2	.	.	2	.	.	2	.	.	2	.	.	2	.	.	2	.	.	2	.	.	2	.	.	2	.	.	1	1	1	1	1	1	1	1	1	1	1	1	1	1	2	1	2	1	1	1	1	1	1	1	1	1	1	1	1	1	1	1	1	1	1	1	1	.	.	.	.	.	.	1	1	.	.	.	.	.	.	1	1	.	.	.	.	.	.	1	.	.	.	.	.	1	1	.	.	.	.	.	.	1	4	3	2	1	.	.	.	.	.	.	.	.	.	.	.	1	1	.	4	3	3	2	0	0	0	0	100	100	100	41	100	85
1665648	48	BACK	3	2	16	1	3	2	.	.	2	.	.	2	.	.	2	.	.	2	.	.	1	.	2	2	.	.	2	.	.	2	.	.	2	.	.	2	.	.	2	.	.	2	.	.	2	.	.	2	.	.	1	.	2	1	1	1	1	1	1	1	1	2	2	4	4	4	1	.	2	2	2	1	1	1	1	1	1	1	1	1	1	1	1	1	1	1	1	1	1	.	.	.	.	.	.	.	1	.	.	.	.	.	.	.	1	.	.	.	.	.	.	.	1	.	.	.	.	.	1	.	.	.	.	.	.	.	1	2	1	2	1	.	.	.	.	.	1	.	.	.	1	.	.	.	.	.	.	.	2	4	13	0	0	100	100	96	.	50	.
1665648	46	BACK	2	2	16	2	3	2	.	.	2	.	.	2	.	.	2	.	.	2	.	.	1	1	1	2	.	.	2	.	.	2	.	.	2	.	.	2	.	.	2	.	.	2	.	.	2	.	.	2	.	.	2	.	.	1	1	1	1	1	1	1	1	2	2	4	4	4	1	.	.	.	2	1	1	1	1	1	1	1	1	1	1	1	1	1	1	1	1	1	1	.	.	.	.	.	.	.	1	.	.	.	.	.	.	.	1	.	.	.	.	.	.	.	1	.	.	.	.	.	1	.	.	.	.	.	.	.	1	2	1	2	1	.	.	.	.	.	1	.	.	.	1	.	.	.	.	5	4	4	2	6	6	6	6	100	100	97	90	50	97
1669363	48	BACK	3	1	16	2	3	2	.	.	2	.	.	2	.	.	2	.	.	2	.	.	1	2	.	2	2	.	2	.	.	2	.	.	2	.	.	2	.	.	2	.	.	2	.	.	2	.	.	2	.	.	1	1	2	1	1	2	1	1	1	1	1	1	2	1	1	1	2	3	1	2	1	4	1	1	2	1	1	1	1	1	1	1	1	1	1	2	1	1	1	.	.	.	.	.	.	.	1	.	.	.	.	.	.	.	1	.	.	.	.	.	.	.	3	.	.	.	.	1	1	.	.	.	.	.	.	.	2	3	1	1	1	.	.	.	.	.	1	.	.	.	.	.	.	.	.	.	.	.	2	6	13	6	0	96	97	83	.	90	.
1669363	46	BACK	2	1	16	3	2	2	.	.	2	.	.	2	.	.	2	.	.	1	1	1	1	1	2	1	1	2	2	.	.	2	.	.	2	.	.	2	.	.	2	.	.	1	1	1	2	.	.	1	2	2	1	2	2	2	1	1	1	1	2	1	1	3	4	5	2	4	4	3	1	2	1	4	1	1	2	1	1	1	1	1	1	1	1	1	1	1	1	1	2	.	.	.	1	1	.	.	2	.	.	.	1	1	.	.	2	.	.	.	1	1	.	.	3	.	.	.	1	.	2	.	.	.	1	1	.	.	4	4	2	1	1	.	.	.	.	.	1	.	.	.	.	.	.	.	.	1	3	2	2	25	38	25	13	92	100	68	49	30	77
1672127	48	BACK	3	2	16	3	2	2	2	2	2	2	2	2	2	2	2	2	2	2	2	2	1	1	2	2	2	2	2	2	2	2	2	2	2	2	2	2	2	2	2	2	2	2	2	2	2	2	2	2	2	2	2	2	2	1	1	1	1	1	1	1	1	1	2	2	2	2	2	3	2	3	1	1	1	1	1	1	1	1	1	1	1	1	1	1	1	1	1	1	1	.	.	.	.	.	.	.	1	.	.	1	.	.	.	.	1	.	.	.	.	.	.	.	2	.	.	1	.	.	4	.	.	1	.	.	.	.	.	2	2	.	1	.	.	.	.	.	.	.	.	.	.	.	.	.	1	.	.	.	2	4	6	6	0	100	100	100	.	75	.
1672127	46	BACK	2	2	16	3	2	2	2	2	2	2	2	2	2	2	2	2	2	2	2	2	1	1	2	2	2	2	2	2	2	2	2	2	2	2	2	2	2	2	2	2	2	2	2	2	2	2	2	2	2	2	2	2	2	1	1	1	1	1	1	1	1	1	2	2	2	2	2	2	1	3	1	1	1	1	1	1	1	1	1	1	1	1	1	1	1	2	1	1	1	.	.	.	.	.	.	.	1	.	.	.	.	.	.	.	1	.	.	.	.	.	.	.	2	.	.	1	.	.	1	.	.	1	.	.	.	.	1	3	2	2	1	.	.	.	.	.	.	.	.	.	.	.	.	.	1	11	2	3	2	4	6	6	0	100	97	96	67	75	90
1672719	48	BACK	3	2	16	2	3	2	.	.	2	.	.	2	.	.	2	.	.	2	.	.	2	.	.	2	.	.	2	.	.	2	.	.	2	.	.	2	.	.	.	.	.	2	.	.	2	.	.	.	.	.	2	.	.	1	1	1	1	1	1	1	1	1	2	2	1	1	1	3	2	4	1	1	1	1	1	1	1	.	1	1	1	1	1	1	1	1	1	1	1	.	.	.	.	.	.	.	1	.	.	.	.	.	.	.	1	.	.	.	.	.	.	.	1	.	.	.	.	.	1	.	.	.	.	.	.	.	1	2	2	2	1	.	.	.	.	.	1	.	.	1	.	.	1	2	.	.	.	.	2	0	0	0	0	100	100	100	.	90	.
1672719	46	BACK	2	2	16	2	3	2	.	.	2	.	.	2	.	.	2	.	.	2	.	.	2	.	.	2	.	.	2	.	.	2	.	.	2	.	.	2	.	.	2	.	.	2	.	.	2	.	.	2	.	.	2	.	.	1	1	1	1	1	1	1	1	1	2	1	2	4	1	3	1	4	2	1	1	1	1	1	1	1	1	1	1	1	1	1	1	1	1	1	1	.	.	.	.	.	.	.	1	.	.	.	.	.	.	.	1	.	.	.	.	.	.	.	2	.	.	.	.	.	1	.	.	.	.	.	.	.	3	1	1	2	1	.	.	.	.	.	1	.	.	1	.	.	1	2	.	4	2	4	2	0	0	0	0	100	100	93	100	75	98
1684589	48	BACK	3	1	16	2	3	2	2	2	2	2	2	2	2	2	2	2	2	2	2	2	1	2	2	2	2	2	2	2	2	2	2	2	2	2	2	2	2	2	2	2	2	2	2	2	2	2	2	2	2	2	2	2	2	1	1	1	1	1	1	1	1	1	1	1	1	1	1	3	1	4	1	1	1	1	1	1	1	1	1	1	1	1	1	1	1	1	1	1	1	.	.	.	.	.	.	.	1	.	.	.	.	.	.	.	1	.	.	.	.	.	.	.	1	.	.	.	.	.	4	.	.	.	.	.	.	.	1	1	1	1	1	.	.	.	.	.	1	.	.	1	.	.	1	1	.	.	.	.	2	2	6	0	0	100	100	100	.	100	.
1684589	46	BACK	2	1	16	2	3	2	.	.	2	.	.	2	.	.	2	.	.	1	2	2	1	2	2	2	.	.	2	.	.	2	.	.	2	.	.	2	.	.	2	.	.	2	.	.	2	.	.	2	.	.	2	.	.	1	1	1	1	1	1	1	1	1	3	3	3	3	2	2	3	3	1	1	1	1	1	1	1	1	1	1	1	1	1	1	1	1	1	1	1	.	.	.	.	.	.	.	1	.	.	.	.	.	.	.	1	.	.	.	.	.	.	.	1	.	.	.	.	.	4	.	.	.	.	.	.	.	1	1	1	1	1	.	.	.	.	.	1	.	.	1	.	.	1	1	.	1	2	3	2	4	13	0	0	100	100	100	89	55	97
1700708	48	BACK	3	2	16	4	2	2	2	2	2	2	2	2	2	2	2	2	2	1	1	1	2	2	2	2	2	2	2	2	2	1	1	1	2	2	2	2	2	2	2	2	2	2	2	2	2	2	2	2	2	2	2	2	2	1	1	1	1	1	1	1	1	1	5	5	5	4	5	1	3	3	2	1	2	2	3	3	2	1	2	1	1	1	1	1	1	2	1	1	2	.	1	.	.	.	.	.	3	.	1	.	.	1	.	.	3	.	.	.	.	1	.	.	1	.	.	.	.	1	3	.	.	.	.	1	.	.	3	4	2	2	.	.	1	.	.	.	.	.	.	1	.	.	1	1	.	.	.	.	2	13	13	13	13	100	91	71	.	5	.
1700708	46	BACK	2	2	16	2	3	2	.	.	2	.	.	2	.	.	2	.	.	1	1	2	2	.	.	2	.	.	2	.	.	1	1	2	2	.	.	2	.	.	2	.	.	2	.	.	2	.	.	2	.	.	2	.	.	1	1	1	1	1	1	1	1	2	2	2	1	1	3	2	2	2	1	1	1	1	1	1	1	1	.	.	.	.	.	.	.	.	.	.	.	.	.	.	.	.	.	.	.	.	.	.	.	.	.	.	2	.	.	.	.	.	.	.	1	.	.	.	.	.	1	.	.	.	.	.	.	.	1	1	1	2	.	.	1	.	.	.	.	.	.	.	.	.	1	1	.	4	3	4	2	8	13	13	0	100	.	96	78	80	.
1704090	48	BACK	3	1	16	1	3	2	.	.	2	.	.	2	.	.	2	.	.	2	.	.	2	.	.	2	.	.	2	.	.	2	.	.	2	.	.	2	.	.	2	.	.	2	.	.	2	.	.	2	.	.	2	.	.	1	1	1	1	1	1	1	1	1	2	2	1	1	1	4	2	4	1	1	1	1	1	1	1	1	1	1	1	1	1	1	1	1	1	1	1	.	.	.	.	.	.	.	1	.	.	.	.	.	.	.	1	.	.	.	.	.	.	.	3	.	.	.	.	1	1	.	.	.	.	.	.	.	2	1	1	1	1	.	.	.	.	.	1	.	.	.	.	.	.	.	.	.	.	.	2	0	0	0	0	100	100	100	.	90	.
1704090	46	BACK	2	1	16	1	3	2	.	.	2	.	.	2	.	.	2	.	.	2	.	.	2	.	.	2	.	.	2	.	.	2	.	.	2	.	.	2	.	.	2	.	.	2	.	.	2	.	.	2	.	.	2	.	.	1	1	1	1	1	1	1	1	1	2	2	2	2	1	4	2	4	1	1	1	1	1	1	1	1	1	1	1	1	1	1	1	1	1	1	1	.	.	.	.	.	.	.	1	.	.	.	.	.	.	.	1	.	.	.	.	.	.	.	2	.	.	.	.	1	1	.	.	.	.	.	.	.	1	1	1	1	1	.	.	.	.	.	1	.	.	.	.	.	.	.	.	1	2	3	2	0	0	0	0	100	100	96	100	80	99
1749693	48	BACK	3	2	16	3	3	2	.	.	2	.	.	2	.	.	2	.	.	1	.	.	1	.	.	2	.	.	2	.	.	2	.	.	2	.	.	2	.	.	2	.	.	1	.	.	1	.	.	1	.	.	2	.	.	1	1	2	1	1	1	1	1	1	2	4	4	4	2	2	4	2	1	1	1	1	1	1	1	1	1	1	1	1	1	1	1	1	1	1	1	.	.	.	.	.	.	.	1	.	.	.	.	.	.	.	1	.	.	.	.	.	.	.	2	.	.	.	1	.	4	.	.	.	.	.	.	.	3	2	2	2	.	.	.	.	1	.	1	.	.	1	.	.	1	2	.	.	.	.	2	10	31	0	0	96	100	100	.	45	.
1749693	46	BACK	2	2	16	2	3	2	2	2	2	2	2	2	2	2	.	2	2	1	2	.	2	2	.	2	2	2	2	2	2	2	2	2	2	2	2	2	2	2	2	2	.	1	2	2	2	2	2	2	2	2	1	1	2	1	1	2	1	1	1	1	1	4	3	4	3	4	2	2	2	3	1	1	1	1	1	1	1	1	1	1	1	1	1	1	1	1	1	1	1	.	.	.	.	.	.	.	1	.	.	.	.	.	.	.	2	.	.	.	.	.	.	.	2	.	.	.	1	.	4	.	.	.	.	1	.	.	3	3	2	2	.	.	.	.	1	.	1	.	.	1	.	.	1	2	.	1	3	3	2	8	19	6	0	96	100	92	67	45	89
1759460	47	FRONT	3	1	16	2	3	2	.	.	2	.	.	2	.	.	2	.	.	2	.	.	2	.	.	2	.	.	2	.	.	2	.	.	2	.	.	2	.	.	2	.	.	2	.	.	2	.	.	2	.	.	2	.	.	1	1	1	1	1	1	1	1	1	1	1	1	1	1	4	4	4	1	1	1	1	1	1	1	1	1	1	1	1	1	1	1	1	1	1	1	.	.	.	.	.	.	.	1	.	.	.	.	.	.	.	1	.	.	.	.	.	.	.	1	.	.	.	.	.	1	.	.	.	.	.	.	.	1	1	1	1	1	.	.	.	.	.	.	.	.	1	.	.	.	.	.	.	.	.	2	0	0	0	0	100	100	100	.	100	.
1759460	45	FRONT	2	1	16	1	3	2	.	.	2	.	.	2	.	.	2	.	.	2	.	.	1	1	2	2	.	.	2	.	.	2	.	.	2	.	.	2	.	.	2	.	.	2	.	.	2	.	.	2	.	.	1	2	2	1	1	1	1	1	1	1	1	1	1	1	1	1	1	4	1	4	1	1	1	1	1	1	1	1	1	1	1	1	1	1	1	1	1	1	1	.	.	.	.	.	.	.	1	.	.	.	.	.	.	.	1	.	.	.	.	.	.	.	1	.	.	.	.	.	1	.	.	.	.	.	.	.	1	1	1	1	1	.	.	.	.	.	.	.	.	1	.	.	.	.	.	4	3	4	2	6	13	6	0	100	100	100	100	100	100
1763111	48	BACK	3	2	16	2	3	2	.	.	2	.	.	2	.	.	2	.	.	2	.	.	2	.	.	2	.	.	2	.	.	2	.	.	2	.	.	2	.	.	2	.	.	1	2	2	2	.	.	2	.	.	2	.	.	1	1	1	1	1	1	1	1	1	2	2	2	1	2	3	2	3	1	1	2	1	2	1	1	1	1	1	1	1	1	1	1	1	1	.	1	.	.	.	.	.	.	.	1	.	.	.	.	.	.	.	1	.	.	.	.	.	.	.	2	.	.	.	.	1	1	.	.	.	.	.	.	.	2	.	1	2	1	.	.	.	.	.	.	.	.	1	.	.	1	2	.	.	.	.	2	2	6	0	0	100	100	92	.	80	.
1763111	46	BACK	2	2	16	1	3	2	.	.	2	.	.	2	.	.	2	.	.	1	2	2	2	.	.	1	2	2	2	.	.	2	.	.	2	.	.	2	.	.	2	.	.	2	.	.	2	.	.	2	.	.	2	.	.	1	1	2	1	1	1	1	1	1	3	2	3	3	2	4	1	4	2	1	2	1	2	1	1	1	1	1	1	1	1	1	1	1	1	1	1	.	.	.	.	.	.	.	1	.	.	.	.	.	.	.	1	.	.	.	.	.	.	.	2	.	.	.	.	1	1	.	.	.	.	.	.	.	2	1	1	2	1	.	.	.	.	.	.	.	.	1	.	.	1	2	.	4	4	4	2	4	13	0	0	96	100	88	100	60	96
1768022	48	BACK	3	1	16	2	2	2	.	.	2	.	.	2	.	.	2	.	.	2	.	.	2	.	.	2	.	.	2	.	.	2	.	.	2	.	.	2	.	.	2	.	.	2	.	.	2	.	.	2	.	.	2	.	.	1	1	1	1	1	1	1	1	1	1	1	1	1	1	3	1	3	1	1	1	1	1	1	1	1	1	1	1	1	1	1	1	1	1	1	1	.	.	.	.	.	.	.	1	.	.	.	.	.	.	.	1	.	.	.	.	.	.	.	1	.	.	.	.	.	1	.	.	.	.	.	.	.	1	2	2	1	1	.	.	.	.	.	1	.	.	.	.	.	.	.	.	.	.	.	2	0	0	0	0	100	100	100	.	100	.
1768022	46	BACK	2	1	16	2	3	2	.	.	2	.	.	2	.	.	2	.	.	1	1	2	2	.	.	2	.	.	2	.	.	2	.	.	2	.	.	2	.	.	2	.	.	2	.	.	2	.	.	2	.	.	2	.	.	1	1	1	1	1	1	1	1	1	2	2	2	4	2	3	2	4	1	1	1	1	2	1	1	1	1	1	1	1	1	1	1	1	1	1	1	.	.	.	.	.	.	.	1	.	.	.	.	.	.	.	1	.	.	.	.	.	.	.	1	.	.	.	.	.	1	.	.	.	.	.	.	.	1	2	1	1	1	.	.	.	.	.	.	.	.	1	.	.	.	.	.	4	2	3	2	4	6	6	0	100	100	97	93	65	98
1770896	48	BACK	3	1	16	1	1	2	.	.	2	.	.	2	.	.	2	.	.	2	.	.	2	.	.	2	.	.	2	.	.	2	.	.	2	.	.	2	.	.	2	.	.	2	.	.	2	.	.	2	.	.	2	.	.	1	1	1	1	1	1	1	1	1	3	3	2	4	1	4	1	4	1	1	1	1	1	1	1	1	1	1	1	1	1	1	1	1	1	1	1	.	.	.	.	.	.	.	1	.	.	.	.	.	.	.	1	.	.	.	.	.	.	.	1	.	.	.	.	.	1	.	.	.	.	.	.	.	2	1	1	1	1	.	.	.	.	.	.	.	.	1	.	.	.	2	.	.	.	.	2	0	0	0	0	100	100	100	.	60	.
1770896	46	BACK	2	1	16	2	2	2	.	.	2	.	.	2	.	.	2	.	.	2	.	.	2	.	.	2	.	.	2	.	.	2	.	.	2	.	.	2	.	.	2	.	.	2	.	.	2	.	.	2	.	.	2	.	.	1	1	1	1	1	1	1	1	1	2	2	2	2	2	4	1	4	1	1	1	1	1	1	1	1	1	1	1	1	1	1	1	1	1	1	1	.	.	.	.	.	.	.	1	.	.	.	.	.	.	.	1	.	.	.	.	.	.	.	1	.	.	.	.	.	1	.	.	.	.	.	.	.	1	1	1	1	1	.	.	.	.	.	.	.	.	1	.	.	1	2	.	4	2	3	2	0	0	0	0	100	100	100	100	75	100
1772914	48	BACK	3	1	16	2	3	2	2	2	2	2	2	2	2	2	2	2	2	2	2	2	1	2	2	2	2	2	2	2	2	2	2	2	2	2	2	2	2	2	2	2	2	2	2	2	2	2	2	2	2	2	2	2	2	1	1	1	1	1	1	1	1	1	2	1	1	1	1	2	2	4	1	1	1	1	1	1	1	1	1	1	1	1	1	1	1	1	1	1	1	.	.	.	.	.	.	.	1	.	.	.	.	.	.	.	1	.	.	.	.	.	.	.	1	.	.	.	.	.	1	.	.	.	.	.	.	.	1	1	1	1	1	.	.	.	.	.	1	.	.	1	.	.	1	3	.	.	.	.	2	2	6	0	0	100	100	100	.	95	.
1772914	46	BACK	2	1	16	1	3	2	2	.	2	2	.	2	2	.	2	2	.	2	2	.	2	2	.	2	2	.	2	2	.	2	2	.	2	2	.	2	2	.	2	2	.	2	2	.	2	2	.	2	2	.	2	.	.	1	1	1	1	1	1	1	1	1	2	2	2	3	2	4	2	4	1	1	1	1	1	1	1	1	1	1	1	1	1	1	1	1	1	1	1	.	.	.	.	.	.	.	1	.	.	.	.	.	.	.	1	.	.	.	.	.	.	.	2	.	.	.	.	.	4	.	.	.	.	.	.	.	2	1	1	1	1	.	.	.	.	.	.	1	.	1	.	.	1	3	.	4	3	3	2	0	0	0	0	100	100	95	100	70	99
1780072	48	BACK	3	2	16	3	4	1	1	1	2	.	.	2	.	.	2	.	.	2	.	.	1	1	2	2	.	.	2	.	.	2	.	.	2	.	.	2	.	.	2	.	.	.	.	.	1	1	1	2	.	.	1	1	2	3	1	1	1	1	1	.	1	3	2	4	2	5	4	2	3	2	1	1	1	1	1	1	1	1	1	1	1	1	1	1	3	1	1	1	1	.	.	.	.	.	.	.	2	1	.	1	.	1	.	.	1	.	.	.	.	.	.	.	1	.	.	.	.	.	4	.	.	.	.	.	.	.	1	4	4	2	1	.	.	.	.	.	1	.	.	1	.	.	1	2	.	.	.	.	2	21	25	25	13	83	100	100	.	40	.
1780072	46	BACK	2	2	16	2	3	2	.	.	2	.	.	2	.	.	2	.	.	2	.	.	2	.	.	2	.	.	2	.	.	2	.	.	2	.	.	2	.	.	2	.	.	2	.	.	2	.	.	2	.	.	1	1	2	1	1	1	1	1	1	1	1	1	1	1	1	1	1	3	1	4	1	1	1	1	1	1	1	1	1	1	1	1	1	1	1	1	1	1	1	.	.	.	.	1	.	.	1	.	.	.	.	1	.	.	1	.	.	.	.	1	.	.	1	.	.	.	.	.	2	.	.	.	.	.	.	.	1	1	1	2	1	.	.	.	.	.	1	.	.	1	.	.	1	2	.	4	4	3	2	4	6	6	0	100	100	96	100	100	99
1781175	48	BACK	3	2	16	2	1	2	.	.	2	.	.	2	.	.	2	.	.	2	.	.	2	.	.	2	.	.	2	.	.	2	.	.	2	.	.	2	.	.	2	.	.	2	.	.	2	.	.	2	.	.	2	.	.	1	1	1	1	1	1	1	1	1	4	3	2	2	1	4	1	3	1	1	1	1	1	1	1	1	1	1	1	1	1	1	1	1	1	1	1	.	.	.	.	.	.	.	1	.	.	.	.	.	.	.	1	.	.	.	.	.	.	.	1	.	.	.	.	.	1	.	.	.	.	.	.	.	1	2	1	2	1	.	.	.	.	.	1	.	.	.	1	.	.	.	.	.	.	.	2	0	0	0	0	100	100	100	.	65	.
1781175	46	BACK	2	2	16	1	3	2	.	.	2	.	.	2	.	.	2	.	.	2	.	.	2	.	.	2	.	.	2	.	.	2	.	.	2	.	.	2	.	.	2	.	.	2	.	.	2	.	.	2	.	.	2	.	.	1	1	1	1	1	1	1	1	1	1	2	1	1	1	4	1	4	1	1	1	1	2	2	1	1	1	1	1	1	1	1	1	1	1	1	1	.	.	.	.	.	.	.	1	.	.	.	.	.	.	.	1	.	.	.	.	.	.	.	2	.	.	.	.	.	1	.	.	.	.	.	.	.	1	1	2	2	1	.	.	.	.	.	1	.	.	1	.	.	.	.	.	1	1	3	2	0	0	0	0	100	100	90	92	95	95
1793448	48	BACK	3	2	16	1	3	2	.	.	2	.	.	2	.	.	1	1	2	2	.	.	2	.	.	2	.	.	2	.	.	2	.	.	2	.	.	2	.	.	2	.	.	2	.	.	2	.	.	2	.	.	2	.	.	1	1	2	1	1	1	1	1	1	2	3	3	2	2	4	1	4	1	1	1	1	1	1	1	1	1	1	1	1	1	1	1	1	1	1	1	.	.	.	.	.	.	.	1	.	.	.	.	.	.	.	2	.	.	.	.	.	.	.	2	.	.	.	.	1	1	.	.	.	.	.	.	.	1	2	1	2	1	.	.	.	.	.	1	.	.	1	.	.	.	.	.	.	.	.	2	4	6	6	0	96	100	100	.	65	.
1793448	46	BACK	2	2	16	1	3	2	.	.	2	.	.	2	.	.	1	1	2	2	.	.	2	.	.	2	.	.	2	.	.	2	.	.	2	.	.	2	.	.	2	.	.	2	.	.	2	.	.	2	.	.	2	.	.	2	1	2	1	1	1	1	1	1	3	3	3	3	3	2	2	4	1	1	1	1	1	1	1	1	1	1	1	1	1	1	1	1	1	1	1	.	.	.	.	.	.	.	1	.	.	.	.	.	.	.	1	.	.	.	.	.	.	.	3	.	.	.	.	1	1	.	.	.	.	.	.	.	2	1	1	2	1	.	.	.	.	.	1	.	.	1	.	.	.	.	.	1	1	3	2	4	6	6	0	92	100	100	100	50	98
1794120	48	BACK	3	1	16	1	3	2	.	.	2	.	.	2	.	.	2	.	.	2	.	.	2	.	.	2	.	.	2	.	.	2	.	.	2	.	.	2	.	.	2	.	.	2	.	.	2	.	.	2	.	.	2	.	.	1	1	1	1	1	1	1	1	1	1	1	1	1	1	4	1	4	1	1	1	1	1	1	1	1	1	1	1	1	1	1	1	1	1	1	1	.	.	.	.	.	.	.	1	.	.	.	.	.	.	.	1	.	.	.	.	.	.	.	1	.	.	.	.	.	1	.	.	.	.	.	.	.	1	1	1	1	.	.	1	.	.	.	1	.	.	.	.	.	.	.	.	.	.	.	2	0	0	0	0	100	100	100	.	100	.
1794120	46	BACK	2	1	16	1	3	2	.	.	2	.	.	2	.	.	2	.	.	2	.	.	2	.	.	2	.	.	2	.	.	2	.	.	2	.	.	2	.	.	2	.	.	2	.	.	2	.	.	2	.	.	2	.	.	1	1	1	1	1	1	1	1	.	1	1	1	1	1	4	1	4	1	1	1	1	1	1	1	1	1	1	1	1	1	1	1	1	1	1	1	.	.	.	.	.	.	.	1	.	.	.	.	.	.	.	1	.	.	.	.	.	.	.	1	.	.	.	.	.	1	.	.	.	.	.	.	.	1	1	1	1	.	.	1	.	.	.	1	.	.	.	.	.	.	.	.	1	1	3	2	0	0	0	0	100	100	100	100	100	100
1795286	48	BACK	3	2	16	1	3	2	.	.	2	.	.	2	.	.	2	.	.	2	.	.	2	.	.	2	.	.	2	.	.	2	.	.	2	.	.	2	.	.	2	.	.	2	.	.	2	.	.	1	1	2	1	1	2	1	1	1	1	1	1	1	1	3	2	2	2	2	2	4	1	2	1	.	1	1	1	1	1	1	2	1	1	1	1	1	1	1	2	1	1	.	.	.	.	.	.	.	1	.	.	.	.	.	.	.	1	.	.	.	.	.	.	.	1	.	.	.	.	.	1	.	.	.	.	.	.	.	1	3	2	2	1	.	.	.	.	.	1	.	.	1	.	.	1	1	.	.	.	.	2	8	13	13	0	100	98	96	.	75	.
1795286	46	BACK	2	2	16	1	3	2	2	2	2	2	2	2	2	2	2	2	2	2	2	2	2	2	2	2	2	2	2	2	2	2	2	2	2	2	2	2	2	2	2	2	2	2	2	2	2	2	2	2	2	2	1	1	2	1	1	1	1	1	1	1	1	1	1	2	2	2	1	3	1	4	1	1	1	1	1	1	1	1	1	1	1	1	1	1	1	1	1	1	1	.	.	.	.	.	.	1	1	.	.	.	.	.	.	1	1	.	.	.	.	.	.	1	1	.	.	.	.	1	1	.	.	.	.	.	1	.	1	3	1	2	1	.	.	.	.	.	1	.	.	1	.	.	1	1	.	4	5	3	2	4	6	6	0	100	100	100	87	85	97
1796684	48	BACK	3	1	16	2	3	2	.	.	2	.	.	2	.	.	2	.	.	2	.	.	2	.	.	2	.	.	2	.	.	2	.	.	2	.	.	2	.	.	2	.	.	2	.	.	2	.	.	2	.	.	2	.	.	1	1	1	1	1	1	1	1	1	1	2	2	2	1	4	2	3	1	1	1	1	1	1	1	1	1	1	1	1	1	1	1	1	1	1	1	.	.	.	.	.	.	.	1	.	.	.	.	.	.	.	1	.	.	.	.	.	.	.	1	.	.	.	.	.	1	.	.	.	.	.	.	.	2	2	1	1	1	.	.	.	.	.	.	1	.	1	.	.	1	3	.	.	.	.	2	0	0	0	0	100	100	100	.	85	.
1796684	46	BACK	2	1	16	1	3	2	.	.	2	.	.	2	.	.	2	.	.	.	.	.	.	.	.	2	.	.	.	.	.	2	.	.	2	.	.	2	.	.	2	.	.	2	.	.	2	.	.	2	.	.	2	.	.	1	1	1	1	1	1	1	1	1	1	2	1	1	1	4	2	2	1	1	1	1	1	1	1	1	1	1	1	1	1	1	1	1	1	1	1	.	.	.	.	.	.	.	1	.	.	.	.	.	.	.	1	.	.	.	.	.	.	.	1	.	.	.	.	.	4	.	.	.	.	.	.	.	1	2	2	1	1	.	.	.	.	.	.	1	.	1	.	.	1	3	.	4	2	3	2	0	0	0	0	100	100	100	63	95	91
1806097	48	BACK	3	1	16	1	3	2	2	2	2	2	2	2	.	.	2	.	.	1	1	2	2	.	.	2	.	.	2	.	.	2	.	.	2	.	.	2	.	.	2	.	.	.	.	.	2	.	.	2	.	.	1	1	2	1	1	1	1	1	1	1	1	1	2	1	1	1	1	3	2	3	1	1	1	1	1	1	1	1	1	1	1	1	1	1	1	1	1	1	1	.	.	.	.	.	.	.	1	.	.	.	.	.	.	.	2	.	.	.	.	.	.	.	2	.	.	1	.	.	1	.	.	.	.	.	.	.	1	2	1	1	1	.	.	.	.	.	1	.	.	1	.	.	1	2	.	.	.	.	2	8	13	13	0	100	100	100	.	95	.
1806097	46	BACK	2	1	16	1	3	2	.	.	2	.	.	2	.	.	2	.	.	1	.	.	2	.	.	2	.	.	2	.	.	2	.	.	2	.	.	2	.	.	2	.	.	2	.	.	2	.	.	2	.	.	1	.	.	1	1	1	1	1	1	1	1	1	2	2	2	2	1	3	3	3	1	1	1	1	1	1	1	1	1	1	1	1	1	1	1	1	1	1	1	.	.	.	.	.	.	.	1	.	.	.	.	.	.	.	1	.	.	.	1	.	.	.	2	.	.	.	1	.	1	.	.	.	.	.	.	.	3	2	2	1	1	.	.	.	.	.	1	.	.	1	.	.	1	2	.	1	2	3	2	4	13	0	0	100	100	96	74	80	92
1809299	48	BACK	3	1	16	3	2	2	.	.	2	.	.	2	.	.	2	.	.	2	.	.	2	.	.	2	.	.	2	.	.	2	.	.	2	.	.	2	.	.	2	.	.	2	.	.	2	.	.	2	.	.	2	.	.	1	1	1	1	1	1	1	1	1	1	1	1	1	2	4	1	2	1	.	.	1	.	.	.	.	.	.	.	.	.	.	.	.	1	1	1	.	.	.	.	.	.	.	1	.	.	.	.	.	.	.	1	.	.	.	.	.	.	.	1	.	.	.	.	.	4	.	.	.	.	.	.	.	3	4	1	1	1	.	.	.	.	.	1	.	.	1	.	.	.	.	.	.	.	.	2	0	0	0	0	100	.	.	.	95	.
1809299	46	BACK	2	1	16	2	2	2	.	.	2	.	.	2	.	.	2	.	.	2	.	.	1	1	2	2	.	.	2	.	.	2	.	.	2	.	.	2	.	.	2	.	.	2	.	.	2	.	.	2	.	.	2	.	.	1	1	1	1	1	1	1	1	1	1	1	1	1	1	3	2	2	2	2	2	2	2	2	2	2	1	1	1	1	1	1	1	1	1	1	1	.	.	.	.	.	.	.	1	.	.	.	.	.	.	.	1	.	.	.	.	.	.	.	1	.	.	.	.	.	4	.	.	.	.	.	.	.	1	1	1	1	1	.	.	.	.	.	1	.	.	1	.	.	.	.	.	1	3	2	2	4	6	6	0	100	91	85	78	100	88
1809909	48	BACK	3	1	16	3	2	2	.	.	2	.	.	2	.	.	2	.	.	1	1	2	1	1	2	2	.	.	2	.	.	2	.	.	2	.	.	2	.	.	2	.	.	1	1	1	1	1	1	2	.	.	2	.	.	2	1	1	1	1	1	1	1	1	4	2	2	2	2	3	1	4	2	1	2	1	2	1	1	1	1	1	1	1	1	1	1	1	1	1	2	.	1	.	.	.	.	.	1	.	.	.	.	.	.	.	2	.	.	.	.	.	.	.	1	.	.	.	.	.	4	.	.	.	.	.	.	.	2	1	1	.	1	.	.	.	.	.	1	.	.	1	.	.	.	.	.	.	.	.	2	21	25	25	13	96	100	83	.	65	.
1809909	46	BACK	2	1	16	3	2	2	.	.	2	.	.	2	.	.	2	.	.	1	1	2	1	1	2	2	.	.	2	.	.	2	.	.	2	.	.	2	.	.	2	.	.	1	1	1	1	1	1	2	2	.	2	2	.	2	1	1	1	1	1	1	1	1	4	2	2	2	2	2	2	4	1	1	2	1	2	1	1	1	1	1	1	1	1	1	1	1	1	1	1	.	.	.	.	.	.	.	1	.	.	.	.	.	.	.	1	.	.	.	.	.	.	.	1	.	.	.	.	.	4	.	.	.	.	.	.	.	1	1	1	1	1	.	.	.	.	.	1	.	.	1	.	.	.	.	.	1	1	3	2	21	25	25	13	96	100	94	100	65	97
1811600	48	BACK	3	2	16	1	1	2	2	2	2	2	2	2	2	2	2	2	2	2	2	2	1	2	2	2	2	2	2	2	2	2	2	2	2	2	2	2	2	2	2	2	2	2	2	2	2	2	2	2	2	2	1	1	2	1	1	1	1	1	1	1	1	1	1	1	1	1	1	1	4	4	1	1	1	1	1	1	1	1	1	1	1	1	1	1	1	1	1	1	1	.	.	.	.	.	.	.	1	.	.	.	.	.	.	.	1	.	.	.	.	.	.	.	1	.	.	.	.	.	1	.	.	.	.	.	.	.	1	1	1	2	1	.	.	.	.	.	1	.	.	.	.	.	1	2	.	.	.	.	2	6	13	6	0	100	100	100	.	100	.
1811600	46	BACK	2	2	16	1	1	2	.	2	2	.	2	2	.	2	2	.	2	2	.	2	1	2	2	2	.	2	2	.	2	2	.	2	2	.	2	2	.	2	2	.	2	2	.	2	2	.	2	2	.	2	1	1	2	1	1	1	1	1	1	1	1	1	1	1	1	1	1	1	4	4	1	1	1	1	1	1	1	1	1	1	1	1	1	1	1	1	1	1	1	.	.	.	.	.	.	.	1	.	.	.	.	.	.	.	1	.	.	.	.	.	.	.	1	.	.	.	.	.	1	.	.	.	.	.	.	.	1	1	1	2	1	.	.	.	.	.	1	.	.	.	.	.	1	2	.	1	3	3	2	6	13	6	0	100	100	100	100	100	100
1818883	48	BACK	3	2	16	3	3	2	2	2	2	2	2	2	2	2	2	2	2	2	2	2	2	2	2	2	2	2	2	2	2	2	2	2	2	2	2	2	2	2	2	2	2	2	2	2	2	2	2	2	2	2	2	2	2	1	1	1	1	1	1	1	1	1	2	2	2	2	2	4	4	4	1	1	1	1	1	1	1	1	1	1	1	1	1	1	1	1	1	1	1	.	.	.	.	.	.	.	1	.	.	.	.	.	.	.	1	.	.	.	.	.	.	.	1	.	.	.	.	.	1	.	.	.	.	.	.	.	1	1	1	2	1	.	.	.	.	.	1	.	.	1	.	.	.	.	.	.	.	.	2	0	0	0	0	100	100	100	.	75	.
1818883	46	BACK	2	2	16	2	3	2	2	2	2	2	2	2	2	2	2	2	2	2	2	2	2	2	2	2	2	2	2	2	2	2	2	2	2	2	2	2	2	2	2	2	2	2	2	2	2	2	2	2	2	2	1	1	2	1	1	1	1	1	1	1	1	1	2	2	2	2	2	4	1	4	1	1	1	1	1	1	1	1	1	1	1	1	1	1	1	1	1	1	1	.	.	.	.	.	.	.	1	.	.	.	.	.	.	.	1	.	.	.	.	.	.	.	1	.	.	.	.	.	1	.	.	.	.	.	.	.	1	2	1	2	1	.	.	.	.	.	1	.	.	1	.	.	1	1	.	4	2	3	2	4	6	6	0	100	100	100	93	75	98
1821106	47	FRONT	3	2	16	1	3	2	.	.	2	.	.	2	.	.	2	.	.	2	.	.	1	1	2	2	.	.	2	.	.	2	.	.	2	.	.	2	.	.	2	.	.	2	.	.	2	.	.	2	.	.	2	.	.	1	1	1	1	1	1	1	1	1	1	1	1	1	1	3	4	4	1	1	1	1	1	1	1	1	1	1	1	1	1	1	1	1	1	1	1	.	.	.	.	.	.	.	1	.	.	.	.	.	.	.	1	.	.	.	.	.	.	.	1	.	.	.	.	.	4	.	.	.	.	.	.	.	1	1	1	2	1	.	.	.	.	.	1	.	.	1	.	.	1	2	.	.	.	.	2	4	6	6	0	100	100	100	.	100	.
1821106	45	FRONT	2	2	16	1	3	2	.	.	2	.	.	2	.	.	2	.	.	2	.	.	1	1	2	2	.	.	2	.	.	2	.	.	2	.	.	2	.	.	2	.	.	2	.	.	2	.	.	2	.	.	2	.	.	1	1	1	1	1	1	1	1	1	1	1	1	1	1	3	1	4	1	1	1	1	1	1	1	1	1	1	1	1	1	1	1	1	1	1	1	.	.	.	.	.	.	.	1	.	.	.	.	.	.	.	1	.	.	.	.	.	.	.	1	.	.	.	.	.	4	.	.	.	.	.	.	.	1	1	1	2	1	.	.	.	.	.	1	.	.	1	.	.	1	1	.	4	1	3	2	4	6	6	0	100	100	100	100	100	100
1821740	48	BACK	3	1	16	3	1	2	.	.	2	.	.	2	.	.	1	1	.	2	.	.	1	1	2	2	.	.	2	.	.	2	.	.	2	.	.	2	.	.	2	.	.	2	.	.	2	.	.	2	.	.	2	.	.	1	1	1	1	1	1	1	1	1	2	2	2	2	1	4	1	4	1	1	3	2	2	1	1	1	1	1	1	1	1	1	1	1	1	1	1	.	.	.	.	.	.	.	1	.	.	.	.	.	.	.	2	.	.	.	.	.	.	.	1	.	.	.	.	.	4	.	.	.	.	.	.	.	2	2	1	1	1	.	.	.	.	.	.	.	.	.	.	.	.	.	1	.	.	.	2	8	13	13	0	100	97	88	.	80	.
1821740	46	BACK	2	1	16	3	1	2	.	.	2	.	.	2	.	.	1	1	1	2	.	.	1	1	2	2	.	.	2	.	.	2	.	.	2	.	.	2	.	.	2	.	.	2	.	.	2	.	.	2	.	.	2	.	.	1	1	1	1	1	1	1	1	1	2	1	1	2	1	4	1	4	1	1	1	1	1	1	1	1	1	1	1	1	1	1	1	1	1	1	1	.	.	.	.	.	.	.	1	.	.	.	.	.	.	.	2	.	.	.	.	.	.	.	1	.	.	.	.	.	4	.	.	.	.	.	.	.	1	2	1	1	1	.	.	.	.	.	.	.	.	.	.	.	.	.	1	.	3	3	2	10	13	13	6	100	100	97	93	90	98
1825808	48	BACK	3	2	16	2	4	2	2	2	2	2	2	2	2	2	2	2	2	2	2	2	2	2	2	2	2	2	2	2	2	2	2	2	2	2	2	1	2	1	2	2	2	2	2	2	1	2	1	2	2	2	1	1	1	1	1	1	1	1	1	1	1	1	2	2	1	1	1	2	3	3	2	1	2	2	2	2	1	1	1	1	1	1	1	1	1	1	1	1	2	.	.	.	.	.	.	.	2	.	1	.	.	1	.	.	4	.	.	.	.	1	.	.	2	.	.	.	.	1	4	.	.	.	.	.	.	.	1	2	2	2	1	.	.	.	.	.	1	.	.	1	.	.	.	.	.	.	.	.	2	15	19	6	13	100	97	81	.	90	.
1825808	46	BACK	2	2	16	1	2	2	.	.	2	.	.	2	.	.	2	.	.	2	.	.	2	.	.	2	.	.	2	.	.	2	.	.	2	.	.	2	.	.	2	.	.	2	.	.	2	.	.	2	.	.	2	.	.	1	1	1	1	1	1	1	1	1	1	2	1	1	1	3	1	4	2	1	1	1	1	1	1	1	1	1	1	1	1	1	1	1	1	1	1	.	.	.	.	.	.	.	1	.	.	.	.	.	.	.	2	.	.	.	.	.	.	.	1	.	.	.	.	.	2	.	.	.	.	.	.	.	1	1	1	2	1	.	.	.	.	.	1	.	.	1	.	.	1	2	.	4	2	2	2	0	0	0	0	100	100	90	100	95	98
1832766	48	BACK	3	2	16	1	2	1	.	.	2	.	.	2	.	.	2	.	.	1	.	.	1	.	.	2	.	.	2	.	.	2	.	.	2	.	.	1	.	.	2	.	.	1	.	.	2	.	.	2	.	.	1	.	.	2	1	2	1	1	2	1	1	.	1	1	1	1	1	1	2	2	1	2	2	1	2	2	1	1	1	1	1	1	1	1	1	1	1	1	1	.	.	.	.	.	.	.	4	.	.	1	.	.	.	.	4	.	.	1	.	.	.	.	.	.	.	.	.	.	4	.	.	.	.	.	.	.	2	1	2	2	1	.	.	.	.	.	1	.	.	.	.	.	1	1	.	.	.	.	2	13	38	0	0	88	100	83	.	100	.
1832766	46	BACK	2	2	16	2	2	2	2	2	2	2	2	2	2	2	2	2	2	1	1	2	1	1	2	2	2	2	2	2	2	2	2	2	2	2	2	1	1	2	2	2	2	1	1	2	2	2	2	1	2	2	1	1	2	2	1	1	1	1	1	1	1	3	.	.	.	.	.	3	1	4	2	3	2	1	2	2	1	1	.	1	1	1	1	1	1	1	1	1	2	.	.	.	.	.	.	.	2	.	.	.	.	.	.	.	2	.	.	.	.	.	.	.	3	.	.	.	.	1	1	.	.	.	.	.	.	.	1	1	1	2	1	.	.	.	.	.	1	.	.	.	.	.	1	1	.	1	2	3	2	23	38	31	0	96	100	70	100	.	91
1840396	48	BACK	3	1	16	2	3	2	.	.	2	.	.	2	.	.	2	.	.	1	2	2	2	.	.	1	2	2	2	.	.	2	.	.	2	.	.	2	.	.	2	.	.	1	2	2	2	.	.	1	2	2	2	2	.	1	1	1	1	1	1	1	1	1	1	1	1	1	1	4	1	4	1	1	1	1	1	1	1	1	1	1	1	1	1	1	1	1	1	1	1	.	.	.	.	.	.	.	1	.	.	.	.	.	.	.	1	.	.	.	.	.	.	.	1	.	.	.	.	.	1	.	.	.	.	.	.	.	2	1	1	1	1	.	.	.	.	.	1	.	.	1	.	.	.	.	.	.	.	.	2	8	25	0	0	100	100	100	.	100	.
1840396	46	BACK	2	1	16	2	3	2	.	.	2	.	.	2	.	.	2	.	.	1	2	2	2	.	.	1	2	2	2	.	.	2	.	.	2	.	.	2	.	.	2	.	.	1	2	2	2	.	.	1	2	2	2	.	.	1	1	1	1	1	1	1	1	1	1	1	1	1	1	4	1	4	1	1	1	1	1	1	1	1	1	1	1	1	1	1	1	1	1	1	1	.	.	.	.	.	.	.	1	.	.	.	.	.	.	.	1	.	.	.	.	.	.	.	1	.	.	.	.	.	1	.	.	.	.	.	.	.	2	1	1	1	1	.	.	.	.	.	1	.	.	1	.	.	.	.	.	4	2	3	2	8	25	0	0	100	100	100	100	100	100
1853753	48	BACK	3	1	16	1	3	2	.	.	2	.	.	2	.	.	2	.	.	2	.	.	2	.	.	2	.	.	2	.	.	2	.	.	2	.	.	2	.	.	2	.	.	2	.	.	2	.	.	2	.	.	2	.	.	1	1	1	1	1	1	1	1	1	2	2	1	1	1	3	2	3	1	1	1	1	1	1	1	1	1	1	1	1	1	1	1	1	1	1	1	.	.	.	.	.	.	.	1	.	.	.	.	.	.	.	1	.	.	.	.	.	.	.	1	.	.	.	.	.	4	.	.	.	.	.	.	.	2	2	1	1	1	.	.	.	.	.	1	.	.	1	.	.	.	.	.	.	.	.	2	0	0	0	0	100	100	100	.	90	.
1853753	46	BACK	2	1	16	1	3	2	.	.	2	.	.	2	.	.	2	.	.	2	.	.	2	.	.	2	.	.	2	.	.	2	.	.	2	.	.	2	.	.	2	.	.	2	.	.	2	.	.	1	2	2	2	.	.	1	1	1	1	1	1	1	1	1	2	2	1	1	1	4	1	4	1	1	1	1	1	1	1	1	1	1	1	1	1	1	1	1	1	1	1	.	.	.	.	.	.	.	1	.	.	.	.	.	.	.	1	.	.	.	.	.	.	.	1	.	.	.	.	.	1	.	.	.	.	.	.	.	1	1	1	1	1	.	.	.	.	.	1	.	.	1	.	.	1	1	.	4	2	3	2	2	6	0	0	100	100	100	100	90	100
1855518	48	BACK	3	2	16	2	3	2	2	2	2	2	2	2	2	2	2	2	2	2	2	2	2	2	2	2	2	2	2	2	2	2	2	2	2	2	2	2	2	2	2	2	2	2	2	2	2	2	2	2	2	2	2	2	2	1	1	1	1	1	1	1	1	2	1	2	1	2	1	4	1	4	1	1	1	1	2	1	1	1	1	1	1	1	1	1	1	1	1	1	1	.	.	.	.	.	.	.	1	.	.	.	.	.	.	.	1	.	.	.	.	.	.	.	2	.	.	.	.	.	1	.	.	.	.	.	.	.	1	1	1	2	1	.	.	.	.	.	1	.	.	1	.	.	1	2	.	.	.	.	2	0	0	0	0	100	100	96	.	90	.
1855518	46	BACK	2	2	16	3	3	2	2	2	2	2	2	2	2	2	2	2	2	2	2	2	2	2	2	2	2	2	2	2	2	2	2	2	2	2	2	2	2	2	2	2	2	2	2	2	2	2	2	2	2	2	2	2	2	1	1	1	1	1	1	1	1	2	2	2	1	2	1	3	2	4	1	1	2	1	2	1	1	1	1	1	1	1	1	1	1	1	.	1	1	.	.	.	.	.	.	.	1	.	.	.	.	.	.	.	1	.	.	.	.	.	.	.	2	.	.	.	.	.	1	.	.	.	.	.	.	.	2	1	1	2	1	.	.	.	.	.	1	.	.	1	.	.	1	2	1	1	3	4	2	0	0	0	0	100	100	90	100	85	98
1859358	47	FRONT	3	2	16	1	1	2	2	2	2	2	2	2	2	2	1	1	2	2	2	2	1	1	2	1	2	1	2	2	2	2	2	2	2	2	2	2	2	2	2	2	2	1	2	2	2	2	2	2	2	2	1	1	2	1	1	1	1	1	1	1	1	1	2	1	1	1	2	4	2	4	1	1	1	1	1	1	1	1	1	2	1	1	1	1	1	1	1	1	1	.	.	.	.	.	.	.	1	.	.	.	.	.	.	.	1	.	.	.	.	.	.	.	1	.	.	.	.	.	1	.	.	.	.	.	.	.	1	2	1	2	1	.	1	.	.	.	.	.	.	.	.	.	.	.	1	.	.	.	2	19	31	19	6	100	100	97	.	90	.
1859358	45	FRONT	2	2	16	2	3	2	2	.	2	2	.	2	.	.	1	1	2	2	.	.	2	.	.	2	.	.	2	.	.	2	.	.	2	.	.	2	.	.	2	.	.	1	1	1	2	.	.	2	.	.	1	1	1	1	1	1	1	1	1	1	1	1	1	1	1	1	1	3	1	4	1	1	1	1	1	1	1	1	1	1	1	1	1	1	1	1	1	1	1	.	.	.	.	.	.	.	1	.	.	.	.	.	.	.	1	.	.	.	.	.	.	.	1	.	.	.	.	.	1	.	.	.	.	.	.	.	1	2	1	2	1	.	.	.	.	.	.	.	.	.	.	.	.	.	1	9	3	3	2	17	19	19	13	100	100	100	93	100	98
1860234	48	BACK	3	1	16	2	2	2	.	.	2	.	.	2	.	.	1	1	2	2	.	.	2	.	.	2	.	.	2	.	.	2	.	.	2	.	.	2	.	.	2	.	.	2	.	.	2	.	.	2	.	.	2	.	.	1	1	1	1	1	1	1	1	1	2	1	1	1	1	3	2	4	1	1	1	1	1	1	1	1	1	1	1	1	1	1	1	1	1	1	1	.	.	.	.	.	.	.	1	.	.	.	.	.	.	.	1	.	.	.	.	.	.	.	1	.	.	.	.	.	4	.	.	.	.	.	.	.	1	3	1	1	1	.	.	.	.	.	1	.	.	.	.	.	1	1	.	.	.	.	2	4	6	6	0	100	100	100	.	95	.
1860234	46	BACK	2	1	16	1	2	2	.	.	2	.	.	2	.	.	1	2	2	2	.	.	2	.	.	2	.	.	2	.	.	2	.	.	2	.	.	2	.	.	2	.	.	2	.	.	2	.	.	2	.	.	2	.	.	1	1	1	1	1	1	1	1	1	1	1	2	2	2	3	1	4	1	1	1	1	1	1	1	1	1	1	1	1	1	1	1	1	1	1	1	.	.	.	.	.	.	.	1	.	.	.	.	.	.	.	1	.	.	.	.	.	.	.	1	.	.	.	.	.	4	.	.	.	.	.	.	.	1	1	1	1	1	.	.	.	.	.	1	.	.	.	.	.	1	.	.	1	2	3	2	2	6	0	0	100	100	100	100	85	100
1862271	48	BACK	3	2	16	3	3	.	.	.	.	.	.	.	.	.	.	.	.	.	.	.	.	.	.	.	.	.	.	.	.	.	.	.	.	.	.	.	.	.	.	.	.	.	.	.	.	.	.	.	.	.	.	.	.	1	1	1	1	1	1	1	1	1	1	2	1	1	1	3	2	4	.	1	1	1	1	1	1	1	1	1	1	1	1	1	1	1	1	1	1	.	.	.	.	.	.	.	1	.	.	.	.	.	.	.	1	.	.	.	.	.	.	.	1	.	.	.	.	.	3	.	.	.	.	.	1	.	1	1	1	2	.	1	.	.	.	.	1	.	.	.	.	.	.	.	.	.	.	.	2	0	0	0	0	100	100	100	100	95	100
1862271	46	BACK	2	2	16	3	3	2	.	.	2	.	.	2	.	.	2	.	.	2	.	.	1	1	2	2	.	.	2	.	.	2	.	.	2	.	.	2	.	.	2	.	.	2	.	.	2	.	.	2	.	.	1	1	2	2	1	1	1	1	1	1	1	1	1	1	2	4	2	3	2	2	1	1	1	1	1	1	1	1	1	1	1	1	1	1	1	1	1	1	1	.	.	.	.	.	.	.	1	.	.	.	.	.	.	.	1	.	.	.	.	.	.	.	1	.	.	.	.	.	1	.	.	.	.	.	.	.	1	2	2	2	.	1	.	.	.	.	1	.	.	.	.	.	.	.	.	1	3	3	2	8	13	13	0	96	100	100	63	75	90
1867612	48	BACK	3	1	16	1	2	2	2	2	2	2	2	2	2	2	1	2	2	2	2	2	1	1	2	2	2	2	2	2	2	2	2	2	2	2	2	2	2	2	2	2	2	2	2	2	2	2	2	2	2	2	1	1	2	1	1	1	1	1	1	1	1	1	2	2	3	4	2	3	1	4	1	1	1	1	1	1	1	1	1	1	1	1	1	1	1	1	1	1	1	.	.	.	.	.	.	.	1	.	.	.	.	.	.	.	1	.	.	.	.	.	.	.	2	.	.	1	.	.	4	.	.	.	.	.	.	.	3	1	1	1	1	.	.	.	.	.	1	.	.	.	.	.	.	.	.	.	.	.	2	10	19	13	0	100	100	100	.	60	.
1867612	46	BACK	2	1	16	1	2	2	2	.	2	2	.	2	2	.	1	2	.	2	2	.	1	1	.	2	2	.	2	2	.	2	2	.	2	2	.	2	2	.	2	2	.	2	2	.	2	2	.	2	2	.	1	1	.	1	1	1	1	1	1	1	1	1	1	1	1	1	1	4	4	.	1	1	1	1	1	1	1	1	1	1	1	1	1	1	1	1	1	1	1	.	.	.	.	.	.	.	1	.	.	.	.	.	.	.	1	.	.	.	.	.	.	.	2	.	.	1	.	.	4	.	.	.	.	.	.	.	3	2	1	1	1	.	.	.	.	.	1	.	.	.	.	.	.	.	.	1	2	1	2	10	19	13	0	100	100	95	90	100	96
1869570	48	BACK	3	1	16	2	3	2	.	.	2	.	.	2	.	.	2	.	.	1	1	1	2	.	.	1	1	1	1	1	1	2	.	.	2	.	.	2	.	.	2	.	.	1	1	1	2	.	.	2	.	.	2	.	.	1	1	1	1	1	1	1	1	1	3	3	1	3	5	1	4	4	1	1	1	1	1	1	1	1	1	1	1	1	1	1	.	1	1	1	1	.	.	1	.	.	.	.	4	.	1	.	.	.	.	.	4	.	.	1	.	.	.	.	2	.	.	.	.	1	4	.	.	.	.	.	.	.	4	1	1	1	1	.	.	.	.	.	1	.	.	1	.	.	1	1	.	.	.	.	2	25	25	25	25	100	100	100	.	50	.
1869570	46	BACK	2	1	16	1	3	2	2	2	2	2	2	2	2	2	2	2	2	1	1	1	2	2	2	1	1	1	1	1	1	2	2	2	2	2	2	2	2	2	2	2	2	1	1	1	2	2	2	2	2	2	2	2	2	1	1	1	1	1	1	1	1	1	3	3	3	5	3	1	4	4	4	1	1	1	2	1	1	1	1	1	1	1	1	1	1	1	1	1	4	.	1	1	1	1	.	.	4	.	1	1	1	1	.	.	4	.	1	1	1	1	.	.	3	.	1	1	1	1	4	.	.	.	.	.	.	.	4	1	1	1	1	.	.	.	.	.	1	.	.	1	.	.	1	1	.	1	3	3	2	25	25	25	25	100	100	57	100	40	89
1871887	48	BACK	3	1	16	2	3	.	2	2	.	2	2	.	2	2	1	1	1	.	2	2	1	2	2	.	2	2	.	2	2	.	2	2	.	2	2	.	2	2	.	2	2	.	2	2	.	2	2	1	2	2	.	2	2	1	1	1	1	1	1	1	1	1	1	1	1	1	2	3	1	4	2	2	2	2	1	1	1	1	1	1	1	1	1	1	1	1	1	1	2	.	1	.	.	.	.	.	2	.	.	.	.	.	.	.	2	.	.	.	.	.	.	.	1	.	.	.	.	.	4	.	.	.	.	.	.	.	1	1	1	1	1	.	1	.	.	.	1	.	.	.	1	.	1	1	1	.	.	.	2	10	19	6	0	100	97	83	.	95	.
1871887	46	BACK	2	1	16	2	3	2	2	2	2	2	2	2	2	2	1	1	1	2	2	2	1	2	2	2	2	2	2	2	2	2	2	2	2	2	2	2	2	2	2	2	2	2	2	2	2	2	2	1	2	2	2	2	2	1	1	1	1	1	1	1	1	1	1	1	1	1	2	3	1	4	2	2	2	2	1	1	1	1	1	1	1	1	1	1	1	1	1	1	2	.	.	.	.	.	.	.	2	.	.	.	.	.	.	.	2	.	1	1	.	.	.	.	1	.	.	.	.	.	4	.	.	.	.	.	.	.	1	1	1	1	1	.	1	.	.	.	1	.	.	.	1	.	1	1	1	1	1	3	2	10	19	6	6	100	97	82	100	95	95
1876245	48	BACK	3	1	16	2	3	2	.	.	2	.	.	2	.	.	2	.	.	2	.	.	2	.	.	2	.	.	2	.	.	2	.	.	2	.	.	2	.	.	2	.	.	2	.	.	2	.	.	2	.	.	2	.	.	1	1	1	1	1	1	1	1	1	2	2	1	1	1	4	1	4	1	1	1	1	1	1	1	1	1	1	1	1	1	1	1	1	1	1	1	.	.	.	.	.	.	.	1	.	.	.	.	.	.	.	1	.	.	.	.	.	.	.	1	.	.	.	.	.	1	.	.	.	.	.	.	.	1	1	1	1	1	.	.	.	.	.	.	.	.	1	.	.	.	.	.	.	.	.	2	0	0	0	0	100	100	100	.	90	.
1876245	46	BACK	2	1	16	1	3	2	.	.	2	.	.	2	.	.	2	.	.	2	.	.	2	.	.	2	.	.	2	.	.	2	.	.	2	.	.	2	.	.	2	.	.	2	.	.	2	.	.	2	.	.	2	.	.	1	1	1	1	1	1	1	1	1	2	1	1	2	1	4	1	4	1	1	1	1	1	1	1	1	1	1	1	1	1	1	1	1	1	1	1	.	.	.	.	.	.	.	1	.	.	.	.	.	.	.	1	.	.	.	.	.	.	.	1	.	.	.	.	.	1	.	.	.	.	.	.	.	1	1	1	1	1	.	.	.	.	.	.	.	.	1	.	.	.	.	.	4	1	3	2	0	0	0	0	100	100	100	100	90	100
1877565	48	BACK	3	1	16	1	3	2	.	.	2	.	.	2	.	.	2	.	.	2	.	.	2	.	.	2	.	.	2	.	.	2	.	.	2	.	.	2	.	.	2	.	.	2	.	.	2	.	.	2	.	.	2	.	.	1	1	1	1	1	1	1	1	1	1	1	1	2	1	4	4	4	1	1	1	1	1	1	1	1	1	1	1	1	1	1	1	1	1	1	1	.	.	.	.	.	.	.	1	.	.	.	.	.	.	.	1	.	.	.	.	.	.	.	1	.	.	.	.	.	1	.	.	.	.	.	.	.	1	1	1	1	1	.	.	.	.	.	1	.	.	1	.	.	.	.	.	.	.	.	2	0	0	0	0	100	100	100	.	95	.
1877565	46	BACK	2	1	16	1	3	2	.	.	2	.	.	2	.	.	2	.	.	2	.	.	2	.	.	2	.	.	2	.	.	2	.	.	2	.	.	2	.	.	2	.	.	2	.	.	2	.	.	2	.	.	2	.	.	1	1	1	1	1	1	1	1	1	2	1	1	2	1	4	4	4	1	1	1	1	1	1	1	1	1	1	1	1	1	1	1	1	1	1	1	.	.	.	.	.	.	.	1	.	.	.	.	.	.	.	1	.	.	.	.	.	.	.	1	.	.	.	.	.	1	.	.	.	.	.	.	.	1	1	1	1	1	.	.	.	.	.	1	.	.	1	.	.	.	.	.	4	3	2	2	0	0	0	0	100	100	100	100	90	100
1881605	47	FRONT	3	2	16	3	4	2	.	.	2	.	.	2	.	.	2	.	.	2	.	.	2	.	.	2	.	.	2	.	.	2	.	.	2	.	.	2	.	.	2	.	.	2	.	.	2	.	.	2	.	.	2	.	.	1	1	1	1	1	1	1	1	1	2	4	2	2	2	3	2	3	1	1	1	1	1	1	1	1	1	1	1	1	1	1	1	2	1	1	1	.	.	.	.	.	.	.	1	.	.	.	.	.	.	.	1	.	.	.	.	.	.	.	1	.	.	.	.	.	1	.	.	.	.	.	.	.	1	3	2	2	1	.	.	.	.	.	1	.	.	1	.	.	1	3	.	.	.	.	2	0	0	0	0	100	97	100	.	65	.
1881605	45	FRONT	2	2	16	2	3	2	.	.	2	.	.	2	.	.	2	.	.	2	.	.	2	.	.	2	.	.	2	.	.	2	.	.	2	.	.	2	.	.	2	.	.	2	.	.	2	.	.	2	.	.	2	.	.	2	1	1	1	1	1	1	1	2	4	5	2	2	4	2	2	3	2	1	1	1	2	2	2	1	1	1	1	1	1	1	1	1	1	1	1	.	.	.	.	.	.	.	1	.	.	.	.	.	.	.	2	.	.	.	.	.	.	.	2	.	.	1	.	.	1	.	.	.	.	.	.	.	1	2	2	2	1	.	.	.	.	.	1	.	.	1	.	.	1	2	.	1	2	3	2	0	0	0	0	96	97	85	74	40	88
1882381	48	BACK	3	2	16	2	2	2	.	.	2	.	.	2	.	.	2	.	.	1	1	1	2	.	.	1	1	1	1	1	1	2	.	.	2	.	.	2	.	.	2	.	.	1	1	1	2	.	.	1	1	2	1	1	2	2	1	1	1	1	1	1	1	1	4	5	4	5	2	2	3	2	2	2	3	2	3	2	2	1	1	1	1	1	1	1	1	1	1	1	2	.	1	.	1	1	.	1	4	.	.	.	.	.	.	.	4	.	.	.	.	.	.	.	3	.	.	.	1	1	1	.	.	.	.	.	.	.	3	2	2	2	1	.	.	.	.	.	1	.	.	1	.	.	1	1	.	.	.	.	2	33	38	38	25	96	94	70	.	25	.
1882381	46	BACK	2	2	16	2	2	2	.	.	2	.	.	2	.	.	2	.	.	1	1	1	2	.	.	1	1	1	1	1	1	2	.	.	2	.	.	2	.	.	2	.	.	1	1	1	2	.	.	1	1	2	1	1	2	1	1	1	1	1	1	1	1	1	4	4	4	.	.	2	2	3	2	1	2	1	2	1	1	1	1	1	1	1	1	1	1	1	1	1	2	.	1	.	1	1	.	1	2	.	1	.	1	1	.	1	4	.	1	.	1	1	.	.	3	.	.	.	1	1	2	.	.	.	.	1	.	.	3	2	2	2	1	.	.	.	.	.	1	.	.	1	.	.	1	1	.	1	2	3	2	33	38	38	25	100	100	71	74	25	86
1884137	48	BACK	3	1	16	1	1	2	.	.	2	.	.	2	.	.	2	.	.	2	.	.	2	.	.	2	.	.	2	.	.	2	.	.	2	.	.	2	.	.	2	.	.	2	.	.	2	.	.	2	.	.	2	.	.	1	1	1	1	1	1	1	1	1	2	1	2	2	2	3	1	2	1	1	1	1	1	1	1	1	1	1	1	1	1	1	1	1	1	1	1	.	.	.	.	.	.	.	1	.	.	.	.	.	.	.	1	.	.	.	.	.	.	.	1	.	.	.	.	.	1	.	.	.	.	.	.	.	1	4	3	1	1	.	.	.	.	.	1	.	.	1	.	.	.	.	.	.	.	.	2	0	0	0	0	100	100	100	.	80	.
1884137	46	BACK	2	1	16	1	3	.	.	.	.	.	.	.	.	.	.	.	.	.	.	.	.	.	.	.	.	.	.	.	.	.	.	.	.	.	.	.	.	.	.	.	.	.	.	.	.	.	.	.	.	.	1	1	2	1	1	1	1	1	1	1	1	1	1	1	2	1	2	2	1	2	1	1	1	1	1	1	1	1	1	1	1	1	1	1	1	1	1	1	1	.	.	.	.	.	.	.	1	.	.	.	.	.	.	.	1	.	.	.	.	.	.	.	1	.	.	.	.	.	1	.	.	.	.	.	.	.	1	4	1	1	1	.	.	.	.	.	1	.	.	1	.	.	1	1	.	1	2	3	2	4	6	6	0	100	100	100	58	90	89
1884881	48	BACK	3	1	16	2	3	2	.	.	2	.	.	2	.	.	2	.	.	2	.	.	2	.	.	2	.	.	2	.	.	2	.	.	2	.	.	2	.	.	2	.	.	2	.	.	2	.	.	2	.	.	2	.	.	1	1	1	1	1	1	1	1	1	4	2	2	1	2	4	2	4	1	1	1	1	1	1	1	1	1	1	1	1	1	1	1	1	1	1	1	.	.	.	.	.	.	.	1	.	.	.	.	.	.	.	1	.	.	.	.	.	.	.	2	.	.	.	.	1	4	.	.	.	.	.	.	.	1	1	1	1	1	.	.	.	.	.	1	.	.	1	.	.	1	1	.	.	.	.	2	0	0	0	0	100	100	100	.	70	.
1884881	46	BACK	2	1	16	2	3	2	.	.	2	.	.	2	.	.	2	.	.	2	.	.	2	.	.	2	.	.	2	.	.	2	.	.	2	.	.	2	.	.	2	.	.	2	.	.	2	.	.	2	.	.	2	.	.	1	1	1	1	1	1	1	1	1	4	3	2	2	2	3	2	4	1	1	1	1	1	1	1	1	1	1	1	1	1	1	1	1	1	1	1	.	.	.	.	.	.	.	1	.	.	.	.	.	.	.	1	.	.	.	.	.	.	.	2	.	.	.	.	1	4	.	.	.	.	.	.	.	1	1	1	1	1	.	.	.	.	.	1	.	.	.	.	.	1	1	.	4	2	3	2	0	0	0	0	100	100	95	100	60	99
1887763	48	BACK	3	2	16	1	2	.	2	2	2	2	2	2	2	2	2	2	2	2	2	2	1	1	2	2	2	2	2	2	2	2	2	2	2	2	2	.	2	2	.	2	2	2	2	2	.	.	.	2	.	.	1	.	2	1	1	1	1	1	1	1	1	1	2	2	2	2	2	3	1	3	1	1	1	1	1	1	1	1	1	1	1	1	1	1	1	1	1	1	1	1	.	.	.	.	.	.	1	.	.	.	.	.	.	.	2	1	.	.	.	.	.	.	1	.	.	.	.	.	4	.	.	.	.	.	.	.	1	2	2	2	1	.	.	.	.	.	1	.	.	.	.	.	.	.	.	.	.	.	2	6	13	6	0	100	100	100	.	75	.
1887763	46	BACK	2	2	16	2	3	2	2	2	2	2	2	2	2	2	2	2	2	2	2	2	1	1	2	2	2	2	2	2	2	2	2	2	2	2	2	2	2	2	2	2	.	2	2	.	2	2	2	2	2	2	2	.	2	1	1	1	1	1	1	1	1	1	2	2	3	2	2	3	1	3	1	1	1	1	1	1	1	1	1	1	1	1	1	1	1	1	1	1	1	.	.	.	.	.	.	.	1	.	.	.	.	.	.	.	2	1	.	.	.	.	.	.	1	.	.	.	.	.	4	.	.	.	.	1	.	.	1	2	2	2	1	.	.	.	.	.	1	.	.	.	.	.	.	.	.	1	2	3	2	4	6	6	0	100	100	97	74	70	93
1889909	48	BACK	3	1	16	1	3	2	.	.	2	.	.	2	.	.	2	.	.	2	.	.	1	1	2	2	.	.	2	.	.	2	.	.	2	.	.	2	.	.	2	.	.	2	.	.	2	.	.	2	.	.	2	.	.	1	1	1	1	1	1	1	1	1	1	1	1	1	1	4	4	4	1	1	1	1	1	1	1	1	1	1	1	1	1	1	1	1	1	1	1	.	.	.	.	.	.	.	1	.	.	.	.	.	.	.	1	.	.	.	.	.	.	.	1	.	.	.	.	.	1	.	.	.	.	.	.	.	1	2	1	1	1	.	.	.	.	.	1	.	.	1	.	.	1	2	.	.	.	.	2	4	6	6	0	100	100	100	.	100	.
1889909	46	BACK	2	1	16	1	.	2	.	.	2	.	.	2	.	.	2	.	.	2	.	.	1	1	2	2	.	.	2	.	.	2	.	.	2	.	.	2	.	.	2	.	.	2	.	.	2	.	.	2	.	.	.	.	.	1	1	1	1	1	1	1	1	1	1	1	1	1	.	2	1	4	1	1	1	1	1	1	1	1	.	1	1	1	1	1	1	1	1	1	.	.	.	.	.	.	.	.	1	.	.	.	.	.	.	.	1	.	.	.	.	.	.	.	1	.	.	.	.	.	1	.	.	.	.	.	.	.	1	.	1	1	1	.	.	.	.	.	1	.	.	1	.	.	1	2	.	1	3	4	2	4	6	6	0	100	100	100	100	100	100
1891169	48	BACK	3	2	16	2	2	2	.	.	2	.	.	2	.	.	1	1	1	2	.	.	1	.	1	2	.	.	2	.	.	2	.	.	2	.	.	2	.	.	2	.	.	2	.	.	1	2	2	2	.	.	2	.	.	2	2	1	1	1	1	1	1	2	3	4	2	5	3	1	3	1	3	3	3	2	2	1	1	1	1	1	1	1	1	1	1	2	2	1	2	.	.	.	.	.	.	.	2	.	.	.	.	.	.	.	3	.	.	.	.	.	.	.	2	.	.	.	.	1	2	.	.	.	.	.	.	1	1	3	3	2	1	.	.	.	.	.	1	.	.	1	.	.	.	.	.	.	.	.	2	13	19	6	13	92	92	67	50	40	75
1891169	46	BACK	2	2	16	3	4	.	2	2	2	2	2	2	.	2	1	1	2	2	2	2	1	1	2	.	2	2	2	2	2	2	2	2	.	2	.	2	.	.	2	2	2	2	.	2	2	2	2	2	2	2	1	1	2	2	1	2	1	1	1	1	1	2	2	3	2	1	3	2	2	3	2	.	2	1	1	1	1	1	1	1	1	1	1	1	1	2	1	1	2	.	.	.	.	.	.	.	2	.	.	.	.	.	.	.	2	.	.	.	.	.	.	.	1	.	.	.	.	.	4	.	.	.	.	.	.	.	1	4	2	2	1	.	.	.	.	.	1	.	.	1	.	.	.	.	.	4	3	3	2	13	19	19	0	92	97	83	61	70	83
1893385	48	BACK	3	2	16	1	3	2	.	.	2	.	.	2	.	.	2	.	.	2	.	.	2	.	.	2	.	.	2	.	.	2	.	.	2	.	.	2	.	.	2	.	.	2	.	.	2	.	.	2	.	.	2	.	.	1	1	1	1	1	1	1	1	1	2	2	5	1	1	3	2	4	1	1	1	1	1	1	1	1	1	1	1	1	1	2	1	2	1	1	1	.	.	.	.	.	.	.	1	.	.	.	.	.	.	.	1	.	.	.	.	.	.	.	1	.	.	.	.	.	4	.	.	.	.	.	.	.	1	2	1	2	.	.	.	.	.	1	1	.	.	1	.	.	1	2	.	.	.	.	2	0	0	0	0	100	94	100	.	70	.
1893385	46	BACK	2	2	16	1	3	2	2	.	2	.	.	2	.	.	2	.	.	2	.	.	2	.	.	2	.	.	2	.	.	2	.	.	2	.	.	2	.	.	2	.	.	2	.	.	2	.	.	2	.	.	2	.	.	1	1	1	1	1	1	1	1	1	2	2	4	2	1	3	1	3	2	1	1	1	1	1	1	1	1	1	1	1	1	1	1	1	1	1	1	.	.	.	.	.	.	.	1	.	.	.	.	.	.	.	1	.	.	.	.	.	.	.	1	.	.	.	.	.	4	.	.	.	.	.	.	.	1	2	2	2	1	.	.	.	.	.	1	.	.	1	.	.	1	2	.	1	2	4	2	0	0	0	0	100	100	97	74	70	93
2004249	48	BACK	3	2	16	2	2	2	2	2	2	2	2	2	2	2	2	2	2	2	2	2	2	2	2	2	2	2	2	2	2	2	2	2	2	2	2	2	2	2	2	2	2	2	2	2	2	2	2	2	2	2	1	1	2	1	1	1	1	1	1	1	1	1	2	2	2	2	1	3	3	2	1	1	1	1	1	1	1	1	1	1	1	1	1	1	1	1	1	1	1	.	.	.	.	.	.	.	1	.	.	.	.	.	.	.	1	.	.	.	.	.	.	.	3	.	.	1	.	1	1	.	.	.	.	.	.	.	1	2	2	2	1	.	.	.	.	.	1	.	.	1	.	.	1	1	.	.	.	.	2	4	6	6	0	100	100	100	.	80	.
2004249	46	BACK	2	2	16	1	1	2	2	2	2	2	2	2	2	2	2	2	2	2	2	2	2	2	2	2	2	2	2	2	2	2	2	2	2	2	2	2	2	2	2	2	2	2	2	2	2	2	2	2	2	2	1	1	2	1	1	1	1	1	1	1	1	1	1	1	1	1	1	3	3	2	1	1	1	1	1	1	1	1	1	1	1	1	1	1	1	1	1	1	1	.	.	.	.	.	.	.	1	.	.	.	.	.	.	.	1	.	.	.	.	.	.	.	3	.	.	1	.	.	1	.	.	1	.	.	.	.	1	2	1	2	1	.	.	.	.	.	1	.	.	1	.	.	1	1	.	4	4	2	2	4	6	6	0	100	100	92	71	100	91
2006073	48	BACK	3	2	16	1	1	.	.	.	.	.	.	.	.	.	2	.	.	.	2	2	2	.	.	2	.	.	2	.	.	.	.	.	2	.	.	.	.	.	.	.	.	2	.	.	.	.	.	2	.	.	2	.	.	1	1	1	1	1	1	1	1	1	1	1	.	1	.	4	1	4	1	1	1	1	1	1	1	1	.	1	1	1	1	1	1	1	1	1	1	.	.	.	.	.	.	.	1	.	.	.	.	.	.	.	1	.	.	.	.	.	.	.	1	.	.	.	.	.	1	.	.	.	.	.	.	.	1	1	.	.	.	.	.	.	.	.	.	.	1	.	.	.	1	2	.	.	.	.	2	0	0	0	0	100	100	100	.	100	.
2006073	46	BACK	2	2	16	2	2	.	.	.	.	.	.	.	.	.	.	.	.	.	.	.	.	.	.	.	.	.	.	.	.	.	.	.	.	.	.	.	.	.	.	.	.	.	.	.	.	.	.	.	.	.	.	.	.	1	1	1	1	1	1	1	1	1	2	2	.	2	2	3	1	4	1	1	1	1	2	1	1	1	1	1	1	.	1	.	.	.	1	1	.	.	.	.	.	.	.	.	1	.	.	.	.	.	.	.	1	.	.	.	.	.	.	.	1	.	.	.	.	.	3	.	.	.	.	.	.	.	.	1	1	.	1	.	.	.	.	.	.	.	.	.	.	.	.	2	.	.	.	3	2	0	0	0	0	100	100	88	100	75	97
2010794	48	BACK	3	2	16	2	3	2	.	.	2	.	.	2	.	.	2	.	.	2	.	.	2	.	.	2	.	.	2	.	.	2	.	.	2	.	.	2	.	.	2	.	.	2	.	.	2	.	.	2	.	.	2	.	.	1	1	1	1	1	1	1	1	1	2	3	4	2	4	2	2	4	1	1	1	1	1	1	1	1	1	1	1	1	1	1	1	1	1	1	1	.	.	.	.	.	.	.	1	.	.	.	.	.	.	.	2	.	.	.	.	.	.	.	1	.	.	.	.	.	1	.	.	.	.	.	.	.	1	2	2	2	1	.	.	.	.	.	1	.	.	1	.	.	1	1	.	.	.	.	2	0	0	0	0	100	100	100	.	50	.
2010794	46	BACK	2	2	16	2	3	2	.	.	2	.	.	2	.	.	2	.	.	2	.	.	2	.	.	2	.	.	2	.	.	2	.	.	2	.	.	2	.	.	2	.	.	2	.	.	2	.	.	2	.	.	2	.	.	1	1	1	1	1	1	1	1	1	1	1	1	1	1	4	1	4	1	1	1	1	1	1	1	1	1	1	1	1	1	1	1	1	1	1	1	.	.	.	.	.	.	.	1	.	.	.	.	.	.	.	1	.	.	.	.	.	.	.	1	.	.	.	.	.	1	.	.	.	.	.	.	.	1	1	1	2	1	.	.	.	.	.	1	.	.	1	.	.	.	.	.	4	2	3	2	0	0	0	0	100	100	100	100	100	100
2017217	48	BACK	3	1	16	2	3	2	.	.	2	.	.	2	.	.	2	.	.	2	.	.	2	.	.	2	.	.	2	.	.	2	.	.	2	.	.	2	.	.	2	.	.	2	.	.	2	.	.	2	.	.	2	.	.	1	1	1	1	1	1	1	1	1	1	1	1	1	1	4	3	4	1	1	1	1	1	1	1	1	1	1	1	1	1	1	1	1	1	1	1	.	.	.	.	.	.	.	1	.	.	.	.	.	.	.	1	.	.	.	.	.	.	.	1	.	.	.	.	.	4	.	.	.	.	.	.	.	2	1	1	1	1	.	.	.	.	.	1	.	.	1	.	.	.	.	.	.	.	.	2	0	0	0	0	100	100	100	.	100	.
2017217	46	BACK	2	1	16	2	3	2	.	.	2	.	.	2	.	.	2	.	.	2	.	.	2	.	.	2	.	.	2	.	.	2	.	.	2	.	.	2	.	.	2	.	.	2	.	.	2	.	.	2	.	.	2	.	.	1	1	1	1	1	1	1	1	1	2	1	2	4	1	2	4	4	1	.	1	1	2	1	1	.	1	1	1	1	1	1	1	1	1	1	1	.	.	.	.	.	.	.	1	.	.	.	.	.	.	.	1	.	.	.	.	.	.	.	1	.	.	.	.	.	4	.	.	.	.	.	.	.	1	2	1	1	1	.	.	.	.	.	1	.	.	1	.	.	.	.	.	1	3	4	2	0	0	0	0	100	100	97	93	75	98
2040244	48	BACK	3	1	16	3	4	2	.	.	2	.	.	1	2	2	1	1	1	1	2	2	1	2	2	2	.	.	2	.	.	2	.	.	2	.	.	2	.	.	2	.	.	2	.	.	1	1	1	2	.	.	1	2	2	1	1	1	1	1	1	1	1	3	2	2	2	2	2	1	4	3	1	2	2	1	1	1	1	1	1	1	1	1	1	1	1	1	1	1	1	.	.	.	.	.	.	.	1	.	.	.	.	.	.	.	1	.	.	.	.	.	.	.	1	.	.	.	.	.	1	.	.	.	.	.	.	.	1	3	2	1	1	.	.	.	.	.	1	1	.	.	1	.	1	2	.	.	.	.	2	21	38	13	12	100	100	92	.	75	.
2040244	46	BACK	2	1	16	2	3	2	.	.	2	.	.	2	.	.	1	1	2	.	.	.	1	2	2	2	.	.	2	.	.	2	.	.	2	.	.	2	.	.	2	.	.	2	.	.	1	1	1	2	.	.	1	2	2	1	1	1	1	1	1	1	1	3	2	4	2	2	2	2	3	3	1	1	2	1	1	1	1	1	1	1	1	1	1	1	1	1	1	1	1	.	.	.	.	.	.	.	1	.	.	.	.	.	.	.	1	.	.	.	.	.	.	.	2	.	.	1	.	.	1	.	.	.	.	.	.	.	1	2	1	1	1	.	.	.	.	.	1	.	.	.	1	.	1	2	.	1	2	3	2	15	25	13	6	100	100	93	82	65	94
2064301	47	FRONT	3	2	16	3	3	2	.	.	2	.	.	2	.	.	2	.	.	2	.	.	1	1	2	2	.	.	2	.	.	2	.	.	2	.	.	2	.	.	2	.	.	2	.	.	1	2	.	2	.	.	1	1	2	3	1	1	1	1	1	1	1	1	2	2	2	1	2	1	2	3	4	1	3	1	3	2	1	1	1	1	1	1	1	1	1	2	1	1	1	.	.	.	.	.	.	.	4	.	.	.	.	1	.	.	4	.	.	.	.	1	.	.	1	.	.	.	.	.	4	.	.	.	.	.	.	.	1	5	2	2	1	.	.	.	.	.	1	.	.	1	.	.	1	1	.	.	.	.	2	10	19	13	0	92	97	70	.	80	.
2064301	45	FRONT	2	2	16	2	3	2	.	.	2	.	.	2	.	.	2	.	.	2	.	.	2	.	.	2	.	.	2	.	.	2	.	.	2	.	.	2	.	.	2	.	.	2	.	.	2	.	.	2	.	.	2	.	.	2	2	1	1	1	1	1	1	2	1	1	1	1	2	4	1	4	1	1	1	1	1	1	1	1	1	1	1	1	1	1	1	1	1	1	1	.	.	.	.	.	.	1	1	.	.	.	.	.	.	1	1	.	.	.	.	.	.	1	2	.	.	.	.	1	1	.	.	.	.	.	.	.	1	1	1	2	.	.	.	.	.	1	1	.	.	1	.	.	1	1	1	4	4	4	2	0	0	0	0	92	100	96	100	95	97
2067694	48	BACK	3	1	16	3	3	2	.	.	2	.	.	2	.	.	2	.	.	2	.	.	2	.	.	2	.	.	2	.	.	2	.	.	2	.	.	2	.	.	2	.	.	2	.	.	2	.	.	2	.	.	2	.	.	1	1	1	1	1	1	1	1	1	1	1	1	1	1	4	1	4	1	1	1	1	1	1	1	1	1	1	1	1	1	1	1	1	1	1	1	.	.	.	.	.	.	.	1	.	.	.	.	.	.	.	1	.	.	.	.	.	.	.	1	.	.	.	.	.	1	.	.	.	.	.	.	.	1	1	1	1	1	.	.	.	.	.	1	.	.	.	.	.	1	1	.	.	.	.	2	0	0	0	0	100	100	100	.	100	.
2067694	46	BACK	2	1	16	2	3	2	.	.	2	.	.	2	.	.	2	.	.	2	.	.	2	.	.	2	.	.	2	.	.	2	.	.	2	.	.	2	.	.	2	.	.	2	.	.	2	.	.	2	.	.	1	1	2	1	1	1	1	1	1	1	1	1	2	1	1	1	1	4	1	4	1	1	1	1	1	1	1	1	1	1	1	1	1	1	1	1	1	1	1	.	.	.	.	.	.	.	1	.	.	.	.	.	.	.	1	.	.	.	.	.	.	.	1	.	.	.	.	.	1	.	.	.	.	.	.	.	1	1	1	1	1	.	.	.	.	.	1	.	.	.	.	.	.	.	.	1	2	3	2	4	6	6	0	100	100	100	100	95	100
2077098	48	BACK	3	2	16	3	2	2	2	2	2	2	2	2	2	2	2	2	2	1	2	2	2	2	2	2	2	2	1	2	2	2	2	2	2	2	2	2	2	2	2	2	2	2	2	2	2	2	2	2	2	2	2	2	2	1	1	1	1	1	1	1	1	1	2	2	1	1	1	2	1	4	2	2	2	1	1	2	1	1	1	1	1	1	1	1	1	1	1	1	1	1	.	.	.	.	.	1	1	1	.	.	.	.	.	1	1	.	.	.	.	.	.	1	2	.	.	.	.	1	1	.	.	.	.	.	.	.	1	2	2	2	1	.	.	.	.	.	1	.	.	.	1	.	1	2	.	.	.	.	2	4	13	0	0	100	100	85	.	90	.
2077098	46	BACK	2	2	16	3	3	2	.	.	2	.	.	2	.	.	2	.	.	1	2	2	2	.	.	2	.	.	2	.	.	2	.	.	2	.	.	2	.	.	2	.	.	2	.	.	2	.	.	2	.	.	2	.	.	2	1	1	1	2	1	1	2	1	2	2	2	3	2	3	4	3	1	3	2	1	2	2	1	1	1	1	2	1	1	3	1	2	1	1	2	.	.	.	.	.	.	.	2	.	.	.	.	.	.	.	2	.	.	.	.	.	.	.	2	.	.	.	1	1	1	.	.	.	.	.	.	.	3	2	2	2	1	.	.	.	.	.	1	.	.	.	1	.	1	2	.	5	3	3	2	2	6	0	0	88	88	74	74	70	81
2078809	48	BACK	3	2	16	2	3	2	.	2	2	.	2	2	.	2	2	.	2	2	2	2	2	2	2	2	.	2	2	.	2	2	.	2	2	.	2	2	.	2	2	.	2	2	.	2	2	.	2	2	.	2	1	1	2	2	1	1	1	1	1	1	2	3	1	1	1	1	2	2	1	2	1	1	1	1	1	1	1	1	1	1	1	1	1	1	1	1	1	1	4	.	.	1	.	.	.	1	4	.	.	1	.	.	.	1	.	.	.	.	.	.	.	.	3	.	.	.	.	1	4	.	.	.	.	.	.	.	1	3	2	2	1	.	.	.	.	.	1	.	.	1	.	.	.	.	.	.	.	.	2	4	6	6	0	92	100	89	.	95	.
2078809	46	BACK	2	2	16	2	3	2	.	.	2	.	.	2	.	.	2	.	.	2	.	.	2	.	.	2	.	.	2	.	.	2	.	.	2	.	.	2	.	.	2	.	.	2	.	.	2	.	.	2	.	.	2	.	.	2	1	1	1	1	1	1	1	1	1	1	1	2	1	4	1	3	1	1	1	1	1	1	1	1	1	1	1	1	1	1	1	1	1	1	1	.	.	.	.	.	.	.	1	.	.	.	.	.	.	.	1	.	.	.	.	.	.	.	2	.	.	.	.	1	4	.	.	.	.	.	.	.	1	1	1	2	1	.	.	.	.	.	1	.	.	1	.	.	.	.	.	4	3	3	2	0	0	0	0	96	100	95	89	95	95
2082534	48	BACK	3	1	16	3	3	2	2	2	2	2	2	2	2	2	2	2	2	2	2	2	2	2	2	2	2	2	2	2	2	2	2	2	2	2	2	2	2	2	2	2	2	2	2	2	2	2	2	2	2	2	1	1	2	1	1	1	1	1	1	1	1	6	4	5	4	2	2	2	3	3	1	1	1	1	1	1	1	1	1	1	1	1	1	1	1	1	1	1	1	.	.	.	.	.	.	.	1	.	.	.	.	.	.	.	1	.	.	.	.	.	.	.	1	.	.	.	.	.	4	.	.	.	.	.	.	.	1	3	2	1	1	.	.	.	.	.	.	.	.	1	.	.	1	1	.	.	.	.	2	4	6	6	0	100	100	100	.	40	.
2082534	46	BACK	2	1	16	2	2	2	.	.	2	.	.	2	.	.	2	.	.	2	.	.	2	.	.	2	.	.	2	.	.	2	.	.	2	.	.	2	.	.	2	.	.	2	.	.	2	.	.	2	.	.	2	.	.	1	1	1	1	1	1	1	1	1	2	2	1	1	1	3	1	4	1	1	1	1	1	1	1	1	1	1	1	1	1	1	1	1	1	1	1	.	.	.	.	.	.	.	1	.	.	.	.	.	.	.	1	.	.	.	.	.	.	.	1	.	.	.	.	.	1	.	.	.	.	.	.	.	1	1	1	1	1	.	.	.	.	.	.	.	.	1	.	.	.	.	.	4	1	1	2	0	0	0	0	100	100	100	100	90	100
2085259	48	BACK	3	1	16	2	3	2	.	.	2	.	.	2	.	.	2	.	.	2	.	.	2	.	.	2	.	.	2	.	.	2	.	.	2	.	.	2	.	.	2	.	.	2	.	.	2	.	.	2	.	.	2	.	.	1	1	1	1	1	1	1	1	1	1	1	1	1	1	3	1	4	1	1	1	1	1	1	1	1	1	1	1	1	1	1	1	1	1	1	1	.	.	.	.	.	.	.	1	.	.	.	.	.	.	.	1	.	.	.	.	.	.	.	1	.	.	.	.	.	1	.	.	.	.	.	.	.	1	2	2	1	1	.	.	.	1	.	1	.	.	1	.	.	.	1	.	.	.	.	2	0	0	0	0	100	100	100	.	100	.
2085259	46	BACK	2	1	16	2	3	2	.	.	2	.	.	2	.	.	2	.	.	2	.	.	2	.	.	2	.	.	2	.	.	2	.	.	2	.	.	2	.	.	2	.	.	2	.	.	2	.	.	2	.	.	2	.	.	1	1	1	1	1	1	1	1	1	1	1	1	1	1	3	1	4	1	1	1	1	1	1	1	1	1	1	1	1	1	1	1	1	1	1	1	.	.	.	.	.	.	.	1	.	.	.	.	.	.	.	1	.	.	.	.	.	.	.	1	.	.	.	.	.	1	.	.	.	.	.	.	.	1	1	1	1	1	.	.	.	1	.	1	.	.	1	.	.	1	1	.	4	3	3	2	0	0	0	0	100	100	100	100	100	100
2087741	48	BACK	3	2	16	2	3	2	.	.	2	.	.	2	.	.	1	2	2	2	.	.	1	1	2	2	.	.	2	.	.	2	.	.	2	.	.	2	.	.	2	.	.	2	.	.	2	.	.	2	.	.	2	.	.	1	1	1	1	1	1	1	1	1	2	4	2	2	3	2	2	.	2	1	1	1	1	1	1	1	1	1	1	1	1	.	1	1	1	1	1	.	.	.	.	.	.	.	1	.	.	.	.	.	.	.	1	.	.	.	.	.	.	.	1	.	.	.	.	.	1	.	.	.	.	.	.	.	1	2	1	2	1	.	.	.	.	.	1	.	.	1	.	.	1	1	.	.	.	.	2	6	13	6	0	100	100	96	.	60	.
2087741	46	BACK	2	2	16	1	3	2	.	.	2	.	.	2	.	.	1	2	2	2	.	.	2	.	.	2	.	.	2	.	.	2	.	.	2	.	.	2	.	.	2	.	.	2	.	.	2	.	.	2	.	.	1	1	2	1	1	1	1	1	1	1	1	1	2	2	2	2	2	2	2	4	1	5	1	1	1	1	1	1	1	1	1	1	1	1	1	1	1	1	1	.	.	.	.	.	.	.	1	.	.	.	.	.	.	.	3	.	.	.	.	1	.	.	2	.	.	.	.	1	1	.	.	.	.	.	.	.	1	1	1	2	1	.	.	.	.	.	1	.	.	1	.	.	1	1	.	1	2	3	2	6	13	6	0	100	100	89	100	75	97
2087827	48	BACK	3	1	16	2	2	2	2	2	2	2	2	2	2	2	1	1	2	2	2	2	1	2	2	2	2	2	2	2	2	2	2	2	2	2	2	2	2	2	2	2	2	2	2	2	2	2	2	2	2	2	2	2	2	1	1	1	1	1	1	1	1	1	1	2	2	1	1	2	2	4	1	1	1	1	1	1	1	1	1	1	1	1	1	1	1	1	1	1	1	.	.	.	.	.	.	.	1	.	.	.	.	.	.	.	1	.	.	.	.	.	.	.	1	.	.	.	.	.	1	.	.	.	.	.	.	.	1	2	1	1	1	.	.	.	.	.	1	.	.	1	.	.	1	1	.	.	.	.	2	6	13	6	0	100	100	100	.	90	.
2087827	46	BACK	2	1	16	2	3	2	.	.	2	.	.	2	.	.	1	2	2	2	.	.	1	1	2	2	.	.	2	.	.	2	.	.	2	.	.	2	.	.	2	.	.	2	.	.	2	.	.	2	.	.	2	.	.	1	1	1	1	1	1	1	1	1	1	1	1	1	1	4	1	4	1	1	1	1	1	1	1	1	1	1	1	1	1	1	1	1	1	1	1	.	.	.	.	.	.	.	1	.	.	.	.	.	.	.	1	.	.	.	.	.	.	.	1	.	.	.	.	.	4	.	.	.	.	.	.	.	1	1	1	1	1	.	.	.	.	.	1	.	.	1	.	.	1	1	.	1	1	3	2	6	13	6	0	100	100	100	100	100	100
2088313	48	BACK	3	1	16	1	3	2	.	.	2	.	.	2	.	.	1	.	.	2	.	.	1	.	.	2	.	.	2	.	.	2	.	.	2	.	.	2	.	.	2	.	.	2	.	.	2	.	.	2	.	.	2	.	.	1	1	1	1	1	1	1	1	1	1	2	1	1	1	3	2	3	1	1	1	1	1	1	1	1	1	1	1	1	1	1	1	1	1	1	1	.	.	.	.	.	.	.	1	.	.	.	.	.	.	.	1	.	.	.	.	.	.	.	1	.	.	.	.	.	1	.	.	.	.	.	.	.	1	2	2	1	1	.	.	.	.	.	1	.	.	1	.	.	1	3	.	.	.	.	2	4	13	0	0	100	100	100	.	95	.
2088313	46	BACK	2	1	16	1	1	2	.	.	2	.	.	2	.	.	1	.	.	2	.	.	1	.	.	2	.	.	2	.	.	2	.	.	2	.	.	2	.	.	2	.	.	2	.	.	2	.	.	2	.	.	2	.	.	1	1	1	1	1	1	1	1	1	1	1	1	1	1	3	1	3	1	1	1	1	1	1	1	1	1	1	1	1	1	1	1	1	1	1	1	.	.	.	.	.	.	.	1	.	.	.	.	.	.	.	1	.	.	.	.	.	.	.	1	.	.	.	.	.	1	.	.	.	.	.	.	.	1	1	1	1	1	.	.	.	.	.	1	.	.	1	.	.	1	3	.	1	1	3	2	4	13	0	0	100	100	100	89	100	97
2089035	48	BACK	3	2	16	3	.	2	.	.	2	.	.	2	.	.	2	.	.	2	.	.	2	.	.	2	.	.	2	.	.	2	.	.	2	.	.	2	.	.	2	.	.	2	.	.	2	.	.	2	.	.	2	.	.	1	1	1	1	1	1	1	1	1	2	4	3	2	2	2	3	3	1	2	1	1	1	1	1	1	1	1	1	1	1	1	1	1	1	1	1	.	.	.	.	.	.	.	1	.	.	.	.	.	.	.	1	.	.	.	.	.	.	.	1	.	.	.	.	.	1	.	.	.	.	.	.	.	2	2	1	2	1	.	.	.	.	.	1	.	.	1	.	.	.	.	.	.	.	.	2	0	0	0	0	100	100	96	.	60	.
2089035	46	BACK	2	2	16	1	1	2	.	.	2	.	.	2	.	.	2	.	.	2	.	.	2	.	.	2	.	.	2	.	.	2	.	.	2	.	.	2	.	.	2	.	.	2	.	.	2	.	.	2	.	.	2	.	.	1	1	1	1	1	1	1	1	1	2	2	1	2	2	2	2	2	1	2	1	1	1	1	1	1	1	1	1	1	1	1	1	1	1	1	1	.	.	.	.	.	.	.	1	.	.	.	.	.	.	.	1	.	.	.	.	.	.	.	1	.	.	.	.	.	1	.	.	.	.	.	.	.	2	2	1	2	1	.	.	.	.	.	1	.	.	1	.	.	.	.	.	4	2	3	2	0	0	0	0	100	100	97	71	80	92
2090278	48	BACK	3	1	16	2	4	2	.	.	2	.	.	2	.	.	2	.	.	2	.	.	2	.	.	2	.	.	2	.	.	2	.	.	2	.	.	2	.	.	2	.	.	2	.	.	2	.	.	2	.	.	1	1	2	1	1	1	1	1	1	1	1	2	2	2	3	3	2	2	4	2	2	1	1	1	2	1	1	1	1	1	1	1	1	1	1	1	1	1	1	.	.	.	.	.	.	.	2	.	.	.	.	.	.	.	3	.	.	.	.	.	.	.	1	.	.	.	.	.	4	.	.	.	.	.	.	.	1	4	3	1	1	.	.	.	.	.	1	.	.	1	.	.	.	.	.	.	.	.	2	4	6	6	0	100	100	92	.	65	.
2090278	46	BACK	2	1	16	2	3	2	.	.	2	.	.	2	.	.	2	.	.	2	.	.	2	.	.	2	.	.	2	.	.	2	.	.	2	.	.	2	.	.	2	.	.	2	.	.	2	.	.	2	.	.	2	.	.	1	1	1	1	1	1	1	1	1	2	2	2	3	2	2	3	2	1	1	1	1	1	1	1	1	1	1	1	1	1	1	1	1	1	1	1	.	.	.	.	.	.	.	1	.	.	.	.	.	.	.	1	.	.	.	.	.	.	.	1	.	.	.	.	.	1	.	.	.	.	.	.	.	1	2	2	1	1	.	.	.	.	.	1	.	.	1	.	.	.	.	.	4	3	3	2	0	0	0	0	100	100	100	63	70	91
2091629	48	BACK	3	1	16	2	3	2	.	.	2	.	.	2	.	.	1	1	2	2	.	.	2	.	.	2	.	.	2	.	.	2	.	.	2	.	.	2	.	.	2	.	.	2	.	.	2	.	.	2	.	.	2	.	.	1	1	1	1	1	1	1	1	1	1	1	1	1	1	4	1	1	1	1	1	1	1	1	1	1	1	1	1	1	1	1	1	1	1	1	1	.	.	.	.	.	.	.	1	.	.	.	.	.	.	.	1	.	.	.	.	.	.	.	1	.	.	.	.	.	1	.	.	.	.	.	.	.	1	1	1	1	1	.	.	.	.	.	1	.	.	.	1	.	1	2	.	.	.	.	2	4	6	6	0	100	100	100	.	100	.
2091629	46	BACK	2	1	16	2	3	2	.	.	2	.	.	2	.	.	1	1	2	2	.	.	2	.	.	2	.	.	2	.	.	2	.	.	2	.	.	2	.	.	2	.	.	2	.	.	2	.	.	2	.	.	2	.	.	1	1	1	1	1	1	1	1	1	1	1	1	1	1	4	1	4	1	1	1	1	1	1	1	1	1	1	1	1	1	1	1	1	1	1	1	.	.	.	.	.	.	.	1	.	.	.	.	.	.	.	1	.	.	.	.	.	.	.	1	.	.	.	.	.	1	.	.	.	.	.	.	.	1	1	1	1	1	.	.	.	.	.	1	.	.	.	1	.	1	2	.	1	2	3	2	4	6	6	0	100	100	100	100	100	100
2092301	48	BACK	3	1	16	1	2	2	2	2	2	2	2	2	2	2	2	2	2	2	2	2	2	2	2	2	2	2	2	2	2	2	2	2	2	2	2	2	2	2	2	2	2	2	2	2	2	2	2	2	2	2	2	2	2	1	1	1	1	1	1	1	1	1	1	1	1	1	1	2	2	4	1	1	1	1	1	1	1	1	1	1	1	1	1	1	1	1	1	1	1	.	.	.	.	.	.	.	1	.	.	.	.	.	.	.	1	.	.	.	.	.	.	.	1	.	.	.	.	.	1	.	.	.	.	.	.	.	1	1	1	1	1	.	.	.	.	.	1	.	.	1	.	.	1	1	.	.	.	.	2	0	0	0	0	100	100	100	.	100	.
2092301	46	BACK	2	1	16	1	3	2	2	2	2	2	2	2	2	2	2	2	2	2	2	2	2	2	2	2	2	2	2	2	2	2	2	2	2	2	2	2	2	2	2	2	2	2	2	2	2	2	2	2	2	2	2	2	2	1	1	1	1	1	1	1	1	1	1	1	1	1	1	4	1	4	1	1	1	1	1	1	1	1	1	1	1	1	1	1	1	1	1	1	1	.	.	.	.	.	.	.	1	.	.	.	.	.	.	.	1	.	.	.	.	.	.	.	1	.	.	.	.	.	1	.	.	.	.	.	.	.	1	1	1	1	1	.	.	.	.	.	1	.	.	1	.	.	1	1	.	1	2	3	2	0	0	0	0	100	100	100	100	100	100
2093024	48	BACK	3	2	16	3	2	2	.	.	2	.	.	2	.	.	1	2	2	2	.	.	1	2	2	2	.	.	2	.	.	2	.	.	2	.	.	2	.	.	2	.	.	2	.	.	2	.	.	2	.	.	1	1	2	4	1	2	1	1	1	1	1	2	2	2	1	2	2	2	2	3	2	2	1	1	1	1	1	1	1	1	1	1	1	1	1	1	2	1	4	.	.	1	.	.	.	.	4	.	.	1	.	.	.	.	4	.	.	1	.	.	.	.	1	.	.	.	.	.	3	.	.	1	.	.	.	.	1	2	1	2	1	.	.	.	.	.	1	.	.	1	.	.	1	1	.	.	.	.	2	8	19	6	0	83	98	79	.	80	.
2093024	46	BACK	2	2	16	2	2	2	.	.	2	.	.	2	.	.	1	2	2	2	.	.	1	2	2	2	.	.	2	.	.	2	.	.	2	.	.	2	.	.	2	.	.	2	.	.	2	.	.	2	.	.	1	1	2	2	1	2	1	1	1	1	1	1	1	1	2	4	2	4	1	4	3	4	2	1	3	2	1	1	1	1	1	1	1	1	1	1	1	1	4	.	.	1	.	.	.	.	4	.	.	1	.	.	.	.	4	.	.	1	.	.	.	.	2	.	.	.	.	.	4	.	.	.	.	.	.	.	2	1	1	2	1	.	.	.	.	.	1	.	.	1	.	.	1	1	.	1	2	3	2	8	19	6	0	92	100	41	100	75	83
2093953	48	BACK	3	1	16	2	3	2	.	.	2	.	.	2	.	.	2	.	.	2	.	.	2	.	.	2	.	.	2	.	.	2	.	.	2	.	.	2	.	.	2	.	.	2	.	.	2	.	.	2	.	.	2	.	.	1	1	1	1	1	1	1	1	1	2	2	2	2	2	2	2	4	1	1	1	1	1	1	1	1	1	1	1	1	1	1	1	1	1	1	1	.	.	.	.	.	.	.	1	.	.	.	.	.	.	.	1	.	.	.	.	.	.	.	1	.	.	.	.	.	1	.	.	.	.	.	.	.	2	1	1	1	1	.	.	.	.	.	1	.	.	1	.	.	.	.	.	.	.	.	2	0	0	0	0	100	100	100	.	75	.
2093953	46	BACK	2	1	16	1	3	2	.	.	2	.	.	2	.	.	2	.	.	2	.	.	2	.	.	2	.	.	2	.	.	2	.	.	2	.	.	2	.	.	2	.	.	2	.	.	2	.	.	2	.	.	2	.	.	1	1	1	1	1	1	1	1	1	1	2	1	1	1	4	1	4	1	1	1	1	1	1	1	1	1	1	1	1	1	1	1	1	1	1	1	.	.	.	.	.	.	.	1	.	.	.	.	.	.	.	1	.	.	.	.	.	.	.	1	.	.	.	.	.	1	.	.	.	.	.	.	.	1	1	1	1	1	.	.	.	.	.	1	.	.	1	.	.	.	.	.	4	1	3	2	0	0	0	0	100	100	100	100	95	100
2094237	48	BACK	3	2	16	3	3	2	.	.	2	.	.	2	.	.	2	.	.	2	.	.	2	.	.	2	.	.	2	.	.	2	.	.	2	.	.	2	.	.	2	.	.	2	.	.	2	.	.	2	.	.	2	.	.	1	1	1	1	1	1	1	1	1	2	3	2	2	2	2	2	4	1	1	1	1	1	1	1	1	1	1	1	1	1	1	1	1	1	1	1	.	.	.	.	.	.	.	1	.	.	.	.	.	.	.	1	.	.	.	.	.	.	.	1	.	.	.	.	.	4	.	.	.	.	.	.	.	1	2	1	2	1	.	.	.	.	.	1	.	.	1	.	.	.	.	.	.	.	.	2	0	0	0	0	100	100	100	.	70	.
2094237	46	BACK	2	2	16	1	3	2	2	2	2	2	2	2	2	2	2	2	2	2	2	2	2	2	2	2	2	2	2	2	2	2	2	2	2	2	2	2	2	2	2	2	2	2	2	2	2	2	2	2	2	2	2	2	2	1	1	1	1	1	1	1	1	1	1	1	.	1	1	3	1	4	1	1	1	1	1	1	1	1	1	1	1	1	1	1	1	1	1	1	1	.	.	.	.	.	.	.	1	.	.	.	.	.	.	.	1	.	.	.	.	.	.	.	2	.	.	.	.	.	1	.	.	.	.	.	.	.	1	2	1	2	1	.	.	.	.	.	1	.	.	1	.	.	.	.	.	1	1	2	2	0	0	0	0	100	100	96	93	100	97
2094370	48	BACK	3	1	16	1	3	2	.	.	2	.	.	2	.	.	2	.	.	2	.	.	2	.	.	2	.	.	2	.	.	2	.	.	2	.	.	2	.	.	2	.	.	2	.	.	2	.	.	2	.	.	2	.	.	1	1	1	1	1	1	1	1	2	1	1	1	1	1	3	2	3	1	1	1	1	1	1	1	1	1	1	1	1	1	1	1	1	1	1	1	.	.	.	.	.	.	.	1	.	.	.	.	.	.	.	1	.	.	.	.	.	.	.	1	.	.	.	.	.	1	.	.	.	.	.	.	.	1	1	1	1	1	.	.	.	.	.	1	.	.	1	.	.	1	2	.	.	.	.	2	0	0	0	0	100	100	100	.	100	.
2094370	46	BACK	2	1	16	1	3	2	.	.	2	.	.	2	.	.	2	.	.	2	.	.	2	.	.	2	.	.	2	.	.	2	.	.	2	.	.	2	.	.	2	.	.	2	.	.	2	.	.	2	.	.	2	.	.	1	1	1	1	1	1	1	1	2	2	2	2	1	1	2	2	4	1	1	1	1	1	1	1	1	1	1	1	1	1	1	1	1	1	1	1	.	.	.	.	.	.	.	1	.	.	.	.	.	.	.	1	.	.	.	.	.	.	.	1	.	.	.	.	.	1	.	.	.	.	.	.	.	2	2	1	1	1	.	.	.	.	.	1	.	.	1	.	.	1	2	.	1	3	3	2	0	0	0	0	100	100	100	93	85	98
2097979	48	BACK	3	1	16	2	2	2	.	.	2	.	.	.	.	.	.	.	.	1	2	.	2	.	.	.	.	.	.	.	.	.	.	.	.	.	.	.	.	.	.	.	.	1	2	.	.	.	.	.	.	.	.	.	.	1	1	1	1	1	1	1	.	1	2	2	2	2	.	4	1	4	1	1	1	1	1	.	1	1	1	1	.	1	1	1	.	1	.	1	1	.	.	.	.	.	.	.	1	.	.	.	.	.	.	.	1	.	.	.	.	.	.	.	1	.	.	.	.	.	1	.	.	.	.	.	.	.	1	1	1	1	1	.	.	.	.	.	.	.	.	.	.	.	.	.	.	.	.	.	2	4	13	0	0	100	100	100	.	75	.
2097979	46	BACK	2	1	16	3	.	.	.	.	.	.	.	.	.	.	.	.	.	.	.	.	.	.	.	.	.	.	.	.	.	.	.	.	.	.	.	.	.	.	.	.	.	1	2	2	.	.	.	.	.	.	.	.	.	1	1	1	1	1	1	1	1	1	2	1	1	.	.	4	1	.	1	1	1	1	1	1	1	1	.	1	1	.	.	.	.	.	1	1	1	.	.	.	.	.	.	.	1	.	.	.	.	.	.	.	1	.	.	.	.	.	.	.	1	.	.	.	.	.	1	.	.	.	.	.	.	.	1	1	1	1	1	.	.	.	.	.	1	.	.	.	.	.	.	.	.	1	2	2	2	2	6	0	0	100	100	100	100	92	100
2103073	48	BACK	3	2	16	1	2	2	.	.	2	.	.	2	.	.	1	1	1	2	.	.	2	.	.	2	.	.	2	.	.	2	.	.	2	.	.	2	.	.	2	.	.	2	.	.	2	.	.	2	.	.	2	.	.	1	1	1	1	1	1	1	1	1	3	3	2	2	2	4	2	4	2	1	1	1	1	1	1	1	1	1	1	1	1	1	1	1	1	1	1	.	.	.	.	.	.	.	1	.	.	.	.	.	.	.	1	.	.	.	.	.	.	.	2	.	.	.	.	.	4	.	.	.	.	.	.	.	2	1	1	2	1	.	.	.	.	.	1	.	.	1	.	.	1	2	.	.	.	.	2	6	6	6	6	100	100	96	.	65	.
2103073	46	BACK	2	2	16	.	1	2	.	.	2	.	.	2	.	.	1	1	1	2	.	.	2	.	.	2	.	.	2	.	.	2	.	.	2	.	.	2	.	.	2	.	.	2	.	.	2	.	.	2	.	.	2	.	.	1	1	1	1	1	1	1	1	1	2	2	2	2	2	2	2	4	1	1	1	1	1	1	1	1	1	1	1	1	1	1	1	1	1	1	1	.	.	.	.	.	.	.	1	.	.	.	.	.	.	.	1	.	.	.	.	.	.	.	1	.	.	.	.	.	4	.	.	.	.	.	.	.	1	1	1	2	1	.	.	.	.	.	1	.	.	1	.	.	1	2	.	4	1	3	2	6	6	6	6	100	100	100	100	75	100
2103588	48	BACK	3	2	16	2	3	2	.	.	2	.	.	2	.	.	2	.	.	2	.	.	2	.	.	2	.	.	2	.	.	2	.	.	2	.	.	2	.	.	2	.	.	2	.	.	2	.	.	2	.	.	2	.	.	1	1	1	1	1	1	1	1	1	1	1	1	1	1	4	4	4	1	1	1	1	1	1	1	1	1	1	1	1	1	1	1	1	1	1	1	.	.	.	.	.	.	.	1	.	.	.	.	.	.	.	1	.	.	.	.	.	.	.	3	.	.	.	.	.	1	.	.	.	.	.	.	.	1	1	1	2	1	.	.	.	.	.	1	.	.	1	.	.	.	.	.	.	.	.	2	0	0	0	0	100	100	100	.	100	.
2103588	46	BACK	2	2	16	2	3	2	.	.	2	.	.	2	.	.	2	.	.	2	.	.	1	.	.	2	.	.	2	.	.	2	.	.	2	.	.	2	.	.	2	.	.	2	.	.	2	.	.	2	.	.	2	.	.	1	1	1	1	1	1	1	1	1	1	1	1	1	1	2	1	4	1	1	1	1	1	1	1	1	1	1	1	1	1	1	1	1	1	1	1	.	.	.	.	.	.	.	1	.	.	.	.	.	.	.	1	.	.	.	.	.	.	.	1	.	.	.	.	.	1	.	.	.	.	.	.	.	1	1	1	2	1	.	.	.	.	.	1	.	.	1	.	.	.	.	.	4	2	3	2	2	6	0	0	100	100	100	100	100	100
2105138	48	BACK	3	2	16	2	3	2	.	.	2	.	.	2	.	.	1	1	1	.	.	.	2	.	.	2	.	.	.	.	.	2	.	.	2	.	.	2	.	.	.	.	.	2	.	.	.	.	.	.	.	.	2	.	.	1	1	1	1	1	1	1	1	1	1	4	1	1	1	4	2	4	1	1	1	1	1	1	1	1	1	1	1	1	1	1	1	1	1	1	1	.	.	.	.	.	.	.	1	.	.	.	.	.	.	.	1	.	.	.	.	.	.	.	1	.	.	.	.	.	4	.	.	.	.	.	.	.	2	1	1	2	1	.	.	.	.	.	1	.	.	.	1	.	1	3	.	.	.	.	2	6	6	6	6	100	100	100	.	85	.
2105138	46	BACK	2	2	16	2	3	2	.	.	2	.	.	2	.	.	1	1	1	2	.	.	1	2	2	2	.	.	2	.	.	2	.	.	2	.	.	2	.	.	2	.	.	2	.	.	2	.	.	2	.	.	2	.	.	1	1	1	1	1	1	1	1	1	1	2	1	1	2	3	1	4	1	1	2	1	1	1	1	1	1	1	1	1	1	1	1	1	1	1	1	.	.	.	.	.	.	.	1	.	.	.	.	.	.	.	2	.	1	.	.	.	.	.	1	.	.	.	.	.	4	.	.	.	.	.	.	.	1	1	1	2	1	.	.	.	.	.	1	.	.	.	1	.	1	1	.	1	2	3	2	8	13	6	6	100	100	94	100	90	98
2105454	48	BACK	3	1	16	1	3	2	.	.	2	.	.	2	.	.	2	.	.	2	.	.	2	.	.	2	.	.	2	.	.	2	.	.	2	.	.	2	.	.	2	.	.	2	.	.	2	.	.	2	.	.	1	2	2	1	1	1	1	1	1	1	1	1	1	1	1	1	1	1	1	1	1	1	1	1	1	1	1	1	1	1	1	1	1	1	1	1	1	1	1	.	.	.	.	.	.	.	1	.	.	.	.	.	.	.	1	.	.	.	.	.	.	.	1	.	.	.	.	.	1	.	.	.	.	.	.	.	1	1	1	1	1	.	.	.	.	.	1	.	.	.	1	.	1	1	.	.	.	.	2	2	6	0	0	100	100	100	.	100	.
2105454	46	BACK	2	1	16	1	3	2	.	.	2	.	.	2	.	.	2	.	.	2	.	.	2	.	.	2	.	.	2	.	.	2	.	.	2	.	.	2	.	.	2	.	.	2	.	.	2	.	.	2	.	.	2	.	.	1	1	1	1	1	1	1	1	6	1	1	1	1	1	1	1	1	1	1	1	1	1	1	1	1	1	1	1	1	1	1	1	1	1	1	1	.	.	.	.	.	.	.	1	.	.	.	.	.	.	.	1	.	.	.	.	.	.	.	1	.	.	.	.	.	1	.	.	.	.	.	.	.	1	1	1	1	1	.	.	.	.	.	1	.	.	.	.	.	1	2	.	1	1	3	2	0	0	0	0	100	100	100	67	100	92
2107747	47	FRONT	3	1	16	4	3	2	.	.	2	.	.	2	.	.	1	1	.	2	.	.	1	1	.	2	.	.	2	.	.	2	.	.	2	.	.	2	.	.	2	.	.	2	.	.	2	.	.	2	.	.	2	.	.	1	1	1	1	1	1	1	1	1	1	1	1	1	1	4	4	4	1	1	1	1	1	1	1	1	1	1	1	1	1	1	1	1	1	1	.	.	.	.	.	.	.	.	.	.	.	.	.	.	.	.	.	.	.	.	.	.	.	.	.	.	.	.	.	.	.	.	.	.	.	.	.	.	1	1	1	.	1	.	.	.	.	.	1	.	.	1	.	.	.	.	.	.	.	.	2	8	13	13	0	100	100	100	.	100	.
2107747	45	FRONT	2	1	16	.	.	2	2	.	2	2	.	2	2	.	1	1	.	2	.	.	1	1	1	2	.	.	2	.	.	2	.	.	2	.	.	2	.	.	2	.	.	2	.	.	2	.	.	2	.	.	2	.	.	1	1	1	1	1	1	1	1	1	1	1	1	1	1	4	4	4	1	1	1	1	1	1	1	1	1	1	1	1	1	1	1	1	1	1	1	.	.	.	.	1	.	.	1	.	.	.	.	1	.	.	1	.	.	.	.	1	.	.	1	.	.	.	.	.	4	.	.	.	.	1	.	.	1	1	1	.	1	.	.	.	.	.	1	.	.	1	.	.	.	.	.	1	4	2	2	10	13	13	6	100	100	100	100	100	100
2111679	47	FRONT	3	1	16	2	2	2	.	.	2	.	.	2	.	.	2	.	.	2	.	.	2	.	.	2	.	.	2	.	.	2	.	.	2	.	.	2	.	.	2	.	.	2	.	.	2	.	.	2	.	.	2	.	.	1	1	1	1	1	1	1	1	1	2	2	4	1	2	3	2	3	1	1	1	1	1	1	1	1	1	1	1	1	1	1	1	1	1	1	1	.	.	.	.	.	.	.	1	.	.	.	.	.	.	.	1	.	.	.	.	.	.	.	1	.	.	.	.	.	1	.	.	.	.	.	.	.	1	2	2	1	1	.	.	.	.	.	1	.	.	.	1	.	1	.	.	.	.	.	2	0	0	0	0	100	100	100	.	70	.
2111679	45	FRONT	2	1	16	3	3	2	2	2	2	2	2	2	2	2	2	2	2	2	2	2	2	2	2	2	2	2	2	2	2	2	2	2	2	2	2	2	2	2	2	2	2	2	2	2	2	2	2	2	2	2	2	2	2	1	1	1	1	1	1	1	1	3	2	4	4	1	2	2	3	2	1	1	1	1	1	1	1	1	1	2	1	1	1	1	1	1	1	1	1	.	.	.	.	.	.	.	2	.	.	.	.	.	.	.	2	.	.	.	.	.	.	.	1	.	1	.	.	1	1	.	1	.	.	.	.	.	1	3	2	1	1	.	.	.	.	.	1	.	.	.	1	.	.	2	.	5	2	4	2	0	0	0	0	100	100	92	56	60	87
2113063	48	BACK	3	1	16	3	3	2	.	.	2	.	.	2	.	.	2	.	.	1	2	2	2	.	.	2	.	.	2	.	.	2	.	.	2	.	.	2	.	.	2	.	.	2	.	.	2	.	.	2	.	.	2	.	.	1	1	1	1	1	1	1	1	6	2	2	2	2	2	3	2	4	1	1	1	1	1	1	1	1	1	1	1	1	1	1	1	1	1	1	1	.	.	.	.	.	.	.	2	.	.	.	.	.	.	.	1	.	.	.	.	.	.	.	3	.	.	.	.	1	4	.	.	.	.	.	.	1	1	1	1	1	1	.	.	.	.	.	1	.	.	.	.	.	.	.	.	.	.	.	2	2	6	0	0	100	100	100	100	75	100
2113063	46	BACK	2	1	16	2	3	2	.	.	2	.	.	2	.	.	2	.	.	1	2	2	2	.	.	2	.	.	2	.	.	2	.	.	2	.	.	1	2	2	2	.	.	1	2	2	2	.	.	2	.	.	2	.	.	1	1	1	1	1	1	1	1	6	2	2	1	1	1	4	1	4	1	1	1	1	1	1	1	1	1	1	1	1	1	1	1	1	1	1	1	.	.	.	.	.	.	.	1	.	.	.	.	.	.	.	1	.	.	.	.	.	.	.	3	.	.	.	.	1	4	.	.	.	.	.	.	.	3	1	1	1	1	.	.	.	.	.	1	.	.	.	.	.	.	.	.	1	3	3	2	6	19	0	0	100	100	100	100	90	100
2113371	48	BACK	3	1	16	1	3	2	.	.	2	.	.	2	.	.	2	.	.	2	.	.	2	.	.	2	.	.	2	.	.	2	.	.	2	.	.	2	.	.	2	.	.	1	2	2	2	.	.	2	.	.	2	.	.	1	1	1	1	1	1	1	1	1	1	1	1	1	1	4	2	4	1	1	1	1	1	1	1	1	1	1	1	1	1	1	1	1	1	1	1	.	.	.	.	.	.	.	1	.	.	.	.	.	.	.	1	.	.	.	.	.	.	.	1	.	.	.	.	.	1	.	.	.	.	.	.	.	1	1	1	1	1	.	.	.	.	.	1	.	.	1	.	.	1	1	.	.	.	.	2	2	6	0	0	100	100	100	.	100	.
2113371	46	BACK	2	1	16	2	3	2	.	.	2	.	.	2	.	.	2	.	.	1	2	2	2	.	.	2	.	.	2	.	.	2	.	.	2	.	.	2	.	.	2	.	.	1	2	2	2	.	.	2	.	.	2	.	.	1	1	1	1	1	1	1	1	1	1	1	2	4	1	4	2	4	1	1	1	1	1	1	1	1	1	1	1	1	1	1	1	1	1	1	1	.	.	.	.	.	.	.	1	.	.	.	.	.	.	.	1	.	.	.	.	.	.	.	1	.	.	.	.	.	1	.	.	.	.	.	.	.	1	1	1	1	1	.	.	.	.	.	1	.	.	1	.	.	1	1	.	1	2	3	2	4	13	0	0	100	100	100	100	80	100
2115383	47	FRONT	3	2	16	2	3	2	.	.	2	.	.	2	.	.	2	.	.	2	.	.	2	.	.	2	.	.	2	.	.	2	.	.	2	.	.	2	.	.	2	.	.	2	.	.	2	.	.	2	.	.	2	.	.	1	1	1	1	1	1	1	1	1	2	2	2	1	1	4	2	4	1	1	1	1	1	1	1	1	1	1	1	1	1	1	1	1	1	1	1	.	.	.	.	.	.	.	1	.	.	.	.	.	.	.	1	.	.	.	.	.	.	.	1	.	.	.	.	.	1	.	.	.	.	.	.	.	1	1	1	2	1	.	.	.	.	.	1	.	.	1	.	.	1	2	.	.	.	.	2	0	0	0	0	100	100	100	.	85	.
2115383	45	FRONT	2	2	16	3	3	2	.	.	2	.	.	2	.	.	2	.	.	2	.	.	2	.	.	2	.	.	2	.	.	2	.	.	2	.	.	2	.	.	2	.	.	2	.	.	2	.	.	2	.	.	2	.	.	1	1	1	1	1	1	1	1	1	2	2	2	1	1	4	1	4	1	1	1	1	1	1	1	1	1	1	1	1	1	1	1	1	1	1	1	.	.	.	.	.	.	.	1	.	.	.	.	.	.	.	1	.	.	.	.	.	.	.	1	.	.	.	.	.	1	.	.	.	.	.	.	.	1	1	1	2	1	.	.	.	.	.	1	.	.	1	.	.	1	1	.	4	2	3	2	0	0	0	0	100	100	100	100	85	100
2116709	48	BACK	3	2	16	2	3	2	2	2	2	2	2	2	2	2	2	2	2	2	2	2	2	2	2	2	2	2	2	2	2	2	2	2	2	2	2	2	2	2	2	2	2	2	2	2	2	2	2	2	2	2	1	2	2	2	1	1	1	1	1	1	1	1	2	2	1	1	1	2	2	3	1	1	1	1	2	1	1	1	1	1	1	1	1	1	1	1	1	1	1	.	.	.	.	.	.	.	1	.	.	.	.	.	.	.	3	.	.	.	.	.	.	.	1	.	.	.	.	.	1	.	.	.	.	.	.	.	1	3	2	2	1	.	.	.	.	.	1	.	.	1	.	.	.	.	.	.	.	.	2	2	6	0	0	96	100	96	.	90	.
2116709	46	BACK	2	2	16	2	3	2	2	2	2	2	2	2	2	2	2	2	2	2	2	2	1	2	2	2	2	2	2	2	2	2	2	2	2	2	2	2	2	2	2	2	2	2	2	2	2	2	2	2	2	2	1	1	2	2	1	1	1	1	1	1	1	1	1	1	1	1	1	3	1	2	1	1	1	1	2	1	1	1	1	1	1	1	1	1	1	1	1	1	1	.	.	.	.	.	.	.	1	.	.	.	.	.	.	.	2	.	.	.	.	.	.	.	1	.	.	.	.	.	1	.	.	.	.	.	.	.	1	3	1	2	1	.	.	.	.	.	1	.	.	1	.	.	.	.	.	1	5	4	2	6	13	6	0	96	100	94	64	100	89
2117059	48	BACK	3	1	16	4	3	2	2	2	2	2	2	2	2	2	2	2	2	2	2	2	1	2	2	2	2	2	2	2	2	2	2	2	2	2	2	2	2	2	2	2	2	2	2	2	2	2	2	2	2	2	1	1	2	1	1	1	1	1	1	1	1	1	5	5	3	3	3	3	3	3	2	4	2	1	2	1	1	1	1	1	1	1	1	1	1	1	1	1	4	.	1	.	1	1	.	.	4	.	1	.	1	1	.	.	4	.	1	.	1	1	.	.	2	.	1	.	1	.	4	.	.	.	.	.	.	.	2	2	1	1	1	.	.	.	.	.	1	.	.	.	.	.	.	.	.	.	.	.	2	6	13	6	0	100	100	67	.	30	.
2117059	46	BACK	2	1	16	4	3	2	2	2	2	2	2	2	2	2	2	2	2	1	2	.	1	2	2	2	2	2	2	2	2	2	2	2	2	2	2	2	2	2	2	2	2	2	2	2	2	2	2	2	2	2	1	1	2	1	1	1	1	1	1	1	1	1	4	5	2	.	.	4	3	2	3	3	2	1	.	1	1	1	1	1	1	1	1	1	1	1	1	1	1	1	1	.	1	1	.	.	4	1	1	.	1	1	.	.	4	1	1	.	1	1	.	.	3	1	1	.	1	1	4	.	.	.	.	.	.	.	3	3	2	1	1	.	.	.	.	.	1	.	.	.	.	.	.	.	.	1	5	4	2	8	19	6	0	100	100	59	56	33	79
2117599	48	BACK	3	1	16	1	1	2	2	2	2	2	2	2	2	2	2	2	2	2	2	2	2	2	2	2	2	2	2	2	2	2	2	2	2	2	2	2	2	2	2	2	2	2	2	2	2	2	2	2	2	2	1	1	2	1	1	1	1	1	1	1	1	1	1	1	2	2	1	3	1	4	1	1	1	1	1	1	1	1	1	1	1	1	1	1	1	1	1	1	1	.	.	.	.	.	.	.	1	.	.	.	.	.	.	.	1	.	.	.	.	.	.	.	1	.	.	.	.	.	1	.	.	.	.	.	.	.	1	1	1	1	.	.	.	.	1	.	1	.	.	1	.	.	.	.	.	.	.	.	2	4	6	6	0	100	100	100	.	90	.
2117599	46	BACK	2	1	16	1	1	2	2	2	2	2	2	2	2	2	2	2	2	2	2	2	2	2	2	2	2	2	2	2	2	2	2	2	2	2	2	2	2	2	2	2	2	2	2	2	2	2	2	2	2	2	1	1	2	1	1	1	1	1	1	1	1	1	2	1	2	1	1	3	1	4	2	1	1	1	2	1	1	1	1	1	1	1	1	1	1	1	1	1	1	.	.	.	.	.	.	.	1	.	.	.	.	.	.	.	2	.	.	.	.	.	.	1	1	.	.	.	.	1	1	.	.	.	.	.	.	.	1	1	1	1	.	.	.	.	1	.	1	.	.	1	.	.	.	.	.	1	4	3	2	4	6	6	0	100	100	92	100	90	98
2118582	48	BACK	3	1	16	2	3	2	2	.	2	.	.	2	.	.	2	.	.	2	.	.	2	.	.	2	.	.	2	.	.	2	.	.	2	.	.	2	.	.	2	.	.	2	.	.	2	.	.	2	.	.	2	.	.	1	1	1	1	1	1	1	1	1	1	1	1	1	1	2	2	4	1	1	1	1	1	1	1	1	1	1	1	1	1	1	1	1	1	1	1	.	.	.	.	.	.	.	1	.	.	.	.	.	.	.	1	.	.	.	.	.	.	.	1	.	.	.	.	.	1	.	.	.	.	.	.	.	1	3	1	1	1	.	.	.	.	.	1	.	.	.	.	.	.	.	.	.	.	.	2	0	0	0	0	100	100	100	.	100	.
2118582	46	BACK	2	1	16	2	3	2	.	.	2	.	.	2	.	.	2	.	.	2	.	.	2	.	.	2	.	.	2	.	.	2	.	.	2	.	.	2	.	.	2	.	.	2	.	.	2	.	.	2	.	.	2	.	.	1	1	1	1	1	1	1	1	1	2	2	1	2	2	3	2	3	1	1	1	1	2	1	1	1	1	1	1	1	1	1	1	1	1	1	1	.	.	.	.	.	.	.	1	.	.	.	.	.	.	.	1	.	.	.	.	.	.	.	1	.	.	.	.	.	1	.	.	.	.	.	.	.	1	2	1	1	1	.	.	.	.	.	1	.	.	.	.	.	.	.	.	1	2	3	2	0	0	0	0	100	100	97	82	80	95
2118916	48	BACK	3	2	16	2	3	.	.	.	.	.	.	.	.	.	1	2	2	.	.	.	.	.	.	.	.	.	.	.	.	.	.	.	.	.	.	.	.	.	.	.	.	.	.	.	.	.	.	.	.	.	.	.	.	1	1	1	1	1	1	1	1	1	2	2	5	1	2	4	1	4	1	1	1	1	1	1	1	1	1	1	1	1	1	1	1	1	1	1	1	.	.	.	.	.	.	.	1	.	.	.	.	.	.	.	1	.	.	.	.	.	.	.	1	.	.	.	.	.	1	.	.	.	.	.	.	.	1	1	1	2	1	.	.	.	.	.	1	.	.	.	.	.	1	1	.	.	.	.	2	2	6	0	0	100	100	100	.	65	.
2118916	46	BACK	2	2	16	2	3	2	.	.	2	.	.	2	.	.	1	2	2	2	.	.	2	.	.	2	.	.	2	.	.	2	.	.	2	.	.	2	.	.	2	.	.	2	.	.	2	.	.	2	.	.	2	.	.	1	1	1	1	1	1	1	1	1	2	2	5	1	2	4	1	4	1	1	1	1	1	1	1	1	1	1	1	1	1	1	1	1	1	1	1	.	.	.	.	.	.	.	1	.	.	.	.	.	.	.	1	.	.	.	.	.	.	.	1	.	.	.	.	.	1	.	.	.	.	.	.	.	1	1	1	2	1	.	.	.	.	.	1	.	.	.	.	.	1	1	.	1	2	3	2	2	6	0	0	100	100	100	100	65	100
2120998	48	BACK	3	2	16	2	3	2	2	2	2	2	2	2	2	2	1	1	1	2	2	2	1	1	1	2	2	2	2	2	2	2	2	2	2	2	2	2	2	2	2	2	2	2	2	2	2	2	2	2	2	2	2	2	2	1	1	1	1	1	1	1	1	3	4	4	4	1	1	4	1	4	2	1	2	1	2	1	1	1	1	1	1	1	1	1	1	1	1	1	1	.	.	.	.	.	.	.	1	.	.	.	.	.	.	.	1	.	.	.	.	.	.	.	1	.	.	.	.	.	1	.	.	.	.	.	.	.	2	1	1	2	1	.	.	.	1	.	1	.	.	.	.	.	1	3	.	.	.	.	2	13	13	13	13	100	100	88	.	55	.
2120998	46	BACK	2	2	16	3	4	2	.	2	2	.	2	2	.	2	1	1	2	2	2	2	1	1	2	2	.	.	2	.	.	2	.	.	2	.	.	2	.	.	2	.	.	2	.	.	2	.	.	2	.	.	2	.	.	1	1	1	1	1	1	1	1	3	4	4	4	1	2	4	1	4	2	2	1	1	2	1	1	1	1	1	1	1	1	1	1	1	1	1	1	.	.	.	.	.	.	.	1	.	.	.	.	.	.	.	1	.	.	.	.	.	.	.	1	.	.	.	.	.	1	.	.	.	.	.	.	.	3	1	1	2	1	.	.	.	1	.	1	.	.	.	.	.	1	3	.	1	2	4	2	8	13	13	0	100	100	92	100	50	98
2121108	48	BACK	3	2	16	1	3	2	.	.	2	.	.	2	.	.	2	.	.	2	.	.	2	.	.	2	.	.	2	.	.	2	.	.	2	.	.	2	.	.	2	.	.	2	.	.	2	.	.	2	.	.	1	1	2	1	1	1	1	1	1	1	1	1	2	3	1	1	1	3	1	4	2	1	1	1	1	1	1	1	1	1	1	1	1	1	1	1	1	1	1	.	.	.	.	.	.	.	1	.	.	.	.	.	.	.	2	.	.	.	.	.	.	.	1	.	.	.	.	.	4	.	.	.	.	.	.	.	1	1	1	2	1	.	.	.	.	.	1	.	.	.	1	.	.	.	.	.	.	.	2	4	6	6	0	100	100	96	.	85	.
2121108	46	BACK	2	2	16	1	3	2	2	2	2	2	2	2	2	2	2	2	2	2	2	2	2	2	2	2	2	2	2	2	2	2	2	2	2	2	2	2	2	2	2	2	2	2	2	2	2	2	2	2	2	2	1	1	2	1	1	1	1	1	1	1	1	1	1	2	1	1	1	4	3	4	1	1	1	1	2	1	1	1	1	1	1	1	1	1	1	1	1	1	1	.	.	.	.	.	.	.	1	.	.	.	.	.	.	.	1	.	.	.	.	.	.	.	1	.	.	.	.	.	4	.	.	.	.	.	.	.	1	1	1	2	1	.	.	.	.	.	1	.	.	.	1	.	.	.	.	1	2	.	2	4	6	6	0	100	100	97	100	95	99
2121396	48	BACK	3	2	16	2	3	2	.	.	2	.	.	2	.	.	1	1	1	2	.	.	1	1	2	2	.	.	2	.	.	2	.	.	2	.	.	2	.	.	2	.	.	2	.	.	2	.	.	2	.	.	2	.	.	1	1	1	1	1	1	1	1	1	4	4	2	2	2	3	3	3	2	1	2	1	1	1	1	1	2	2	1	1	1	2	1	1	1	1	2	.	.	.	.	.	.	.	1	.	.	.	.	.	.	.	4	.	1	.	.	.	.	.	2	.	.	.	.	1	4	.	.	.	.	.	.	.	2	4	2	2	1	.	.	.	.	.	1	.	.	1	.	.	1	1	.	.	.	.	2	10	13	13	6	100	97	81	.	55	.
2121396	46	BACK	2	2	16	2	3	2	.	.	2	.	.	2	.	.	1	1	1	2	.	.	1	1	2	2	.	.	2	.	.	2	.	.	2	.	.	2	.	.	2	.	.	2	.	.	2	.	.	2	.	.	2	.	.	2	1	1	1	1	1	1	1	1	3	4	2	1	1	3	1	3	2	2	2	2	3	1	1	1	1	1	1	1	1	1	1	1	1	1	1	.	.	.	.	.	.	.	1	.	.	.	.	.	.	.	4	.	.	.	.	1	.	.	2	.	.	.	.	1	4	.	.	.	.	.	.	.	1	2	2	2	1	.	.	.	.	.	1	.	.	1	.	.	1	1	.	4	4	4	2	10	13	13	6	96	97	71	74	70	84
2124637	48	BACK	3	1	16	1	1	2	.	.	2	.	.	2	.	.	2	.	.	2	.	.	1	1	2	2	.	.	2	.	.	2	.	.	2	.	.	2	.	.	2	.	.	1	2	2	2	.	.	2	.	.	1	1	2	1	1	1	1	1	1	1	1	1	1	1	1	1	1	4	1	.	1	1	1	1	1	1	1	1	1	1	1	1	1	1	1	1	1	1	1	.	.	.	.	.	.	.	1	.	.	.	.	.	.	.	1	.	.	.	.	.	.	.	1	.	.	.	.	.	1	.	.	.	.	.	.	.	1	1	1	1	1	.	.	.	.	.	1	.	.	1	.	.	1	2	.	.	.	.	2	10	19	13	0	100	100	100	.	100	.
2124637	46	BACK	2	1	16	2	1	2	.	.	2	.	.	2	.	.	2	.	.	2	.	.	1	1	2	1	2	2	2	.	.	2	.	.	2	.	.	2	.	.	.	.	.	1	2	2	.	.	.	2	.	.	1	1	2	1	1	1	1	1	1	1	1	1	1	1	1	1	1	4	1	4	1	1	1	1	1	1	1	1	1	1	1	1	1	1	1	.	1	1	1	.	.	.	.	.	.	.	1	.	.	.	.	.	.	.	1	.	.	.	.	.	.	.	1	.	.	.	.	.	1	.	.	.	.	.	.	.	1	1	.	1	1	.	.	.	.	.	1	.	.	1	.	.	1	2	.	4	2	3	2	13	25	13	0	100	100	100	100	100	100
2125104	48	BACK	3	2	16	2	3	2	2	2	2	2	2	2	2	2	2	2	2	2	2	2	2	2	2	2	2	2	2	2	2	2	2	2	2	2	2	2	2	2	2	2	2	2	2	2	2	2	2	2	2	2	2	2	2	1	1	1	1	1	1	1	1	1	2	2	1	1	1	3	1	4	1	1	1	1	1	1	1	1	1	1	1	1	1	1	1	1	1	1	1	.	.	1	.	.	.	.	1	.	.	1	.	.	.	.	1	.	.	1	.	.	.	.	1	.	.	.	.	.	1	.	.	.	.	.	.	.	1	1	1	2	1	.	.	.	.	.	1	.	.	1	.	.	.	.	.	.	.	.	2	0	0	0	0	100	100	100	.	90	.
2125104	46	BACK	2	2	16	2	3	2	.	.	2	.	.	2	.	.	2	.	.	2	.	.	2	.	.	2	.	.	2	.	.	2	.	.	2	.	.	2	.	.	2	.	.	2	.	.	2	.	.	2	.	.	2	.	.	1	1	1	1	1	1	1	1	1	2	1	2	2	1	3	1	4	2	1	1	1	1	1	1	1	1	1	1	1	1	1	1	1	1	1	1	.	.	.	.	.	.	.	1	.	.	.	.	.	.	.	1	.	.	.	.	.	.	.	1	.	.	.	.	.	1	.	.	.	.	.	.	.	1	1	1	2	1	.	.	.	.	.	1	.	.	1	.	.	.	.	.	4	2	3	2	0	0	0	0	100	100	97	100	85	99
2126843	48	BACK	3	2	16	2	3	1	2	2	2	.	.	2	.	.	2	.	.	2	.	.	1	1	2	2	.	.	2	.	.	2	.	.	2	.	.	2	.	.	2	.	.	2	.	.	2	.	.	2	.	.	1	2	1	1	1	1	1	1	1	1	1	1	2	2	1	1	1	1	2	3	1	1	1	1	1	1	1	1	1	1	1	1	1	1	1	1	1	1	2	.	.	.	.	.	.	.	2	.	.	.	.	.	.	.	2	.	.	.	.	.	.	.	2	.	.	.	.	.	4	.	.	.	.	.	.	.	1	3	2	2	1	.	.	.	.	.	1	.	.	.	.	.	.	.	.	.	.	.	2	10	19	6	6	100	100	96	.	90	.
2126843	46	BACK	2	2	16	1	3	2	2	2	2	2	2	2	2	2	2	2	2	2	2	2	1	2	2	2	2	2	2	2	2	2	2	2	2	2	2	2	2	2	2	2	2	2	2	2	2	2	2	2	2	2	2	2	2	1	1	1	1	1	1	1	1	1	2	4	2	1	1	3	2	4	2	1	1	1	2	1	1	.	1	1	1	1	1	1	1	1	1	1	1	.	.	.	.	.	.	.	.	.	.	.	.	.	.	1	1	.	.	.	.	.	.	.	1	.	.	.	.	.	1	.	.	.	.	.	.	.	1	1	1	2	1	.	.	.	.	.	1	.	.	.	.	.	.	.	.	1	3	3	2	2	6	0	0	100	100	94	100	75	98
2127327	48	BACK	3	1	16	1	3	2	.	.	2	.	.	2	.	.	1	2	2	2	.	.	2	.	.	2	.	.	2	.	.	2	.	.	2	.	.	2	.	.	2	.	.	2	.	.	2	.	.	2	.	.	2	.	.	1	1	1	1	1	1	1	1	1	2	2	1	1	1	4	1	4	1	1	1	1	1	1	1	1	1	1	1	1	1	1	1	1	1	1	1	.	.	.	.	.	.	.	1	.	.	.	.	.	.	.	1	.	.	.	.	.	.	.	1	.	.	.	.	.	4	.	.	.	.	.	.	.	1	1	1	1	1	.	.	.	.	.	1	.	.	1	.	.	.	.	.	.	.	.	2	2	6	0	0	100	100	100	.	90	.
2127327	46	BACK	2	1	16	1	3	2	.	.	2	.	.	2	.	.	1	2	2	2	.	.	2	.	.	2	.	.	2	.	.	2	.	.	2	.	.	2	.	.	2	.	.	2	.	.	2	.	.	2	.	.	2	.	.	1	1	1	1	1	1	1	1	1	2	2	1	1	1	4	1	4	1	1	1	1	1	1	1	1	1	1	1	1	1	1	1	1	1	1	1	.	.	.	.	.	.	.	1	.	.	.	.	.	.	.	1	.	.	.	.	.	.	.	1	.	.	.	.	.	4	.	.	.	.	.	.	.	1	1	1	1	1	.	.	.	.	.	1	.	.	1	.	.	.	.	.	1	1	3	2	2	6	0	0	100	100	100	100	90	100
2130808	48	BACK	3	2	16	5	5	2	.	.	2	.	.	2	.	.	1	.	1	.	.	.	1	1	1	2	.	.	2	.	.	2	.	.	2	.	.	2	.	.	2	.	.	2	.	.	2	.	.	2	.	.	1	1	1	3	2	1	1	2	2	3	1	1	1	5	1	2	5	1	3	1	4	4	4	3	3	3	2	2	2	1	1	1	1	2	1	3	1	1	4	1	.	1	.	.	.	.	4	1	1	1	.	.	.	.	4	1	1	1	.	.	.	.	2	1	1	1	.	.	3	1	1	1	.	.	.	.	1	5	5	2	.	.	.	.	.	.	.	.	.	.	.	.	1	2	.	.	.	.	2	17	19	13	19	79	73	38	.	55	.
2130808	46	BACK	2	2	16	3	4	2	2	2	2	2	2	2	.	.	1	1	2	2	.	.	1	1	2	2	.	.	2	.	.	2	.	.	2	.	.	2	.	.	2	.	.	2	.	.	2	.	.	2	.	.	1	1	2	3	2	1	1	2	1	3	1	1	2	5	1	4	5	1	3	1	3	3	3	3	3	3	2	2	3	1	1	1	2	3	1	4	2	1	4	1	1	1	.	.	.	.	4	1	1	1	.	.	.	.	4	1	1	1	.	.	.	.	1	1	1	1	.	.	3	1	1	1	.	.	.	.	1	.	5	2	1	.	.	.	.	.	1	.	.	1	.	.	1	2	.	4	2	3	2	13	19	19	0	83	61	35	0	40	45
2131478	48	BACK	3	1	16	1	1	2	2	2	2	2	2	2	2	2	2	2	2	2	2	2	2	2	2	2	2	2	2	2	2	2	2	2	2	2	2	2	2	2	2	2	2	2	2	2	2	2	2	2	2	2	2	2	2	1	1	1	1	1	1	1	1	1	1	2	2	2	1	4	4	4	1	1	1	1	1	1	1	1	1	1	1	1	1	1	1	1	1	1	1	.	.	.	.	.	.	.	1	.	.	.	.	.	.	.	1	.	.	.	.	.	.	.	1	.	.	.	.	.	1	.	.	.	.	.	.	.	1	1	1	1	.	1	1	.	.	.	1	.	.	1	.	.	1	1	.	.	.	.	2	0	0	0	0	100	100	100	.	85	.
2131478	46	BACK	2	1	16	2	3	2	2	2	2	2	2	2	2	2	2	2	2	2	2	2	2	2	2	2	2	2	2	2	2	2	2	2	2	2	2	2	2	2	2	2	2	2	2	2	2	2	2	2	2	2	2	2	2	1	1	1	1	1	1	1	1	1	2	2	2	2	2	1	1	1	1	1	1	1	1	1	1	1	1	1	1	1	1	1	1	1	1	1	1	.	.	.	.	.	.	.	1	.	.	.	.	.	.	.	1	.	.	.	.	.	.	.	2	.	.	.	.	.	1	.	.	.	.	.	.	.	1	1	1	.	.	1	1	.	.	.	1	.	.	1	.	.	.	.	.	1	1	2	2	0	0	0	0	100	100	96	67	75	91
2134321	48	BACK	3	1	16	3	3	2	.	.	2	.	.	1	2	1	2	.	.	1	1	1	2	.	.	1	1	1	1	1	1	2	.	.	2	.	.	2	.	.	1	2	1	1	1	1	2	2	.	1	1	1	2	.	.	1	1	1	1	1	1	1	1	1	2	4	2	4	2	2	3	3	3	2	3	3	3	3	3	2	1	1	1	2	2	2	1	2	1	1	3	.	.	.	.	.	.	.	3	.	.	.	.	.	.	.	3	.	.	.	1	1	.	.	2	.	.	.	1	1	2	.	.	.	1	1	.	.	3	2	2	1	1	.	.	.	.	.	1	.	.	.	.	.	.	.	.	.	.	.	2	40	44	31	44	100	73	59	.	55	.
2134321	46	BACK	2	1	16	2	3	2	.	.	2	.	.	1	2	1	2	.	.	1	2	1	2	.	.	1	.	1	1	1	1	2	.	.	2	.	.	2	.	.	1	2	1	1	1	1	2	.	.	1	1	1	2	.	.	1	1	1	1	1	1	1	1	1	2	4	2	4	4	4	3	3	2	2	2	2	3	3	2	2	2	1	1	2	2	2	1	3	1	1	2	.	.	.	.	.	.	.	2	.	.	.	.	.	.	.	2	.	.	.	.	.	.	.	2	.	.	.	1	.	2	.	.	.	1	1	.	.	4	3	2	1	1	.	.	.	.	.	1	.	.	.	.	.	.	.	.	1	1	2	2	35	44	19	44	100	76	62	67	45	76
2135197	48	BACK	3	1	16	1	3	2	.	.	2	.	.	2	.	.	2	.	.	2	.	.	2	.	.	2	.	.	2	.	.	2	.	.	2	.	.	2	.	.	2	.	.	2	.	.	2	.	.	2	.	.	2	.	.	1	1	1	1	1	1	1	1	2	1	1	1	1	1	2	2	2	1	1	1	1	1	1	1	1	1	1	1	1	1	1	1	1	1	1	1	.	.	.	.	.	.	.	1	.	.	.	.	.	.	.	1	.	.	.	.	.	.	.	1	.	.	.	.	.	1	.	.	.	.	.	.	.	1	2	1	1	1	.	.	.	.	.	1	.	.	.	.	.	.	.	.	.	.	.	2	0	0	0	0	100	100	100	.	100	.
2135197	46	BACK	2	1	16	1	3	2	.	.	2	.	.	2	.	.	2	.	.	2	.	.	.	.	.	2	.	.	2	.	.	2	.	.	2	.	.	2	.	.	2	.	.	2	.	.	2	.	.	2	.	.	2	.	.	1	1	1	1	1	1	1	1	5	2	1	1	3	2	2	1	2	1	1	1	1	1	1	1	1	1	1	1	1	1	1	1	1	1	1	1	.	.	.	.	.	.	.	1	.	.	.	.	.	.	.	1	.	.	.	.	.	.	.	1	.	.	.	.	.	1	.	.	.	.	.	.	.	1	1	1	1	1	.	.	.	.	.	1	.	.	.	.	.	.	.	.	1	4	3	2	0	0	0	0	100	100	100	78	80	94
2135507	48	BACK	3	2	16	1	3	2	.	.	2	.	.	2	.	.	2	.	.	2	.	.	2	.	.	2	.	.	2	.	.	2	.	.	2	.	.	2	.	.	2	.	.	2	.	.	2	.	.	2	.	.	2	.	.	1	1	1	1	1	1	1	1	1	1	1	1	1	1	4	4	4	1	1	1	1	1	1	1	1	1	1	1	1	1	1	1	1	1	1	1	.	.	.	.	.	.	.	1	.	.	.	.	.	.	.	1	.	.	.	.	.	.	.	1	.	.	.	.	.	1	.	.	.	.	.	.	.	1	1	1	2	.	.	.	.	.	.	1	.	.	.	.	.	.	2	.	.	.	.	2	0	0	0	0	100	100	100	.	100	.
2135507	46	BACK	2	2	16	1	3	2	.	.	2	.	.	2	.	.	2	.	.	2	.	.	2	.	.	2	.	.	.	.	.	2	.	.	2	.	.	2	.	.	2	.	.	2	.	.	2	.	.	2	.	.	2	.	.	1	1	1	1	1	1	1	1	1	1	1	1	1	1	4	1	4	1	1	1	1	1	1	1	1	1	1	1	1	1	1	.	1	1	1	1	.	.	.	.	.	.	.	1	.	.	.	.	.	.	.	1	.	.	.	.	.	.	.	1	.	.	.	.	.	1	.	.	.	.	.	.	.	1	1	1	2	.	.	.	.	.	.	.	.	.	.	.	.	1	3	.	1	2	3	2	0	0	0	0	100	100	100	100	100	100
2135666	48	BACK	3	1	16	4	3	.	.	.	.	.	.	.	.	.	1	1	1	1	1	1	.	.	.	.	.	.	.	.	.	.	.	.	.	.	.	.	.	.	.	.	.	1	1	1	.	.	.	.	.	.	.	.	.	1	1	1	1	1	1	1	1	1	4	4	4	2	2	3	3	3	2	2	2	2	2	2	2	2	2	1	1	2	2	1	1	2	2	1	3	.	1	.	1	1	.	.	2	.	1	.	1	1	.	.	2	.	1	.	1	1	.	.	2	.	1	.	1	1	3	.	1	.	1	1	.	.	2	2	2	1	1	.	.	.	.	.	1	.	.	.	1	.	.	.	.	.	.	.	2	19	19	19	19	100	80	71	.	45	.
2135666	46	BACK	2	1	16	3	3	.	.	.	.	.	.	.	.	.	1	1	1	.	.	.	.	.	.	.	.	.	.	.	.	.	.	.	.	.	.	.	.	.	.	.	.	1	1	1	.	.	.	1	1	1	.	.	.	1	1	1	1	1	1	1	1	1	4	4	3	3	2	3	3	3	2	2	2	2	2	2	2	2	2	1	1	2	1	1	1	2	2	1	2	.	1	.	.	.	.	.	2	.	1	.	1	.	.	.	2	.	1	.	1	.	.	.	2	.	1	.	1	.	2	.	1	.	1	1	.	.	3	4	2	1	1	.	.	.	.	.	1	.	.	.	1	.	.	.	.	5	4	3	2	19	19	19	19	100	83	67	61	45	78
2136373	47	FRONT	3	2	16	2	3	2	.	.	2	.	.	2	.	.	2	.	.	2	.	.	2	.	.	2	.	.	2	.	.	2	.	.	2	.	.	2	.	.	2	.	.	2	.	.	2	.	.	2	.	.	2	.	.	2	1	1	1	1	1	1	1	1	2	2	4	1	1	2	2	2	1	1	2	1	1	1	1	1	1	1	1	1	1	1	1	1	1	1	1	.	.	.	.	.	.	.	1	.	.	.	.	.	.	.	1	.	.	.	.	.	.	.	1	.	.	.	.	.	2	.	.	1	.	.	.	1	1	4	2	2	1	.	.	.	.	.	1	.	.	1	.	.	1	3	.	.	.	.	2	0	0	0	0	96	100	96	67	75	90
2136373	45	FRONT	2	2	16	2	3	2	.	.	2	.	.	2	.	.	2	.	.	2	.	.	2	.	.	2	.	.	2	.	.	2	.	.	2	.	.	2	.	.	2	.	.	2	.	.	2	.	.	2	.	.	2	.	.	2	1	1	1	1	1	1	1	1	2	2	2	1	1	2	3	2	1	1	2	1	1	1	1	1	1	1	1	1	1	1	1	1	1	1	1	.	.	.	.	.	.	.	1	.	.	.	.	.	.	.	1	.	.	1	.	.	.	.	2	.	1	.	.	.	2	.	1	.	.	.	.	.	1	4	2	2	1	.	.	.	.	.	1	.	.	1	.	.	1	3	.	4	3	4	2	0	0	0	0	96	100	89	49	85	84
2140288	47	FRONT	3	2	16	2	3	2	.	.	2	.	.	2	.	.	2	.	.	2	.	.	2	.	.	2	.	.	2	.	.	2	.	.	2	.	.	2	.	.	2	.	.	2	.	.	2	.	.	2	.	.	1	1	2	1	1	1	1	1	1	1	1	1	1	1	1	1	1	4	1	4	1	1	1	1	1	1	1	1	1	1	1	1	1	1	1	1	1	1	1	.	.	.	.	.	.	.	1	.	.	.	.	.	.	.	1	.	.	.	.	.	.	.	2	.	.	.	.	1	4	.	.	.	.	.	.	.	1	1	1	2	1	.	.	.	.	.	1	.	.	1	.	.	1	7	.	.	.	.	2	4	6	6	0	100	100	100	.	100	.
2140288	45	FRONT	2	2	16	1	2	2	.	.	2	.	.	2	.	.	2	.	.	2	.	.	2	.	.	2	.	.	2	.	.	2	.	.	2	.	.	2	.	.	2	.	.	2	.	.	2	.	.	2	.	.	2	.	.	1	1	1	1	1	1	1	1	1	1	1	2	2	1	4	2	3	1	1	1	1	1	1	1	1	.	1	1	1	1	1	1	1	1	1	.	.	.	.	.	.	.	.	1	.	.	.	.	.	.	.	2	.	.	.	.	.	.	.	2	.	.	.	.	1	4	.	.	.	.	.	.	.	3	3	1	2	1	.	.	.	.	.	1	.	.	1	.	.	1	6	.	4	1	1	2	0	0	0	0	100	100	91	76	90	92
2140862	48	BACK	3	1	16	2	3	2	2	2	2	2	2	2	2	2	1	2	2	2	2	2	1	1	1	2	2	2	2	2	2	2	2	2	2	2	2	2	2	2	2	2	2	2	2	2	2	2	2	2	2	2	2	2	2	2	1	1	1	1	1	1	1	1	3	3	1	3	3	2	2	4	1	1	1	1	1	1	1	1	1	1	1	1	1	1	1	1	1	1	1	.	.	.	.	.	.	1	1	.	.	.	.	.	.	1	1	.	.	.	.	.	.	1	2	.	.	.	.	1	3	.	.	.	.	.	.	.	2	1	1	1	1	.	.	.	.	.	1	.	.	1	.	.	1	1	.	.	.	.	2	8	13	6	6	96	100	100	.	60	.
2140862	46	BACK	2	1	16	2	3	2	.	.	2	.	.	2	.	.	1	1	2	2	.	.	2	.	.	2	.	.	2	.	.	2	.	.	2	.	.	2	.	.	2	.	.	2	.	.	2	.	.	2	.	.	2	.	.	1	1	1	1	1	1	1	1	1	3	2	2	2	2	2	2	4	1	1	1	1	1	1	1	1	1	1	1	1	1	1	1	1	1	1	1	.	.	.	.	.	.	.	1	.	.	.	.	.	.	.	1	.	.	.	.	.	.	.	1	.	.	.	.	.	1	.	.	.	.	.	.	.	1	1	1	1	1	.	.	.	.	.	1	.	.	1	.	.	1	1	.	4	3	3	2	4	6	6	0	100	100	100	100	70	100
2141062	48	BACK	3	1	16	1	3	2	2	2	2	2	2	2	2	2	2	2	2	2	2	2	2	2	2	2	2	2	2	2	2	2	2	2	2	2	2	2	2	2	2	2	2	2	2	2	2	2	2	2	2	2	2	2	2	1	1	1	1	1	1	1	1	1	1	2	1	1	1	3	1	4	1	1	1	1	1	1	1	1	1	1	1	1	1	1	1	1	1	1	1	.	.	.	.	.	.	1	1	.	.	.	.	.	.	1	1	.	.	.	.	.	.	1	1	.	.	.	.	.	1	.	.	.	.	.	.	.	1	2	1	1	1	.	.	.	.	.	1	.	.	1	.	.	1	1	.	.	.	.	2	0	0	0	0	100	100	100	.	95	.
2141062	46	BACK	2	1	16	1	3	2	2	2	2	2	2	2	2	2	2	2	2	2	2	2	2	2	2	2	2	2	2	2	2	2	2	2	2	2	2	2	2	2	2	2	2	2	2	2	2	2	2	2	2	2	2	2	2	1	1	1	1	1	1	1	1	1	2	2	1	2	1	4	1	4	1	1	1	1	1	1	1	1	1	1	1	1	1	1	1	1	1	1	1	.	.	.	.	.	.	1	1	.	.	.	.	.	.	1	1	.	.	.	.	.	.	1	1	.	.	.	.	.	1	.	.	.	.	.	.	.	1	1	1	1	1	.	.	.	.	.	1	.	.	1	.	.	1	1	.	4	2	3	2	0	0	0	0	100	100	100	100	85	100
2141068	48	BACK	3	1	16	2	3	2	.	.	2	.	.	2	.	.	2	.	.	2	.	.	2	.	.	2	.	.	2	.	.	2	.	.	2	.	.	2	.	.	2	.	.	2	.	.	2	.	.	2	.	.	2	.	.	1	1	1	1	1	1	1	1	1	2	3	3	2	2	3	2	4	1	1	1	1	1	1	1	1	1	1	1	1	1	1	1	1	1	1	1	.	.	.	.	.	.	.	1	.	.	.	.	.	.	.	1	.	.	.	.	.	.	.	1	.	.	.	.	.	2	.	.	.	.	1	.	.	3	2	1	1	1	.	.	.	.	.	1	.	.	1	.	.	.	.	.	.	.	.	2	0	0	0	0	100	100	100	.	65	.
2141068	46	BACK	2	1	16	1	3	2	.	.	2	.	.	2	.	.	2	.	.	2	.	.	2	.	.	2	.	.	2	.	.	2	.	.	2	.	.	2	.	.	2	.	.	2	.	.	2	.	.	2	.	.	2	.	.	1	1	1	1	1	1	1	1	1	1	1	1	1	1	4	1	4	1	1	1	1	1	1	1	1	1	1	1	1	1	1	1	1	1	1	1	.	.	.	.	.	.	.	1	.	.	.	.	.	.	.	1	.	.	.	.	.	.	.	1	.	.	.	.	.	1	.	.	.	.	.	.	.	1	1	1	1	1	.	.	.	.	.	1	.	.	1	.	.	.	.	.	4	3	5	2	0	0	0	0	100	100	100	100	100	100
2141298	48	BACK	3	1	16	1	2	2	.	.	2	.	.	2	.	.	1	1	2	2	.	.	2	.	.	2	.	.	2	.	.	2	.	.	2	.	.	2	.	.	2	.	.	2	.	.	2	.	.	2	.	.	2	.	.	1	1	1	1	1	1	1	1	1	2	2	1	2	1	3	1	4	1	1	1	1	1	1	1	1	1	1	1	1	1	1	1	1	1	1	1	.	.	.	.	.	.	.	1	.	.	.	.	.	.	.	1	.	.	.	.	.	.	.	1	.	.	.	.	.	1	.	.	.	.	.	.	.	1	1	1	1	1	.	.	.	.	.	1	.	.	1	.	.	1	1	.	.	.	.	2	4	6	6	0	100	100	100	.	85	.
2141298	46	BACK	2	1	16	1	2	2	.	.	2	.	.	2	.	.	1	1	2	2	.	.	2	.	.	2	.	.	2	.	.	2	.	.	2	.	.	2	.	.	2	.	.	2	.	.	2	.	.	2	.	.	2	.	.	1	1	1	1	1	1	1	1	1	1	1	1	1	1	4	1	4	1	1	1	1	1	1	1	1	1	1	1	1	1	1	1	1	1	1	1	.	.	.	.	.	.	.	1	.	.	.	.	.	.	.	1	.	.	.	.	.	.	.	2	.	.	.	.	.	1	.	.	.	.	.	.	.	1	1	1	1	1	.	.	.	.	.	1	.	.	1	.	.	1	1	.	1	1	1	2	4	6	6	0	100	100	96	100	100	99
2142180	48	BACK	3	1	16	3	4	2	.	.	2	.	.	1	1	.	2	.	.	2	.	.	2	.	.	2	.	.	2	.	.	2	.	.	2	.	.	2	.	.	2	.	.	2	.	.	2	.	.	2	.	.	2	.	.	1	1	1	1	1	1	1	1	1	2	2	2	4	4	2	2	3	1	1	1	1	1	1	1	1	1	1	1	1	1	1	1	1	1	1	1	.	.	.	1	.	.	.	1	.	.	.	.	.	.	.	2	.	.	.	.	1	.	.	1	.	.	.	.	.	1	.	.	.	.	.	.	.	1	.	2	1	1	.	.	.	.	.	.	.	.	1	.	.	.	.	.	.	.	.	2	4	6	6	0	100	100	100	.	55	.
2142180	46	BACK	2	1	16	3	4	2	.	.	2	.	.	1	1	.	2	.	.	2	.	.	2	.	.	2	.	.	2	.	.	2	.	.	2	.	.	2	.	.	2	.	.	2	.	.	2	.	.	2	.	.	2	.	.	1	1	1	1	1	1	1	1	6	2	2	2	2	2	3	1	3	1	1	1	1	2	1	1	1	1	1	1	1	1	1	1	1	1	1	1	.	.	.	.	.	.	.	1	.	.	.	.	.	.	.	1	.	.	.	.	.	.	.	1	.	.	.	.	.	1	.	.	.	.	.	.	.	1	2	1	1	1	.	.	.	.	.	.	.	.	1	.	.	.	.	.	1	3	4	2	4	6	6	0	100	100	97	82	75	95
2142210	48	BACK	3	1	16	1	3	2	.	.	2	.	.	2	.	.	2	.	.	2	.	.	2	.	.	2	.	.	2	.	.	2	.	.	2	.	.	2	.	.	2	.	.	2	.	.	2	.	.	2	.	.	2	.	.	1	1	1	1	1	1	1	1	1	1	1	1	1	1	4	1	4	1	1	1	1	1	1	1	1	1	1	1	1	1	1	1	1	1	1	1	.	.	.	.	.	.	.	1	.	.	.	.	.	.	.	1	.	.	.	.	.	.	.	1	.	.	.	.	.	1	.	.	.	.	.	.	.	1	.	1	1	1	.	.	.	.	.	1	.	.	1	.	.	.	.	.	.	.	.	2	0	0	0	0	100	100	100	.	100	.
2142210	46	BACK	2	1	16	1	3	2	.	.	2	.	.	2	.	.	2	.	.	2	.	.	2	.	.	2	.	.	2	.	.	2	.	.	2	.	.	2	.	.	2	.	.	2	.	.	2	.	.	1	2	2	2	.	.	1	1	1	1	1	1	1	1	1	1	2	1	1	1	4	1	4	1	1	1	1	1	1	1	1	1	1	1	1	1	1	1	1	1	1	1	.	.	.	.	.	.	.	1	.	.	.	.	.	.	.	1	.	.	.	.	.	.	.	1	.	.	.	.	.	1	.	.	.	.	.	.	.	1	1	1	1	1	.	.	.	.	.	1	.	.	1	.	.	.	.	.	1	2	2	2	2	6	0	0	100	100	100	100	95	100
2146480	48	BACK	3	1	16	3	3	2	.	.	2	.	.	2	.	.	2	.	.	1	1	.	2	.	.	1	1	1	2	.	.	2	.	.	2	.	.	2	.	.	2	.	.	1	1	1	1	1	1	2	.	.	2	.	.	1	1	1	1	1	1	1	2	1	2	2	2	2	2	4	1	4	2	1	1	1	2	1	1	1	1	1	1	1	1	1	1	1	1	1	2	.	.	.	.	.	.	.	2	.	.	.	1	.	.	.	.	.	.	.	.	.	.	.	3	.	.	.	.	1	4	.	.	.	.	.	.	.	3	2	2	1	1	.	.	.	.	.	1	.	.	.	.	.	1	1	.	.	.	.	2	23	25	25	19	96	100	88	.	75	.
2146480	46	BACK	2	1	16	4	4	.	.	.	.	.	.	.	.	.	.	.	.	.	.	.	.	.	.	.	.	.	.	.	.	.	.	.	.	.	.	.	.	.	.	.	.	.	.	.	.	.	.	.	.	.	.	.	.	3	2	1	1	1	1	1	2	1	2	2	2	2	2	2	1	2	1	1	1	1	2	1	1	1	1	1	1	1	1	1	1	1	1	1	.	.	.	.	.	.	.	.	.	.	.	.	.	.	.	.	.	.	.	.	.	.	.	.	3	.	.	.	.	.	2	.	.	.	.	.	.	.	3	2	2	.	1	.	.	.	.	.	1	.	.	.	.	.	1	1	.	1	4	4	2	0	0	0	0	83	100	80	63	75	81
2148867	48	BACK	3	1	16	4	3	2	.	2	2	.	2	2	.	2	2	.	2	2	.	2	2	.	2	2	.	2	2	.	2	1	1	2	2	.	2	2	.	2	2	.	2	2	.	2	2	.	2	2	.	2	2	.	2	1	1	1	1	1	1	1	1	5	4	4	4	4	4	2	2	3	2	2	1	1	2	2	1	1	1	1	1	1	1	1	1	1	1	1	3	.	.	.	.	.	.	.	3	.	.	.	.	.	.	.	3	.	.	.	.	.	.	.	1	.	.	.	.	.	4	.	.	.	.	.	.	.	1	3	3	1	1	.	.	.	.	.	1	.	.	.	.	.	1	2	.	.	.	.	2	4	6	6	0	100	100	75	.	25	.
2148867	46	BACK	2	1	16	4	3	2	.	.	2	.	.	2	.	.	2	.	.	2	.	.	2	.	.	2	.	.	2	.	.	1	1	.	2	.	.	2	.	.	2	.	.	2	.	.	2	.	.	2	.	.	2	.	.	1	1	1	1	1	1	1	1	5	3	3	3	3	3	2	3	3	2	2	2	2	2	2	2	2	1	1	1	1	1	1	1	1	1	1	2	.	.	.	.	1	.	.	2	.	.	.	.	1	.	.	2	.	.	.	.	1	.	.	1	.	.	.	.	.	3	.	.	.	.	1	.	.	1	1	2	1	1	.	.	.	.	.	1	.	.	.	.	.	1	2	.	1	5	3	2	4	6	6	0	100	91	69	81	50	85
2153765	48	BACK	3	2	16	2	3	1	2	2	2	2	2	2	2	2	2	.	2	2	2	2	2	2	2	2	2	2	2	2	2	2	2	2	2	2	2	2	2	2	2	2	2	2	2	2	2	2	2	2	2	2	2	2	2	1	1	2	1	2	2	1	2	1	4	4	2	2	4	2	4	3	2	2	3	2	2	3	2	.	2	1	1	1	1	2	2	2	2	1	2	.	.	.	.	.	.	.	2	.	.	.	.	.	.	.	3	.	.	.	.	.	.	.	3	.	.	.	.	1	4	.	.	.	.	.	.	.	1	4	2	2	.	1	.	.	.	.	1	.	.	1	.	.	1	1	.	.	.	.	2	2	6	0	0	79	84	64	.	45	.
2153765	46	BACK	2	2	16	2	3	.	.	.	2	.	.	2	.	.	2	.	.	2	.	.	2	.	.	2	.	.	2	.	.	2	.	.	2	.	.	2	.	.	2	.	.	2	.	.	2	.	.	2	.	.	2	.	.	.	2	.	1	1	1	1	2	1	2	4	2	3	2	3	3	4	2	2	2	2	2	2	2	1	1	1	1	1	1	1	1	2	2	.	2	.	.	.	.	.	.	.	2	.	.	.	.	.	.	.	2	.	.	.	.	.	.	.	2	.	.	.	.	1	4	.	.	.	.	.	.	.	1	2	2	2	.	1	.	.	.	.	1	.	.	1	.	.	.	1	.	4	2	3	2	0	0	0	0	89	88	71	85	60	83
2155181	48	BACK	3	1	16	1	3	2	.	.	2	.	.	2	.	.	2	.	.	2	.	.	2	.	.	2	.	.	2	.	.	2	.	.	2	.	.	2	.	.	2	.	.	2	.	.	2	.	.	2	.	.	2	.	.	1	1	1	1	1	1	1	1	1	1	1	1	1	1	4	1	4	1	1	1	1	1	1	1	1	1	1	1	1	1	1	1	1	1	1	1	.	.	.	.	.	.	.	1	.	.	.	.	.	.	.	1	.	.	.	.	.	.	.	1	.	.	.	.	.	1	.	.	.	.	.	.	.	1	1	1	1	1	.	.	.	.	.	1	.	.	.	.	.	.	.	.	.	.	.	2	0	0	0	0	100	100	100	.	100	.
2155181	46	BACK	2	1	16	1	3	2	.	.	2	.	.	2	.	.	2	.	.	2	.	.	2	.	.	2	.	.	2	.	.	2	.	.	2	.	.	2	.	.	2	.	.	2	.	.	2	.	.	2	.	.	2	.	.	1	1	1	1	1	1	1	1	1	1	1	1	1	1	4	1	4	1	1	1	1	1	1	1	1	1	1	1	1	1	1	1	1	1	1	1	.	.	.	.	.	.	.	1	.	.	.	.	.	.	.	1	.	.	.	.	.	.	.	1	.	.	.	.	.	1	.	.	.	.	.	.	.	1	1	1	1	1	.	.	.	.	.	1	.	.	.	.	.	.	.	1	14	3	3	2	0	0	0	0	100	100	100	100	100	100
2159210	48	BACK	3	1	16	1	3	2	.	.	2	.	.	2	.	.	2	.	.	2	.	.	2	.	.	2	.	.	2	.	.	2	.	.	2	.	.	2	.	.	2	.	.	2	.	.	2	.	.	2	.	.	2	.	.	1	1	1	1	1	1	1	1	1	1	1	1	1	1	3	2	4	1	1	1	1	1	1	1	1	1	1	1	1	1	1	1	1	1	1	1	.	.	.	.	.	.	.	1	.	.	.	.	.	.	.	1	.	.	.	.	.	.	.	2	.	.	.	.	.	4	.	.	.	.	.	.	.	2	2	1	1	.	.	1	.	.	.	1	.	.	1	.	.	1	1	.	.	.	.	2	0	0	0	0	100	100	100	.	100	.
2159210	46	BACK	2	1	16	1	3	2	.	.	2	.	.	2	.	.	2	.	.	2	.	.	2	.	.	2	.	.	2	.	.	2	.	.	2	.	.	2	.	.	2	.	.	2	.	.	2	.	.	2	.	.	2	.	.	1	1	1	1	1	1	1	1	1	1	1	1	1	1	3	1	4	1	1	1	1	1	1	1	1	1	1	1	1	1	1	1	1	1	1	1	.	.	.	.	.	.	.	1	.	.	.	.	.	.	.	1	.	.	.	.	.	.	.	1	.	.	.	.	.	4	.	.	.	.	.	.	.	2	2	1	1	.	.	1	.	.	.	1	.	.	1	.	.	1	1	.	1	2	3	2	0	0	0	0	100	100	100	93	100	98
2159495	48	BACK	3	1	16	2	2	2	.	.	2	.	.	2	.	.	1	1	1	2	.	.	2	.	.	2	.	.	2	.	.	2	.	.	2	.	.	2	.	.	2	.	.	2	.	.	2	.	.	2	.	.	2	.	.	1	1	1	1	1	1	1	1	1	2	2	2	1	1	3	1	4	1	1	1	1	1	1	1	1	1	1	1	1	1	1	1	1	1	1	.	.	.	.	.	.	.	.	.	1	.	.	.	.	.	.	.	1	.	.	.	.	.	.	.	.	.	.	.	.	.	.	.	.	.	.	.	.	1	2	2	1	1	.	.	.	.	.	1	.	.	.	1	.	1	3	.	.	.	.	2	6	6	6	6	100	100	100	.	85	.
2159495	46	BACK	2	1	16	2	3	2	.	.	2	.	.	2	.	.	1	1	2	2	.	.	2	.	.	2	.	.	2	.	.	2	.	.	2	.	.	2	.	.	2	.	.	2	.	.	2	.	.	2	.	.	2	.	.	1	1	1	1	1	1	1	1	1	2	1	2	2	1	4	1	4	1	1	1	1	1	1	1	1	1	1	1	1	1	1	1	1	1	1	1	.	.	.	.	.	.	.	1	.	.	.	.	.	.	.	1	.	.	.	.	.	.	.	1	.	.	.	.	.	1	.	.	.	.	.	.	.	1	1	1	1	1	.	.	.	.	.	1	.	.	.	1	.	1	3	.	5	2	1	2	4	6	6	0	100	100	100	100	85	100
2161718	48	BACK	3	1	16	1	3	2	.	.	2	.	.	2	.	.	2	.	.	.	.	.	2	.	.	2	.	.	2	.	.	2	.	.	2	.	.	2	.	.	.	.	.	1	1	2	.	.	.	.	.	.	2	.	.	1	1	1	1	1	.	1	1	1	2	2	2	2	2	2	.	4	1	1	1	1	.	1	1	.	1	1	1	1	1	1	1	1	1	.	.	.	.	.	.	.	.	.	.	.	.	.	.	.	.	.	1	.	.	.	.	.	.	.	1	.	.	.	.	.	4	.	.	.	.	.	.	.	.	2	1	1	.	.	.	.	.	.	.	.	.	.	.	.	.	.	.	.	.	.	2	4	6	6	0	100	100	100	.	75	.
2161718	46	BACK	2	1	16	1	.	.	.	.	.	.	.	.	.	.	.	.	.	.	.	.	.	.	.	.	.	.	.	.	.	.	.	.	.	.	.	.	.	.	.	.	.	.	.	.	.	.	.	.	.	.	.	.	.	1	1	1	1	1	1	1	1	1	2	1	2	2	1	4	1	1	1	1	1	1	1	1	1	1	1	1	1	1	1	1	1	1	1	1	1	.	.	.	.	.	.	.	1	.	.	.	.	.	.	.	1	.	.	.	.	.	.	.	.	.	.	.	.	.	4	.	.	.	.	.	.	.	.	2	1	.	.	.	.	.	.	.	.	.	.	1	.	.	.	.	.	.	.	.	2	0	0	0	0	100	100	100	60	85	90
2163328	48	BACK	3	1	16	2	3	2	.	.	2	.	.	2	.	.	2	.	.	2	.	.	2	.	.	2	.	.	2	.	.	2	.	.	2	.	.	2	.	.	2	.	.	2	.	.	2	.	.	2	.	.	2	.	.	1	1	1	1	1	1	1	1	1	1	2	1	1	1	4	3	4	1	1	1	1	1	1	1	1	1	1	1	1	1	1	1	1	1	1	1	.	.	.	.	.	.	.	1	.	.	.	.	.	.	.	1	.	.	.	.	.	.	.	1	.	.	.	.	.	4	.	.	.	.	.	.	.	2	1	1	1	1	.	.	.	.	.	1	.	.	1	.	.	.	.	.	.	.	.	2	0	0	0	0	100	100	100	.	95	.
2163328	46	BACK	2	1	16	1	2	.	.	.	.	.	.	.	.	.	.	.	.	.	.	.	1	1	2	.	.	.	.	.	.	.	.	.	.	.	.	.	.	.	.	.	.	.	.	.	.	.	.	.	.	.	.	.	.	1	1	1	1	1	1	1	1	1	1	1	1	1	1	3	1	4	1	.	1	1	1	1	1	1	1	1	1	1	1	1	1	1	1	1	1	.	.	.	.	.	.	.	1	.	.	.	.	.	.	.	1	.	.	.	.	.	.	.	1	.	.	.	.	.	4	.	.	.	.	.	.	.	1	2	1	1	1	.	.	.	.	.	1	.	.	1	.	.	.	.	.	1	2	3	2	4	6	6	0	100	100	100	93	100	98
2167494	48	BACK	3	2	16	3	2	.	.	.	.	.	.	.	.	.	1	1	1	.	.	.	1	1	1	.	.	.	.	.	.	.	.	.	.	.	.	.	.	.	.	.	.	.	.	.	.	.	.	.	.	.	.	.	.	1	1	1	1	1	1	1	1	3	2	2	2	2	2	2	2	2	1	2	2	1	2	1	1	1	1	1	1	1	1	1	1	1	1	1	2	.	1	.	.	.	.	.	2	.	1	.	.	.	.	.	2	.	1	.	.	.	.	.	2	.	1	.	.	.	1	.	1	.	.	.	.	.	2	2	2	2	1	.	.	.	.	.	1	.	.	.	.	.	1	1	.	.	.	.	2	13	13	13	13	100	100	83	.	75	.
2167494	46	BACK	2	2	16	3	2	.	.	.	.	.	.	.	.	.	1	1	1	.	.	.	1	1	1	.	.	.	.	.	.	.	.	.	.	.	.	.	.	.	.	.	.	.	.	.	.	.	.	.	.	.	.	.	.	1	1	1	1	1	1	1	1	3	2	2	2	3	2	3	2	3	1	1	2	1	2	1	1	1	1	1	1	1	1	1	1	1	1	1	2	.	1	.	.	.	.	.	2	.	1	.	.	.	.	.	2	.	1	.	.	.	.	.	2	.	1	.	.	.	1	.	.	.	.	.	.	.	2	2	2	2	1	.	.	.	.	.	1	.	.	.	.	.	1	1	.	.	3	2	2	13	13	13	13	100	100	82	74	70	89
2168652	48	BACK	3	2	16	2	1	2	2	2	2	2	2	2	2	2	1	2	1	1	2	1	1	2	2	2	2	2	2	2	2	2	2	2	2	2	2	2	2	2	2	2	2	2	2	2	2	2	2	1	2	2	2	2	2	1	1	2	1	2	2	1	1	3	4	4	4	3	2	1	3	3	2	1	2	2	1	1	1	1	2	1	1	1	1	2	2	2	1	1	2	.	.	.	.	.	.	.	1	.	.	.	.	.	.	.	2	.	.	.	.	.	.	.	1	.	.	.	.	.	1	.	.	.	.	.	.	.	1	3	2	2	1	.	.	.	.	.	1	.	.	.	.	.	1	1	.	.	.	.	2	13	25	0	0	83	91	84	.	40	.
2168652	46	BACK	2	2	16	1	3	2	.	.	2	.	.	2	.	.	2	.	.	2	.	.	2	.	.	2	.	.	2	.	.	2	.	.	2	.	.	2	.	.	2	.	.	2	.	.	2	.	.	1	2	2	2	.	.	1	1	1	1	1	1	1	1	2	2	2	2	2	2	2	1	3	1	1	1	1	1	1	1	1	1	1	1	1	1	1	1	1	1	1	1	.	.	.	.	.	.	.	1	.	.	.	.	.	.	.	1	.	.	.	.	.	.	.	1	.	.	.	.	.	1	.	.	.	.	.	.	.	2	3	3	2	1	.	.	.	.	.	1	.	.	.	.	.	1	1	.	1	2	3	2	2	6	0	0	100	100	100	59	75	90
2171771	48	BACK	3	1	16	3	3	2	2	2	2	2	2	2	2	2	2	2	2	2	2	2	2	2	2	2	2	2	2	2	2	2	2	2	2	2	2	2	2	2	2	2	2	2	2	2	2	2	2	2	2	2	2	2	2	1	1	1	1	1	1	1	1	1	1	1	1	1	1	2	2	4	1	1	1	1	1	1	1	1	1	1	1	1	1	1	1	1	1	1	1	.	.	.	.	.	.	.	1	.	.	.	.	.	.	.	1	.	.	.	.	.	.	.	1	.	.	.	.	.	1	.	.	.	.	.	.	.	1	1	1	1	1	.	.	.	.	.	1	.	.	1	.	.	1	1	.	.	.	.	2	0	0	0	0	100	100	100	.	100	.
2171771	46	BACK	2	1	16	2	3	2	2	2	2	2	2	2	2	2	2	2	2	2	2	2	2	2	2	2	2	2	2	2	2	2	2	2	2	2	2	2	2	2	2	2	2	2	2	2	2	2	2	2	2	2	2	2	2	1	1	1	1	1	1	1	1	1	2	2	2	2	2	2	2	3	1	1	1	1	1	1	1	1	1	1	1	1	1	.	1	1	1	1	1	.	.	.	.	.	.	.	1	.	.	.	.	.	.	.	1	.	.	.	.	.	.	.	1	.	.	.	.	.	1	.	.	.	.	.	.	.	1	2	2	1	1	.	.	.	.	.	1	.	.	1	.	.	1	1	.	1	4	4	2	0	0	0	0	100	100	100	74	75	93
2175063	48	BACK	3	1	16	2	2	2	.	.	2	.	.	2	.	.	2	.	.	2	.	.	2	.	.	2	.	.	2	.	.	2	.	.	2	.	.	2	.	.	2	.	.	2	.	.	2	.	.	2	.	.	1	2	2	2	1	1	1	1	1	2	1	1	1	2	1	2	2	2	3	2	4	4	2	2	2	.	.	.	2	2	1	1	1	1	1	2	1	2	3	.	.	1	.	.	.	.	2	.	.	.	.	.	.	.	4	1	1	1	.	.	.	1	1	.	.	.	.	.	4	.	.	.	.	.	.	.	1	4	2	1	1	.	.	.	.	.	1	.	.	1	.	.	1	3	.	.	.	.	2	2	6	0	0	96	86	45	.	85	.
2175063	46	BACK	2	1	16	1	2	2	.	.	2	.	.	2	.	.	2	.	.	2	.	.	2	.	.	2	.	.	2	.	.	2	.	.	2	.	.	2	.	.	2	.	.	2	.	.	2	.	.	2	.	.	1	2	2	2	1	1	1	1	1	2	1	1	3	5	2	5	4	3	3	1	4	4	3	2	3	2	2	2	2	5	1	1	2	.	1	3	1	2	4	1	.	1	.	.	.	.	4	1	.	1	.	.	.	.	4	1	.	1	.	.	.	.	2	1	.	.	.	.	3	1	.	1	.	.	.	.	1	5	.	1	1	.	.	.	.	.	1	.	.	1	.	.	1	3	.	1	3	3	2	2	6	0	0	96	74	22	10	30	50
2177611	48	BACK	3	2	16	1	.	2	2	2	2	2	2	2	2	2	.	2	2	2	2	2	2	2	2	2	2	2	2	2	2	2	2	2	2	2	2	2	2	2	2	2	2	2	2	2	2	2	2	2	2	2	1	1	2	1	1	1	1	1	1	1	1	1	1	2	1	1	1	4	4	4	1	1	1	1	2	1	1	1	1	1	1	1	.	1	1	1	1	1	1	.	.	.	.	.	.	.	1	.	.	.	.	.	.	.	1	.	.	.	.	.	.	.	1	.	.	.	.	.	1	.	.	.	.	.	.	.	1	1	1	2	1	.	.	.	.	.	1	.	.	1	.	.	.	.	.	.	.	.	2	4	6	6	0	100	100	96	.	95	.
2177611	46	BACK	2	2	16	1	3	2	.	2	2	2	2	2	2	2	2	2	2	2	2	2	2	2	2	2	2	2	2	2	2	2	2	2	2	2	2	2	2	2	2	2	2	2	2	2	2	2	2	2	2	2	1	1	.	1	1	1	1	1	1	1	1	1	2	2	.	2	2	4	4	4	1	1	1	1	2	1	1	1	1	1	1	1	1	1	1	1	1	1	1	.	.	.	.	.	.	.	1	.	.	.	.	.	.	.	1	.	.	.	.	.	.	.	1	.	.	.	.	.	1	.	.	.	.	.	.	.	1	1	1	2	1	.	.	.	.	.	1	.	.	1	.	.	.	.	.	4	2	.	2	4	6	6	0	100	100	97	100	75	99
2177932	48	BACK	3	2	16	2	3	2	.	.	2	.	.	2	.	.	2	.	.	2	.	.	2	.	.	2	.	.	2	.	.	2	.	.	2	.	.	2	.	.	2	.	.	2	.	.	2	.	.	2	.	.	2	.	.	1	1	1	1	1	1	1	1	1	2	2	2	2	2	2	3	2	1	1	1	1	1	1	1	1	1	1	1	1	1	1	1	1	1	1	1	.	.	.	.	.	.	.	1	.	.	.	.	.	.	.	1	.	.	.	.	.	.	.	2	.	1	.	.	.	1	.	1	.	.	.	.	.	2	3	2	2	1	.	.	.	1	.	1	.	.	.	1	.	.	.	.	.	.	.	2	0	0	0	0	100	100	100	.	75	.
2177932	46	BACK	2	2	16	2	3	2	.	.	2	.	.	2	.	.	2	.	.	2	.	.	2	.	.	2	.	.	2	.	.	2	.	.	2	.	.	2	.	.	2	.	.	2	.	.	2	.	.	2	.	.	2	.	.	1	1	1	1	1	1	1	1	1	2	2	3	3	2	2	2	2	1	1	1	1	1	1	1	1	1	1	1	1	1	1	1	1	1	1	1	.	.	.	.	.	.	.	1	.	.	.	.	.	.	.	1	.	.	.	.	.	.	.	2	.	.	.	.	.	1	.	.	.	.	.	.	.	1	3	3	2	1	.	.	.	1	.	1	.	.	.	1	.	.	.	.	1	3	3	2	0	0	0	0	100	100	96	48	65	86
2183781	48	BACK	3	1	16	1	3	2	2	2	2	2	2	2	2	2	1	1	1	1	1	2	1	2	2	2	2	2	2	2	2	2	2	2	2	2	2	2	2	2	2	2	2	1	1	2	2	2	2	2	2	2	2	2	2	1	1	1	1	1	1	1	1	1	1	1	1	1	1	3	1	4	1	1	1	1	1	1	1	1	1	1	1	1	1	1	1	1	1	1	1	.	.	.	.	.	.	.	1	.	.	.	.	.	.	.	4	.	.	.	.	.	.	1	1	.	.	.	.	.	4	.	.	.	.	.	.	.	1	2	1	1	1	.	.	.	.	.	1	1	.	.	1	.	.	.	.	.	.	.	2	17	25	19	6	100	100	100	.	100	.
2183781	46	BACK	2	1	16	1	3	2	.	.	2	.	.	2	.	.	1	2	2	1	1	1	2	.	.	2	.	.	2	.	.	2	.	.	2	.	.	2	.	.	2	.	.	2	.	.	2	.	.	2	.	.	2	.	.	1	1	1	1	1	1	1	1	1	2	2	1	1	2	4	1	4	1	1	1	1	1	1	1	1	1	1	1	1	1	1	1	1	1	1	1	.	.	.	.	.	.	.	1	.	.	.	.	.	.	.	1	.	.	.	.	.	.	.	2	.	.	.	.	1	2	.	.	.	.	1	.	.	3	1	1	1	1	.	.	.	.	.	1	.	.	.	1	.	.	.	.	5	2	3	2	8	13	6	6	100	100	92	100	85	98
2184912	48	BACK	3	1	16	1	1	2	2	2	2	2	2	2	2	2	2	2	2	1	1	2	2	2	2	2	2	2	2	2	2	2	2	2	2	2	2	2	2	2	2	2	2	1	2	2	2	2	2	2	2	2	1	1	2	1	1	1	1	1	1	2	1	1	1	2	2	1	1	3	1	4	1	1	1	1	1	1	1	1	1	1	1	1	1	1	1	2	1	1	1	.	.	.	.	.	.	.	1	.	.	.	.	.	.	.	1	.	.	.	.	.	.	.	1	.	.	.	.	.	4	.	.	.	.	.	.	.	2	2	1	1	1	.	.	.	.	.	1	.	.	1	.	.	.	.	.	.	.	.	2	10	19	13	0	100	94	100	.	90	.
2184912	46	BACK	2	1	16	1	3	2	2	2	2	2	2	2	2	2	2	2	2	1	1	2	2	2	2	2	2	2	2	2	2	2	2	2	2	2	2	2	2	2	2	2	2	1	2	2	2	2	2	2	2	2	1	1	2	1	1	1	1	1	1	1	1	1	2	2	1	1	1	4	1	4	1	1	1	1	1	1	1	1	1	1	1	1	1	1	1	1	1	1	1	.	.	.	.	.	.	.	1	.	.	.	.	.	.	.	1	.	.	.	.	.	.	.	1	.	.	.	.	.	4	.	.	.	.	.	.	.	3	1	1	1	1	.	.	.	.	.	1	.	.	1	.	.	.	.	.	1	2	3	2	10	19	13	0	100	100	100	100	90	100
2192670	48	BACK	3	1	16	1	2	2	.	.	2	.	.	2	.	.	2	.	.	1	1	2	2	.	.	2	.	.	2	.	.	2	.	.	2	.	.	2	.	.	2	.	.	1	1	2	2	.	.	2	.	.	2	.	.	1	1	1	1	1	1	1	1	3	2	1	2	1	1	4	1	4	1	1	1	1	1	1	1	1	1	1	1	1	1	2	1	1	1	1	1	.	.	.	.	.	.	.	1	.	.	.	.	.	.	.	1	.	.	.	.	.	.	.	1	.	.	.	.	.	1	.	.	.	.	.	.	.	3	1	1	1	.	.	1	.	.	.	1	.	.	.	1	.	1	3	.	.	.	.	2	8	13	13	0	100	97	100	.	90	.
2192670	46	BACK	2	1	16	1	2	2	.	.	2	.	.	2	.	.	2	.	.	1	1	1	2	.	.	2	.	.	2	.	.	2	.	.	2	.	.	2	.	.	2	.	.	1	1	1	2	.	.	2	.	.	2	.	.	1	1	1	1	1	1	1	1	2	3	3	2	1	3	3	2	3	1	1	1	1	1	1	1	1	1	1	1	1	1	1	1	1	1	1	1	.	.	.	.	.	.	.	1	.	.	.	.	.	.	.	1	.	.	.	.	.	.	.	3	.	.	1	.	.	2	.	.	.	.	.	1	.	1	2	2	1	.	.	1	.	.	.	1	.	.	.	1	.	1	3	.	5	2	4	2	13	13	13	13	100	100	88	74	65	90
2196503	48	BACK	3	2	16	2	2	2	.	.	2	.	.	2	.	.	2	.	.	2	.	.	2	.	.	2	.	.	2	.	.	2	.	.	2	.	.	2	.	.	2	.	.	2	.	.	2	.	.	2	.	.	1	1	2	1	1	1	1	1	1	1	1	1	2	2	1	1	1	4	1	4	1	1	1	1	1	1	1	1	1	1	1	1	1	1	1	1	1	1	1	.	.	.	.	.	.	.	1	.	.	.	.	.	.	.	2	.	.	.	.	.	.	.	1	.	.	.	.	.	1	.	.	.	.	.	.	.	1	1	1	2	1	.	.	.	.	.	1	.	.	1	.	.	.	.	.	.	.	.	2	4	6	6	0	100	100	100	.	90	.
2196503	46	BACK	2	2	16	3	3	2	.	.	2	.	.	2	.	.	2	.	.	2	.	.	2	.	.	2	.	.	2	.	.	2	.	.	2	.	.	2	.	.	2	.	.	2	.	.	2	.	.	2	.	.	1	1	2	1	1	1	1	1	1	1	1	1	4	4	4	2	2	3	1	4	2	1	2	1	2	1	1	1	1	1	1	1	1	1	1	1	1	1	2	.	.	.	.	1	.	.	2	.	.	.	.	1	.	.	2	.	.	.	.	1	.	.	1	.	.	.	.	.	1	.	.	.	.	.	.	.	1	1	1	2	1	.	.	.	.	.	1	.	.	1	.	.	.	.	.	1	3	3	2	4	6	6	0	100	100	83	100	45	96
2198082	48	BACK	3	2	16	2	3	2	2	2	2	2	2	2	2	2	1	1	1	2	2	2	1	2	2	2	2	2	2	2	2	2	2	2	2	2	2	2	2	2	2	2	2	2	2	2	2	2	2	2	2	2	1	1	2	1	1	2	1	1	1	1	1	1	1	2	1	1	1	4	2	4	1	1	1	1	1	1	1	1	1	2	1	1	1	1	1	1	1	1	1	.	.	.	.	.	.	.	1	.	.	.	.	.	.	.	1	.	.	.	.	.	.	.	1	.	.	.	.	.	4	.	.	.	.	.	.	.	1	1	1	2	1	.	.	.	.	.	1	.	.	1	.	.	.	.	.	.	.	.	2	13	19	13	6	96	100	97	.	95	.
2198082	46	BACK	2	2	16	2	4	2	.	2	2	.	2	2	.	2	2	.	2	2	.	2	2	.	2	2	.	2	2	.	2	2	.	2	2	.	2	2	.	2	2	.	2	2	.	2	2	.	2	2	.	2	1	1	2	1	1	1	1	1	1	1	1	1	1	2	1	1	1	4	2	4	2	2	2	2	2	1	1	1	1	1	1	1	1	1	1	1	1	1	1	.	.	.	.	.	.	.	1	.	.	.	.	.	.	.	1	.	.	.	.	.	.	.	1	.	.	.	.	.	4	.	.	.	.	.	.	.	2	3	1	2	1	.	.	.	.	.	1	.	.	.	1	.	1	1	.	5	2	3	2	4	6	6	0	100	97	88	87	95	93
2198466	48	BACK	3	2	16	3	2	2	.	.	2	.	.	2	.	.	1	1	1	2	.	.	1	2	2	2	.	.	2	.	.	2	.	.	2	.	.	2	.	.	2	.	.	2	.	.	2	.	.	2	.	.	2	.	.	1	1	1	1	1	1	1	1	2	4	4	1	2	3	2	2	3	1	2	1	1	2	1	1	1	1	1	1	1	1	1	1	1	1	1	2	.	.	.	.	.	.	.	2	.	.	.	.	.	.	.	3	.	.	.	.	.	.	.	2	.	.	.	.	1	4	.	.	.	.	.	.	.	2	2	1	2	1	.	.	.	.	.	1	.	.	1	.	.	.	.	.	.	.	.	2	8	13	6	6	100	100	88	.	55	.
2198466	46	BACK	2	2	16	3	3	2	.	.	2	.	.	2	.	.	1	1	1	2	.	.	1	1	1	2	.	.	2	.	.	2	.	.	2	.	.	2	.	.	2	.	.	2	.	.	2	.	.	2	.	.	2	.	.	1	1	1	1	1	1	1	1	2	2	2	2	2	2	4	1	4	2	1	1	1	1	1	1	1	1	1	1	1	1	1	1	1	1	1	2	.	1	.	.	.	.	.	3	1	1	.	.	.	.	.	4	.	1	.	.	.	.	.	1	.	.	.	.	.	4	.	.	.	.	.	.	.	1	1	1	2	1	.	.	.	.	.	1	.	.	1	.	.	.	.	.	1	3	4	2	13	13	13	13	100	100	79	100	75	95
2200685	48	BACK	3	2	16	2	3	2	.	.	2	.	.	2	.	.	2	.	.	2	.	.	1	2	2	2	.	.	2	.	.	2	.	.	2	.	.	2	.	.	2	.	.	2	.	.	2	.	.	2	.	.	1	1	.	1	1	1	1	1	1	1	1	1	2	4	3	5	2	3	3	2	1	1	1	1	1	1	1	1	1	1	1	1	1	1	1	1	1	1	1	.	.	.	.	1	.	1	1	.	.	.	.	.	.	.	2	.	.	.	.	.	.	.	2	.	.	1	.	1	4	.	.	.	.	.	.	.	2	2	1	2	1	.	.	.	.	.	1	.	.	.	1	.	1	4	.	.	.	.	2	6	13	6	0	100	100	100	.	45	.
2200685	46	BACK	2	2	16	2	3	2	.	.	2	.	.	2	.	.	2	.	.	2	.	.	1	2	2	2	.	.	2	.	.	2	.	.	2	.	.	2	.	.	2	.	.	2	.	.	2	.	.	2	.	.	1	1	2	1	1	1	1	1	1	1	1	1	4	4	2	2	2	4	2	3	1	1	1	1	1	1	1	1	1	1	1	1	1	1	1	1	1	1	1	.	.	.	.	.	.	.	1	.	.	.	.	.	.	.	1	.	.	.	.	.	.	.	2	.	.	1	.	.	4	.	.	.	.	.	.	.	1	2	1	2	1	.	.	.	.	.	1	.	.	.	1	.	1	4	.	1	2	3	2	6	13	6	0	100	100	95	82	55	94
2201484	48	BACK	3	1	16	2	3	2	.	.	2	.	.	2	.	.	2	.	.	2	.	.	1	2	2	2	.	.	2	.	.	2	.	.	2	.	.	2	.	.	2	.	.	2	.	.	2	.	.	2	.	.	1	1	2	1	1	1	1	1	1	1	1	1	1	1	1	1	1	3	2	4	1	1	1	1	1	1	1	1	1	1	1	1	1	1	1	1	1	1	1	.	.	.	.	.	.	.	1	.	.	.	.	.	.	.	1	.	.	.	.	.	.	.	1	.	.	.	.	.	1	.	.	.	.	.	.	.	1	2	2	1	1	.	.	.	.	.	1	.	.	1	.	.	.	.	.	.	.	.	2	6	13	6	0	100	100	100	.	100	.
2201484	46	BACK	2	1	16	2	3	2	.	.	2	.	.	2	.	.	2	.	.	2	.	.	1	2	2	2	.	.	2	.	.	2	.	.	2	.	.	2	.	.	2	.	.	2	.	.	2	.	.	2	.	.	1	1	2	1	1	1	1	1	1	1	1	1	1	1	1	1	1	3	2	3	1	1	1	1	1	1	1	1	1	1	1	1	1	1	1	1	1	1	1	.	.	.	.	.	.	.	1	.	.	.	.	.	.	.	1	.	.	.	.	.	.	.	1	.	.	.	.	.	1	.	.	.	.	.	.	.	1	2	2	1	1	.	.	.	.	.	1	.	.	1	.	.	.	.	.	4	2	3	2	6	13	6	0	100	100	100	74	100	93
2203748	48	BACK	3	1	16	1	3	2	.	.	2	.	.	2	.	.	2	.	.	2	.	.	2	.	.	2	.	.	2	.	.	2	.	.	2	.	.	2	.	.	1	2	2	2	.	.	2	.	.	2	.	.	1	1	2	1	1	1	1	1	1	1	1	1	2	2	1	4	1	4	3	4	1	1	1	1	1	1	1	1	1	1	1	1	1	1	1	1	1	1	1	.	.	.	.	.	.	.	1	.	.	.	.	.	.	.	1	.	.	.	.	.	.	.	1	.	.	.	.	.	1	.	.	.	.	.	.	.	1	1	1	1	1	.	.	.	.	.	1	.	.	1	.	.	1	2	.	.	.	.	2	6	13	6	0	100	100	100	.	75	.
2203748	46	BACK	2	1	16	2	3	2	.	.	2	.	.	2	.	.	2	.	.	2	.	.	2	.	.	2	.	.	2	.	.	2	.	.	2	.	.	2	2	2	1	.	.	2	.	.	2	.	.	2	.	.	1	1	2	1	1	1	1	1	1	1	1	1	2	2	2	2	1	3	1	4	1	1	1	1	1	1	1	1	1	1	1	1	1	1	1	1	1	1	1	.	.	.	.	.	.	.	1	.	.	.	.	.	.	.	1	.	.	.	.	.	.	.	1	.	.	.	.	.	1	.	.	.	.	.	.	.	1	1	1	1	1	.	.	.	.	.	1	.	.	1	.	.	1	2	.	1	2	4	2	6	13	6	0	100	100	100	100	80	100
2204285	48	BACK	3	2	16	2	2	2	.	.	2	.	.	2	.	.	2	.	.	2	.	.	2	.	.	2	.	.	2	.	.	2	.	.	2	.	.	2	.	.	2	.	.	2	.	.	2	.	.	2	.	.	2	.	.	1	1	1	1	1	1	1	1	1	2	2	2	2	2	2	1	4	1	1	1	1	1	1	1	1	1	1	1	1	1	1	1	1	1	1	1	.	.	.	.	.	.	.	1	.	.	.	.	.	.	.	1	.	.	.	.	.	.	.	1	.	.	.	.	.	1	.	.	.	.	.	.	.	1	1	1	2	1	.	.	.	.	.	1	.	.	1	.	.	1	4	.	.	.	.	2	0	0	0	0	100	100	100	.	75	.
2204285	46	BACK	2	2	16	2	3	2	.	.	2	.	.	2	.	.	2	.	.	2	.	.	2	.	.	2	.	.	2	.	.	2	.	.	2	.	.	2	.	.	2	.	.	2	.	.	2	.	.	2	.	.	2	.	.	1	1	1	1	1	1	1	1	1	2	2	2	2	2	4	1	4	1	1	1	1	1	1	1	1	1	1	1	1	1	1	1	1	1	1	1	.	.	.	.	.	.	.	1	.	.	.	.	.	.	.	1	.	.	.	.	.	.	.	1	.	.	.	.	.	1	.	.	.	.	.	.	.	1	1	1	2	1	.	.	.	.	.	1	.	.	1	.	.	1	4	.	4	3	3	2	0	0	0	0	100	100	100	100	75	100
2210806	48	BACK	3	1	16	1	3	2	.	.	2	.	.	2	.	.	2	.	.	2	.	.	2	.	.	2	.	.	2	.	.	2	.	.	2	.	.	2	.	.	2	.	.	2	.	.	2	.	.	2	.	.	2	.	.	1	1	1	1	1	1	1	1	1	2	2	2	2	2	4	1	4	1	1	1	1	1	1	1	1	1	1	1	1	1	1	1	1	1	1	1	.	.	.	.	.	.	.	1	.	.	.	.	.	.	.	1	.	.	.	.	.	.	.	2	.	.	.	.	.	1	.	.	.	.	.	.	.	2	1	1	1	1	.	.	.	.	.	.	.	.	1	.	.	.	.	.	.	.	.	2	0	0	0	0	100	100	100	.	75	.
2210806	46	BACK	2	1	16	1	3	2	2	2	2	2	2	2	2	2	2	2	2	2	2	2	2	2	2	2	2	2	2	2	2	2	2	2	2	2	2	2	2	2	2	2	2	2	2	2	2	2	2	2	2	2	2	2	2	1	1	1	1	1	1	1	1	1	3	2	1	1	1	4	1	4	1	1	1	1	1	1	1	1	1	1	1	1	1	1	1	1	1	1	1	.	.	.	.	.	.	.	1	.	.	.	.	.	.	.	1	.	.	.	.	.	.	.	2	.	.	.	.	1	4	.	.	.	.	.	.	.	1	1	1	1	1	.	.	.	.	.	.	.	.	1	.	.	.	.	.	4	1	3	2	0	0	0	0	100	100	95	100	85	99
2211432	47	FRONT	3	2	16	2	3	2	2	.	.	.	.	2	.	.	2	.	.	2	.	.	2	.	.	2	.	.	2	.	.	2	.	.	2	.	.	2	.	.	2	.	.	2	.	.	2	.	.	2	.	.	1	.	.	2	1	1	1	1	1	1	1	1	1	2	1	2	1	4	3	3	1	1	1	1	1	1	1	1	1	1	1	1	1	1	1	1	1	1	1	.	.	.	.	.	.	.	1	.	.	.	.	.	.	.	1	.	.	.	.	.	.	.	3	.	.	.	.	1	1	.	.	.	.	.	.	.	2	2	1	2	.	1	.	.	.	.	1	.	.	.	.	.	1	4	.	.	.	.	2	2	6	0	0	96	100	100	.	90	.
2211432	45	FRONT	2	2	16	1	3	2	.	.	2	.	.	2	.	.	2	.	.	2	.	.	2	.	.	2	.	.	2	.	.	2	.	.	2	.	.	2	.	.	2	.	.	2	.	.	.	.	.	.	.	.	.	.	.	1	1	1	1	1	1	1	1	1	1	1	2	2	1	4	1	4	1	1	1	1	1	1	1	1	1	1	1	1	1	1	1	1	.	1	1	.	.	.	.	.	.	.	1	.	.	.	.	.	.	.	1	.	.	.	.	.	.	.	2	.	.	.	.	.	1	.	.	.	.	.	.	.	1	1	1	2	.	1	.	.	.	.	1	.	.	.	1	.	.	.	.	1	1	.	2	0	0	0	0	100	100	96	100	90	99
2212481	48	BACK	3	1	16	2	3	2	.	.	2	.	.	2	.	.	2	.	.	2	.	.	2	.	.	2	.	.	2	.	.	2	.	.	2	.	.	2	.	.	2	.	.	2	.	.	2	.	.	2	.	.	2	.	.	1	1	1	1	1	1	1	1	1	1	1	1	1	1	4	2	3	1	1	1	1	1	1	1	1	1	1	1	1	1	1	1	1	1	1	1	.	.	.	.	.	.	.	1	.	.	.	.	.	.	.	1	.	.	.	.	.	.	.	1	.	.	.	.	.	1	.	.	.	.	.	.	.	1	2	2	1	1	.	.	.	.	.	1	.	.	1	.	.	1	2	.	.	.	.	2	0	0	0	0	100	100	100	.	100	.
2212481	46	BACK	2	1	16	2	3	2	.	.	2	.	.	2	.	.	2	.	.	2	.	.	2	.	.	2	.	.	2	.	.	2	.	.	2	.	.	2	.	.	2	.	.	2	.	.	2	.	.	2	.	.	2	.	.	1	1	1	1	1	1	1	1	1	1	1	1	1	1	4	1	4	1	1	1	1	1	1	1	1	1	1	1	1	1	1	1	1	1	1	1	.	.	.	.	.	.	.	1	.	.	.	.	.	.	.	1	.	.	.	.	.	.	.	1	.	.	.	.	.	1	.	.	.	.	.	.	.	1	1	1	1	1	.	.	.	.	.	1	.	.	1	.	.	1	2	.	4	4	3	2	0	0	0	0	100	100	100	100	100	100
2212808	48	BACK	3	2	16	3	3	2	.	.	2	.	.	2	.	.	2	.	.	2	.	.	2	.	.	2	.	.	2	.	.	2	.	.	2	.	.	2	.	.	2	.	.	2	.	.	2	.	.	1	2	2	1	2	2	1	1	1	1	1	1	1	1	1	4	1	4	4	1	3	4	4	1	1	1	1	1	1	1	1	1	1	1	1	1	1	1	1	1	1	1	.	.	.	.	1	.	.	4	.	.	.	.	.	.	.	.	.	.	.	.	.	.	.	1	.	.	.	.	.	4	.	.	.	.	.	.	.	1	3	1	2	1	.	.	.	.	.	1	.	.	.	1	.	.	.	.	.	.	.	2	4	13	0	0	100	100	100	.	55	.
2212808	46	BACK	2	2	16	2	3	2	.	.	2	.	.	2	.	.	2	.	.	2	.	.	2	.	.	2	.	.	2	.	.	2	.	.	2	.	.	2	.	.	2	.	.	2	.	.	2	.	.	1	2	2	2	.	.	1	1	1	1	1	1	1	1	1	1	1	1	1	1	2	1	2	1	1	1	1	1	1	1	1	1	1	1	1	1	1	1	1	1	1	1	.	.	.	.	.	.	.	1	.	.	.	.	.	.	.	1	.	.	.	.	.	.	.	1	.	.	.	.	.	1	.	.	.	.	.	.	.	1	2	1	2	1	.	.	.	.	.	1	.	.	.	1	.	.	.	.	1	3	4	2	2	6	0	0	100	100	100	71	100	93
2214380	48	BACK	3	1	16	2	2	2	.	2	2	.	2	2	.	2	1	1	2	2	.	2	1	1	2	2	.	2	2	.	2	2	.	2	2	.	2	2	.	2	2	.	2	1	1	2	2	.	2	2	.	2	2	.	2	1	1	1	1	1	1	1	1	2	4	4	2	2	4	3	1	2	2	1	1	1	1	1	1	1	1	1	1	1	1	1	1	1	1	1	1	.	.	.	.	.	.	.	1	.	.	.	.	.	.	.	1	.	.	.	.	.	.	.	1	.	.	.	.	.	1	.	.	.	.	.	.	.	1	2	1	.	1	.	.	.	.	.	1	.	.	.	.	.	.	.	.	.	.	.	2	13	19	19	0	100	100	96	.	45	.
2214380	46	BACK	2	1	16	3	3	2	.	.	2	.	.	2	.	.	1	1	2	2	.	.	1	1	2	.	.	.	.	.	.	.	.	.	.	.	.	.	.	.	.	.	.	1	1	2	.	.	.	1	2	2	.	.	.	1	1	1	1	1	1	1	1	2	2	2	2	1	2	2	2	2	1	1	1	2	2	2	1	1	1	1	1	1	1	.	.	1	1	1	1	.	.	.	.	.	.	.	1	.	.	.	.	.	.	.	2	.	.	.	.	.	.	.	1	.	.	.	.	.	1	.	.	.	.	.	.	.	1	2	1	1	1	.	.	.	.	.	1	.	.	.	.	.	.	.	.	1	2	3	2	15	25	19	0	100	97	92	71	80	90
2230218	48	BACK	3	1	16	2	3	2	.	.	2	.	.	2	.	.	1	1	2	2	.	.	1	1	2	2	.	.	2	.	.	2	.	.	2	.	.	2	.	.	2	.	.	2	.	.	2	.	.	2	.	.	1	1	2	1	1	1	1	1	1	1	1	1	2	1	1	1	1	4	2	4	1	1	1	1	1	1	1	1	1	1	1	1	1	1	1	1	1	1	1	.	.	.	.	.	.	.	1	.	.	.	.	.	.	.	1	.	.	.	.	.	.	.	1	.	.	.	.	.	1	.	.	.	.	.	.	.	1	1	1	1	.	1	.	.	.	.	1	.	.	1	.	.	.	.	.	.	.	.	2	13	19	19	0	100	100	100	.	95	.
2230218	46	BACK	2	1	16	3	3	2	.	.	2	.	.	2	.	.	1	1	2	2	.	.	1	1	2	2	.	.	2	.	.	2	.	.	2	.	.	2	.	.	2	.	.	2	.	.	2	.	.	2	.	.	1	1	2	1	1	1	1	1	1	1	1	1	1	1	1	1	2	4	2	4	1	1	1	1	1	1	1	1	1	1	1	1	1	1	1	1	1	1	1	.	.	.	.	.	.	.	1	.	.	.	.	.	.	.	1	.	.	.	.	.	.	.	1	.	.	.	.	.	1	.	.	.	.	.	.	.	1	1	1	1	.	1	.	.	.	.	1	.	.	1	.	.	.	.	.	4	4	4	2	13	19	19	0	100	100	100	100	95	100
2233550	47	FRONT	3	2	16	1	3	2	.	.	2	.	.	2	.	.	1	1	2	2	.	.	2	.	.	2	.	.	2	.	.	2	.	.	2	.	.	2	.	.	2	.	.	2	.	.	2	.	.	2	.	.	2	.	.	1	1	1	1	1	1	1	1	1	1	1	1	1	1	4	1	4	1	1	1	1	1	1	1	1	1	1	1	1	1	1	1	1	1	1	1	.	.	.	.	.	.	.	1	.	.	.	.	.	.	.	1	.	.	.	.	.	.	.	1	.	.	.	.	.	1	.	.	.	.	.	.	.	1	1	1	2	.	1	.	.	.	.	1	.	.	.	.	.	.	.	.	.	.	.	2	4	6	6	0	100	100	100	.	100	.
2233550	45	FRONT	2	2	16	2	3	2	.	.	2	.	.	2	.	.	1	1	2	2	.	.	2	.	.	2	.	.	2	.	.	2	.	.	2	.	.	2	.	.	2	.	.	2	.	.	2	.	.	2	.	.	2	.	.	1	1	1	1	1	1	1	1	1	1	1	1	1	1	4	1	4	1	1	1	1	1	1	1	1	1	1	1	1	1	1	1	1	1	1	1	.	.	.	.	.	.	.	1	.	.	.	.	.	.	.	1	.	.	.	.	.	.	.	1	.	.	.	.	.	1	.	.	.	.	.	.	.	1	1	1	2	.	1	.	.	.	.	1	.	.	.	.	.	.	.	.	1	3	3	2	4	6	6	0	100	100	100	100	100	100
2234110	48	BACK	3	2	16	1	3	2	2	2	2	2	2	2	2	2	1	1	2	2	2	2	1	1	2	2	2	2	2	2	2	2	2	2	2	2	2	2	2	2	2	2	2	2	2	2	2	2	2	2	2	2	2	2	2	1	1	1	1	1	1	1	1	3	2	2	1	1	1	2	1	3	1	1	1	1	1	1	1	1	1	1	1	1	1	1	1	1	1	1	1	.	.	.	.	.	.	.	1	.	.	.	.	.	.	.	1	.	.	.	.	.	.	.	1	.	.	.	.	.	1	.	.	.	.	.	.	.	1	2	1	2	1	.	1	.	.	.	1	.	.	1	.	.	.	.	.	.	.	.	2	8	13	13	0	100	100	100	.	90	.
2234110	46	BACK	2	2	16	2	3	2	2	2	2	2	2	2	2	2	1	1	2	2	2	2	1	1	2	2	2	2	2	2	2	2	2	2	2	2	2	2	2	2	2	2	2	2	2	2	2	2	2	2	2	2	2	2	2	1	1	1	1	1	1	1	1	3	2	2	1	1	1	1	1	4	2	1	2	1	1	1	1	1	1	2	1	1	1	1	1	1	1	1	1	.	.	.	.	.	.	.	1	.	.	.	.	.	.	.	1	.	.	.	.	.	.	.	1	.	.	.	.	.	1	.	.	.	.	.	.	.	1	2	1	2	1	.	.	.	.	.	1	.	.	1	.	.	.	.	.	1	3	3	2	8	13	13	0	100	100	92	93	90	96
2235415	48	BACK	3	2	16	1	2	2	.	.	2	.	.	2	.	.	2	.	.	2	.	.	1	1	2	2	.	.	2	.	.	2	.	.	2	.	.	2	.	.	2	.	.	2	.	.	2	.	.	2	.	.	2	.	.	1	1	1	1	1	1	1	1	1	1	1	1	1	1	2	2	4	1	1	1	1	1	1	1	1	1	1	1	1	1	1	1	1	1	1	1	.	.	.	.	.	.	.	1	.	.	.	.	.	.	.	1	.	.	.	.	.	.	.	1	.	.	.	.	.	4	.	.	.	.	.	.	.	1	1	1	2	.	.	.	.	.	1	1	.	.	1	.	.	1	1	.	.	.	.	2	4	6	6	0	100	100	100	.	100	.
2235415	46	BACK	2	2	16	1	1	2	.	.	2	.	.	2	.	.	2	.	.	2	.	.	1	1	2	2	.	.	2	.	.	2	.	.	2	.	.	2	.	.	2	.	.	2	.	.	2	.	.	2	.	.	2	.	.	1	1	1	1	1	1	1	1	1	1	1	1	1	1	3	2	4	1	1	1	1	1	1	1	1	1	1	1	1	1	1	1	1	1	1	1	.	.	.	.	.	.	.	1	.	.	.	.	.	.	.	1	.	.	.	.	.	.	.	1	.	.	.	.	.	4	.	.	.	.	.	.	.	1	1	1	2	.	.	.	.	.	1	1	.	.	1	.	.	1	1	.	4	2	2	2	4	6	6	0	100	100	100	100	100	100
2235493	48	BACK	3	2	16	2	2	2	.	.	2	.	.	2	.	.	2	.	.	2	.	.	2	.	.	2	.	.	2	.	.	2	.	.	2	.	.	2	.	.	1	1	2	2	.	.	2	.	.	2	.	.	2	.	.	1	1	1	1	1	1	1	1	3	3	3	2	1	2	3	2	1	2	2	2	2	1	1	1	1	1	1	1	1	1	1	1	1	1	1	2	.	.	.	.	.	.	.	2	.	.	.	.	.	.	.	2	.	.	.	.	.	.	.	1	.	.	.	.	.	1	.	.	.	.	.	.	.	1	1	1	2	1	.	.	.	.	.	1	.	.	1	.	.	1	1	.	.	.	.	2	4	6	6	0	100	97	83	.	70	.
2235493	46	BACK	2	2	16	2	2	2	.	.	2	.	.	2	.	.	2	.	.	2	.	.	2	.	.	2	.	.	2	.	.	2	.	.	2	.	.	2	.	.	1	1	2	2	.	.	2	.	.	2	.	.	2	.	.	1	1	1	1	1	1	1	1	3	2	2	2	1	2	3	2	1	2	2	2	2	1	1	1	1	1	1	1	1	1	1	1	1	1	1	2	.	.	.	.	.	.	.	2	.	.	.	.	.	.	.	2	.	.	.	.	.	.	.	1	.	.	.	.	.	1	.	.	.	.	.	.	.	1	1	1	2	1	.	.	.	.	.	1	.	.	1	.	.	1	1	.	1	3	3	2	4	6	6	0	100	97	83	67	80	87
2237250	48	BACK	3	2	16	2	3	2	2	2	2	2	2	2	2	2	2	2	2	2	2	2	2	2	2	2	2	2	2	2	2	2	2	2	2	2	2	2	2	2	2	2	2	2	2	2	2	2	2	2	2	2	1	1	2	2	1	1	1	1	1	1	1	.	1	2	1	1	1	4	1	2	1	1	1	1	2	1	1	1	1	1	1	1	1	1	1	1	1	1	1	.	.	.	.	.	.	.	1	.	.	.	.	.	.	.	1	.	.	.	.	.	.	.	1	.	.	.	.	.	4	.	.	.	.	.	.	.	1	2	2	2	1	.	.	.	.	.	1	.	.	1	.	.	1	2	.	.	.	.	2	4	6	6	0	96	100	96	.	95	.
2237250	46	BACK	2	2	16	1	3	2	.	.	2	.	.	2	.	.	2	.	.	2	.	.	2	.	.	2	.	.	2	.	.	2	.	.	2	.	.	2	.	.	2	.	.	2	.	.	2	.	.	2	.	.	1	1	2	2	1	1	1	1	1	1	1	1	2	2	2	2	2	4	1	4	1	1	1	1	1	1	1	1	1	1	1	1	1	1	1	1	1	1	1	.	.	.	.	.	.	.	1	.	.	.	.	.	.	.	1	.	.	.	.	.	.	1	2	.	.	.	.	1	2	.	.	.	.	.	1	.	1	1	1	2	1	.	.	.	.	.	1	.	.	1	.	.	1	2	.	4	2	3	2	4	6	6	0	96	100	92	100	75	97
2238242	48	BACK	3	2	16	3	4	2	.	.	2	.	.	2	.	.	2	.	.	2	.	.	2	.	.	2	.	.	2	.	.	2	.	.	2	.	.	2	.	.	2	.	.	2	.	.	1	2	2	2	.	.	2	.	.	1	1	1	1	1	1	1	1	2	1	4	2	1	2	1	3	3	1	1	2	1	2	2	2	1	1	1	1	1	1	1	1	1	1	1	1	.	.	.	.	.	.	.	1	.	.	.	.	.	.	.	1	.	.	.	.	.	.	.	1	.	.	.	.	.	4	.	.	.	.	.	.	.	1	1	1	2	.	.	.	.	.	1	1	.	.	.	.	.	1	1	.	.	.	.	2	2	6	0	0	100	97	88	.	75	.
2238242	46	BACK	2	2	16	2	4	2	.	.	2	.	.	2	.	.	2	.	.	2	.	.	2	.	.	2	.	.	2	.	.	2	.	.	2	.	.	2	.	.	2	.	.	2	.	.	2	.	.	2	.	.	2	.	.	2	1	1	1	1	1	1	1	2	4	4	2	1	3	2	4	4	.	.	2	2	2	3	2	1	1	1	1	1	1	1	1	1	1	1	1	.	.	.	.	.	.	.	1	.	.	.	.	.	.	.	1	.	.	.	.	.	.	.	1	.	.	.	.	.	3	.	.	.	.	1	.	.	1	1	1	2	1	1	.	.	1	.	1	.	.	.	.	.	1	2	.	1	3	3	2	0	0	0	0	96	94	77	100	55	92
2238461	48	BACK	3	1	16	2	3	2	2	2	2	2	2	2	2	2	2	2	2	2	2	2	2	2	2	2	2	2	2	2	2	2	2	2	2	2	2	2	2	.	2	2	2	.	2	2	2	2	2	2	2	2	2	2	2	1	1	1	1	1	1	1	1	1	2	2	1	2	2	4	1	4	1	1	1	1	1	1	1	1	1	1	1	1	1	1	1	1	1	1	1	.	.	.	.	.	.	.	1	.	.	.	.	.	.	.	1	.	.	.	.	.	.	.	1	.	.	.	.	.	.	.	.	.	.	.	.	.	1	1	1	1	1	.	.	.	.	.	1	.	.	.	.	.	1	2	1	.	.	.	2	0	0	0	0	100	100	100	.	80	.
2238461	46	BACK	2	1	16	2	3	2	2	2	2	2	2	.	2	2	2	2	2	2	2	2	2	2	2	2	2	2	2	2	2	2	2	2	2	2	2	2	2	2	2	2	2	2	2	2	2	2	2	2	2	2	2	2	2	1	1	1	1	1	1	1	1	1	2	2	2	2	2	4	1	4	1	1	1	1	1	1	1	1	1	1	1	1	1	1	1	1	1	1	1	.	.	.	.	.	.	.	1	.	.	.	.	.	.	.	1	.	.	.	.	.	.	.	1	.	.	.	.	.	4	.	.	.	.	.	.	.	1	1	1	1	1	.	.	.	.	.	1	.	.	.	.	.	1	2	1	1	3	3	2	0	0	0	0	100	100	100	100	75	100
2241415	48	BACK	3	1	16	3	3	1	1	1	2	.	.	2	.	.	2	.	.	2	.	.	.	.	.	2	.	.	2	.	.	2	.	.	2	.	.	.	.	.	2	.	.	2	.	.	.	.	.	.	.	.	2	.	.	1	1	1	1	1	1	1	1	1	1	2	1	1	2	.	2	4	1	1	1	1	.	1	1	.	1	1	1	1	1	1	1	.	1	1	1	.	.	.	.	.	.	.	1	.	.	.	.	.	.	.	2	.	.	.	.	1	.	.	1	.	.	.	.	.	4	.	.	.	.	.	.	.	1	2	1	1	.	.	.	.	.	.	1	.	.	1	.	.	1	2	.	.	.	.	2	6	6	6	0	100	100	100	.	90	.
2241415	46	BACK	2	1	16	1	3	2	.	.	2	.	.	2	.	.	2	.	.	2	.	.	2	.	.	2	.	.	2	.	.	2	.	.	2	.	.	2	.	.	2	.	.	2	.	.	2	.	.	2	.	.	2	.	.	1	1	1	1	1	1	1	1	1	2	2	2	2	1	3	1	3	1	1	1	1	1	1	1	1	1	1	1	1	1	1	1	1	1	1	1	.	.	.	.	.	.	.	1	.	.	.	.	.	.	.	1	.	.	.	.	.	.	.	1	.	.	.	.	.	1	.	.	.	.	.	.	.	1	2	2	1	1	.	.	.	.	.	1	.	.	1	.	.	1	2	.	1	2	2	2	0	0	0	0	100	100	100	74	80	93
2241493	48	BACK	3	2	16	1	2	2	.	.	2	.	.	2	.	.	2	.	.	2	.	.	2	.	.	2	.	.	2	.	.	2	.	.	2	.	.	2	.	.	2	.	.	2	.	.	2	.	.	2	.	.	2	.	.	1	1	1	1	1	1	1	1	1	1	2	3	1	1	4	1	4	1	1	1	1	1	1	1	1	1	1	1	1	1	1	1	1	1	1	1	.	.	.	.	.	.	.	1	.	.	.	.	.	.	.	1	.	.	.	.	.	.	.	1	.	.	.	.	.	1	.	.	.	.	.	.	.	1	1	1	2	1	.	.	.	.	.	1	.	.	.	.	.	1	1	.	.	.	.	2	0	0	0	0	100	100	100	.	85	.
2241493	46	BACK	2	2	16	1	3	2	.	.	2	.	.	2	.	.	2	.	.	2	.	.	2	.	.	2	.	.	2	.	.	2	.	.	2	.	.	2	.	.	2	.	.	2	.	.	2	.	.	2	.	.	1	1	2	1	1	1	1	1	1	1	1	1	2	2	1	1	1	4	1	4	1	1	1	1	1	1	1	1	1	1	1	1	1	1	1	1	1	1	1	.	.	.	.	.	.	.	1	.	.	.	.	.	.	.	1	.	.	.	.	.	.	.	1	.	.	.	.	.	1	.	.	.	.	.	.	.	2	1	1	2	1	.	.	.	.	.	1	.	.	.	.	.	1	1	.	1	1	2	2	4	6	6	0	100	100	100	100	90	100
2242228	48	BACK	3	2	16	2	1	2	.	.	2	.	.	2	.	.	2	.	.	2	.	.	2	.	.	.	.	.	2	.	.	2	.	.	2	.	.	1	2	1	2	.	.	2	.	.	2	.	.	2	.	.	2	.	.	2	1	1	1	1	1	1	1	3	2	2	2	2	1	3	1	3	1	1	2	1	2	1	1	1	1	1	1	1	1	1	1	1	1	1	1	.	.	.	.	.	.	.	1	.	.	.	.	.	.	.	1	.	.	.	.	.	.	.	1	.	.	.	.	.	3	.	.	.	1	1	.	.	3	3	2	2	1	.	.	.	.	.	1	.	.	.	1	.	.	.	.	.	.	.	2	4	6	0	6	96	100	92	.	80	.
2242228	46	BACK	2	2	16	1	2	2	.	.	2	.	.	2	.	.	2	.	.	2	.	.	2	.	.	2	.	.	2	.	.	2	.	.	2	.	.	2	.	.	2	.	.	2	.	.	2	.	.	2	.	.	2	.	.	1	1	1	1	1	1	1	1	1	1	1	1	1	1	4	1	4	1	1	1	1	1	1	1	1	1	1	1	1	1	1	1	1	1	1	1	.	.	.	.	.	.	.	1	.	.	.	.	.	.	.	1	.	.	.	.	.	.	.	1	.	.	.	.	.	4	.	.	.	.	.	.	.	1	1	1	2	1	.	.	.	.	.	1	.	.	.	1	.	.	.	.	5	1	3	2	0	0	0	0	100	100	100	100	100	100
2243834	48	BACK	3	1	16	1	3	2	.	.	2	.	.	2	.	.	2	.	.	2	.	.	1	1	2	2	.	.	2	.	.	2	.	.	2	.	.	2	.	.	2	.	.	2	.	.	2	.	.	2	.	.	2	.	.	1	1	1	1	1	1	1	1	1	1	1	1	1	1	2	2	4	1	1	1	1	1	1	1	1	1	1	1	1	1	1	1	1	1	1	1	.	.	.	.	.	.	.	1	.	.	.	.	.	.	.	1	.	.	.	.	.	.	.	1	.	.	.	.	.	1	.	.	.	.	.	.	.	1	1	1	1	1	.	.	.	.	.	1	.	.	1	.	.	1	3	.	.	.	.	2	4	6	6	0	100	100	100	.	100	.
2243834	46	BACK	2	1	16	1	3	2	.	.	2	.	.	2	.	.	2	.	.	2	.	.	1	1	2	2	.	.	2	.	.	2	.	.	2	.	.	2	.	.	2	.	.	2	.	.	2	.	.	2	.	.	2	.	.	1	1	1	1	1	1	1	1	1	1	1	1	1	1	3	1	4	1	1	1	1	1	1	1	1	1	1	1	1	1	1	1	1	1	1	1	.	.	.	.	.	.	.	1	.	.	.	.	.	.	.	1	.	.	.	.	.	.	.	1	.	.	.	.	.	1	.	.	.	.	.	.	.	1	1	1	1	1	.	.	.	.	.	1	.	.	1	.	.	1	3	.	4	1	3	2	4	6	6	0	100	100	100	100	100	100
2248152	48	BACK	3	1	16	1	3	2	.	.	2	.	.	2	.	.	2	.	.	2	.	.	2	.	.	2	.	.	2	.	.	2	.	.	2	.	.	2	.	.	.	.	.	.	.	.	2	.	.	2	.	.	2	.	.	1	1	1	1	1	1	1	1	1	1	1	1	1	1	4	1	.	1	1	1	1	1	1	1	1	1	1	1	1	1	1	1	1	.	1	1	.	.	.	.	.	.	.	1	.	.	.	.	.	.	.	1	.	.	.	.	.	.	.	1	.	.	.	.	.	1	.	.	.	.	.	.	.	1	1	1	1	.	.	.	.	.	.	.	.	.	1	.	.	.	.	.	.	.	.	2	0	0	0	0	100	100	100	.	100	.
2248152	46	BACK	2	1	16	2	3	2	.	.	2	.	.	2	.	.	2	.	.	2	.	.	2	.	.	2	.	.	2	.	.	.	.	.	2	.	.	2	.	.	2	.	.	2	.	.	.	.	.	.	.	.	.	.	.	1	1	1	1	1	1	1	1	1	1	1	1	1	1	4	1	4	1	1	1	1	1	1	1	1	1	1	1	1	1	1	1	1	1	1	1	.	.	.	.	.	.	.	1	.	.	.	.	.	.	.	1	.	.	.	.	.	.	.	1	.	.	.	.	.	1	.	.	.	.	.	.	.	1	1	1	1	.	.	1	.	.	.	1	.	.	1	.	.	1	2	.	4	2	3	2	0	0	0	0	100	100	100	100	100	100
2250013	48	BACK	3	2	16	3	2	2	.	.	2	.	.	1	2	2	2	.	.	2	.	.	2	.	.	2	.	.	2	.	.	2	.	.	2	.	.	2	.	.	2	.	.	2	.	.	1	2	1	2	.	.	1	1	1	1	1	1	1	1	1	1	1	3	2	2	2	2	2	1	3	2	2	1	1	1	1	2	1	1	1	1	1	1	1	1	1	1	1	1	2	.	.	.	.	.	.	.	1	.	.	.	.	.	.	.	1	.	.	.	.	.	.	.	1	.	.	.	.	.	2	1	1	.	.	1	.	.	4	3	2	2	1	.	.	.	.	.	1	.	.	1	.	.	.	.	.	.	.	.	2	13	19	6	13	100	100	88	.	75	.
2250013	46	BACK	2	2	16	3	2	2	2	2	2	2	2	1	2	2	2	.	.	2	.	.	2	.	.	2	.	.	2	.	.	2	.	.	2	.	.	2	.	.	2	.	.	2	.	.	1	2	2	2	.	.	1	1	2	1	1	1	1	1	1	1	1	2	2	2	2	2	3	2	3	2	1	1	1	1	1	1	1	1	1	1	1	1	1	1	1	1	1	1	1	.	.	.	.	1	.	.	1	.	.	.	.	1	.	.	1	.	.	.	.	1	.	.	1	.	.	.	.	.	1	.	.	.	.	1	.	.	3	4	2	2	1	.	.	.	.	.	1	.	.	1	.	.	.	.	.	1	3	3	2	8	19	6	0	100	100	100	49	70	87
2250049	47	FRONT	3	1	16	3	3	2	.	.	2	.	.	2	.	.	2	.	.	2	.	.	2	.	.	2	.	.	2	.	.	2	.	.	2	.	.	2	.	.	2	.	.	2	.	.	2	.	.	2	.	.	2	.	.	1	1	1	1	1	1	1	1	1	2	2	2	2	2	3	1	3	1	1	1	1	2	1	1	1	1	1	1	1	1	1	1	1	1	1	1	.	.	.	.	.	.	.	1	.	.	.	.	.	.	.	2	.	.	.	.	.	.	.	2	.	.	.	.	1	1	.	.	.	.	.	.	.	3	3	1	1	1	.	.	.	.	.	1	.	.	.	1	.	1	.	.	.	.	.	2	0	0	0	0	100	100	96	.	75	.
2250049	45	FRONT	2	1	16	2	3	2	.	.	2	.	.	2	.	.	2	.	.	2	.	.	2	.	.	2	.	.	2	.	.	2	.	.	2	.	.	2	.	.	2	.	.	2	.	.	2	.	.	2	.	.	2	.	.	1	1	1	1	1	1	1	1	1	1	2	1	2	2	3	1	4	1	1	1	1	1	1	1	1	1	1	1	1	1	1	1	1	1	1	1	.	.	.	.	.	.	.	1	.	.	.	.	.	.	.	1	.	.	.	.	.	.	.	2	.	.	.	.	1	1	.	.	.	.	.	.	.	1	2	2	1	1	.	.	.	.	.	1	.	.	.	1	.	1	1	.	5	2	3	2	0	0	0	0	100	100	96	85	85	95
2250816	48	BACK	3	1	16	2	3	2	.	.	2	.	.	2	.	.	2	.	.	1	.	.	2	.	.	1	1	2	1	1	2	2	.	.	2	.	.	2	.	.	1	1	2	1	1	1	2	.	.	1	1	2	2	.	.	1	1	1	1	1	1	1	1	1	1	1	1	2	1	4	1	4	1	1	2	2	1	1	1	1	2	1	1	1	1	1	1	1	1	1	4	.	1	.	.	.	.	.	4	.	1	.	.	.	.	.	4	.	1	.	.	.	.	.	2	.	1	.	.	.	1	.	1	.	.	.	.	.	1	1	1	1	1	.	.	.	.	.	1	.	.	.	1	.	.	.	.	.	.	.	2	25	38	31	6	100	97	80	.	95	.
2250816	46	BACK	2	1	16	1	.	2	.	.	2	.	.	2	.	.	2	.	.	2	.	.	2	.	.	1	.	.	1	.	.	2	.	.	2	.	.	2	.	.	1	2	2	1	.	.	2	.	.	1	.	.	2	.	.	1	1	1	1	1	1	1	1	1	1	1	1	2	1	4	1	4	1	1	2	1	1	1	1	1	2	1	1	1	1	1	1	1	1	1	.	.	1	.	.	.	.	.	4	.	1	.	.	.	.	.	4	.	1	.	.	.	.	.	2	.	1	.	.	.	1	.	.	.	.	.	.	.	1	1	1	1	1	.	.	.	.	.	1	.	.	.	1	.	.	.	.	2	2	4	2	10	31	0	0	100	100	72	100	95	93
2254221	48	BACK	3	2	16	3	2	2	.	.	2	.	.	2	.	.	1	2	.	2	.	.	2	.	.	2	.	.	2	.	.	2	.	.	2	.	.	2	.	.	2	.	.	2	.	.	1	2	2	2	.	.	1	1	2	1	1	1	1	1	1	1	1	1	2	2	3	3	2	2	3	3	3	1	2	1	2	2	1	1	1	1	1	1	1	1	1	1	1	1	2	.	.	.	.	.	.	.	2	.	.	.	.	.	.	.	3	.	.	.	.	.	.	.	2	1	1	.	.	1	1	.	.	.	.	.	.	.	2	3	2	2	1	.	.	.	.	.	1	.	.	1	.	.	1	1	1	.	.	.	2	8	19	6	0	100	100	75	.	65	.
2254221	46	BACK	2	2	16	2	2	2	.	.	2	.	.	2	.	.	1	2	1	2	.	.	2	.	.	2	.	.	2	.	.	2	.	.	2	.	.	2	.	.	2	.	.	2	.	.	2	.	.	2	.	.	1	1	2	1	1	1	1	1	1	1	1	1	2	4	5	2	2	4	1	4	2	1	1	1	2	1	1	1	1	1	1	1	1	1	1	2	1	1	2	.	.	.	.	.	.	.	2	.	.	.	.	.	.	.	3	.	.	.	.	.	.	.	2	.	.	.	.	1	1	.	.	.	.	.	.	.	3	2	2	2	1	.	.	.	.	.	1	.	.	1	.	.	1	1	1	1	2	3	2	8	13	6	6	100	97	79	85	50	90
2254837	48	BACK	3	1	16	1	3	2	.	.	2	.	.	2	.	.	2	.	.	2	.	.	2	.	.	2	.	.	2	.	.	2	.	.	2	.	.	2	.	.	2	.	.	2	.	.	2	.	.	2	.	.	2	.	.	1	1	1	1	1	1	1	1	1	2	2	1	1	1	4	4	4	1	1	1	1	1	1	1	1	1	1	1	1	1	1	1	1	1	1	1	.	.	.	.	.	.	.	1	.	.	.	.	.	.	.	1	.	.	.	.	.	.	.	1	.	.	.	.	.	1	.	.	.	.	.	.	.	1	1	1	1	1	.	.	.	.	.	.	1	.	1	.	.	1	2	.	.	.	.	2	0	0	0	0	100	100	100	.	90	.
2254837	46	BACK	2	1	16	3	3	2	.	.	2	.	.	2	.	.	2	.	.	2	.	.	2	.	.	2	.	.	2	.	.	2	.	.	2	.	.	2	.	.	2	.	.	2	.	.	2	.	.	2	.	.	2	.	.	1	1	1	1	1	1	1	1	2	1	1	2	1	2	1	2	2	1	1	1	1	1	1	1	1	1	1	1	1	1	1	1	1	1	1	1	.	.	.	.	.	.	.	1	.	.	.	.	.	.	.	1	.	.	.	.	.	.	.	2	.	.	.	.	.	1	.	.	.	.	.	.	.	1	3	2	1	1	.	.	.	.	.	1	.	.	1	.	.	1	2	.	1	2	3	2	0	0	0	0	100	100	96	56	90	88
2256578	48	BACK	3	2	16	1	2	2	.	.	2	.	.	2	.	.	2	.	.	2	.	.	1	1	.	2	.	.	2	.	.	2	.	.	2	.	.	2	.	.	2	.	.	2	.	.	2	.	.	2	.	.	2	.	.	1	1	1	1	1	1	1	1	1	2	3	2	1	1	3	2	4	1	1	1	1	1	1	1	1	1	1	1	1	1	2	1	1	1	1	1	.	.	.	.	.	.	.	1	.	.	.	.	.	.	.	1	.	.	.	.	.	.	.	1	.	.	.	.	.	1	.	.	.	.	.	.	.	1	2	2	2	1	.	.	.	.	.	1	.	.	1	.	.	1	1	.	.	.	.	2	4	6	6	0	100	97	100	.	80	.
2256578	46	BACK	2	2	16	2	3	2	.	.	2	.	.	2	.	.	2	.	.	2	.	.	2	.	.	2	.	.	2	.	.	2	.	.	2	.	.	2	.	.	2	.	.	2	.	.	2	.	.	2	.	.	2	.	.	1	1	1	1	1	1	1	1	2	2	2	2	2	2	3	2	4	1	1	1	1	1	1	1	1	1	1	1	1	1	1	1	1	1	1	1	.	.	.	.	.	.	1	1	.	.	.	.	.	.	1	1	.	.	.	.	.	.	1	1	.	.	.	.	.	1	.	.	.	.	.	.	.	3	1	1	2	1	.	.	.	.	.	1	.	.	1	.	.	.	1	.	1	2	3	2	0	0	0	0	100	100	100	100	75	100
2258427	48	BACK	3	1	16	1	3	2	2	2	2	2	2	2	2	2	2	2	2	1	2	2	2	2	2	2	2	2	2	2	2	2	2	2	2	2	2	2	2	2	2	2	2	2	2	2	2	2	2	2	2	2	2	2	2	1	1	1	1	1	1	1	1	1	2	3	2	2	2	2	2	4	1	1	1	1	1	1	1	1	1	1	1	1	1	1	1	1	1	1	1	.	.	.	.	.	.	.	1	.	.	.	.	.	.	.	1	.	.	.	.	.	.	.	1	.	.	.	.	.	4	.	.	.	.	.	.	.	2	4	1	1	1	.	.	.	.	.	1	.	.	.	1	.	1	1	.	.	.	.	2	2	6	0	0	100	100	100	.	70	.
2258427	46	BACK	2	1	16	1	3	2	2	2	2	2	2	2	2	2	2	2	2	1	2	2	2	2	2	.	2	2	.	2	2	.	2	2	.	2	2	.	2	2	.	2	2	.	2	2	.	2	2	.	2	.	.	2	.	1	1	1	1	1	1	1	1	1	2	2	2	2	2	4	1	2	1	1	1	1	1	1	1	1	1	.	1	1	1	1	1	1	1	1	1	.	.	.	.	.	.	.	1	.	.	.	.	.	.	.	1	.	.	.	.	.	.	.	1	.	.	.	.	.	2	.	.	.	.	.	.	.	1	1	1	1	1	.	.	.	.	.	1	.	.	.	1	.	.	.	.	5	3	3	2	2	6	0	0	100	100	95	78	75	93
2259450	48	BACK	3	1	16	1	3	2	.	.	2	.	.	2	.	.	1	2	2	1	1	2	1	2	1	2	.	.	2	.	.	2	.	.	2	.	.	2	.	.	2	.	.	2	.	.	2	.	.	2	.	.	2	.	.	1	1	1	1	1	1	1	1	3	1	1	3	2	1	3	1	4	1	1	1	1	1	1	1	1	1	1	1	1	1	1	1	1	1	1	1	.	.	.	.	.	.	.	1	.	.	.	.	.	.	.	1	.	.	.	.	.	.	.	1	.	.	.	.	.	1	.	.	.	.	.	.	.	3	1	1	1	.	1	.	.	.	.	1	.	.	.	.	.	.	.	.	.	.	.	2	10	19	6	6	100	100	100	.	85	.
2259450	46	BACK	2	1	16	2	3	2	.	.	2	.	.	2	.	.	1	2	2	1	1	1	1	1	1	2	.	.	2	.	.	2	.	.	2	.	.	2	.	.	2	.	.	1	1	1	2	.	.	2	.	.	2	.	.	1	1	1	1	1	1	1	1	3	2	1	2	2	1	4	1	4	1	1	1	1	1	1	1	1	1	1	1	1	1	1	1	1	1	1	1	.	.	.	.	.	.	.	1	.	.	.	.	.	.	.	1	.	.	.	.	.	.	.	1	.	.	.	.	.	1	.	.	.	.	.	.	.	2	1	1	1	.	1	.	.	.	.	1	.	.	.	.	.	.	.	.	1	4	2	2	21	25	19	19	100	100	100	100	85	100
2261083	48	BACK	3	2	16	3	3	2	2	2	2	2	2	2	2	2	1	1	1	1	2	1	1	1	2	1	2	2	2	2	2	2	2	2	2	2	2	2	2	2	1	2	2	2	2	2	1	2	2	1	2	2	2	2	2	1	1	1	1	1	1	1	1	5	1	1	1	1	2	1	3	4	1	4	1	1	1	1	1	1	1	1	1	1	1	1	1	1	1	1	.	.	.	.	.	.	.	.	1	.	.	.	.	.	.	.	1	.	.	.	.	.	.	.	1	.	.	.	.	.	4	.	.	.	.	.	.	.	1	1	1	2	1	.	.	.	.	.	1	.	.	1	.	.	.	.	.	.	.	.	2	23	44	13	13	100	100	86	.	95	.
2261083	46	BACK	2	2	16	3	2	2	2	2	2	2	2	2	2	2	1	1	1	1	2	1	1	1	2	1	2	1	2	2	2	2	2	2	2	2	2	2	2	2	1	2	2	1	2	1	2	2	2	1	2	1	1	2	2	1	1	1	1	1	1	1	1	5	1	1	1	1	2	2	1	3	2	4	1	1	1	1	1	1	1	1	1	1	1	1	1	1	1	1	2	.	.	.	.	.	.	.	2	.	1	.	.	.	.	.	4	.	1	.	.	1	.	.	2	.	.	.	.	1	4	.	.	.	.	.	.	.	3	2	2	2	1	.	.	.	.	.	1	.	.	1	.	.	.	.	.	4	4	3	2	31	50	13	31	100	100	68	74	95	86
2268009	48	BACK	3	2	16	3	3	2	.	.	2	.	.	2	.	.	2	.	.	2	.	.	1	1	2	2	.	.	2	.	.	2	.	.	2	.	.	2	.	.	2	.	.	2	.	.	2	.	.	2	.	.	.	2	2	1	1	1	1	1	1	1	1	2	3	3	2	1	2	1	3	4	1	1	2	1	1	1	1	1	1	1	1	1	1	1	1	1	1	1	1	.	.	.	.	.	.	.	1	.	.	.	.	.	.	.	1	.	.	.	.	.	.	.	1	.	.	.	.	.	1	.	.	.	.	.	.	.	1	3	1	2	1	.	.	.	.	.	1	.	.	.	.	.	.	.	.	.	.	.	2	4	6	6	0	100	100	96	.	70	.
2268009	46	BACK	2	2	16	2	2	2	.	.	2	.	.	2	.	.	2	.	.	2	.	.	1	1	2	2	.	.	2	.	.	2	.	.	2	.	.	2	.	.	2	.	.	2	.	.	2	.	.	2	.	.	1	2	2	1	1	1	1	1	1	1	1	2	1	2	1	2	4	3	2	3	1	1	1	1	1	1	1	1	1	1	1	1	1	1	1	1	1	1	1	.	.	.	.	.	.	.	1	.	.	.	.	.	.	.	1	.	.	.	.	.	.	.	1	.	.	.	.	.	1	.	.	.	.	.	.	.	1	3	1	2	1	.	.	.	.	.	1	.	.	.	.	.	.	.	.	1	4	2	2	6	13	6	0	100	100	100	76	75	94
2271788	48	BACK	3	1	16	2	3	2	2	2	2	2	2	2	2	2	2	2	2	2	2	2	1	1	.	2	2	2	2	2	2	2	2	2	2	2	2	2	2	2	2	2	2	1	2	2	2	2	2	1	2	2	1	2	2	1	1	1	1	1	1	1	1	5	3	3	4	4	4	2	3	2	2	2	2	2	2	2	2	1	1	1	1	1	1	1	1	1	1	1	1	.	.	.	.	.	.	.	1	.	1	.	.	.	.	.	2	.	1	.	.	.	.	.	1	.	.	.	.	.	1	.	.	.	.	.	.	.	1	2	2	1	1	.	.	.	.	.	1	.	.	.	1	.	1	1	.	.	.	.	2	10	25	6	0	100	94	79	.	35	.
2271788	46	BACK	2	1	16	3	3	2	2	2	2	2	2	2	2	2	2	2	2	2	2	2	1	1	.	2	2	2	2	2	2	2	2	2	2	2	2	2	2	2	2	2	2	1	2	2	2	.	.	1	2	2	1	2	2	1	1	1	1	1	1	1	1	2	4	4	5	5	3	2	3	4	2	1	1	1	1	1	1	1	1	1	1	1	1	1	1	.	1	1	1	.	.	.	.	.	.	.	1	.	.	.	.	.	.	.	1	.	1	.	.	.	.	.	1	.	.	.	.	.	1	.	.	.	.	.	.	.	1	2	2	1	1	.	.	.	.	.	1	.	.	.	1	.	1	1	.	1	4	3	2	10	25	6	0	100	100	97	85	20	96
2273608	48	BACK	3	2	16	2	3	2	.	.	2	.	.	2	.	.	2	.	.	2	.	.	2	.	.	2	.	.	2	.	.	2	.	.	2	.	.	.	.	.	2	.	.	2	.	.	2	.	.	2	.	.	2	.	.	1	1	1	1	1	1	1	1	1	1	1	1	1	1	4	3	4	1	1	1	1	1	1	1	1	1	1	1	1	1	1	1	1	1	1	1	.	.	.	.	.	.	.	1	.	.	.	.	.	.	.	1	.	.	.	.	.	.	.	1	.	.	.	.	.	2	.	.	.	.	.	.	.	1	1	1	2	1	.	.	.	.	.	1	.	.	1	.	.	1	2	.	.	.	.	2	0	0	0	0	100	100	100	.	100	.
2273608	46	BACK	2	2	16	2	4	2	.	.	2	.	.	2	.	.	2	.	.	2	.	.	2	.	.	2	.	.	2	.	.	2	.	.	2	.	.	1	2	2	2	.	.	2	.	.	2	.	.	2	.	.	2	.	.	1	1	1	1	1	1	1	1	1	1	1	2	1	1	3	1	4	1	1	1	1	1	1	1	1	1	1	1	1	1	1	1	1	1	1	1	.	.	.	.	.	.	.	1	.	.	.	.	.	.	.	1	.	.	.	.	.	.	.	1	.	.	.	.	.	1	.	.	.	.	.	.	.	1	1	1	2	1	.	.	.	.	.	1	.	.	1	.	.	1	2	.	1	3	2	2	2	6	0	0	100	100	100	100	95	100
2277761	48	BACK	3	2	16	4	4	2	.	.	2	.	.	2	.	.	1	1	2	2	.	.	1	1	2	2	.	.	2	.	.	2	.	.	2	.	.	2	.	.	2	.	.	2	.	.	2	.	.	2	.	.	2	.	.	1	1	1	1	1	1	1	1	4	2	2	1	1	2	2	3	3	2	2	2	1	2	1	1	1	1	1	1	1	1	1	1	1	1	1	1	.	.	.	.	.	.	.	2	.	1	.	.	.	.	.	2	.	1	.	.	.	.	.	1	.	.	.	.	.	2	.	1	.	.	1	.	.	1	1	1	2	1	.	.	.	.	.	1	.	.	1	.	.	1	1	1	.	.	.	2	8	13	13	0	100	100	83	.	85	.
2277761	46	BACK	2	2	16	1	3	2	.	.	2	.	.	2	.	.	1	1	2	2	.	.	2	.	.	2	.	.	2	.	.	2	.	.	2	.	.	2	.	.	2	.	.	2	.	.	2	.	.	2	.	.	2	.	.	1	1	1	1	1	1	1	1	5	1	1	1	1	1	3	1	4	1	1	1	1	.	1	1	1	1	1	1	1	1	1	1	1	1	1	1	.	.	.	.	.	.	.	1	.	.	.	.	.	.	.	1	.	.	.	.	.	.	.	1	.	.	.	.	.	1	.	.	.	.	.	.	.	1	1	1	2	1	.	.	.	.	.	1	.	.	.	.	.	.	.	1	14	3	2	2	4	6	6	0	100	100	100	100	100	100
2279120	48	BACK	3	1	16	4	3	2	.	.	2	.	.	2	.	.	2	.	.	2	.	.	2	.	.	2	.	.	2	.	.	2	.	.	2	.	.	2	.	.	.	.	.	2	.	.	2	.	.	2	.	.	2	.	.	1	1	1	1	1	1	1	1	1	1	1	1	1	1	3	1	4	1	1	1	1	1	1	1	1	1	1	1	1	1	1	1	1	1	1	1	.	.	.	.	.	.	.	1	.	.	.	.	.	.	.	1	.	.	.	.	.	.	.	1	.	.	.	.	.	1	.	.	.	.	.	.	.	2	1	1	1	.	.	1	.	.	.	1	.	.	.	.	.	1	1	.	.	.	.	2	0	0	0	0	100	100	100	.	100	.
2279120	46	BACK	2	1	16	4	3	2	.	.	2	.	.	2	.	.	2	.	.	2	.	.	2	.	.	2	.	.	2	.	.	2	.	.	2	.	.	2	.	.	2	.	.	2	.	.	2	.	.	2	.	.	2	.	.	1	1	1	1	1	1	.	1	1	1	1	1	1	1	4	1	4	1	1	1	1	1	1	1	1	1	1	1	1	1	1	1	1	1	1	1	.	.	.	.	.	.	.	1	.	.	.	.	.	.	.	1	.	.	.	.	.	.	.	1	.	.	.	.	.	1	.	.	.	.	.	.	.	1	1	1	1	.	.	1	.	.	.	1	.	.	.	.	.	1	1	.	1	4	3	2	0	0	0	0	100	100	100	100	100	100
2285374	48	BACK	3	2	16	3	3	2	.	.	2	.	.	2	.	.	1	2	2	2	.	.	1	2	2	2	.	.	2	.	.	2	.	.	2	.	.	2	.	.	2	.	.	2	.	.	2	.	.	2	.	.	2	.	.	2	1	2	1	1	1	1	1	1	2	3	2	3	2	3	2	3	2	3	2	1	4	1	1	1	1	1	1	1	1	1	1	1	1	1	2	.	.	.	.	.	.	.	3	1	.	.	.	.	.	.	4	1	.	.	.	.	.	.	3	.	.	.	.	1	3	1	.	.	.	.	.	.	2	4	2	2	1	.	.	.	.	.	1	.	.	.	.	.	.	.	.	.	.	.	2	4	13	0	0	92	100	67	.	65	.
2285374	46	BACK	2	2	16	3	3	2	.	.	2	.	.	2	.	.	1	2	2	2	.	.	2	.	.	2	.	.	2	.	.	2	.	.	2	.	.	2	.	.	2	.	.	2	.	.	2	.	.	2	.	.	2	.	.	2	1	2	1	1	1	1	1	1	2	2	1	2	3	3	1	3	2	2	1	1	3	1	1	1	1	1	1	1	1	1	1	1	1	1	2	.	.	.	.	.	.	.	3	.	.	.	.	.	.	.	4	1	.	.	.	.	.	.	3	.	.	.	.	1	4	.	.	.	.	.	.	.	3	4	2	2	1	.	.	.	.	.	1	.	.	.	.	.	.	.	.	1	5	5	2	2	6	0	0	92	100	67	61	75	80
2298731	48	BACK	3	2	16	1	1	2	.	.	2	.	.	2	.	.	2	.	.	2	.	.	2	.	.	2	.	.	2	.	.	2	.	.	2	.	.	2	.	.	2	.	.	2	.	.	2	.	.	2	.	.	2	.	.	1	1	1	1	1	1	1	1	1	1	1	1	1	1	4	1	3	1	1	1	1	1	1	1	1	1	1	1	1	1	1	1	1	1	1	1	.	.	.	.	.	.	.	1	.	.	.	.	.	.	.	1	.	.	.	.	.	.	.	1	.	.	.	.	.	1	.	.	.	.	.	.	.	1	2	1	2	1	.	.	.	.	.	1	.	.	1	.	.	.	.	.	.	.	.	2	0	0	0	0	100	100	100	.	100	.
2298731	46	BACK	2	2	16	1	1	2	.	.	2	.	.	2	.	.	2	.	.	2	.	.	2	.	.	2	.	.	2	.	.	2	.	.	2	.	.	2	.	.	2	.	.	2	.	.	2	.	.	2	.	.	2	.	.	1	1	1	1	1	1	1	1	1	1	1	1	1	1	4	1	3	1	1	1	1	1	1	1	1	1	1	1	1	1	1	1	1	1	1	1	.	.	.	.	.	.	.	1	.	.	.	.	.	.	.	1	.	.	.	.	.	.	.	1	.	.	.	.	.	1	.	.	.	.	.	.	.	1	1	1	2	1	.	.	.	.	.	1	.	.	1	.	.	.	.	.	4	1	1	2	0	0	0	0	100	100	100	89	100	97
2304056	48	BACK	3	1	16	.	3	2	.	.	2	.	.	2	.	.	2	.	.	2	.	.	1	2	.	2	.	.	2	.	.	2	.	.	2	.	.	2	.	.	2	.	.	2	.	.	2	.	.	2	.	.	2	.	.	1	1	1	1	1	1	1	1	1	1	1	1	1	1	4	1	4	1	1	1	1	1	1	1	1	1	1	1	1	1	1	1	1	1	1	1	.	.	.	.	.	.	.	1	.	.	.	.	.	.	.	1	.	.	.	.	.	.	.	1	.	.	.	.	.	1	.	.	.	.	.	.	.	1	1	1	1	1	.	.	.	.	.	.	1	.	1	.	.	.	1	.	.	.	.	2	2	6	0	0	100	100	100	.	100	.
2304056	46	BACK	2	1	16	2	3	2	.	.	2	.	.	2	.	.	2	.	.	2	.	.	1	2	.	2	.	.	2	.	.	2	.	.	2	.	.	2	.	.	2	.	.	2	.	.	2	.	.	2	.	.	2	.	.	1	1	1	1	1	1	1	1	1	1	1	1	1	1	4	1	4	1	1	1	1	1	1	1	1	1	1	1	1	1	1	1	1	1	1	1	.	.	.	.	.	.	.	1	.	.	.	.	.	.	.	1	.	.	.	.	.	.	.	1	.	.	.	.	.	1	.	.	.	.	.	.	.	1	1	1	1	1	.	.	.	.	.	.	1	.	1	.	.	.	1	.	4	3	3	2	2	6	0	0	100	100	100	100	100	100
2307977	48	BACK	3	2	16	2	3	2	.	.	2	.	.	2	.	.	2	.	.	2	.	.	2	.	.	2	.	.	2	.	.	2	.	.	2	.	.	2	.	.	2	.	.	2	.	.	2	.	.	2	.	.	2	.	.	1	1	1	1	1	1	1	1	1	2	2	2	2	2	2	2	2	2	2	2	1	2	1	1	1	1	1	1	1	1	1	1	1	1	1	1	.	.	.	.	.	.	.	1	.	.	.	.	.	.	.	2	.	.	.	.	.	.	.	2	.	.	1	.	1	1	.	.	.	.	.	.	.	1	2	2	2	1	.	.	.	.	.	1	.	.	.	1	.	1	1	.	.	.	.	2	0	0	0	0	100	100	85	.	75	.
2307977	46	BACK	2	2	16	1	3	2	.	.	2	.	.	2	.	.	2	.	.	2	.	.	2	.	.	2	.	.	2	.	.	2	.	.	2	.	.	2	.	.	2	.	.	2	.	.	2	.	.	2	.	.	2	.	.	1	1	1	1	1	1	1	1	1	1	2	1	2	2	2	1	3	2	2	2	1	1	1	1	1	1	1	1	1	1	1	1	1	1	1	1	.	.	.	.	.	.	.	1	.	.	.	.	.	.	.	1	.	.	.	.	.	.	.	2	.	.	.	.	1	1	.	.	.	.	.	.	.	1	2	2	2	1	.	.	.	.	.	1	.	.	.	1	.	1	1	.	1	1	3	2	0	0	0	0	100	100	88	74	85	90
2309471	48	BACK	3	2	16	3	4	.	2	2	2	2	2	2	2	2	1	1	1	2	2	2	1	1	2	2	2	2	2	2	2	2	2	2	1	1	2	2	2	2	2	2	2	1	1	2	1	2	2	1	2	2	1	2	2	1	1	1	1	1	1	1	1	3	3	3	2	2	3	2	3	1	2	2	1	1	2	1	1	1	1	1	1	1	1	1	1	2	1	1	2	.	.	.	.	.	.	.	1	.	.	.	.	1	.	.	3	.	.	.	.	1	.	.	3	.	.	.	1	.	4	.	.	.	.	.	.	.	2	3	2	2	1	.	.	.	.	.	1	.	.	.	.	.	1	1	.	.	.	.	2	25	44	25	6	100	97	85	.	60	.
2309471	46	BACK	2	2	16	2	2	2	2	2	2	2	2	2	2	2	1	1	1	2	2	2	1	1	2	2	2	2	2	2	2	2	2	2	1	1	2	2	2	2	2	2	2	1	2	2	1	2	2	1	1	2	1	1	2	1	1	1	1	1	1	1	1	3	1	1	1	1	1	2	1	4	1	1	1	1	1	1	1	1	1	1	1	1	1	1	1	1	1	1	1	.	.	.	.	.	.	.	1	.	.	.	.	.	.	.	1	.	.	.	.	.	.	.	1	.	.	.	.	.	1	.	.	.	.	.	.	.	3	1	1	2	1	.	.	.	.	.	1	.	.	.	.	.	1	1	1	1	4	4	2	27	44	31	6	100	100	100	100	100	100
2318935	48	BACK	3	2	16	1	3	2	.	.	2	.	.	2	.	.	2	.	.	2	.	.	2	.	.	2	.	.	2	.	.	2	.	.	2	.	.	2	.	.	2	.	.	2	.	.	2	.	.	2	.	.	2	.	.	1	1	1	1	1	1	1	1	2	1	1	2	1	1	3	1	4	1	1	1	1	1	1	1	1	1	1	1	1	1	1	1	1	1	1	1	.	.	.	.	.	.	1	1	.	.	.	.	.	.	.	1	.	.	.	.	.	.	1	1	.	.	.	.	.	1	.	.	.	.	.	.	.	1	1	1	2	1	.	.	.	.	.	1	.	.	1	.	.	1	2	.	.	.	.	2	0	0	0	0	100	100	100	.	95	.
2318935	46	BACK	2	2	16	1	3	2	.	.	2	.	.	2	.	.	2	.	.	2	.	.	2	.	.	2	.	.	2	.	.	2	.	.	2	.	.	2	.	.	2	.	.	2	.	.	2	.	.	2	.	.	2	.	.	1	1	1	1	1	1	1	1	2	1	1	2	1	1	3	1	4	1	1	1	1	1	1	1	1	1	1	1	1	1	1	1	1	1	1	1	.	.	.	.	.	.	1	1	.	.	.	.	.	.	.	1	.	.	.	.	.	.	1	1	.	.	.	.	.	1	.	.	.	.	.	.	.	1	1	1	2	1	.	.	.	.	.	1	.	.	1	.	.	1	2	.	4	2	3	2	0	0	0	0	100	100	100	100	95	100
2318950	48	BACK	3	1	16	2	3	2	.	.	2	.	.	2	.	.	2	.	.	2	.	.	2	.	.	2	.	.	2	.	.	2	.	.	2	.	.	2	.	.	2	.	.	2	.	.	2	.	.	2	.	.	2	.	.	1	1	1	1	1	1	1	1	1	2	2	1	1	1	1	3	4	1	1	2	1	1	1	1	1	1	1	1	1	1	1	1	1	1	1	1	.	.	.	.	.	.	.	1	.	.	.	.	.	.	.	1	.	.	.	.	.	.	.	3	.	.	.	.	1	4	.	.	.	.	.	.	.	1	2	2	1	1	.	.	.	.	.	1	.	.	1	.	.	1	2	.	.	.	.	2	0	0	0	0	100	100	96	.	90	.
2318950	46	BACK	2	1	16	2	3	2	.	.	2	.	.	2	.	.	2	.	.	2	.	.	2	.	.	2	.	.	2	.	.	2	.	.	2	.	.	2	.	.	2	.	.	2	.	.	2	.	.	2	.	.	2	.	.	1	1	1	1	1	1	1	1	1	1	1	1	2	1	2	2	2	2	1	1	1	1	1	1	1	1	1	1	1	1	1	1	1	1	1	1	.	.	.	.	.	.	.	1	.	.	.	.	.	.	.	1	.	.	.	.	.	.	.	1	.	.	.	.	.	1	.	.	.	.	.	.	.	1	2	2	1	1	.	.	.	.	.	1	.	.	1	.	.	1	2	.	4	3	4	2	0	0	0	0	100	100	97	63	95	90
2321096	48	BACK	3	1	16	1	3	2	.	.	2	.	.	2	.	.	2	.	.	2	.	.	2	.	.	2	.	.	2	.	.	2	.	.	2	.	.	2	.	.	2	.	.	2	.	.	2	.	.	2	.	.	2	.	.	1	1	1	1	1	1	1	1	1	2	2	2	2	2	3	1	4	1	1	2	1	1	1	1	1	1	1	1	1	1	1	1	1	1	1	1	.	.	.	.	.	.	.	1	.	.	.	.	.	.	.	1	.	.	.	.	.	.	.	3	.	.	1	.	.	4	.	.	.	.	.	.	.	1	1	1	1	1	.	.	.	.	.	1	.	.	1	.	.	1	2	.	.	.	.	2	0	0	0	0	100	100	96	.	75	.
2321096	46	BACK	2	1	16	1	3	2	.	.	2	.	.	2	.	.	2	.	.	2	.	.	2	.	.	2	.	.	2	.	.	2	.	.	2	.	.	2	.	.	2	.	.	2	.	.	2	.	.	2	.	.	2	.	.	1	1	1	1	1	1	1	1	1	2	2	4	2	2	4	1	4	1	1	1	1	1	1	1	1	1	1	1	1	1	1	1	1	1	1	1	.	.	.	.	.	.	.	1	.	.	.	.	.	.	.	1	.	.	.	.	.	.	.	2	.	.	1	.	1	4	.	.	.	.	.	.	.	1	1	1	1	1	.	.	.	.	.	1	.	.	1	.	.	1	2	.	4	1	3	2	0	0	0	0	100	100	95	100	65	99
2322043	48	BACK	3	1	16	1	3	2	.	.	2	.	.	2	.	.	2	.	.	2	.	.	2	.	.	2	.	.	2	.	.	2	.	.	2	.	.	2	.	.	2	.	.	2	.	.	2	.	.	2	.	.	2	.	.	1	1	1	1	1	1	1	1	1	1	1	2	3	1	3	1	4	1	1	1	1	1	1	1	1	1	1	1	1	1	1	1	1	1	1	1	.	.	.	.	.	.	.	1	.	.	.	.	.	.	.	1	.	.	.	.	.	.	.	1	.	.	.	.	.	4	.	.	.	.	.	.	.	1	2	1	1	1	.	.	.	.	.	.	.	.	1	.	.	.	.	.	.	.	.	2	0	0	0	0	100	100	100	.	85	.
2322043	46	BACK	2	1	16	1	3	2	.	.	2	.	.	2	.	.	2	.	.	2	.	.	2	.	.	2	.	.	2	.	.	2	.	.	2	.	.	2	.	.	2	.	.	2	.	.	2	.	.	2	.	.	2	.	.	1	1	1	1	1	1	1	1	1	1	1	1	1	1	4	1	4	1	1	1	1	1	1	1	1	1	1	1	1	1	1	1	1	1	1	1	.	.	.	.	.	.	.	1	.	.	.	.	.	.	.	1	.	.	.	.	.	.	.	1	.	.	.	.	.	4	.	.	.	.	.	.	.	1	1	1	1	1	.	.	.	.	.	.	.	.	1	.	.	.	.	.	4	1	3	2	0	0	0	0	100	100	100	100	100	100
2322890	48	BACK	3	2	16	1	1	2	2	2	2	2	2	2	2	2	2	2	2	2	2	2	1	1	1	2	2	2	2	2	2	2	2	2	2	2	2	2	2	2	2	2	2	2	2	2	2	2	2	2	2	2	2	2	2	1	1	1	1	1	1	1	1	3	4	5	1	5	3	2	2	4	1	1	1	1	2	1	1	1	1	1	1	1	1	1	1	1	1	1	2	.	.	.	.	.	.	.	1	.	.	.	.	.	.	.	1	.	.	.	.	.	.	.	3	.	.	.	.	1	1	.	.	.	.	.	.	.	1	2	1	2	1	.	.	.	.	.	1	.	.	1	.	.	.	.	1	.	.	.	2	6	6	6	6	100	100	92	.	35	.
2322890	46	BACK	2	2	16	3	2	2	2	2	2	2	2	1	1	2	1	1	2	1	1	2	1	1	2	2	2	2	2	2	2	2	2	2	2	2	2	2	2	2	2	2	2	2	2	2	2	2	2	2	2	2	2	2	2	1	1	1	1	1	1	1	1	3	5	5	1	1	4	2	2	1	1	1	1	1	1	1	1	1	1	1	1	1	1	1	1	1	1	1	1	.	.	.	.	.	.	.	1	.	.	.	.	.	.	.	2	.	.	1	.	.	.	.	1	.	.	.	.	.	1	.	.	.	.	.	.	.	1	1	1	2	1	.	.	.	.	.	1	.	.	1	.	.	.	.	1	9	2	2	2	17	25	25	0	100	100	97	67	45	91
2330023	48	BACK	3	1	16	1	2	2	.	.	2	.	.	2	.	.	2	.	.	2	.	.	2	.	.	2	.	.	2	.	.	2	.	.	2	.	.	2	.	.	2	.	.	2	.	.	2	.	.	2	.	.	.	.	.	1	1	1	1	.	1	.	.	.	1	1	1	1	1	4	4	4	1	1	1	.	1	1	1	1	1	1	1	1	1	.	1	1	1	1	1	.	.	.	.	.	.	.	1	.	.	.	.	.	.	.	1	.	.	.	.	.	.	.	1	.	.	.	.	.	1	.	.	.	.	.	.	.	1	1	1	1	.	1	.	.	.	.	.	.	.	.	.	.	1	3	.	.	.	.	2	0	0	0	0	100	100	100	.	100	.
2330023	46	BACK	2	1	16	1	3	2	.	.	2	.	.	2	.	.	2	.	.	2	.	.	2	.	.	2	.	.	2	.	.	.	.	.	2	.	.	2	.	.	2	.	.	2	.	.	2	.	.	2	.	.	2	.	.	1	1	1	1	1	1	1	1	1	1	1	1	1	1	3	1	4	1	1	1	1	1	1	1	1	1	1	1	1	1	1	1	1	1	1	1	.	.	.	.	.	.	.	1	.	.	.	.	.	.	.	1	.	.	.	.	.	.	.	1	.	.	.	.	.	1	.	.	.	.	.	.	.	1	1	1	.	.	1	.	.	.	.	.	.	.	.	.	.	.	1	.	4	1	2	2	0	0	0	0	100	100	100	100	100	100
2330915	48	BACK	3	1	16	2	3	2	.	.	2	.	.	2	.	.	2	.	.	2	.	.	2	.	.	2	.	.	2	.	.	2	.	.	2	.	.	2	.	.	2	.	.	2	.	.	2	.	.	2	.	.	2	.	.	1	1	1	1	1	1	1	1	2	2	2	2	1	1	4	2	4	1	1	1	1	1	1	1	1	1	1	1	1	1	1	1	1	1	1	1	.	.	.	.	.	.	.	1	.	.	.	.	.	.	.	1	.	.	.	.	.	.	.	1	.	.	.	.	.	1	.	.	.	.	.	.	.	1	1	1	1	1	.	.	.	.	.	1	.	.	1	.	.	1	1	.	.	.	.	2	0	0	0	0	100	100	100	.	85	.
2330915	46	BACK	2	1	16	2	3	2	.	.	2	.	.	2	.	.	2	.	.	2	.	.	2	.	.	2	.	.	2	.	.	2	.	.	2	.	.	2	.	.	2	.	.	2	.	.	2	.	.	2	.	.	2	.	.	1	1	1	1	1	1	1	1	2	3	2	3	2	3	3	2	4	1	1	1	1	1	1	1	1	1	1	1	1	1	1	1	1	1	1	1	.	.	.	.	.	.	.	1	.	.	.	.	.	.	.	1	.	.	.	.	.	.	.	1	.	.	.	.	.	1	.	.	.	.	.	.	.	1	1	1	1	1	.	.	.	.	.	1	.	.	1	.	.	1	1	.	7	2	3	2	0	0	0	0	100	100	100	100	60	100
2332321	48	BACK	3	1	16	2	2	2	.	.	2	.	.	2	.	.	2	.	.	2	.	.	2	.	.	2	.	.	2	.	.	2	.	.	2	.	.	2	.	.	2	.	.	2	.	.	2	.	.	2	.	.	2	.	.	1	1	1	1	1	1	1	1	1	1	2	1	3	1	4	2	4	1	1	1	1	1	1	1	1	2	1	1	1	1	1	1	1	1	1	1	.	.	.	.	.	.	.	1	.	.	.	.	.	.	.	1	.	.	.	.	.	.	.	1	.	.	.	.	.	1	.	.	.	.	.	.	.	2	2	1	1	1	.	.	.	1	.	1	.	.	.	.	.	.	.	1	.	.	.	2	0	0	0	0	100	100	97	.	85	.
2332321	46	BACK	2	1	16	1	3	2	.	.	2	.	.	2	.	.	2	.	.	2	.	.	2	.	.	2	.	.	2	.	.	2	.	.	2	.	.	2	.	.	2	.	.	2	.	.	2	.	.	2	.	.	2	.	.	1	1	1	1	1	1	1	1	1	1	1	1	1	.	4	4	4	1	1	1	1	1	1	1	1	1	1	1	1	1	1	1	1	1	1	1	.	.	.	.	.	.	.	1	.	.	.	.	.	.	.	1	.	.	.	.	.	.	.	1	.	.	.	.	.	1	.	.	.	.	.	.	.	1	1	1	1	1	.	.	.	1	.	1	.	.	.	.	.	.	.	1	9	3	3	2	0	0	0	0	100	100	100	100	100	100
2332503	48	BACK	3	1	16	1	1	2	2	2	2	2	2	2	2	2	2	2	2	2	2	2	2	2	2	2	2	2	2	2	2	2	2	2	2	2	2	2	2	2	2	2	2	1	1	2	2	2	2	2	2	2	2	2	2	1	1	1	1	1	1	1	1	1	2	2	2	2	1	4	1	4	1	1	1	1	1	1	1	1	1	1	1	1	1	1	1	1	1	1	1	.	.	.	.	.	.	.	1	.	.	.	.	.	.	.	1	.	.	.	.	.	.	.	1	.	.	.	.	.	1	.	.	.	.	.	.	.	1	1	1	1	.	.	.	.	1	.	.	.	.	1	.	.	.	.	.	.	.	.	2	4	6	6	0	100	100	100	.	80	.
2332503	46	BACK	2	1	16	1	1	2	2	2	2	2	2	2	2	2	2	2	2	1	1	2	2	2	2	2	2	2	2	2	2	2	2	2	2	2	2	2	2	2	2	2	2	1	1	2	2	2	2	2	2	2	2	2	2	1	1	1	1	1	1	1	1	1	1	1	2	1	1	4	4	4	1	1	1	1	1	1	1	1	1	1	1	1	1	1	1	1	1	1	1	.	.	.	.	.	.	.	1	.	.	.	.	.	.	.	1	.	.	.	.	.	.	.	1	.	.	.	.	.	1	.	.	.	.	.	.	.	1	1	1	1	.	.	.	.	1	.	.	.	.	1	.	.	.	.	.	1	1	1	2	8	13	13	0	100	100	100	100	95	100
2333400	48	BACK	3	1	16	3	4	2	.	.	2	.	.	2	.	.	.	.	.	2	.	.	2	.	.	2	.	.	2	.	.	2	.	.	2	.	.	2	.	.	2	.	.	2	.	.	2	.	.	2	.	.	2	.	.	2	1	2	1	1	1	2	1	1	3	3	2	3	2	4	4	4	1	1	1	1	1	1	1	1	1	1	1	1	1	1	1	1	1	1	1	.	.	.	1	.	.	1	1	.	.	.	.	1	.	.	1	.	.	.	.	.	.	1	2	.	.	.	1	1	1	.	.	.	1	.	.	.	4	1	1	1	1	.	.	.	.	.	1	.	.	.	1	.	1	1	.	.	.	.	2	0	0	0	0	92	97	100	.	60	.
2333400	46	BACK	2	1	16	3	2	2	.	.	2	.	.	2	.	.	2	.	.	2	.	.	2	.	.	2	.	.	2	.	.	2	.	.	2	.	.	2	.	.	2	.	.	2	.	.	2	.	.	2	.	.	2	.	.	1	1	1	1	1	1	1	1	1	2	3	3	.	2	3	2	4	1	1	1	1	1	1	1	1	1	1	1	1	1	1	1	1	1	1	1	.	.	.	1	.	.	1	1	.	.	.	.	1	.	1	1	.	.	.	1	.	.	1	2	.	.	.	1	1	4	.	.	.	.	.	.	.	4	1	1	1	1	.	.	.	.	.	1	.	.	.	1	.	.	.	.	1	4	4	2	0	0	0	0	100	100	95	100	63	99
2334374	48	BACK	3	1	16	2	3	2	.	.	2	.	.	2	.	.	2	.	.	2	.	.	2	.	.	2	.	.	2	.	.	2	.	.	2	.	.	2	.	.	2	.	.	2	.	.	2	.	.	2	.	.	1	1	2	1	1	1	1	1	1	1	1	1	4	2	2	2	1	4	1	4	1	1	1	1	1	1	1	1	1	1	1	1	1	1	1	1	1	1	1	.	.	.	.	1	.	.	1	.	.	.	.	1	.	.	1	.	.	.	.	.	.	1	1	.	.	.	.	.	4	.	.	.	.	.	.	.	3	2	1	1	1	.	.	.	.	.	1	.	.	1	.	.	.	.	.	.	.	.	2	4	6	6	0	100	100	100	.	70	.
2334374	46	BACK	2	1	16	1	3	2	.	.	2	.	.	2	.	.	2	.	.	2	.	.	2	.	.	2	.	.	2	.	.	2	.	.	2	.	.	2	.	.	2	.	.	2	.	.	2	.	.	2	.	.	1	1	2	1	1	1	1	1	1	1	1	1	2	2	2	2	2	3	1	4	2	1	1	1	1	1	1	1	1	1	1	1	1	1	1	1	1	1	1	.	.	.	.	.	.	1	1	.	.	.	.	.	.	1	1	.	.	.	.	.	.	1	1	.	.	.	.	1	4	.	.	.	.	.	.	.	3	2	2	1	1	.	.	.	.	.	1	.	.	1	.	.	.	.	.	4	3	3	2	4	6	6	0	100	100	97	85	75	95
2335976	48	BACK	3	2	16	2	2	2	.	.	2	.	.	2	.	.	2	.	.	2	.	.	2	.	.	2	.	.	2	.	.	2	.	.	2	.	.	2	.	.	2	.	.	2	.	.	2	.	.	2	.	.	1	1	2	1	1	1	1	1	1	1	1	3	2	1	1	1	2	3	1	4	1	1	1	1	1	1	1	1	1	1	1	1	1	1	1	1	1	1	1	.	.	.	.	.	.	.	1	.	.	.	.	.	.	.	1	.	.	.	.	.	.	.	1	.	.	.	.	.	1	.	.	.	.	.	.	.	1	1	1	2	1	.	.	.	.	.	1	.	.	.	.	.	1	1	.	.	.	.	2	4	6	6	0	100	100	100	.	90	.
2335976	46	BACK	2	2	16	1	3	2	2	2	2	2	2	2	2	2	2	2	2	2	2	2	1	2	2	2	2	2	2	2	2	2	2	2	2	2	2	2	2	2	2	2	2	2	2	2	2	2	2	2	2	2	2	2	2	1	1	1	1	1	1	1	1	1	1	1	1	4	1	3	1	4	1	1	1	1	1	1	1	1	1	1	1	1	1	1	1	1	1	1	1	.	.	.	.	.	.	.	1	.	.	.	.	.	.	.	1	.	.	.	.	.	.	.	2	.	.	.	.	1	4	.	.	.	.	.	.	.	1	1	1	2	1	.	.	.	.	.	1	.	.	.	.	.	1	1	.	1	2	3	2	2	6	0	0	100	100	95	100	85	99
2349158	48	BACK	3	1	16	1	3	2	.	.	2	.	.	2	.	.	2	.	.	2	.	.	2	.	.	2	.	.	2	.	.	2	.	.	2	.	.	2	.	.	2	.	.	2	.	.	2	.	.	2	.	.	2	.	.	1	1	1	1	1	1	1	1	1	1	1	1	1	1	4	2	4	1	1	1	1	1	1	1	1	1	1	1	1	1	1	1	1	1	1	1	.	.	.	.	.	.	.	1	.	.	.	.	.	.	.	1	.	.	.	.	.	.	.	1	.	.	.	.	.	4	.	.	.	.	.	.	.	1	1	1	1	1	.	.	.	1	.	1	.	.	.	.	.	.	.	.	.	.	.	2	0	0	0	0	100	100	100	.	100	.
2349158	46	BACK	2	1	16	1	3	2	.	.	2	.	.	2	.	.	2	.	.	2	.	.	2	.	.	2	.	.	2	.	.	2	.	.	2	.	.	2	.	.	2	.	.	2	.	.	2	.	.	2	.	.	2	.	.	1	1	1	1	1	1	1	1	2	2	2	1	2	.	3	2	4	1	1	1	1	1	1	1	1	1	1	1	.	1	1	1	1	1	1	1	.	.	.	.	.	.	.	1	.	.	.	.	.	.	.	1	.	.	.	.	.	.	.	1	.	.	.	.	.	1	.	.	.	.	.	.	.	1	2	1	1	1	.	.	.	1	.	1	.	.	.	.	.	.	.	.	1	2	3	2	0	0	0	0	100	100	100	93	81	98
2351228	48	BACK	3	1	16	2	3	.	.	.	2	.	2	.	.	.	.	.	2	.	.	2	.	.	2	.	2	.	.	2	2	.	.	.	2	2	.	.	2	.	2	2	.	2	2	.	.	2	.	.	2	.	2	2	.	1	1	1	1	1	1	1	.	1	1	1	1	2	2	4	2	4	1	1	1	1	1	1	1	1	1	1	1	1	1	1	1	1	1	1	1	.	.	.	.	.	.	.	1	.	.	.	.	.	.	.	1	.	.	.	.	.	.	.	1	.	.	.	.	.	1	.	.	.	.	.	.	.	1	1	1	1	.	.	.	.	.	.	1	.	.	.	.	.	.	3	.	.	.	.	2	0	0	0	0	100	100	100	.	90	.
2351228	46	BACK	2	1	16	1	3	2	.	.	2	.	.	2	.	.	2	.	.	1	2	.	2	.	.	2	.	.	2	.	.	2	.	.	2	.	.	2	.	.	2	2	.	1	.	.	.	.	.	.	.	.	.	.	.	4	4	4	4	4	4	4	4	1	1	2	4	3	1	4	1	4	1	1	1	1	1	1	1	1	1	1	1	1	1	1	1	1	1	1	1	.	.	.	.	.	.	.	1	.	.	.	.	.	.	.	1	.	.	.	.	.	.	.	1	.	.	.	.	.	1	.	.	.	.	.	.	.	1	1	1	1	.	1	.	.	.	1	1	.	.	1	.	.	1	3	.	1	1	3	2	4	13	0	0	13	91	100	100	70	76
2351677	48	BACK	3	1	16	1	3	2	.	.	2	.	.	2	.	.	2	.	.	2	.	.	1	2	2	2	.	.	2	.	.	2	.	.	2	.	.	2	.	.	2	.	.	2	.	.	2	.	.	2	.	.	2	.	.	1	1	1	1	1	1	1	1	1	1	1	1	1	1	4	1	4	1	1	1	1	1	1	1	1	1	1	1	1	1	1	1	1	1	1	1	.	.	.	.	.	.	.	1	.	.	.	.	.	.	.	1	.	.	.	.	.	.	.	1	.	.	.	.	.	1	.	.	.	.	.	.	.	1	1	1	1	1	.	.	.	.	.	1	.	.	.	1	.	1	1	.	.	.	.	2	2	6	0	0	100	100	100	.	100	.
2351677	46	BACK	2	1	16	1	1	2	.	.	2	.	.	2	.	.	2	.	.	2	.	.	1	2	2	2	.	.	2	.	.	2	.	.	2	.	.	2	.	.	2	.	.	2	.	.	2	.	.	2	.	.	2	.	.	1	1	1	1	1	1	1	1	1	1	1	1	1	1	4	1	4	1	1	1	1	1	1	1	1	1	1	1	1	1	1	1	1	1	1	1	.	.	.	.	.	.	.	1	.	.	.	.	.	.	.	1	.	.	.	.	.	.	.	1	.	.	.	.	.	1	.	.	.	.	.	.	.	1	1	1	1	1	.	.	.	.	.	1	.	.	.	1	.	1	1	.	2	1	1	2	2	6	0	0	100	100	100	100	100	100
2352715	48	BACK	3	2	16	2	2	2	2	2	2	2	2	1	2	2	2	2	2	2	2	2	1	.	2	2	2	2	2	2	2	2	2	2	2	2	2	2	2	2	2	2	2	2	2	2	1	2	2	2	2	2	2	2	2	1	1	1	1	1	1	1	1	1	2	2	2	2	2	3	3	3	1	2	1	1	2	1	1	1	1	1	1	1	1	1	1	2	1	1	2	.	.	.	.	.	.	.	2	.	.	.	.	.	.	.	2	.	.	.	.	.	.	.	1	.	.	.	.	.	3	.	.	.	.	1	.	.	1	4	2	2	1	.	.	.	.	.	1	.	.	1	.	.	1	3	.	.	.	.	2	6	19	0	0	100	97	88	.	75	.
2352715	46	BACK	2	2	16	1	3	.	.	.	.	.	.	.	.	.	.	.	.	.	.	.	1	1	2	.	.	.	.	.	.	.	.	.	.	.	.	.	.	.	.	.	.	.	.	.	.	.	.	.	.	.	.	.	.	1	1	1	1	1	1	1	1	1	1	2	2	2	1	4	1	4	1	1	1	1	1	1	1	1	1	1	1	1	1	1	1	1	1	1	1	.	.	.	.	.	.	.	1	.	.	.	.	.	.	.	1	.	.	.	.	.	.	.	1	.	.	.	.	.	2	.	.	.	.	.	.	.	1	.	1	2	1	.	.	.	.	.	1	.	.	.	.	.	1	3	.	4	2	2	2	4	6	6	0	100	100	96	100	85	99
2353947	48	BACK	3	1	16	.	.	.	.	.	.	.	.	2	.	.	2	.	.	2	.	.	.	.	.	.	.	.	2	.	.	.	.	.	.	.	.	.	.	.	.	.	.	.	.	.	.	.	.	.	.	.	.	.	.	1	1	1	1	1	1	.	.	1	.	.	1	2	.	.	.	4	1	1	1	1	1	1	1	1	1	1	.	1	1	1	1	1	1	1	1	.	.	.	.	.	.	.	1	.	.	.	.	.	.	.	1	.	.	.	.	.	.	.	1	.	.	.	.	.	1	.	.	.	.	.	.	.	1	1	.	1	1	.	.	.	.	.	1	.	.	1	.	.	1	1	.	.	.	.	2	0	0	0	0	100	100	100	.	.	.
2353947	46	BACK	2	1	16	1	3	.	.	.	2	.	.	2	.	.	2	.	.	2	.	.	2	.	.	.	.	.	2	.	.	2	.	.	2	.	.	2	.	.	2	.	.	2	.	.	2	.	.	2	.	.	2	.	.	1	1	1	1	1	1	1	1	1	1	1	1	1	1	4	1	4	1	.	1	1	1	1	1	1	.	1	1	1	1	1	1	1	1	1	1	.	.	.	.	.	.	.	1	.	.	.	.	.	.	.	1	.	.	.	.	.	.	.	1	.	.	.	.	.	1	.	.	.	.	.	.	.	1	1	1	.	1	.	.	.	.	.	1	.	.	.	.	.	1	1	.	4	3	3	2	0	0	0	0	100	100	100	100	100	100
2354226	48	BACK	3	1	16	2	3	2	.	.	2	.	.	2	.	.	1	1	1	2	.	.	1	1	1	2	.	.	2	.	.	2	.	.	2	.	.	2	.	.	2	.	.	2	.	.	2	.	.	1	2	2	1	1	2	1	1	1	1	1	1	1	1	2	2	4	1	1	2	2	2	4	1	1	1	1	1	1	1	1	1	1	1	1	1	1	1	1	1	1	1	.	.	.	.	.	.	.	1	.	.	.	.	.	.	.	1	.	.	.	.	.	.	.	1	.	.	.	.	.	1	.	.	.	.	.	.	.	1	3	2	1	1	.	.	.	.	.	1	.	.	.	.	.	.	.	.	.	.	.	2	19	25	19	13	100	100	100	.	75	.
2354226	46	BACK	2	1	16	2	3	2	.	.	2	.	.	2	.	.	1	1	1	2	.	.	1	1	1	2	.	.	2	.	.	2	.	.	2	.	.	2	.	.	2	.	.	2	.	.	2	.	.	1	2	2	1	1	2	1	1	1	1	1	1	1	1	2	1	2	1	1	2	4	3	4	2	2	2	1	1	1	1	1	1	1	1	1	1	1	1	1	1	1	2	.	.	.	.	.	.	.	1	.	.	.	.	.	.	.	1	.	.	.	.	.	.	.	1	.	.	.	.	.	1	.	.	.	.	.	.	.	1	2	1	1	1	.	.	.	.	.	1	.	.	.	.	.	.	.	.	1	3	3	2	19	25	19	13	100	100	89	93	90	96
2355547	48	BACK	3	1	16	1	3	2	2	2	2	2	2	2	2	2	2	2	2	1	1	2	2	2	2	2	2	2	2	2	2	2	2	2	2	2	2	2	2	2	2	2	2	1	1	2	2	2	2	2	2	2	1	1	2	1	1	1	1	1	1	1	1	1	1	1	1	1	1	4	2	3	1	1	1	1	1	1	1	1	1	1	1	1	1	1	1	1	1	1	1	.	.	.	.	.	.	.	1	.	.	.	.	.	.	.	1	.	.	.	.	.	.	.	1	.	.	.	.	.	1	.	.	.	.	.	.	.	1	2	2	1	1	.	.	.	.	.	1	.	.	.	.	.	.	.	.	.	.	.	2	13	19	19	0	100	100	100	.	100	.
2355547	46	BACK	2	1	16	1	3	2	.	2	2	.	2	2	.	2	2	.	2	1	1	2	2	.	2	1	2	2	2	.	2	2	.	2	2	.	2	2	.	2	2	.	2	1	1	2	2	.	2	2	.	2	1	1	2	1	1	1	1	1	1	1	1	1	2	2	1	1	1	3	1	2	1	1	1	1	1	1	1	1	1	1	1	1	1	1	1	1	1	1	1	.	.	.	.	.	.	.	1	.	.	.	.	.	.	.	1	.	.	.	.	.	.	.	1	.	.	.	.	.	1	.	.	.	.	.	.	.	1	2	2	1	1	.	.	.	.	.	1	.	.	.	.	.	.	.	.	1	1	3	2	15	25	19	0	100	100	100	63	90	91
2356037	48	BACK	3	2	16	4	4	2	.	.	2	.	.	2	.	.	2	.	.	2	.	.	2	.	.	2	.	.	2	.	.	2	.	.	2	.	.	2	.	.	2	.	.	1	2	1	2	.	.	2	.	.	1	2	2	1	1	1	1	1	1	1	1	1	2	2	2	5	2	1	2	1	2	.	1	1	2	2	1	1	2	1	1	1	1	1	1	1	2	1	1	.	.	.	.	.	.	.	1	.	.	.	.	.	.	.	1	.	.	.	.	.	.	.	3	.	.	.	.	1	1	.	.	.	.	.	.	.	1	4	2	2	1	.	.	.	.	.	1	.	.	.	1	.	1	3	.	.	.	.	2	6	13	0	6	100	98	82	.	60	.
2356037	46	BACK	2	2	16	1	3	2	.	.	2	.	.	2	.	.	2	.	.	2	.	.	2	.	.	2	.	.	2	.	.	2	.	.	2	.	.	2	.	.	2	.	.	2	.	.	2	.	.	2	.	.	2	.	.	1	1	1	1	1	1	1	1	2	2	2	4	.	1	3	1	3	1	1	1	1	1	1	1	1	1	1	1	1	1	1	1	1	1	1	1	.	.	.	.	.	.	.	1	.	.	.	.	.	.	.	1	.	.	.	.	.	.	.	2	.	.	.	.	1	2	.	.	.	.	.	1	.	1	1	1	2	1	.	.	.	.	.	1	.	.	.	1	.	.	1	.	5	3	3	2	0	0	0	0	100	100	92	89	69	95
2359709	48	BACK	3	2	16	1	3	2	.	.	2	.	.	2	.	.	2	.	.	2	.	.	2	.	.	2	.	.	2	.	.	2	.	.	2	.	.	2	.	.	2	.	.	2	.	.	2	.	.	2	.	.	2	.	.	1	1	1	1	1	1	1	1	1	1	1	2	1	1	4	1	4	1	1	1	1	1	1	1	1	1	1	1	1	1	1	1	1	1	1	1	.	.	.	.	.	.	.	1	.	.	.	.	.	.	.	1	.	.	.	.	.	.	.	1	.	.	.	.	.	1	.	.	.	.	.	.	.	1	1	1	2	1	.	.	.	.	.	1	.	.	1	.	.	1	1	.	.	.	.	2	0	0	0	0	100	100	100	.	95	.
2359709	46	BACK	2	2	16	1	3	2	.	.	2	.	.	2	.	.	2	.	.	2	.	.	2	.	.	2	.	.	2	.	.	2	.	.	2	.	.	2	.	.	2	.	.	2	.	.	2	.	.	2	.	.	2	.	.	1	1	1	1	1	1	1	1	1	1	1	2	1	1	4	1	4	1	1	1	1	1	1	1	1	1	1	1	1	1	1	1	1	1	1	1	.	.	.	.	.	.	.	1	.	.	.	.	.	.	.	1	.	.	.	.	.	.	.	1	.	.	.	.	.	1	.	.	.	.	.	.	.	1	1	1	2	1	.	.	.	.	.	1	.	.	1	.	.	1	1	.	4	3	3	2	0	0	0	0	100	100	100	100	95	100
2359792	48	BACK	3	2	16	2	3	2	.	.	2	.	.	2	.	.	2	.	.	2	.	.	1	2	1	2	.	.	2	.	.	2	.	.	2	.	.	2	.	.	2	.	.	2	.	.	2	.	.	2	.	.	2	.	.	1	1	2	1	1	1	1	1	2	2	2	2	2	2	3	2	3	1	1	1	1	1	1	1	1	1	1	1	1	1	1	1	1	1	1	1	.	.	.	.	.	.	.	1	.	.	.	.	.	.	.	1	.	.	.	.	.	.	.	1	.	.	.	.	.	4	.	.	.	.	.	.	.	1	2	1	2	1	.	.	.	.	.	1	.	.	1	.	.	1	2	.	.	.	.	2	4	6	0	6	96	100	100	.	75	.
2359792	46	BACK	2	2	16	2	3	2	.	.	2	.	.	2	.	.	2	.	.	2	.	.	1	2	1	2	.	.	2	.	.	2	.	.	2	.	.	2	.	.	2	.	.	2	.	.	2	.	.	2	.	.	2	.	.	2	1	1	1	1	1	1	1	2	2	2	1	1	2	3	1	3	1	1	2	1	1	1	1	1	1	1	1	1	1	1	1	1	1	1	1	.	.	.	.	.	.	.	1	.	.	.	.	.	.	.	1	.	.	.	.	.	.	.	1	.	.	.	.	.	4	.	.	.	.	.	.	.	1	2	2	2	1	.	.	.	.	.	1	.	.	1	.	.	1	2	.	1	3	1	2	4	6	0	6	96	100	97	74	85	92
2367177	48	BACK	3	1	16	2	3	2	.	2	2	.	2	2	.	2	2	.	2	1	1	2	2	.	2	1	1	2	2	.	2	2	.	2	2	.	2	2	.	2	2	.	2	1	1	2	2	.	2	2	.	2	2	.	2	1	1	1	1	1	1	1	1	1	3	1	1	1	1	2	1	2	1	1	1	1	1	1	1	1	1	1	1	1	1	1	1	1	1	1	1	.	.	.	.	.	.	.	1	.	.	.	.	.	.	.	1	.	.	.	.	.	.	.	1	.	.	.	.	.	4	.	.	.	.	.	.	.	2	.	1	1	1	.	.	.	.	.	.	.	.	.	.	.	.	1	1	.	.	.	2	13	19	19	0	100	100	100	.	90	.
2367177	46	BACK	2	1	16	2	3	2	.	.	2	.	.	2	.	.	2	.	.	1	1	2	2	.	.	1	1	2	2	.	.	2	.	.	2	.	.	2	.	.	2	.	.	1	1	2	2	.	.	2	.	.	2	.	.	1	1	1	1	1	1	1	1	1	1	2	1	1	1	3	1	4	1	1	1	1	1	1	1	1	1	1	1	1	1	1	1	1	1	1	1	.	.	.	.	.	.	.	1	.	.	.	.	.	.	.	1	.	.	.	.	.	.	.	1	.	.	.	.	.	4	.	.	.	.	.	.	.	1	2	1	1	1	.	.	.	.	.	.	.	.	.	.	.	1	1	1	9	4	4	2	13	19	19	0	100	100	100	93	95	98
2368452	48	BACK	3	1	16	2	3	2	.	.	2	.	.	2	.	.	2	.	.	2	.	.	1	1	2	2	.	.	2	.	.	2	.	.	2	.	.	2	.	.	2	.	.	2	.	.	1	2	2	2	.	.	2	.	.	1	1	1	1	1	1	1	1	1	2	2	2	2	2	2	3	4	2	1	1	1	3	1	1	1	1	1	1	1	1	1	1	1	1	1	2	.	.	.	.	.	.	.	2	.	.	.	.	.	.	.	2	.	.	.	.	.	.	.	1	.	.	.	.	.	4	.	.	.	.	.	.	.	1	2	1	1	1	.	.	.	.	.	.	.	.	1	.	.	.	.	.	.	.	.	2	6	13	6	0	100	100	83	.	75	.
2368452	46	BACK	2	1	16	2	3	2	.	.	2	.	.	2	.	.	2	.	.	2	.	.	2	.	.	2	.	.	2	.	.	.	.	.	2	.	.	2	.	.	2	.	.	2	.	.	.	.	.	2	.	.	2	.	.	1	1	1	1	1	1	1	.	1	2	2	1	2	1	4	2	4	1	1	1	1	1	1	1	1	1	1	1	1	1	1	1	1	1	1	1	.	.	.	.	.	.	.	1	.	.	.	.	.	.	.	2	.	.	.	.	.	.	.	1	.	.	.	.	.	2	.	.	.	.	1	.	.	1	1	1	1	1	.	.	.	.	.	.	.	.	1	.	.	.	.	.	4	2	3	2	0	0	0	0	100	100	93	100	85	98
2370442	48	BACK	3	2	16	3	3	2	.	.	2	.	.	2	.	.	.	.	.	2	.	.	.	.	.	.	.	.	.	.	.	2	.	.	.	.	.	2	.	.	2	.	.	.	.	.	2	.	.	2	.	.	.	.	.	1	1	1	1	1	1	1	1	3	4	4	2	2	2	3	3	4	2	1	2	1	2	2	1	1	2	1	1	1	1	1	1	1	1	1	4	1	.	.	1	.	.	.	4	1	.	.	1	.	.	.	4	1	.	.	1	.	.	.	2	.	.	.	.	1	1	.	.	.	.	.	.	.	4	3	2	2	1	.	.	.	.	.	1	.	.	.	.	.	1	2	.	.	.	.	2	0	0	0	0	100	100	68	.	55	.
2370442	46	BACK	2	2	16	2	3	2	.	.	2	.	.	2	.	.	2	.	.	2	.	.	2	.	.	2	.	.	2	.	.	2	.	.	2	.	.	2	.	.	2	.	.	2	.	.	2	.	.	2	.	.	2	.	.	1	1	1	1	1	1	1	1	3	4	4	2	2	2	2	2	3	1	1	2	1	3	2	1	1	1	1	1	1	1	1	1	1	1	1	2	.	.	.	.	.	.	.	4	.	.	.	.	.	.	.	4	.	.	.	1	.	.	.	2	.	.	.	.	1	1	.	.	.	.	.	.	.	4	2	1	2	1	.	.	.	.	.	1	.	.	.	.	.	1	2	.	.	2	4	2	0	0	0	0	100	100	65	82	55	87
2375489	48	BACK	3	1	16	2	3	2	.	.	2	.	.	2	.	.	2	.	.	2	.	.	2	.	.	2	.	.	2	.	.	2	.	.	2	.	.	2	.	.	2	.	.	2	.	.	2	.	.	2	.	.	2	.	.	1	1	1	1	1	1	1	1	1	3	2	1	2	2	3	2	4	1	1	1	1	2	1	1	1	1	1	1	1	1	1	1	1	1	1	1	.	.	.	.	.	.	.	1	.	.	.	.	.	.	.	2	.	.	.	.	.	.	.	1	.	.	.	.	.	2	.	.	.	.	.	1	.	2	3	2	1	1	.	.	.	.	.	1	.	.	1	.	.	.	.	.	.	.	.	2	0	0	0	0	100	100	96	100	75	99
2375489	46	BACK	2	1	16	1	3	2	.	.	2	.	.	2	.	.	2	.	.	2	.	.	2	.	.	2	.	.	2	.	.	2	.	.	2	.	.	2	.	.	1	2	2	2	.	.	2	.	.	2	.	.	2	.	.	1	1	1	1	1	1	1	1	1	2	1	4	1	1	3	3	3	2	1	1	1	3	2	1	1	1	1	1	1	1	1	1	1	1	1	2	.	.	.	.	1	.	.	2	.	1	.	.	.	.	.	4	.	1	.	.	.	.	.	1	.	.	.	.	.	4	.	.	.	.	.	.	.	2	2	2	1	1	.	.	.	.	.	1	.	.	1	.	.	.	.	.	4	3	3	2	2	6	0	0	100	100	73	74	80	87
2376276	48	BACK	3	2	16	1	3	2	.	.	2	.	.	2	.	.	2	.	.	2	.	.	1	1	2	2	.	.	2	.	.	2	.	.	2	.	.	2	.	.	2	.	.	2	.	.	2	.	.	2	.	.	1	1	2	1	1	1	1	1	1	1	1	1	4	2	2	1	1	4	1	4	1	1	1	1	1	1	1	1	1	1	1	1	1	1	1	1	1	1	1	.	.	.	.	.	.	.	1	.	.	.	.	.	.	.	1	.	.	.	.	.	.	.	1	.	.	.	.	.	1	.	.	.	.	.	.	.	1	1	1	2	1	.	.	.	.	.	1	.	.	.	1	.	1	1	.	.	.	.	2	8	13	13	0	100	100	100	.	75	.
2376276	46	BACK	2	2	16	2	3	2	.	.	2	.	.	2	.	.	2	.	.	2	.	.	1	1	2	2	.	.	2	.	.	2	.	.	2	.	.	2	.	.	2	.	.	2	.	.	2	.	.	2	.	.	1	1	2	1	1	1	1	1	1	1	1	1	4	4	2	1	1	4	1	4	1	1	1	1	1	1	1	1	1	1	1	1	1	1	1	1	1	1	1	.	.	.	.	.	.	.	1	.	.	.	.	.	.	.	1	.	.	.	.	.	.	.	1	.	.	.	.	.	1	.	.	.	.	.	.	.	1	.	1	2	1	.	.	.	.	.	1	.	.	.	1	.	1	1	.	1	4	3	2	8	13	13	0	100	100	100	100	65	100
2379914	48	BACK	3	2	16	.	.	.	.	.	.	.	.	.	.	.	.	.	.	.	.	.	.	.	.	.	.	.	.	.	.	.	.	.	.	.	.	.	.	.	.	.	.	.	.	.	.	.	.	.	.	.	.	.	.	.	.	.	.	.	.	.	.	.	.	.	.	.	.	.	.	.	.	.	.	.	.	.	.	.	.	.	.	.	.	.	.	.	.	.	.	.	.	.	.	.	.	.	.	.	.	.	.	.	.	.	.	.	.	.	.	.	.	.	.	.	.	.	.	.	.	.	.	.	.	.	.	.	.	.	.	.	.	.	.	.	.	.	.	.	.	.	.	.	.	.	.	.	.	.	2	0	0	0	0	.	.	.	.	.	.
2379914	46	BACK	2	2	16	1	3	2	.	.	2	.	.	2	.	.	1	1	.	2	.	.	2	.	.	2	.	.	2	.	.	2	.	.	2	.	.	2	.	.	2	.	.	2	.	.	2	.	.	2	.	.	2	.	.	1	1	1	1	1	1	1	1	1	1	1	1	1	1	3	1	4	1	1	1	1	1	1	1	1	1	1	1	1	1	1	1	1	1	1	1	.	.	.	.	.	.	.	1	.	.	.	.	.	.	.	1	.	.	.	.	.	.	.	1	.	.	.	.	.	1	.	.	.	.	.	.	.	1	1	1	.	1	.	.	.	.	.	1	1	.	1	1	.	.	4	.	2	3	3	2	4	6	6	0	100	100	100	100	100	100
2380057	48	BACK	3	2	16	1	3	2	.	.	2	.	.	2	.	.	2	.	.	2	.	.	2	.	.	2	.	.	2	.	.	2	.	.	2	.	.	2	.	.	2	.	.	2	.	.	2	.	.	2	.	.	1	1	2	1	1	1	1	1	1	1	1	1	2	2	2	2	1	2	3	4	1	1	1	1	3	1	1	1	1	1	1	1	1	1	1	1	1	1	1	.	.	.	.	.	.	.	1	.	.	.	.	.	.	.	1	.	.	.	.	.	.	.	1	.	.	.	.	.	4	.	.	.	.	.	.	.	1	2	1	2	1	.	.	.	.	.	1	.	.	.	1	.	1	2	.	.	.	.	2	4	6	6	0	100	100	92	.	80	.
2380057	46	BACK	2	2	16	1	3	2	.	.	2	.	.	2	.	.	2	.	.	2	.	.	2	.	.	2	.	.	2	.	.	2	.	.	2	.	.	2	.	.	2	.	.	2	.	.	2	.	.	2	.	.	1	1	2	1	1	1	1	1	1	1	1	1	2	2	2	2	2	3	3	4	1	1	1	1	2	1	1	1	1	1	1	1	1	1	1	1	1	1	1	.	.	.	.	.	.	.	1	.	.	.	.	.	.	.	1	.	.	.	.	.	.	.	1	.	.	.	.	.	4	.	.	.	.	.	.	.	1	1	1	2	1	.	.	.	.	.	1	.	.	.	1	.	1	2	.	1	3	4	2	4	6	6	0	100	100	97	100	75	99
2380590	48	BACK	3	2	16	2	3	2	.	.	2	.	.	2	.	.	2	.	.	2	.	.	1	1	2	2	.	.	2	.	.	2	.	.	2	.	.	2	.	.	2	.	.	2	.	.	2	.	.	2	.	.	2	.	.	2	1	1	1	1	1	1	1	1	2	2	2	2	2	4	2	4	1	1	1	1	1	1	1	1	.	1	1	1	1	1	1	1	1	1	1	.	.	.	.	.	.	.	1	.	.	.	.	.	.	.	1	.	.	.	.	.	.	.	1	.	.	.	.	.	.	.	.	.	.	.	.	.	1	1	1	2	1	.	.	.	.	.	1	.	.	.	.	.	1	1	.	.	.	.	2	4	6	6	0	96	100	100	.	75	.
2380590	46	BACK	2	2	16	3	3	2	.	.	2	.	.	2	.	.	2	.	.	2	.	.	1	1	2	2	.	.	2	.	.	2	.	.	2	.	.	2	.	.	2	.	.	2	.	.	2	.	.	2	.	.	2	.	.	2	1	2	1	1	1	1	1	1	1	1	1	1	1	4	1	4	1	1	1	1	1	1	1	1	1	1	1	1	1	1	1	1	1	1	1	.	.	.	.	.	.	.	1	.	.	.	.	.	.	.	1	.	.	.	.	.	.	.	1	.	.	.	.	.	.	.	.	.	.	.	.	.	1	.	1	2	1	.	.	.	.	.	1	.	.	.	.	.	1	1	.	1	2	3	2	4	6	6	0	92	100	100	100	100	98
2380990	48	BACK	3	2	16	1	3	2	2	2	2	2	2	2	2	2	2	2	2	2	2	2	1	2	2	2	2	2	2	2	2	2	2	2	2	2	2	2	2	2	2	2	2	2	2	2	2	2	2	2	2	2	2	2	2	2	1	1	1	1	1	1	1	1	1	1	1	1	1	3	1	4	1	1	1	1	1	1	1	1	1	1	1	1	1	1	1	1	1	1	1	.	.	.	.	.	.	.	1	.	.	.	.	.	.	1	1	.	.	.	.	.	.	.	1	.	.	.	.	.	4	.	.	.	.	.	.	.	1	1	1	2	1	.	.	.	.	.	1	.	.	.	.	.	1	1	.	.	.	.	2	2	6	0	0	96	100	100	.	100	.
2380990	46	BACK	2	2	16	1	3	2	2	2	2	2	2	2	2	2	2	2	2	2	2	2	1	2	2	2	2	2	2	2	2	2	2	2	2	2	2	2	2	2	2	2	2	2	2	2	2	2	2	2	2	2	2	2	2	2	1	1	1	1	1	1	1	1	1	1	2	1	1	3	4	4	1	1	1	1	1	1	1	1	1	1	1	1	1	1	1	1	1	1	1	.	.	.	.	.	.	.	1	.	.	.	.	.	.	.	1	.	.	.	.	.	.	.	1	.	.	.	.	.	4	.	.	.	.	.	.	.	1	2	1	2	1	.	.	.	.	.	1	.	.	.	.	.	1	1	.	4	2	3	2	2	6	0	0	96	100	100	93	95	97
2383723	48	BACK	3	2	16	2	3	2	.	.	2	.	.	2	.	.	2	.	.	2	.	.	2	.	.	2	.	.	2	.	.	2	.	.	2	.	.	2	.	.	2	.	.	2	.	.	2	.	.	2	.	.	2	.	.	1	1	1	1	1	1	1	1	1	1	4	1	2	2	4	1	4	1	1	1	1	1	1	1	1	1	1	1	1	1	1	1	1	1	1	1	.	.	.	.	.	.	.	1	.	.	.	.	.	.	.	1	.	.	.	.	.	.	.	1	.	.	.	.	.	1	.	.	.	.	.	.	.	1	1	1	2	1	.	.	.	.	.	1	.	.	.	1	.	.	.	.	.	.	.	2	0	0	0	0	100	100	100	.	75	.
2383723	46	BACK	2	2	16	1	3	2	.	.	2	.	.	2	.	.	2	.	.	2	.	.	2	.	.	2	.	.	2	.	.	2	.	.	2	.	.	2	.	.	2	.	.	2	.	.	2	.	.	2	.	.	2	.	.	1	1	1	1	1	1	1	1	1	2	4	1	1	1	4	1	4	1	1	1	1	1	1	1	1	1	1	1	1	1	1	1	1	1	1	1	.	.	.	.	.	.	.	1	.	.	.	.	.	.	.	1	.	.	.	.	.	.	.	1	.	.	.	.	.	1	.	.	.	.	.	.	.	1	1	1	2	1	.	.	.	.	.	1	.	.	.	1	.	.	.	.	1	2	3	2	0	0	0	0	100	100	100	100	80	100
2383980	48	BACK	3	1	16	2	3	2	2	2	2	2	2	2	2	2	1	1	2	1	1	2	1	1	2	2	2	2	2	2	2	1	1	2	2	2	2	2	2	2	2	2	2	1	1	2	2	2	2	2	2	2	2	2	2	1	1	1	1	1	1	1	1	1	2	2	2	1	2	3	1	4	1	1	1	1	1	1	1	1	1	1	1	1	1	1	1	1	1	1	1	.	.	.	.	.	.	.	1	.	.	.	.	.	.	.	1	.	.	.	.	.	.	.	1	.	.	.	.	.	1	.	.	.	.	.	.	.	1	1	1	1	1	.	.	.	.	.	1	.	.	.	.	.	.	.	.	.	.	.	2	21	31	31	0	100	100	100	.	80	.
2383980	46	BACK	2	1	16	3	3	2	2	2	2	2	2	2	2	2	1	1	2	1	1	2	1	1	2	2	2	2	2	2	2	1	1	2	2	2	2	2	2	2	2	2	2	1	1	2	2	2	2	2	2	2	2	2	2	1	1	1	1	1	1	1	1	1	4	2	2	1	4	3	1	3	1	1	1	1	2	1	1	1	1	1	1	1	1	1	1	1	1	1	1	.	.	.	.	.	.	.	1	.	.	.	.	.	.	.	1	.	.	.	.	.	.	.	1	.	.	.	.	.	1	.	.	.	.	.	.	.	1	2	1	1	1	.	.	.	.	.	1	.	.	.	.	.	.	.	.	1	4	3	2	21	31	31	0	100	100	97	82	60	95
2384262	48	BACK	3	1	16	2	3	2	.	.	2	.	.	2	.	.	2	.	.	1	1	2	2	.	.	2	.	.	2	.	.	2	.	.	2	.	.	2	.	.	2	.	.	2	.	.	2	.	.	2	.	.	2	.	.	1	1	1	1	1	1	1	2	1	4	3	2	1	1	4	3	4	2	1	2	1	1	1	1	1	1	1	1	1	1	1	1	1	1	1	1	.	.	.	.	.	.	.	1	.	.	.	.	.	.	.	2	.	.	.	.	.	.	.	2	.	.	.	.	1	3	.	.	.	.	1	.	.	1	1	1	1	1	.	.	.	.	.	1	.	.	.	.	.	.	.	.	.	.	.	2	4	6	6	0	96	100	92	.	70	.
2384262	46	BACK	2	1	16	3	.	2	.	.	2	.	.	2	.	.	2	.	.	1	2	2	.	.	.	2	.	.	2	.	.	2	.	.	2	.	.	2	.	.	2	.	.	1	1	2	2	.	.	2	.	.	2	.	.	1	1	1	1	1	1	1	1	6	2	4	2	2	2	3	3	3	2	1	2	1	1	1	1	1	1	1	1	1	1	1	1	1	1	1	1	.	.	.	.	1	.	.	4	.	.	.	.	1	.	.	1	.	.	.	.	1	.	.	2	.	.	.	.	1	.	.	.	.	.	.	.	1	2	2	2	1	1	.	.	.	.	.	1	.	.	.	.	.	.	.	.	1	3	2	2	6	13	6	0	100	100	80	74	65	89
2393309	47	FRONT	3	2	16	3	2	2	2	2	1	1	1	2	2	2	2	2	2	2	2	2	1	1	1	1	1	1	2	2	2	2	2	2	2	2	2	2	2	2	2	2	2	1	1	1	2	2	2	1	1	1	1	1	2	4	4	4	4	4	4	4	4	3	2	4	2	4	2	2	2	2	4	4	4	4	4	4	4	4	5	5	4	4	4	4	4	4	5	5	4	.	1	1	.	.	.	.	4	1	1	1	.	.	.	.	4	1	1	1	.	.	.	.	3	1	1	.	.	1	2	1	1	1	.	.	.	.	3	4	4	2	1	.	.	.	.	.	.	.	1	.	.	1	1	3	.	.	.	.	2	35	38	38	31	0	0	0	.	55	.
2393309	45	FRONT	2	2	16	3	2	1	1	1	1	1	1	2	2	2	2	2	2	2	2	2	1	1	1	1	1	1	2	2	2	2	2	2	2	2	2	2	2	2	2	2	2	1	1	1	2	2	2	1	1	1	1	1	2	4	4	4	4	4	4	4	3	3	2	5	3	4	2	2	3	2	4	4	4	4	4	4	4	4	5	5	4	4	4	4	4	4	5	5	3	.	.	.	.	.	.	.	4	1	1	.	.	.	.	.	4	1	1	.	.	.	.	.	3	.	1	.	.	1	2	1	1	1	.	.	.	.	4	4	3	2	1	.	.	.	.	.	.	.	1	.	.	1	1	3	.	3	2	3	2	42	44	44	38	4	0	8	41	45	13
2394422	48	BACK	3	2	16	3	2	1	1	1	1	1	1	2	2	2	2	2	2	2	2	2	2	2	2	2	2	2	2	2	2	2	2	2	2	2	2	2	2	2	1	1	1	2	2	2	2	2	2	2	2	2	2	2	2	2	2	2	1	1	1	1	1	6	2	2	2	2	3	2	2	2	2	3	2	2	3	2	1	1	2	3	1	1	1	2	2	2	2	3	2	1	.	.	.	.	.	.	2	1	.	.	.	.	.	.	2	1	.	.	.	.	.	.	2	1	.	.	.	.	2	1	.	.	.	.	.	.	1	4	3	2	1	.	.	.	.	.	1	.	.	.	.	.	1	2	.	.	.	.	2	19	19	19	19	83	84	57	.	70	.
2394422	46	BACK	2	2	16	3	2	1	1	1	1	1	1	2	2	2	2	2	2	2	2	2	2	2	2	2	2	2	2	2	2	2	2	2	2	2	2	2	2	2	1	1	1	2	2	2	2	2	2	2	2	2	2	2	2	3	2	2	1	1	2	2	1	2	2	2	2	2	3	2	3	2	2	3	3	2	3	2	1	2	2	2	1	1	1	2	2	2	2	2	3	1	.	.	.	.	.	.	2	1	.	.	.	.	.	.	2	1	.	.	.	.	.	.	2	1	.	.	.	.	2	1	.	.	.	.	.	.	1	4	3	2	1	.	.	.	.	.	1	.	.	.	.	.	1	2	.	1	3	3	2	19	19	19	19	75	80	54	41	70	63
2394656	48	BACK	3	1	16	2	1	1	2	2	2	.	.	2	.	.	2	.	.	2	.	.	1	2	2	2	.	.	2	.	.	2	.	.	2	.	.	2	.	.	2	.	.	2	.	.	2	.	.	2	.	.	1	1	2	1	1	1	1	1	1	1	1	1	2	2	2	2	1	1	3	3	1	1	1	1	1	1	1	1	1	1	1	1	1	2	1	1	1	1	1	.	.	.	.	.	.	.	1	.	.	.	.	.	.	.	1	.	.	.	.	.	.	.	2	.	.	.	.	1	1	.	.	.	.	.	.	.	1	3	3	1	1	.	.	.	.	.	1	.	.	.	.	.	1	3	1	.	.	.	2	8	19	6	0	100	97	100	.	80	.
2394656	46	BACK	2	1	16	2	2	2	.	.	2	.	.	2	.	.	2	.	.	2	.	.	1	2	2	2	.	.	2	.	.	2	.	.	2	.	.	2	.	.	2	.	.	2	.	.	2	.	.	2	.	.	1	1	2	1	1	1	1	1	1	1	1	2	2	2	2	3	2	3	2	3	1	1	1	1	2	1	1	1	1	1	1	1	1	1	1	1	1	1	1	.	.	.	.	.	.	.	1	.	.	.	.	.	.	.	1	.	.	.	.	.	.	.	2	.	.	.	1	1	2	.	.	.	.	1	.	.	1	2	2	1	1	.	.	.	.	.	1	.	.	.	.	.	1	3	1	1	2	3	2	6	13	6	0	100	100	89	74	70	91
2395304	48	BACK	3	2	16	2	3	2	.	.	2	.	.	2	.	.	2	.	.	2	.	.	2	.	.	2	.	.	2	.	.	2	.	.	2	.	.	2	.	.	2	.	.	2	.	.	2	.	.	2	.	.	2	.	.	1	1	1	1	1	1	1	1	1	2	4	4	4	2	4	3	4	1	1	2	1	1	1	1	1	1	1	1	1	1	1	1	1	1	1	1	.	.	.	.	.	.	.	1	.	.	.	.	.	.	.	1	.	.	.	.	.	.	.	2	.	.	.	.	1	4	.	.	.	.	.	.	.	2	1	1	2	1	.	.	.	.	.	1	.	.	.	1	.	.	.	1	.	.	.	2	0	0	0	0	100	100	96	.	45	.
2395304	46	BACK	2	2	16	2	.	.	.	.	.	.	.	.	.	.	.	.	.	.	.	.	.	.	.	.	.	.	.	.	.	.	.	.	.	.	.	.	.	.	.	.	.	.	.	.	.	.	.	.	.	.	.	.	.	.	.	.	.	.	.	.	.	.	4	.	.	.	.	.	.	.	.	.	.	.	.	.	.	.	.	.	.	.	.	.	.	.	.	.	.	.	.	.	.	.	.	.	.	.	.	.	.	.	.	.	.	.	.	.	.	.	.	.	1	.	.	.	.	.	.	.	.	.	.	.	.	.	.	.	.	.	.	.	.	.	.	.	.	.	.	.	.	.	.	.	.	.	.	.	2	0	0	0	0	.	.	.	.	.	.
2397875	48	BACK	3	2	16	3	2	1	2	2	1	2	2	2	2	2	1	1	1	.	.	.	1	1	1	1	2	2	2	2	2	2	2	2	2	2	2	2	2	2	2	2	2	1	1	1	1	2	2	2	2	2	2	2	2	2	1	2	1	1	1	1	1	3	2	2	2	2	2	1	2	2	1	1	2	1	1	1	1	1	1	1	1	1	1	1	1	1	1	1	2	1	.	.	1	1	.	.	2	.	.	.	1	.	.	.	2	.	1	.	1	.	.	.	3	.	.	.	1	1	4	.	.	.	.	1	.	.	4	4	3	2	1	.	.	.	1	1	1	.	.	1	.	.	1	1	.	.	.	.	2	27	44	19	19	92	100	92	.	75	.
2397875	46	BACK	2	2	16	4	2	1	1	2	1	1	2	.	.	.	.	.	.	1	.	1	.	.	.	1	2	2	2	2	2	.	.	.	.	.	.	.	.	.	.	.	.	.	.	.	.	.	.	.	.	.	.	.	.	3	2	3	1	1	1	2	1	3	4	2	2	2	.	1	2	2	2	1	2	2	1	1	1	1	1	1	1	1	1	1	1	2	1	1	2	1	1	.	1	1	.	.	2	1	1	.	1	1	.	.	2	1	.	.	.	1	.	.	3	.	.	.	1	1	3	.	.	.	1	1	.	.	4	3	3	2	1	.	.	.	1	1	1	.	.	1	.	.	1	1	.	1	5	4	2	15	25	13	6	79	91	76	48	63	73
2398774	48	BACK	3	2	16	1	3	2	.	.	2	.	.	2	.	.	2	.	.	2	.	.	2	.	.	2	.	.	2	.	.	2	.	.	2	.	.	2	.	.	2	.	.	2	.	.	2	.	.	2	.	.	1	1	2	1	1	1	1	1	1	1	2	1	3	3	4	4	1	4	1	3	2	2	2	1	1	2	1	1	1	1	1	1	1	1	1	1	1	1	2	.	.	.	.	.	.	.	2	.	.	.	.	.	.	.	2	.	.	.	.	.	.	.	3	.	.	.	.	1	4	.	.	.	.	.	.	.	4	3	2	2	1	.	.	.	.	.	1	.	.	.	.	.	.	.	.	.	.	.	2	4	6	6	0	96	100	79	.	50	.
2398774	46	BACK	2	2	16	2	2	2	.	.	2	.	.	2	.	.	2	.	.	2	.	.	2	.	.	2	.	.	2	.	.	2	.	.	2	.	.	2	.	.	2	.	.	2	.	.	2	.	.	2	.	.	2	.	.	1	1	1	1	1	1	1	1	1	3	3	3	3	3	2	2	2	1	1	1	1	1	1	1	1	1	1	1	1	1	1	1	1	1	1	1	.	.	.	.	.	.	.	1	.	.	.	.	.	.	.	1	.	.	.	.	.	.	.	2	.	.	.	.	1	1	.	.	.	.	.	.	.	2	1	1	2	1	.	.	.	.	.	1	.	.	.	.	.	.	.	.	1	2	2	2	0	0	0	0	100	100	96	78	50	93
2400780	48	BACK	3	1	16	3	3	2	2	2	2	2	2	2	2	2	1	2	2	1	2	2	1	2	2	1	2	2	2	2	2	2	2	2	2	2	2	2	2	2	2	2	2	1	2	2	1	2	2	2	2	2	2	2	2	1	1	1	1	1	1	1	1	6	5	4	5	3	3	2	2	4	1	1	1	1	1	1	1	1	1	1	1	1	1	1	1	1	1	1	1	.	.	.	.	.	.	.	1	.	.	.	.	.	.	.	4	.	.	.	.	.	.	1	1	.	.	.	.	.	4	.	.	.	.	.	.	1	4	1	1	1	1	.	.	.	.	.	1	.	.	.	.	.	1	1	.	.	.	.	2	13	38	0	0	100	100	100	100	25	100
2400780	46	BACK	2	1	16	2	3	2	2	2	2	2	2	2	2	2	1	2	2	1	2	1	1	2	2	1	2	2	2	2	2	2	2	2	2	2	2	2	2	2	2	2	2	1	1	1	2	2	2	2	2	2	2	2	2	1	1	1	1	1	1	1	1	6	4	4	5	4	4	2	3	4	1	1	1	1	1	1	1	1	1	1	1	1	1	1	1	1	1	1	1	.	.	.	.	.	.	.	1	.	.	.	.	.	.	.	1	.	.	.	.	.	.	.	1	.	.	.	.	.	4	.	.	.	.	.	.	1	4	1	1	1	1	.	.	.	.	.	1	.	.	.	.	.	1	1	.	1	3	4	2	17	31	6	13	100	100	100	100	20	100
2402705	48	BACK	3	2	16	2	3	2	.	.	2	.	.	2	.	.	2	.	.	2	.	.	2	.	.	2	.	.	2	.	.	2	.	.	2	.	.	2	.	.	2	.	.	2	.	.	2	.	.	2	.	.	2	.	.	1	1	1	1	1	1	1	1	1	2	4	2	1	2	2	1	4	1	1	1	1	1	1	1	1	1	1	1	1	1	1	1	1	1	1	1	.	.	.	.	.	.	.	1	.	.	.	.	.	.	.	1	.	.	.	.	.	.	.	1	.	.	.	.	.	4	.	.	.	.	.	.	.	1	1	1	2	1	.	.	.	.	.	1	.	.	1	.	.	1	2	.	.	.	.	2	0	0	0	0	100	100	100	.	70	.
2402705	46	BACK	2	2	16	2	3	2	.	.	2	.	.	2	.	.	2	.	.	2	.	.	2	.	.	2	.	.	2	.	.	2	.	.	2	.	.	2	.	.	2	.	.	2	.	.	2	.	.	2	.	.	2	.	.	1	1	1	1	1	1	1	1	1	2	2	2	2	2	3	1	2	1	1	1	1	1	1	1	1	1	1	1	1	1	1	1	1	1	1	1	.	.	.	.	.	.	.	1	.	.	.	.	.	.	.	1	.	.	.	.	.	.	.	1	.	.	.	.	.	4	.	.	.	.	.	.	.	1	1	1	2	1	.	.	.	.	.	1	.	.	1	.	.	1	2	.	1	2	3	2	0	0	0	0	100	100	100	78	75	94
2402714	48	BACK	3	2	16	2	2	2	.	.	2	.	.	2	.	.	1	1	1	2	.	.	1	2	1	2	.	.	2	.	.	2	.	.	2	.	.	2	.	.	2	.	.	2	.	.	2	.	.	2	.	.	1	1	2	2	1	1	1	1	1	1	1	4	2	4	2	1	1	2	2	1	2	2	3	3	3	4	4	1	2	5	1	1	2	2	1	2	2	2	2	.	.	.	.	.	.	.	3	.	.	.	.	.	.	.	1	.	.	.	.	.	.	.	1	.	.	.	.	.	4	.	.	.	.	.	.	.	3	.	3	2	1	.	.	.	.	.	.	.	.	1	.	.	1	1	.	.	.	.	2	15	19	13	13	96	71	43	.	75	.
2402714	46	BACK	2	2	16	3	3	1	1	1	2	2	.	2	2	2	1	1	2	2	2	2	2	2	2	2	2	2	2	2	2	2	2	2	2	2	2	2	2	2	2	2	2	2	2	2	2	2	2	.	.	.	1	1	2	1	1	1	1	1	1	1	1	2	2	2	2	2	2	2	2	2	2	2	1	1	1	1	1	.	1	1	1	1	1	1	1	1	1	1	1	.	.	.	.	.	.	.	1	.	.	.	.	.	.	.	1	.	.	.	.	.	.	.	1	.	.	.	.	.	1	.	.	.	.	.	.	.	1	3	2	2	1	.	.	.	.	.	.	.	.	1	.	.	1	1	.	4	.	3	2	15	19	19	6	100	100	94	56	75	88
2404015	48	BACK	3	1	16	1	3	2	.	.	2	.	.	2	.	.	1	2	2	1	2	2	1	1	2	2	.	.	2	.	.	2	.	.	2	.	.	2	.	.	2	.	.	2	.	.	2	.	.	2	.	.	1	1	2	1	1	1	1	1	1	1	1	1	2	1	1	1	1	4	1	4	.	.	.	.	.	.	.	.	.	.	.	.	.	.	.	.	.	.	.	.	.	.	.	.	.	.	.	.	.	.	.	.	.	.	.	.	.	.	.	.	.	.	.	.	.	.	.	.	.	.	.	.	.	.	.	.	.	.	.	1	1	.	.	.	.	.	1	.	.	.	.	.	1	1	.	.	.	.	2	13	25	13	0	100	.	.	.	95	.
2404015	46	BACK	2	1	16	3	1	2	.	.	2	.	.	2	.	.	1	1	1	1	1	1	1	1	1	2	.	.	2	.	.	2	.	.	2	.	.	2	.	.	2	.	.	2	.	.	2	.	.	2	.	.	1	1	1	1	1	1	1	1	1	1	1	1	2	2	2	2	2	2	3	4	2	1	1	1	1	1	1	1	1	1	1	1	1	1	1	1	1	1	1	.	.	.	.	.	.	.	1	.	.	.	.	.	.	.	1	.	.	.	.	.	.	.	1	.	.	.	.	.	4	.	.	.	.	.	.	.	1	1	1	1	1	.	.	.	.	.	1	.	.	.	.	.	1	1	.	1	3	3	2	25	25	25	25	100	100	97	100	75	99
2404942	48	BACK	3	1	16	1	3	2	.	.	2	.	.	2	.	.	2	.	.	2	.	.	2	.	.	2	.	.	2	.	.	2	.	.	2	.	.	2	.	.	2	.	.	2	.	.	2	.	.	2	.	.	2	.	.	1	1	1	1	1	1	1	1	1	2	2	1	1	1	3	1	3	1	1	1	1	1	1	1	1	1	1	1	1	1	1	1	1	1	1	1	.	.	.	.	.	.	.	1	.	.	.	.	.	.	.	1	.	.	.	.	.	.	.	1	.	.	.	.	.	1	.	.	.	.	.	.	.	1	1	1	1	1	.	.	.	.	.	1	.	.	1	.	.	.	.	.	.	.	.	2	0	0	0	0	100	100	100	.	90	.
2404942	46	BACK	2	1	16	1	3	2	.	.	2	.	.	2	.	.	2	.	.	2	.	.	2	.	.	2	.	.	2	.	.	2	.	.	2	.	.	2	.	.	2	.	.	2	.	.	2	.	.	2	.	.	2	.	.	1	1	1	1	1	1	1	1	1	2	2	1	1	1	3	1	4	1	1	1	1	1	1	1	1	1	1	1	1	1	1	1	1	1	1	1	.	.	.	.	.	.	.	1	.	.	.	.	.	.	.	1	.	.	.	.	.	.	.	1	.	.	.	.	.	1	.	.	.	.	.	.	.	1	1	1	1	1	.	.	.	.	.	1	.	.	1	.	.	.	.	.	1	1	3	2	0	0	0	0	100	100	100	100	90	100
2406825	48	BACK	3	2	16	3	2	2	.	.	2	.	.	2	.	.	2	.	.	2	.	.	2	.	.	1	1	1	2	.	.	2	.	.	2	.	.	1	2	2	2	.	.	1	1	1	2	.	.	1	2	2	1	1	2	3	2	1	1	1	1	1	1	3	3	4	5	4	4	2	2	3	4	4	4	4	4	4	4	4	5	5	4	1	2	2	1	4	.	.	4	.	1	.	.	.	.	.	4	.	1	.	.	.	.	.	4	.	1	.	.	.	.	.	2	.	1	.	.	1	2	.	1	1	.	.	.	.	2	2	2	2	1	.	.	.	.	.	1	.	.	.	.	.	1	2	.	.	.	.	2	21	31	19	13	88	37	0	.	25	.
2406825	46	BACK	2	2	16	3	3	2	.	.	2	.	.	2	.	.	2	.	.	2	.	.	2	.	.	1	1	.	2	.	.	2	.	.	2	.	.	1	2	2	2	.	.	1	1	1	2	.	.	1	2	2	1	1	2	3	2	1	1	1	1	1	1	3	2	5	5	4	4	2	3	2	4	4	4	3	4	4	4	4	4	5	4	1	2	2	1	4	.	5	4	.	1	.	.	.	.	.	4	.	1	.	.	.	.	.	4	.	1	.	.	.	.	.	2	.	1	.	.	1	2	.	1	.	.	.	.	.	2	1	2	2	1	.	.	.	.	.	1	.	.	.	.	.	1	2	.	1	2	3	2	19	31	19	6	88	37	10	69	25	51
2407855	48	BACK	3	2	16	2	3	2	.	.	2	.	.	2	.	.	2	.	.	2	.	.	2	.	.	2	.	.	2	.	.	2	.	.	2	.	.	2	.	.	2	.	.	2	.	.	2	.	.	2	.	.	2	.	.	1	1	1	1	1	1	1	1	1	2	2	2	2	2	4	1	4	1	1	2	1	2	1	1	1	1	1	1	1	1	1	1	1	1	1	2	.	.	.	.	.	.	.	2	.	.	.	.	1	.	.	2	.	.	.	.	1	.	.	1	.	.	.	.	.	4	.	.	.	.	.	.	.	1	1	1	2	1	.	.	.	.	.	1	.	.	1	.	.	1	1	.	.	.	.	2	0	0	0	0	100	100	89	.	75	.
2407855	46	BACK	2	2	16	2	3	2	.	.	2	.	.	2	.	.	2	.	.	2	.	.	2	.	.	2	.	.	2	.	.	2	.	.	2	.	.	2	.	.	2	.	.	2	.	.	2	.	.	2	.	.	2	.	.	1	1	1	1	1	1	1	1	1	2	2	2	2	2	3	1	4	1	1	1	1	2	1	1	1	1	1	1	1	1	1	1	1	1	1	2	.	.	.	.	.	.	.	2	.	.	.	.	.	.	.	2	.	.	.	.	.	.	.	1	.	.	.	.	.	4	.	.	.	.	.	.	.	1	1	1	2	1	.	.	.	.	.	1	.	.	1	.	.	1	1	.	4	5	3	2	0	0	0	0	100	100	88	100	75	97
2411463	48	BACK	3	2	16	2	3	2	.	.	2	.	.	2	.	.	2	.	.	2	.	.	1	1	2	2	.	.	2	.	.	2	.	.	2	.	.	2	.	.	2	.	.	2	.	.	2	.	.	2	.	.	2	.	.	1	1	1	1	1	1	1	1	1	2	1	1	1	2	3	1	3	1	1	2	1	2	1	1	1	1	1	1	1	1	1	1	1	1	1	1	.	.	.	.	.	.	.	1	.	.	.	.	.	.	.	2	.	.	.	.	.	.	.	2	.	.	.	.	1	4	.	.	.	.	.	.	.	2	2	2	2	1	.	.	.	.	.	1	.	.	.	.	.	1	1	.	.	.	.	2	4	6	6	0	100	100	92	.	90	.
2411463	46	BACK	2	2	16	1	2	2	.	.	2	.	.	2	.	.	2	.	.	2	.	.	1	1	.	2	.	.	2	.	.	2	.	.	2	.	.	2	.	.	2	.	.	2	.	.	2	.	.	2	.	.	2	.	.	1	1	1	1	1	1	1	1	2	2	2	2	2	2	3	3	4	1	1	1	1	2	1	1	1	1	1	1	1	1	1	1	1	1	1	1	.	.	.	.	.	.	.	1	.	.	.	.	.	.	.	1	.	.	.	.	.	.	.	2	.	.	.	.	1	2	.	.	.	.	.	.	1	1	1	1	2	1	.	.	.	.	.	1	.	.	.	.	.	1	1	.	8	2	3	2	4	6	6	0	100	100	89	100	75	97
2414596	48	BACK	3	1	16	2	2	2	.	.	2	.	.	2	.	.	2	.	.	2	.	.	1	2	.	2	.	.	2	.	.	2	.	.	2	.	.	2	.	.	2	.	.	2	.	.	2	.	.	2	.	.	2	.	.	1	1	1	1	1	1	1	1	1	2	2	2	1	1	4	2	4	1	1	1	1	1	1	1	1	1	1	1	1	1	1	1	1	1	1	1	.	.	.	.	.	.	.	1	.	.	.	.	.	.	.	1	.	.	.	.	.	.	.	2	.	.	.	.	1	1	.	.	.	.	.	.	.	1	1	1	1	1	.	.	.	.	.	1	.	.	1	.	.	.	.	.	.	.	.	2	2	6	0	0	100	100	100	.	85	.
2414596	46	BACK	2	1	16	1	3	2	.	.	2	.	.	2	.	.	2	.	.	2	.	.	1	2	.	2	.	.	2	.	.	2	.	.	2	.	.	2	.	.	2	.	.	2	.	.	2	.	.	2	.	.	2	.	.	1	1	1	1	1	1	1	1	1	2	2	2	2	1	4	1	4	1	1	1	1	1	1	1	1	1	1	1	1	1	1	1	1	1	1	1	.	.	.	.	.	.	.	1	.	.	.	.	.	.	.	1	.	.	.	.	.	.	.	1	.	.	.	.	.	1	.	.	.	.	.	.	.	1	1	1	1	1	.	.	.	.	.	1	.	.	1	.	.	.	.	.	4	1	3	2	2	6	0	0	100	100	100	100	80	100
3418	48	BACK	3	1	17	2	3	2	2	2	2	2	2	2	2	2	2	2	2	2	2	2	2	2	2	2	2	2	2	2	2	2	2	2	2	2	2	2	2	2	2	2	2	2	2	2	2	2	2	2	2	2	2	2	2	1	1	1	1	1	1	1	1	1	1	2	1	1	1	4	1	4	1	1	1	1	1	1	1	1	1	1	1	1	1	1	1	1	1	1	1	.	.	.	.	.	.	.	1	.	.	.	.	.	.	.	1	.	.	.	.	.	.	.	1	.	.	.	.	.	4	.	.	.	.	.	.	.	1	1	1	1	1	.	.	.	.	.	1	.	.	1	.	.	.	.	.	.	.	.	2	0	0	0	0	100	100	100	.	95	.
3418	46	BACK	2	1	17	2	3	2	2	2	2	2	2	2	2	2	2	2	2	2	2	2	2	2	2	2	2	2	2	2	2	2	2	2	2	.	2	2	.	2	2	2	2	2	2	2	2	2	2	.	2	2	2	2	2	1	1	1	1	1	1	1	1	1	1	2	1	1	1	4	1	4	1	.	.	1	1	1	1	.	1	1	1	1	1	1	.	1	1	1	1	.	.	.	.	.	.	.	1	.	.	.	.	.	.	.	1	.	.	.	.	.	.	.	1	.	.	.	.	.	4	.	.	.	.	.	.	.	1	1	.	1	1	.	.	.	.	.	1	.	.	1	.	.	.	.	.	1	2	3	2	0	0	0	0	100	100	100	100	95	100
17108	48	BACK	3	2	17	4	3	2	.	.	2	.	.	2	.	.	2	.	.	2	.	.	2	.	.	2	.	.	2	.	.	2	.	.	2	.	.	2	.	.	2	.	.	2	.	.	1	.	.	2	.	.	1	.	.	1	1	1	1	1	1	1	1	5	2	2	2	2	2	2	3	1	2	1	1	1	2	1	1	1	1	1	1	1	1	1	1	1	1	1	2	1	1	1	.	.	.	.	2	1	1	1	.	.	.	.	2	1	1	1	.	.	.	.	2	1	1	1	.	.	2	1	1	1	.	.	.	.	2	2	2	2	1	.	.	.	.	.	1	.	.	.	.	.	.	.	.	.	.	.	2	4	13	0	0	100	100	89	.	75	.
17108	46	BACK	2	2	17	4	2	2	.	.	2	.	.	2	.	.	2	.	.	2	.	.	2	.	.	2	.	.	2	.	.	2	.	.	2	.	.	2	.	.	2	.	.	2	.	.	1	.	.	2	.	.	1	.	.	2	1	1	1	1	1	1	2	5	2	2	2	2	2	2	4	2	2	1	1	1	2	1	1	1	1	1	1	1	1	1	1	1	1	1	1	1	1	1	.	.	.	.	2	1	1	1	.	.	.	.	1	1	1	1	.	.	.	.	2	.	1	.	.	.	2	1	1	1	.	.	.	.	2	2	3	2	1	.	.	.	.	.	1	.	.	.	.	.	.	.	.	1	4	3	2	4	13	0	0	92	100	83	54	75	82
17691	48	BACK	3	1	17	2	1	2	.	.	2	.	.	2	.	.	2	.	.	2	.	.	2	.	.	2	.	.	2	.	.	2	.	.	1	2	2	2	.	.	2	.	.	2	.	.	2	.	.	2	.	.	1	2	2	2	1	1	1	1	1	1	1	1	1	1	1	1	1	3	1	3	1	1	1	1	2	1	1	1	1	1	1	1	1	1	1	1	1	1	1	1	.	.	.	.	.	.	1	.	.	.	.	.	.	.	1	.	.	.	.	.	.	.	3	.	.	.	.	1	1	.	.	.	.	.	.	.	2	2	1	1	1	.	.	.	.	.	1	.	.	1	.	.	1	2	.	.	.	.	2	4	13	0	0	96	100	96	.	100	.
17691	46	BACK	2	1	17	1	3	2	.	.	2	.	.	2	.	.	2	.	.	2	.	.	2	.	.	1	2	2	2	.	.	2	.	.	1	2	2	1	2	2	2	.	.	2	.	.	2	.	.	2	.	.	2	.	.	1	1	1	1	1	1	1	1	1	2	2	2	2	1	4	1	4	1	1	1	1	2	1	1	1	1	1	1	1	1	1	1	1	1	1	1	.	.	.	.	.	.	.	1	.	.	.	.	.	.	.	2	.	.	.	.	.	.	.	1	.	.	.	.	.	1	.	.	.	.	.	.	.	1	1	1	1	1	.	.	.	.	.	1	.	.	1	.	.	1	2	.	4	2	3	2	6	19	0	0	100	100	94	100	80	99
86062	48	BACK	3	1	17	2	3	2	.	.	2	.	.	2	.	.	1	2	1	2	.	.	2	.	2	2	.	.	2	.	.	2	.	.	1	2	2	2	.	.	2	.	.	2	.	.	2	.	.	2	.	.	1	.	.	1	1	1	1	1	1	1	1	1	4	4	4	5	4	1	3	3	.	2	1	1	2	1	1	1	1	1	1	1	1	1	1	2	1	1	2	.	1	.	.	.	.	.	1	.	.	.	.	.	.	.	4	.	.	.	.	1	.	.	1	.	.	.	.	.	4	.	.	.	.	.	.	.	2	4	2	1	1	.	.	.	.	.	1	.	.	.	.	.	.	.	.	.	.	.	2	8	19	0	6	100	97	88	.	20	.
86062	46	BACK	2	1	17	2	3	2	.	.	2	.	.	2	.	.	1	2	2	2	.	.	2	.	.	2	.	.	2	.	.	2	.	.	1	2	2	2	.	.	2	.	.	2	.	.	1	2	2	2	.	.	2	.	.	1	1	1	1	1	1	1	1	1	4	4	2	2	3	4	3	3	3	2	2	1	2	1	1	1	1	1	1	1	1	1	1	1	1	1	2	.	.	.	.	.	.	.	2	.	.	.	.	.	.	.	3	.	1	.	.	1	.	.	2	.	.	.	.	.	4	.	.	.	.	.	.	.	1	2	1	1	1	.	.	.	.	.	1	.	.	.	.	.	.	.	.	1	3	3	2	6	19	0	0	100	100	68	82	50	88
92711	48	BACK	3	1	17	2	3	2	.	.	2	.	.	2	.	.	2	.	.	2	.	.	2	.	.	2	.	.	2	.	.	2	.	.	2	.	.	2	.	.	2	.	.	2	.	.	2	.	.	2	.	.	2	.	.	1	1	1	1	1	1	1	1	1	1	1	1	1	1	3	2	4	1	1	1	1	1	1	1	1	1	1	1	1	1	1	1	1	1	1	1	.	.	.	.	.	.	.	1	.	.	.	.	.	.	.	1	.	.	.	.	.	.	.	1	.	.	.	.	.	4	.	.	.	.	.	.	.	1	1	1	1	.	1	.	.	.	.	1	.	.	1	.	.	1	1	.	.	.	.	2	0	0	0	0	100	100	100	.	100	.
92711	46	BACK	2	1	17	2	3	2	.	.	2	.	.	2	.	.	2	.	.	2	.	.	2	.	.	2	.	.	2	.	.	2	.	.	2	.	.	2	.	.	2	.	.	2	.	.	2	.	.	2	.	.	2	.	.	1	1	1	1	1	1	1	1	1	1	1	2	2	1	4	1	4	1	1	1	1	1	1	1	1	1	1	1	1	1	1	1	1	1	1	1	.	.	.	.	.	.	.	1	.	.	.	.	.	.	.	1	.	.	.	.	.	.	.	1	.	.	.	.	.	1	.	.	.	.	.	.	.	1	1	1	1	.	1	.	.	.	.	1	.	.	1	.	.	1	1	.	1	2	3	2	0	0	0	0	100	100	100	100	90	100
95371	47	FRONT	3	1	17	1	3	2	.	.	2	.	.	2	.	.	2	.	.	2	.	.	1	1	2	2	.	.	2	.	.	2	.	.	2	.	.	2	.	.	2	.	.	2	.	.	2	.	.	2	.	.	1	1	2	1	1	1	1	1	1	1	1	3	1	1	1	1	1	3	1	3	1	1	1	1	1	1	1	1	1	1	1	1	1	1	1	1	1	1	1	.	.	.	.	.	.	.	1	.	.	.	.	.	.	.	1	.	.	.	.	.	.	.	1	.	.	.	.	.	2	.	.	.	.	.	.	1	1	2	2	1	1	.	.	.	.	.	1	.	.	.	.	.	.	.	.	.	.	.	2	8	13	13	0	100	100	100	83	100	96
95371	45	FRONT	2	1	17	1	3	2	.	.	2	.	.	2	.	.	2	.	.	2	.	.	1	1	2	2	.	.	2	.	.	2	.	.	2	.	.	2	.	.	2	.	.	2	.	.	2	.	.	2	.	.	1	1	2	1	1	1	1	1	1	1	1	3	2	2	2	1	2	3	1	4	1	1	1	1	1	1	1	1	1	1	1	1	1	1	1	1	1	1	1	.	.	.	.	.	.	.	1	.	.	.	.	.	.	.	1	.	.	.	.	.	.	.	1	.	.	.	.	.	2	.	.	.	.	.	.	.	1	2	2	1	1	.	.	.	.	.	1	.	.	.	.	.	.	.	.	1	3	3	2	8	13	13	0	100	100	96	85	80	95
112963	48	BACK	3	2	17	3	2	2	.	.	2	.	.	2	.	.	2	.	.	2	.	.	2	.	.	2	.	.	2	.	.	2	.	.	2	.	.	2	.	.	2	.	.	2	.	.	2	.	.	2	.	.	2	.	.	1	1	1	1	1	1	1	1	3	2	4	2	2	2	1	3	2	1	1	2	1	2	1	1	1	1	1	1	1	1	1	1	2	2	1	2	1	1	.	1	1	.	.	2	.	.	.	.	.	.	.	4	1	1	1	1	1	.	.	1	.	.	.	.	.	4	.	.	.	.	.	.	.	1	3	2	2	1	.	.	.	.	.	1	.	.	1	.	.	1	1	.	.	.	.	2	0	0	0	0	100	95	89	.	65	.
112963	46	BACK	2	2	17	2	3	2	.	.	2	.	.	2	.	.	2	.	.	2	.	.	2	.	.	2	.	.	2	.	.	2	.	.	2	.	.	2	.	.	2	.	.	2	.	.	1	2	1	2	.	.	1	1	2	1	1	1	1	1	1	1	1	3	2	4	2	1	2	2	3	2	2	2	2	.	2	1	1	1	1	1	1	1	1	1	.	1	1	1	1	1	.	.	.	.	.	.	4	.	.	.	.	.	.	.	4	.	.	.	.	1	.	.	1	.	.	.	.	.	4	.	.	.	.	.	.	.	1	2	2	2	1	.	.	.	.	.	1	.	.	1	.	.	1	1	.	1	2	3	2	8	13	6	6	100	100	70	63	70	83
133057	48	BACK	3	1	17	1	3	2	2	2	2	2	2	2	2	2	2	2	2	2	2	2	2	2	2	2	2	2	2	2	2	2	2	2	2	2	2	2	2	2	2	2	2	2	2	2	2	2	2	2	2	2	2	2	2	1	1	1	1	1	1	1	1	1	2	2	1	3	1	3	1	4	1	1	1	1	1	1	1	1	1	1	1	1	1	1	1	1	1	1	1	.	.	.	.	.	.	.	1	.	.	.	.	.	.	.	3	.	.	.	.	1	.	.	3	.	.	.	.	1	4	.	.	.	.	.	.	.	1	2	1	1	1	.	.	.	.	.	1	.	.	1	.	.	1	1	.	.	.	.	2	0	0	0	0	100	100	100	.	80	.
133057	46	BACK	2	1	17	1	3	2	2	2	2	2	2	2	2	2	2	2	2	2	2	2	2	2	2	2	2	2	2	2	2	2	2	2	2	2	2	2	2	2	2	2	2	2	2	2	2	2	2	2	2	2	2	2	2	1	1	1	1	1	1	1	1	1	2	2	1	3	2	3	1	4	1	1	1	1	1	1	1	1	1	1	1	1	1	1	1	1	1	1	1	.	.	.	.	.	.	.	1	.	.	.	.	.	.	.	4	.	.	.	.	1	.	.	3	.	.	.	.	.	4	.	.	.	.	.	.	.	1	2	1	1	1	.	.	.	.	.	1	.	.	1	.	.	1	1	.	1	2	3	2	0	0	0	0	100	100	82	93	75	94
155695	48	BACK	3	1	17	1	3	2	.	.	2	.	.	2	.	.	1	2	2	2	.	.	2	.	.	2	.	.	2	.	.	2	.	.	2	.	.	2	.	.	2	.	.	2	.	.	2	.	.	2	.	.	2	.	.	1	1	1	1	1	1	1	1	1	1	1	1	1	1	3	1	4	1	1	1	1	1	1	1	1	1	1	1	1	1	1	1	1	1	1	1	.	.	.	.	.	.	.	1	.	.	.	.	.	.	.	1	.	.	.	.	.	.	.	1	.	.	.	.	.	4	.	.	.	.	.	.	.	1	1	1	1	1	.	.	.	1	.	1	.	.	1	.	.	.	.	.	.	.	.	2	2	6	0	0	100	100	100	.	100	.
155695	46	BACK	2	1	17	1	3	2	.	.	2	.	.	2	.	.	1	2	2	2	.	.	2	.	.	2	.	.	2	.	.	2	.	.	2	.	.	2	.	.	2	.	.	2	.	.	2	.	.	2	.	.	2	.	.	1	1	1	1	1	1	1	1	1	2	3	1	1	1	4	1	4	1	1	1	1	1	1	1	1	1	1	1	1	1	1	1	1	1	1	1	.	.	.	.	.	.	.	1	.	.	.	.	.	.	.	1	.	.	.	.	.	.	.	1	.	.	.	.	.	4	.	.	.	.	.	.	.	1	1	1	1	1	.	.	.	1	.	1	.	.	1	.	.	.	.	.	1	2	3	2	2	6	0	0	100	100	100	100	85	100
159775	48	BACK	3	1	17	1	3	2	.	.	2	.	.	2	.	.	2	.	.	2	.	.	2	.	.	2	.	.	2	.	.	2	.	.	2	.	.	2	.	.	2	.	.	2	.	.	2	.	.	2	.	.	2	.	.	1	1	1	1	1	1	1	1	.	2	2	1	1	1	4	4	4	1	1	1	1	1	1	1	1	1	1	1	1	1	1	1	1	1	1	1	.	.	.	.	.	.	.	1	.	.	.	.	.	.	.	1	.	.	.	.	.	.	.	1	.	.	.	.	.	1	.	.	.	.	.	.	.	1	1	1	1	1	.	.	.	.	.	1	.	.	.	1	.	.	.	.	.	.	.	2	0	0	0	0	100	100	100	.	90	.
159775	46	BACK	2	1	17	1	3	2	.	.	2	.	.	2	.	.	2	.	.	2	.	.	2	.	.	2	.	.	2	.	.	2	.	.	2	.	.	2	.	.	2	.	.	2	.	.	2	.	.	2	.	.	2	.	.	1	1	1	1	1	1	1	1	1	1	1	1	1	1	4	1	1	1	1	1	1	1	1	1	1	1	1	1	1	1	1	1	1	1	1	1	.	.	.	.	.	.	.	1	.	.	.	.	.	.	.	1	.	.	.	.	.	.	.	1	.	.	.	.	.	1	.	.	.	.	.	.	.	1	1	1	1	1	.	.	.	.	.	.	.	.	.	1	.	.	.	.	1	4	2	2	0	0	0	0	100	100	100	67	100	92
161948	48	BACK	3	1	17	3	1	2	.	.	2	.	.	2	.	.	1	1	2	2	.	.	2	.	.	2	.	.	2	.	.	2	.	.	2	.	.	2	.	.	2	.	.	2	.	.	2	.	.	2	.	.	2	.	.	1	1	1	1	1	1	1	1	3	1	2	1	1	1	3	2	3	1	1	1	1	1	1	1	1	1	1	1	1	1	1	1	1	1	1	1	.	.	.	.	.	.	.	1	.	.	.	.	.	.	.	4	.	.	.	.	1	.	.	1	.	.	.	.	.	4	.	.	.	.	.	.	.	1	2	2	1	1	.	.	.	.	.	1	.	.	1	.	.	.	.	.	.	.	.	2	4	6	6	0	100	100	100	.	95	.
161948	46	BACK	2	1	17	3	1	2	.	.	2	.	.	2	.	.	1	1	2	2	.	.	2	.	.	2	.	.	2	.	.	2	.	.	2	.	.	2	.	.	2	.	.	2	.	.	2	.	.	2	.	.	2	.	.	1	1	1	1	1	1	1	1	2	1	2	1	1	2	3	1	3	1	1	1	1	1	1	1	1	1	1	1	1	1	1	1	1	1	1	1	.	.	.	.	.	.	.	1	.	.	.	.	.	.	.	1	.	.	.	.	.	.	.	1	.	.	.	.	.	4	.	.	.	.	.	.	.	1	2	1	1	1	.	.	.	.	.	1	.	.	1	.	.	.	.	.	4	3	3	2	4	6	6	0	100	100	100	82	90	96
167415	48	BACK	3	2	17	2	3	2	.	.	2	.	.	2	.	.	2	.	.	2	.	.	.	.	.	2	.	.	2	.	.	.	.	.	.	.	.	.	.	.	.	.	.	2	.	.	2	.	.	2	.	.	2	.	.	1	1	1	1	1	1	1	1	1	2	1	3	2	2	3	2	3	1	1	1	1	1	1	1	.	.	1	1	1	1	1	1	1	1	1	1	.	.	.	.	.	.	.	1	.	.	.	.	.	.	.	1	.	.	.	.	.	.	.	1	.	.	.	.	.	1	.	.	.	.	.	.	.	1	2	2	2	.	1	.	.	.	.	1	.	.	1	.	.	.	.	.	.	.	.	2	0	0	0	0	100	100	100	.	75	.
167415	46	BACK	2	2	17	1	3	2	.	.	2	.	.	2	.	.	2	.	.	2	.	.	2	.	.	2	.	.	.	.	.	2	.	.	2	.	.	2	.	.	2	.	.	2	.	.	2	.	.	2	.	.	2	.	.	1	1	1	1	1	1	1	1	1	3	3	2	1	2	3	2	2	.	.	.	.	.	.	.	.	1	1	1	1	1	1	.	1	1	1	1	.	.	.	.	.	.	.	1	.	.	.	.	.	.	.	1	.	.	.	.	.	.	.	1	.	.	.	.	.	1	.	.	.	.	.	.	.	1	2	2	2	.	1	.	.	.	.	1	.	.	1	.	.	.	.	.	4	2	4	2	0	0	0	0	100	100	100	63	70	91
181863	48	BACK	3	1	17	2	2	2	.	.	2	.	.	2	.	.	1	1	2	2	.	.	2	.	.	2	.	.	2	.	.	2	.	.	2	.	.	2	.	.	2	.	.	2	.	.	2	.	.	2	.	.	1	1	2	2	1	1	1	1	1	1	1	1	1	1	1	1	1	4	1	4	1	1	1	1	2	1	1	1	1	1	1	1	1	1	1	1	1	1	1	.	.	.	.	.	.	.	1	.	.	.	.	.	.	.	1	.	.	.	.	.	.	.	1	.	.	.	.	.	1	.	.	.	.	.	.	.	1	2	1	1	1	.	.	.	.	.	1	.	.	.	1	.	1	3	.	.	.	.	2	8	13	13	0	96	100	96	.	100	.
181863	46	BACK	2	1	17	2	2	2	.	.	2	.	.	2	.	.	1	1	2	2	.	.	2	.	.	2	.	.	2	.	.	2	.	.	2	.	.	2	.	.	2	.	.	2	.	.	2	.	.	2	.	.	1	1	2	1	1	1	1	1	1	1	1	1	1	1	1	1	1	4	1	4	1	1	1	1	1	1	1	1	1	1	1	1	1	1	1	1	1	1	1	.	.	.	.	.	.	.	1	.	.	.	.	.	.	.	1	.	.	.	.	.	.	.	1	.	.	.	.	.	1	.	.	.	.	.	.	.	1	2	1	1	1	.	.	.	.	.	1	.	.	.	1	.	1	3	.	1	2	2	2	8	13	13	0	100	100	100	93	100	98
193458	48	BACK	3	1	17	1	3	2	.	.	2	.	.	2	.	.	2	.	.	2	.	.	2	.	.	2	.	.	2	.	.	2	.	.	2	.	.	2	.	.	2	.	.	2	.	.	2	.	.	2	.	.	2	.	.	.	1	1	1	1	1	1	1	1	1	1	1	1	1	4	1	4	1	1	1	1	1	1	1	1	1	1	1	1	1	1	1	1	1	1	1	.	.	.	.	.	.	.	1	.	.	.	.	.	.	.	1	.	.	.	.	.	.	.	1	.	.	.	.	.	1	.	.	.	.	.	.	.	1	1	1	1	1	.	.	.	.	.	1	.	.	1	.	.	.	1	1	.	.	.	2	0	0	0	0	100	100	100	.	100	.
193458	46	BACK	2	1	17	2	3	2	.	.	2	.	.	2	.	.	2	.	.	1	.	.	2	.	.	2	.	.	2	.	.	2	.	.	2	.	.	2	.	.	2	.	.	2	.	.	2	.	.	2	.	.	1	.	.	1	1	1	1	1	1	.	1	1	1	1	1	1	1	4	1	4	1	.	.	1	1	1	1	.	1	1	1	1	1	1	1	1	1	1	1	.	.	.	.	.	.	1	1	.	.	.	.	.	.	1	1	.	.	.	.	.	.	1	1	.	.	.	.	.	1	.	.	.	.	.	.	.	1	1	1	.	1	.	.	.	.	.	1	.	.	1	.	.	.	1	.	9	2	3	2	4	13	0	0	100	100	100	100	100	100
200985	47	FRONT	3	1	17	2	3	2	.	.	2	.	.	2	.	.	2	.	.	2	.	.	2	.	.	2	.	.	2	.	.	2	.	.	2	.	.	2	.	.	2	.	.	2	.	.	2	.	.	2	.	.	2	.	.	1	1	1	1	1	1	1	1	1	3	3	1	1	2	4	2	4	1	1	1	1	2	1	1	1	1	1	1	1	1	1	1	1	1	1	1	.	.	.	.	.	.	.	1	.	.	.	.	.	.	.	1	.	.	.	.	.	.	.	1	.	.	.	.	.	1	.	.	.	.	.	.	.	1	1	1	1	1	.	.	.	.	.	1	.	.	1	.	.	1	1	.	.	.	.	2	0	0	0	0	100	100	96	.	75	.
200985	45	FRONT	2	1	17	2	3	2	.	.	2	.	.	2	.	.	2	.	.	2	.	.	2	.	.	2	.	.	2	.	.	2	.	.	2	.	.	2	.	.	2	.	.	2	.	.	2	.	.	2	.	.	2	.	.	1	1	1	1	1	1	1	1	1	2	2	1	1	1	4	1	4	1	1	1	1	1	1	1	1	1	1	1	1	1	1	1	1	1	1	1	.	.	.	.	.	.	.	1	.	.	.	.	.	.	.	2	.	.	.	.	.	.	.	1	.	.	.	.	.	1	.	.	.	.	.	.	.	1	1	1	1	1	.	.	.	.	.	1	.	.	1	.	.	1	1	.	1	3	3	2	0	0	0	0	100	100	97	100	90	99
203302	48	BACK	3	2	17	1	3	2	.	.	2	.	.	2	.	.	2	.	.	2	.	.	2	.	.	2	.	.	2	.	.	2	.	.	2	.	.	2	.	.	2	.	.	2	.	.	2	.	.	2	.	.	2	.	.	1	1	1	1	1	1	1	1	1	2	4	4	2	1	3	1	4	1	1	1	1	1	1	1	1	1	1	1	1	1	1	1	1	1	1	1	.	.	.	.	.	.	.	1	.	.	.	.	.	.	.	1	.	.	.	.	.	.	1	1	.	.	.	.	.	4	.	.	.	.	.	.	.	1	1	1	2	1	.	.	.	.	.	1	.	.	1	.	.	.	.	.	.	.	.	2	0	0	0	0	100	100	100	.	60	.
203302	46	BACK	2	2	17	1	3	2	.	.	2	.	.	2	.	.	2	.	.	2	.	.	2	.	.	2	.	.	2	.	.	2	.	.	2	.	.	2	.	.	2	.	.	2	.	.	2	.	.	2	.	.	2	.	.	1	1	1	1	1	1	1	1	2	2	3	2	2	1	3	1	4	1	1	2	1	1	1	1	1	1	1	1	1	1	1	1	1	1	1	1	.	.	.	.	.	.	.	1	.	.	.	.	.	.	.	1	.	.	.	.	.	.	1	1	.	.	.	.	.	4	.	.	.	.	.	.	.	1	1	1	2	1	.	.	.	.	.	1	.	.	1	.	.	.	.	.	4	2	2	2	0	0	0	0	100	100	97	100	75	99
209098	48	BACK	3	2	17	4	3	1	2	2	2	2	2	2	2	1	1	2	2	2	2	2	1	2	2	1	2	2	2	2	2	2	2	2	2	2	2	.	2	2	2	2	2	1	2	2	2	2	2	1	2	.	1	2	2	2	1	2	1	1	1	1	1	2	4	3	2	2	4	2	2	3	1	2	1	1	2	2	1	1	1	2	1	1	1	1	1	1	1	1	1	.	.	.	.	.	.	.	1	.	.	.	.	.	.	.	2	.	.	.	.	.	.	.	1	.	.	.	.	.	1	.	.	.	.	.	.	.	1	2	2	2	1	1	.	.	.	1	1	.	.	.	1	.	1	2	.	.	.	.	2	17	44	0	6	92	100	84	.	50	.
209098	46	BACK	2	2	17	5	4	2	.	.	2	.	.	2	.	.	1	2	1	2	.	.	1	2	1	2	.	.	2	.	.	2	.	.	2	.	.	1	2	2	2	.	.	2	.	.	2	.	.	1	2	2	1	1	2	2	1	2	1	1	1	1	1	2	2	1	1	1	4	1	3	2	3	2	3	2	3	2	1	1	1	2	1	1	1	1	1	1	1	1	1	.	1	.	.	.	.	.	2	1	1	.	.	.	.	.	4	.	.	.	.	1	.	.	1	.	.	.	.	.	1	.	.	.	.	.	.	.	1	4	2	2	1	1	.	.	.	.	1	.	.	.	1	.	1	2	.	1	2	4	2	17	31	6	13	92	97	65	49	80	76
226602	48	BACK	3	2	17	2	2	1	2	2	1	2	2	1	2	2	1	.	2	2	.	2	1	1	2	2	.	2	2	.	2	2	.	2	2	.	2	2	.	2	1	2	2	2	.	2	2	.	2	2	.	2	2	.	2	1	1	1	1	1	1	1	1	1	1	2	2	1	2	3	1	3	1	1	1	1	1	1	1	1	1	2	1	1	1	1	1	1	1	1	1	.	.	.	.	.	.	.	.	.	.	.	.	.	.	.	1	.	.	.	.	.	.	.	1	.	.	.	.	.	1	.	.	.	.	.	.	.	1	1	1	2	1	.	.	.	.	.	1	.	.	1	.	.	1	1	.	.	.	.	2	15	38	6	0	100	100	97	.	85	.
226602	46	BACK	2	2	17	1	3	2	.	.	2	.	.	2	.	.	2	.	.	2	.	.	2	.	.	2	.	.	2	.	.	2	.	.	2	.	.	2	.	.	2	.	.	2	.	.	2	.	.	2	.	.	2	.	.	1	1	1	1	1	1	1	1	1	2	2	2	1	2	2	1	4	1	1	1	1	1	1	1	1	1	1	1	1	1	1	1	1	1	1	1	.	.	.	.	.	.	.	1	.	.	.	.	.	.	.	1	.	.	.	.	.	.	.	1	.	.	.	.	.	1	.	.	.	.	.	.	.	1	2	1	2	1	.	.	.	.	.	1	.	.	1	.	.	1	1	.	1	2	3	2	0	0	0	0	100	100	100	93	80	98
238484	48	BACK	3	2	17	1	3	2	.	.	2	.	.	2	.	.	2	.	.	2	.	.	2	.	.	2	.	.	2	.	.	2	.	.	2	.	.	2	.	.	2	.	.	2	.	.	2	.	.	2	.	.	2	.	.	1	1	1	1	1	1	1	.	1	4	4	4	2	1	1	3	4	1	1	1	1	1	1	1	1	1	1	1	1	1	1	1	1	1	1	1	1	.	.	.	.	.	.	1	1	.	.	.	.	.	.	1	1	.	.	.	.	.	.	1	.	.	.	.	.	1	1	.	.	.	.	.	.	1	4	1	2	1	.	.	.	.	.	1	.	.	1	.	.	1	3	.	.	.	.	2	0	0	0	0	100	100	100	.	50	.
238484	46	BACK	2	2	17	1	3	2	.	.	2	.	.	2	.	.	2	.	.	2	.	.	2	.	.	2	.	.	2	.	.	2	.	.	2	.	.	2	.	.	2	.	.	2	.	.	2	.	.	2	.	.	2	.	.	1	1	1	1	1	1	1	1	1	4	4	4	2	4	1	3	4	1	1	1	1	1	1	1	1	1	1	1	1	1	1	1	1	1	1	1	1	.	.	.	.	.	.	1	1	.	.	.	.	.	.	1	1	.	.	.	.	.	.	1	.	.	.	.	.	1	1	.	.	.	.	.	.	2	4	1	2	1	.	.	.	.	.	1	.	.	1	.	.	1	3	.	4	4	4	2	0	0	0	0	100	100	100	80	35	95
245701	48	BACK	3	1	17	2	3	2	.	.	2	.	.	2	.	.	2	.	.	1	2	2	2	.	.	2	.	.	2	.	.	2	.	.	2	.	.	2	.	.	2	.	.	1	2	2	2	.	.	2	.	.	2	.	.	1	1	1	1	1	1	1	1	1	2	2	2	2	2	4	1	4	1	1	1	1	1	1	1	1	1	1	1	1	1	1	1	1	1	1	1	.	.	.	.	.	.	.	1	.	.	.	.	.	.	.	1	.	.	.	.	.	.	.	1	.	.	.	.	.	1	.	.	.	.	.	.	.	1	1	1	1	1	.	.	.	.	.	1	.	.	1	.	.	1	1	.	.	.	.	2	4	13	0	0	100	100	100	.	75	.
245701	46	BACK	2	1	17	1	3	2	.	.	2	.	.	2	.	.	2	.	.	1	2	2	2	.	.	2	.	.	2	.	.	2	.	.	2	.	.	2	.	.	2	.	.	1	2	2	2	.	.	2	.	.	2	.	.	1	1	1	1	1	1	1	1	1	1	1	2	1	1	4	1	4	1	1	1	1	1	1	1	1	1	1	1	1	1	1	1	1	1	1	1	.	.	.	.	.	.	.	1	.	.	.	.	.	.	.	1	.	.	.	.	.	.	.	1	.	.	.	.	.	1	.	.	.	.	.	.	.	1	1	1	1	1	.	.	.	.	.	1	.	.	1	.	.	1	1	.	1	2	3	2	4	13	0	0	100	100	100	100	95	100
264538	48	BACK	3	1	17	3	3	2	2	2	2	2	2	2	2	2	1	2	2	1	2	2	2	2	2	1	2	2	2	2	2	2	2	2	2	2	2	2	2	2	2	2	2	1	2	2	2	2	2	2	2	2	2	2	2	1	1	1	1	1	1	1	1	3	1	1	1	2	2	2	3	3	2	2	3	1	2	2	1	1	1	1	1	1	1	1	1	1	1	1	2	.	.	.	.	.	.	.	2	.	.	.	.	.	.	.	2	.	.	.	.	.	.	.	2	.	.	.	.	.	2	.	.	.	.	.	.	.	1	4	2	.	1	.	.	.	.	.	.	.	.	.	.	.	.	.	1	.	.	.	2	8	25	0	0	100	100	71	.	90	.
264538	46	BACK	2	1	17	3	2	2	2	2	2	2	2	2	2	2	1	2	2	1	2	2	2	2	2	1	2	2	2	2	2	2	2	2	2	2	2	2	2	2	2	2	2	1	2	2	2	2	2	2	2	2	2	2	2	1	1	1	1	1	1	1	1	3	1	.	1	2	2	2	3	4	2	2	3	1	2	1	1	1	1	1	1	1	1	1	1	1	1	1	1	.	.	.	.	.	.	.	1	.	.	.	.	.	.	.	2	.	.	.	.	.	.	.	1	.	.	.	.	.	2	.	.	.	.	.	.	.	1	3	2	1	1	.	.	.	.	.	.	.	.	.	.	.	.	.	1	9	4	3	2	8	25	0	0	100	100	79	78	88	89
268119	48	BACK	3	1	17	2	2	.	.	.	.	.	.	.	.	.	.	.	.	.	.	.	.	.	.	.	.	.	.	.	.	.	.	.	.	.	.	.	.	.	1	2	2	.	.	.	.	.	.	.	.	.	1	1	2	1	1	1	1	1	1	1	1	1	1	1	1	1	1	3	2	4	1	1	1	1	1	1	1	1	1	1	1	1	1	1	1	1	1	1	1	.	.	.	.	.	.	.	1	.	.	.	.	.	.	.	2	.	.	.	.	.	.	.	1	.	.	.	.	.	1	.	.	.	.	.	.	.	1	1	1	1	1	.	.	.	.	.	1	.	.	1	.	.	1	1	.	.	.	.	2	6	13	6	0	100	100	100	.	100	.
268119	46	BACK	2	1	17	1	3	2	.	.	2	.	.	2	.	.	2	.	.	2	.	.	2	.	.	2	.	.	2	.	.	2	.	.	2	.	.	2	.	.	2	.	.	2	.	.	2	.	.	2	.	.	2	.	.	1	1	1	1	1	1	1	1	1	2	2	1	2	1	4	1	4	1	1	1	1	1	1	1	1	1	1	1	.	1	1	1	1	1	1	1	.	.	.	.	.	.	.	1	.	.	.	.	.	.	.	2	.	.	.	.	1	.	.	1	.	.	.	.	.	1	.	.	.	.	.	.	.	1	1	1	1	1	.	.	.	1	.	1	.	.	1	.	.	1	1	.	4	3	3	2	0	0	0	0	100	100	97	100	85	99
271744	48	BACK	3	1	17	1	2	2	.	.	2	.	.	2	.	.	2	.	.	2	.	.	2	.	.	2	.	.	2	.	.	2	.	.	2	.	.	2	.	.	2	.	.	2	.	.	2	.	.	2	.	.	2	.	.	1	1	1	1	1	1	1	1	1	2	1	1	1	1	3	1	4	1	1	1	1	1	1	1	1	1	1	1	1	1	1	1	1	1	1	1	.	.	.	.	.	.	.	1	.	.	.	.	.	.	.	1	.	.	.	.	.	.	.	1	.	.	.	.	.	1	.	.	.	.	.	.	.	1	2	1	1	1	.	.	.	.	.	1	.	.	1	.	.	.	.	.	.	.	.	2	0	0	0	0	100	100	100	.	95	.
271744	46	BACK	2	1	17	1	3	2	.	.	2	.	.	2	.	.	2	.	.	2	.	.	2	.	.	2	.	.	2	.	.	2	.	.	2	.	.	2	.	.	2	.	.	2	.	.	2	.	.	2	.	.	2	.	.	1	1	1	1	1	1	1	1	1	1	1	1	1	1	4	1	4	1	1	1	1	1	1	1	1	1	1	1	1	1	1	1	1	1	1	1	.	.	.	.	.	.	.	1	.	.	.	.	.	.	.	1	.	.	.	.	.	.	.	1	.	.	.	.	.	1	.	.	.	.	.	.	.	1	1	1	1	1	.	.	.	.	.	1	.	.	1	.	.	.	.	.	4	2	3	2	0	0	0	0	100	100	100	100	100	100
292620	48	BACK	3	2	17	.	.	.	.	.	.	.	.	.	.	.	.	.	.	.	.	.	.	.	.	.	.	.	.	.	.	.	.	.	.	.	.	.	.	.	.	.	.	.	.	.	.	.	.	.	.	.	.	.	.	.	.	.	.	.	.	.	.	.	.	.	.	.	.	.	.	.	.	.	.	.	.	.	.	.	.	.	.	.	.	.	.	.	.	.	.	.	.	.	.	.	.	.	.	.	.	.	.	.	.	.	.	.	.	.	.	.	.	.	.	.	.	.	.	.	.	.	.	.	.	.	.	.	.	.	.	.	.	.	.	.	.	.	.	.	.	.	.	.	.	.	.	.	.	.	2	0	0	0	0	.	.	.	.	.	.
292620	46	BACK	2	2	17	.	.	.	.	.	.	.	.	.	.	.	.	.	.	.	.	.	.	.	.	.	.	.	.	.	.	.	.	.	.	.	.	.	.	.	.	.	.	.	.	.	.	.	.	.	.	.	.	.	.	.	.	.	.	.	.	.	.	.	.	.	.	.	.	.	.	.	.	.	.	.	.	.	.	.	.	.	.	.	.	.	.	5	.	.	.	.	.	.	.	.	.	.	.	.	.	.	.	.	.	.	.	.	.	.	.	.	.	.	.	.	.	.	.	.	.	.	.	.	.	.	.	.	.	.	.	.	.	.	.	.	.	.	.	.	.	.	.	.	.	.	.	.	.	.	2	0	0	0	0	.	.	.	.	.	.
296408	48	BACK	3	2	17	2	1	2	.	.	2	.	.	2	.	.	2	.	.	2	.	.	2	.	.	2	.	.	2	.	.	2	.	.	2	.	.	2	.	.	2	.	.	2	.	.	1	2	2	2	.	.	2	.	.	1	1	1	1	1	1	1	1	1	2	3	2	1	2	3	2	4	1	1	1	1	1	1	1	1	1	1	1	1	1	1	1	1	1	1	1	.	.	.	.	.	.	.	1	.	.	.	.	.	.	.	1	.	.	.	.	.	.	.	2	.	.	.	.	1	2	.	.	.	.	1	1	.	1	1	1	2	1	.	.	.	.	.	.	.	.	.	.	.	.	.	1	.	.	.	2	2	6	0	0	100	100	100	100	75	100
296408	46	BACK	2	2	17	1	3	2	.	.	2	.	.	2	.	.	2	.	.	2	.	.	2	.	.	2	.	.	2	.	.	2	.	.	2	.	.	2	.	.	.	.	.	2	.	.	2	.	.	2	.	.	2	.	.	1	1	1	1	1	1	1	1	1	3	3	2	2	2	4	1	4	1	1	1	1	1	.	1	1	1	1	1	1	1	1	1	1	1	1	1	.	.	.	.	.	.	.	1	.	.	.	.	.	.	.	1	.	.	.	.	.	.	.	2	.	.	.	.	.	1	.	.	.	.	.	.	.	1	1	1	2	1	.	.	.	.	.	.	.	.	.	.	.	.	.	1	9	4	4	2	0	0	0	0	100	100	95	100	65	99
304210	48	BACK	3	2	17	2	3	2	.	.	2	.	.	2	.	.	2	.	.	2	.	.	2	.	.	2	.	.	2	.	.	2	.	.	2	.	.	2	.	.	2	.	.	2	.	.	2	.	.	2	.	.	2	.	.	1	1	1	1	1	1	1	1	1	2	2	1	1	1	2	2	3	2	1	2	1	2	1	1	1	1	1	1	1	1	1	1	1	1	1	1	.	.	.	.	.	.	.	1	.	.	.	.	.	.	.	1	.	.	.	.	.	.	.	1	.	.	.	.	.	1	.	.	.	.	.	.	.	1	2	2	2	1	.	.	.	.	.	1	.	.	1	.	.	1	1	.	.	.	.	2	0	0	0	0	100	100	88	.	90	.
304210	46	BACK	2	2	17	1	3	2	.	.	2	.	.	2	.	.	2	.	.	2	.	.	2	.	.	2	.	.	2	.	.	2	.	.	2	.	.	2	.	.	2	.	.	2	.	.	2	.	.	2	.	.	2	.	.	1	1	1	1	1	1	1	1	1	1	1	2	1	1	3	1	4	1	1	1	1	1	1	1	1	1	1	1	1	1	1	1	1	1	1	1	.	.	.	.	.	.	.	1	.	.	.	.	.	.	.	1	.	.	.	.	.	.	.	1	.	.	.	.	.	1	.	.	.	.	.	.	.	1	2	1	2	1	.	.	.	.	.	1	.	.	1	.	.	1	1	.	1	1	3	2	0	0	0	0	100	100	100	93	95	98
313411	48	BACK	3	1	17	2	3	2	.	.	2	.	.	2	.	.	2	.	.	2	.	.	2	.	.	2	.	.	2	.	.	2	.	.	2	.	.	2	.	.	2	.	.	2	.	.	2	.	.	2	.	.	2	.	.	1	1	1	1	1	1	1	1	1	2	2	1	2	2	3	2	3	2	1	1	1	2	1	1	1	1	1	1	1	1	1	1	1	1	1	1	.	.	.	.	.	.	.	1	.	.	.	.	.	.	.	2	.	.	.	.	.	.	.	1	.	.	.	.	.	4	.	.	.	.	.	.	.	1	2	2	1	1	.	.	.	.	.	1	.	.	1	.	.	.	.	.	.	.	.	2	0	0	0	0	100	100	92	.	80	.
313411	46	BACK	2	1	17	2	3	.	.	.	.	.	.	.	.	.	.	.	.	.	.	.	.	.	.	.	.	.	.	.	.	.	.	.	.	.	.	.	.	.	.	.	.	.	.	.	.	.	.	.	.	.	.	.	.	1	1	1	1	1	1	1	1	1	2	2	1	1	2	4	2	4	1	1	1	1	1	1	1	1	1	1	1	1	1	1	1	1	1	1	1	.	.	.	.	.	.	.	1	.	.	.	.	.	.	.	1	.	.	.	.	.	.	.	1	.	.	.	.	.	4	.	.	.	.	.	.	.	1	1	2	1	1	.	.	.	.	.	1	.	.	1	.	.	.	.	.	1	2	2	2	0	0	0	0	100	100	100	92	85	98
321038	48	BACK	3	1	17	1	3	2	2	.	2	2	.	2	.	.	2	.	.	2	.	.	2	.	.	2	.	.	2	.	.	2	.	.	2	.	.	2	.	.	2	.	.	2	.	.	2	.	.	2	.	.	2	.	.	1	1	1	1	1	1	1	4	1	1	2	2	1	1	3	2	3	1	1	1	1	1	1	1	1	1	1	1	1	1	1	1	1	1	1	1	.	.	.	.	.	.	1	1	.	.	.	.	.	.	.	1	.	.	.	.	.	.	.	1	.	.	.	.	.	4	.	.	.	.	.	.	.	1	2	2	1	1	.	.	.	.	.	1	.	.	1	.	.	.	.	.	.	.	.	2	0	0	0	0	88	100	100	.	90	.
321038	46	BACK	2	1	17	1	3	2	.	.	2	.	.	2	.	.	2	.	.	2	.	.	2	.	.	2	.	.	2	.	.	2	.	.	2	.	.	2	.	.	2	.	.	2	.	.	2	.	.	2	.	.	2	.	.	1	1	1	1	1	1	1	1	1	2	2	2	2	1	3	1	4	1	1	1	1	1	1	1	1	1	1	1	1	1	1	1	1	1	1	1	.	.	.	.	.	.	.	1	.	.	.	.	.	.	.	1	.	.	.	.	.	.	.	1	.	.	.	.	.	4	.	.	.	.	.	.	.	1	1	1	1	1	.	.	.	.	.	1	.	.	1	.	.	.	.	.	4	4	3	2	0	0	0	0	100	100	100	100	80	100
338197	48	BACK	3	1	17	1	3	2	.	2	2	.	2	2	.	2	2	.	2	2	.	2	2	.	2	2	.	2	2	.	2	2	.	2	2	.	2	2	.	2	2	.	2	2	.	2	2	.	2	2	.	2	2	.	2	1	1	1	1	1	1	1	1	1	2	2	2	2	2	4	2	4	1	1	1	1	1	1	1	1	1	1	1	1	1	1	1	1	1	1	1	.	.	.	.	.	.	.	1	.	.	.	.	.	.	.	1	.	.	.	.	.	.	.	2	.	.	.	.	.	1	.	.	.	.	.	.	.	3	1	1	1	1	.	.	.	.	.	1	.	.	1	.	.	.	.	1	.	.	.	2	0	0	0	0	100	100	100	.	75	.
338197	46	BACK	2	1	17	1	3	2	.	2	2	.	2	2	.	2	2	.	2	2	.	2	2	.	2	2	.	2	.	.	2	2	.	2	2	.	2	.	.	2	.	.	2	2	.	2	.	.	2	2	.	2	2	.	2	1	1	1	1	1	1	1	1	1	1	1	1	1	1	4	1	4	1	1	1	1	1	1	1	1	1	1	1	1	1	1	1	1	1	1	1	.	.	.	.	.	.	.	1	.	.	.	.	.	.	.	1	.	.	.	.	.	.	.	2	.	.	.	.	.	1	.	.	.	.	.	.	.	3	.	1	1	1	.	.	.	.	.	1	.	.	1	.	.	.	.	1	1	2	3	2	0	0	0	0	100	100	96	100	100	99
345384	48	BACK	3	1	17	3	3	2	2	2	2	2	2	2	2	2	2	2	2	.	2	2	2	2	2	2	2	2	2	2	2	2	2	2	2	2	2	2	2	2	2	2	2	.	2	2	2	2	2	2	2	2	.	2	2	1	1	1	1	1	1	1	1	1	2	2	2	2	2	4	2	4	1	1	1	1	1	1	1	1	1	1	1	1	1	1	1	1	1	1	1	.	.	.	.	.	.	.	1	.	.	.	.	.	.	.	1	.	.	.	.	.	.	.	1	.	.	.	.	.	1	.	.	.	.	.	.	.	2	1	1	1	1	.	.	.	.	.	1	.	.	.	.	.	.	.	1	.	.	.	2	0	0	0	0	100	100	100	.	75	.
345384	46	BACK	2	1	17	2	3	2	2	2	2	2	2	2	2	2	2	2	2	2	2	2	2	2	2	2	2	2	2	2	2	2	2	2	2	2	2	2	2	2	2	2	2	2	2	2	2	2	2	2	2	2	2	2	2	1	1	1	1	1	1	1	1	1	2	3	2	3	2	4	1	4	2	2	1	1	2	1	2	1	1	1	1	1	1	1	1	1	1	1	1	.	.	.	.	.	.	.	1	.	.	.	.	.	.	.	1	.	.	.	.	.	.	.	1	.	.	.	.	.	1	.	.	.	.	.	.	.	1	1	1	1	1	.	.	.	.	.	1	.	.	.	.	.	.	.	1	9	3	3	2	0	0	0	0	100	97	92	100	65	97
349451	48	BACK	3	1	17	1	3	2	.	.	2	.	.	2	.	.	1	2	2	2	.	.	2	.	.	2	.	.	2	.	.	2	.	.	2	.	.	2	.	.	2	.	.	2	.	.	2	.	.	2	.	.	2	.	.	1	1	1	1	1	1	1	1	1	1	1	1	1	1	4	4	4	1	1	1	1	1	1	1	1	1	1	1	1	1	1	1	1	1	1	1	.	.	.	.	.	.	.	1	.	.	.	.	.	.	.	1	.	.	.	.	.	.	.	1	.	.	.	.	.	1	.	.	.	.	.	.	.	1	1	1	1	1	.	.	.	.	.	1	.	.	1	.	.	1	1	.	.	.	.	2	2	6	0	0	100	100	100	.	100	.
349451	46	BACK	2	1	17	1	3	2	.	.	2	.	.	2	.	.	1	2	2	2	.	.	2	.	.	2	.	.	.	.	.	2	.	.	2	.	.	2	.	.	.	.	.	.	.	.	.	.	.	.	.	.	2	.	.	1	1	1	1	1	1	1	1	1	1	1	1	1	1	4	1	4	1	1	1	1	1	1	1	1	1	1	1	1	1	1	1	1	1	1	1	.	.	.	.	.	.	.	1	.	.	.	.	.	.	.	1	.	.	.	.	.	.	.	1	.	.	.	.	.	1	.	.	.	.	.	.	.	1	1	1	1	1	.	.	.	.	.	1	.	.	1	.	.	1	2	.	4	1	3	2	2	6	0	0	100	100	100	100	100	100
351442	48	BACK	3	1	17	1	1	2	.	.	2	.	.	2	.	.	2	.	.	2	.	.	2	.	.	2	.	.	2	.	.	2	.	.	2	.	.	2	.	.	2	.	.	2	.	.	2	.	.	2	.	.	2	.	.	1	1	1	1	1	1	1	1	1	1	1	1	1	1	4	1	4	1	1	1	1	1	1	1	1	1	1	1	1	1	1	1	1	1	1	1	.	.	.	.	.	.	.	1	.	.	.	.	.	.	.	1	.	.	.	.	.	.	.	1	.	.	.	.	.	1	.	.	.	.	.	.	.	1	2	1	1	1	.	.	.	.	.	1	.	.	1	.	.	1	1	.	.	.	.	2	0	0	0	0	100	100	100	.	100	.
351442	46	BACK	2	1	17	1	3	2	.	.	2	.	.	2	.	.	2	.	.	2	.	.	2	.	.	2	.	.	2	.	.	2	.	.	2	.	.	.	.	.	2	.	.	2	.	.	2	.	.	2	.	.	.	.	.	1	1	1	1	1	1	1	1	1	1	2	1	1	1	4	1	4	1	.	1	1	1	1	1	1	1	1	1	1	1	1	1	1	1	1	1	.	.	.	.	.	.	.	1	.	.	.	.	.	.	.	1	.	.	.	.	.	.	.	1	.	.	.	.	.	1	.	.	.	.	.	.	.	1	1	1	1	1	.	.	.	.	.	1	.	.	1	.	.	1	1	.	1	1	3	2	0	0	0	0	100	100	100	100	95	100
353318	47	FRONT	3	2	17	1	3	2	.	.	2	.	.	2	.	.	2	.	.	2	.	.	2	.	.	2	.	.	2	.	.	2	.	.	2	.	.	2	.	.	2	.	.	2	.	.	2	.	.	2	.	.	2	.	.	1	1	1	1	1	1	1	1	3	3	2	2	1	1	4	2	4	2	2	2	1	1	1	1	1	1	1	.	1	1	1	1	1	1	1	2	.	.	.	.	.	.	.	1	.	.	.	.	.	.	.	4	.	.	.	.	1	.	.	2	.	.	.	.	1	4	.	.	.	.	.	.	.	1	1	1	2	1	.	.	.	.	.	1	.	1	1	.	.	.	.	.	.	.	.	2	0	0	0	0	100	100	85	.	80	.
353318	45	FRONT	2	2	17	1	3	2	.	.	2	.	.	2	.	.	2	.	.	2	.	.	2	.	.	2	.	.	2	.	.	2	.	.	2	.	.	2	.	.	2	.	.	2	.	.	2	.	.	2	.	.	2	.	.	1	1	1	1	1	1	1	1	3	3	2	2	1	1	4	2	4	2	2	2	1	1	1	1	1	1	1	1	1	1	1	1	1	1	1	2	.	.	.	.	.	.	.	1	.	.	.	.	.	.	.	4	.	.	.	.	1	.	.	2	.	.	.	.	1	4	.	.	.	.	.	.	.	1	1	1	2	1	.	.	.	.	.	1	.	.	1	.	.	.	.	.	1	1	3	2	0	0	0	0	100	100	74	100	80	94
355470	48	BACK	3	1	17	3	2	2	2	2	2	2	2	2	2	2	2	2	2	2	2	2	2	2	2	2	2	2	2	2	2	2	2	2	2	2	2	2	2	2	2	2	2	2	2	2	2	2	2	2	2	2	1	1	2	1	1	1	1	1	1	1	1	1	1	1	1	1	2	3	1	4	1	4	1	1	1	1	1	1	1	1	1	1	1	1	1	1	1	1	2	.	.	.	.	.	.	.	2	.	.	.	.	.	.	.	2	.	.	.	.	.	.	.	1	.	.	.	.	.	1	.	.	.	.	.	.	.	1	2	1	1	1	.	.	.	.	.	1	.	.	.	.	.	.	.	1	.	.	.	2	4	6	6	0	100	100	83	.	95	.
355470	46	BACK	2	1	17	1	3	2	.	.	2	.	.	2	.	.	2	.	.	2	.	.	2	.	.	2	.	.	2	.	.	2	.	.	2	.	.	2	.	.	2	.	.	2	.	.	2	.	.	2	.	.	2	.	.	1	1	1	1	1	1	1	1	1	1	1	1	1	1	4	1	4	1	1	1	1	1	1	1	1	1	1	1	1	1	1	1	1	1	1	1	.	.	.	.	.	.	.	1	.	.	.	.	.	.	.	1	.	.	.	.	.	.	.	1	.	.	.	.	.	1	.	.	.	.	.	.	.	1	1	1	1	1	.	.	.	.	.	1	.	.	.	.	.	.	.	1	10	2	3	2	0	0	0	0	100	100	100	100	100	100
366443	48	BACK	3	1	17	2	3	2	.	.	2	.	.	2	.	.	2	.	.	2	.	.	2	.	.	2	.	.	2	.	.	2	.	.	2	.	.	2	.	.	2	.	.	2	.	.	2	.	.	2	.	.	2	.	.	1	1	1	1	1	1	1	1	1	3	3	4	3	3	2	3	4	2	1	1	1	1	1	1	1	1	1	1	1	1	1	1	1	1	1	2	.	.	.	.	.	.	.	1	.	.	.	.	.	.	.	2	.	.	.	.	.	.	.	3	.	.	.	.	1	4	.	.	.	.	.	.	.	2	2	2	1	1	.	.	.	.	.	1	.	.	1	.	.	.	.	.	.	.	.	2	0	0	0	0	100	100	92	.	45	.
366443	46	BACK	2	1	17	3	3	2	.	.	2	.	.	2	.	.	2	.	.	2	.	.	2	.	.	2	.	.	2	.	.	2	.	.	2	.	.	2	.	.	2	.	.	2	.	.	2	.	.	2	.	.	2	.	.	1	1	1	1	1	1	1	1	1	2	2	2	2	2	3	2	4	2	1	2	1	2	1	1	1	1	1	1	1	1	1	1	2	1	1	1	.	.	.	.	.	.	.	2	.	.	.	.	.	.	.	4	.	.	.	.	1	.	.	3	.	.	.	.	1	4	.	.	.	.	.	.	.	2	2	2	1	1	.	.	.	.	.	1	.	.	1	.	.	.	.	.	4	3	3	2	0	0	0	0	100	97	77	85	75	90
387412	48	BACK	3	1	17	1	2	2	.	.	2	.	.	2	.	.	1	2	2	2	.	.	1	2	2	2	.	.	2	.	.	2	.	.	2	.	.	2	.	.	2	.	.	2	.	.	2	.	.	2	.	.	2	.	.	1	1	1	1	1	1	1	1	2	2	1	1	1	1	3	1	4	1	1	1	1	1	1	1	1	1	1	1	1	1	1	1	1	1	1	1	.	.	.	.	.	.	.	1	.	.	.	.	.	.	.	1	.	.	.	.	.	.	.	1	.	.	.	.	.	1	.	.	.	.	.	.	.	1	2	1	1	1	.	.	.	.	.	1	.	.	.	.	.	.	.	.	.	.	.	2	4	13	0	0	100	100	100	.	95	.
387412	46	BACK	2	1	17	1	2	2	.	.	2	.	.	2	.	.	1	2	2	2	.	.	1	2	2	2	.	.	2	.	.	2	.	.	2	.	.	2	.	.	2	.	.	2	.	.	2	.	.	2	.	.	2	.	.	1	1	1	1	1	1	1	1	2	3	2	1	2	1	2	2	4	1	1	1	1	1	1	1	1	1	1	1	1	1	1	1	1	1	1	1	.	.	.	.	.	.	.	1	.	.	.	.	.	.	.	1	.	.	.	.	.	.	.	2	.	.	.	.	.	1	.	.	.	.	.	.	.	1	2	1	1	1	.	.	.	.	.	1	.	.	.	.	.	.	.	.	1	2	3	2	4	13	0	0	100	100	96	93	80	97
387585	48	BACK	3	2	17	2	4	2	.	.	2	.	.	2	.	.	2	.	.	2	.	.	2	.	.	2	.	.	2	.	.	2	.	.	2	.	.	2	.	.	2	.	.	2	.	.	2	.	.	2	.	.	2	.	.	1	1	1	1	1	1	1	1	3	2	2	1	2	3	2	2	4	2	1	1	1	1	1	1	1	1	1	1	1	1	1	1	1	1	1	1	.	.	.	.	.	.	.	1	.	.	.	.	.	.	.	1	.	.	.	.	.	.	.	1	.	.	.	.	.	4	.	.	.	.	.	.	.	1	1	1	2	1	.	.	.	.	.	1	.	.	1	.	.	.	.	.	.	.	.	2	0	0	0	0	100	100	96	.	75	.
387585	46	BACK	2	2	17	2	3	2	.	.	2	.	.	2	.	.	2	.	.	2	.	.	2	.	.	2	.	.	2	.	.	2	.	.	2	.	.	2	.	.	2	.	.	2	.	.	2	.	.	2	.	.	2	.	.	1	1	1	1	1	1	1	1	2	2	2	1	2	2	2	2	4	2	1	1	1	1	1	1	1	1	1	1	1	1	1	1	1	1	1	1	.	.	.	.	.	.	.	1	.	.	.	.	.	.	.	1	.	.	.	.	.	.	.	1	.	.	.	.	.	4	.	.	.	.	.	.	.	1	1	1	2	1	.	.	.	.	.	1	.	.	1	.	.	.	.	.	4	4	4	2	0	0	0	0	100	100	97	100	80	99
389863	48	BACK	3	1	17	2	3	2	2	2	2	2	2	1	2	2	1	1	2	2	2	2	1	1	2	2	2	2	2	2	2	2	2	2	1	1	1	2	2	2	2	2	2	2	2	2	2	2	2	2	2	2	1	2	2	1	1	1	1	1	1	1	1	1	5	5	4	3	2	2	2	3	1	1	1	1	1	1	1	1	1	1	1	1	1	1	1	1	1	1	1	.	.	.	.	.	.	.	4	.	.	1	.	1	.	.	4	.	.	1	.	1	.	.	2	.	.	.	.	1	1	.	.	.	.	.	.	.	3	2	2	.	1	.	.	.	1	.	1	.	.	.	.	.	1	1	.	.	.	.	2	19	31	19	6	100	100	100	.	30	.
389863	46	BACK	2	1	17	2	2	2	2	2	2	2	2	1	1	2	1	1	2	2	2	2	1	1	2	2	2	2	2	2	2	2	2	2	1	1	1	1	2	2	2	2	2	1	2	2	1	2	2	2	2	2	1	2	2	1	1	1	1	1	1	1	1	5	4	4	2	2	2	1	3	3	2	.	2	1	1	1	1	1	1	1	1	1	1	1	1	1	1	1	1	.	.	.	.	.	.	.	1	.	.	.	.	.	.	.	4	.	.	1	.	.	.	.	1	.	.	.	.	.	1	.	.	.	.	.	.	.	2	2	2	1	1	.	.	.	1	.	1	.	.	.	.	.	1	1	.	1	4	3	2	27	50	25	6	100	100	85	74	55	90
390881	48	BACK	3	1	17	2	3	2	2	2	2	2	2	2	2	2	2	2	2	2	.	2	1	2	2	2	2	.	2	.	2	2	2	.	2	.	2	.	2	2	.	2	.	2	.	2	.	.	.	2	2	2	2	2	2	1	1	1	1	1	1	1	1	1	2	2	1	2	1	4	2	4	1	1	1	1	1	1	1	1	1	1	1	1	1	1	.	1	1	.	1	.	.	.	.	.	.	.	1	.	.	.	.	1	.	.	1	.	.	.	.	1	.	.	1	.	.	.	.	.	4	.	.	.	.	.	.	.	1	1	1	1	1	.	.	.	.	.	1	.	.	.	1	.	1	1	.	.	.	.	2	2	6	0	0	100	100	100	.	85	.
390881	46	BACK	2	1	17	2	3	2	2	2	.	2	2	2	2	.	2	2	2	2	.	2	.	2	.	2	.	.	2	.	2	2	.	.	2	.	.	2	.	.	2	.	.	.	.	.	.	.	.	.	.	.	2	.	.	1	1	1	.	1	1	1	1	1	1	1	2	1	1	2	1	4	1	1	1	1	1	1	.	1	1	1	1	1	1	1	1	1	1	1	1	.	.	.	.	.	.	.	1	.	.	.	.	.	.	.	1	.	.	.	.	.	.	.	1	.	.	.	.	.	4	.	.	.	.	.	.	.	1	1	1	1	1	.	.	.	.	.	1	.	.	.	1	.	.	.	.	1	.	.	2	0	0	0	0	100	100	100	100	95	100
392121	48	BACK	3	2	17	1	3	2	.	.	2	.	.	2	.	.	2	.	.	2	.	.	2	.	.	2	.	.	2	.	.	2	.	.	2	.	.	2	.	.	2	.	.	2	.	.	2	.	.	2	.	.	1	1	2	1	1	1	1	1	1	1	1	1	1	1	2	2	1	3	1	4	1	1	1	1	1	1	1	1	1	1	1	1	1	1	1	1	1	1	1	.	.	.	.	.	.	.	1	.	.	.	.	.	.	.	1	.	.	.	.	.	.	.	1	.	.	.	.	.	1	.	.	.	.	.	.	.	1	3	2	2	1	.	.	.	.	.	1	.	.	1	.	.	.	.	.	.	.	.	2	4	6	6	0	100	100	100	.	90	.
392121	46	BACK	2	2	17	1	3	2	2	2	2	2	2	2	.	2	2	.	2	2	.	2	2	.	2	2	.	2	2	.	2	2	.	2	2	.	2	2	.	2	2	.	2	2	.	2	2	.	2	2	.	2	1	1	1	1	1	1	1	1	1	1	1	1	2	2	1	1	1	4	1	3	1	1	1	1	1	1	1	1	1	1	1	1	1	1	1	1	1	1	1	.	.	.	.	.	.	.	1	.	.	.	.	.	.	.	1	.	.	.	.	.	.	.	1	.	.	.	.	.	1	.	.	.	.	.	.	.	1	2	1	2	1	.	.	.	.	.	1	.	.	1	.	.	.	.	.	1	2	3	2	6	6	6	6	100	100	100	82	90	96
408059	48	BACK	3	1	17	1	2	2	.	.	2	.	.	2	.	.	2	.	.	2	.	.	2	.	.	2	.	.	2	.	.	2	.	.	2	.	.	2	.	.	2	.	.	2	.	.	2	.	.	2	.	.	2	.	.	1	1	1	1	1	1	1	1	1	1	1	1	1	1	4	1	4	1	1	1	1	1	1	1	1	1	1	1	1	1	1	1	1	1	1	1	.	.	.	.	.	.	.	1	.	.	.	.	.	.	.	1	.	.	.	.	.	.	.	1	.	.	.	.	.	1	.	.	.	.	.	.	.	1	2	1	1	1	.	.	.	.	.	1	.	.	1	.	.	1	3	.	.	.	.	2	0	0	0	0	100	100	100	.	100	.
408059	46	BACK	2	1	17	1	3	2	.	.	2	.	.	2	.	.	2	.	.	2	.	.	2	.	.	2	.	.	2	.	.	2	.	.	2	.	.	2	.	.	2	.	.	2	.	.	2	.	.	2	.	.	2	.	.	1	1	1	1	1	1	1	1	1	1	1	1	1	1	4	1	4	1	1	1	1	1	1	1	1	1	1	1	1	1	1	1	1	1	1	1	.	.	.	.	.	.	.	1	.	.	.	.	.	.	.	1	.	.	.	.	.	.	.	1	.	.	.	.	.	1	.	.	.	.	.	.	.	1	2	1	1	1	.	.	.	.	.	1	.	.	1	.	.	1	3	.	4	1	3	2	0	0	0	0	100	100	100	93	100	98
409693	47	FRONT	3	1	17	1	3	2	.	.	2	.	.	2	.	.	1	2	2	.	.	.	1	2	2	2	.	.	2	.	.	2	.	.	2	.	.	2	.	.	2	.	.	2	.	.	2	.	.	1	2	2	1	2	2	1	1	1	1	1	1	1	1	1	1	1	1	1	1	4	1	4	1	1	1	1	1	1	1	1	1	1	1	1	1	1	1	1	1	1	1	.	.	.	.	.	.	.	1	.	.	.	.	.	.	.	1	.	.	.	.	.	.	.	2	.	.	.	.	1	1	.	.	.	.	.	.	.	1	2	1	1	1	.	.	.	.	.	1	.	.	1	.	.	1	1	.	.	.	.	2	8	25	0	0	100	100	100	.	100	.
409693	45	FRONT	2	1	17	2	3	2	2	2	2	2	2	2	2	2	2	2	2	2	2	2	1	2	2	2	2	2	2	2	2	2	2	2	2	2	2	2	2	2	2	2	2	2	2	2	2	2	2	1	2	2	1	2	2	1	1	1	1	1	1	1	1	1	3	3	2	4	1	4	2	4	1	1	1	1	1	1	1	1	1	1	1	1	1	1	1	1	1	1	1	.	.	.	.	.	.	.	1	.	.	.	.	.	.	.	1	.	.	.	.	.	.	.	2	.	.	.	.	.	1	.	.	.	.	.	.	.	2	1	1	1	1	.	.	.	.	.	1	.	.	1	.	.	1	1	.	4	2	3	2	6	19	0	0	100	100	96	100	60	99
415888	48	BACK	3	1	17	1	3	2	.	2	2	.	2	2	.	2	2	.	2	2	.	2	2	.	2	2	.	2	2	.	2	2	.	2	2	.	2	2	.	2	2	.	2	2	.	2	2	.	2	2	.	2	2	.	2	1	1	1	1	1	1	1	1	1	1	1	1	1	1	4	1	4	1	1	1	1	1	1	1	1	1	1	1	1	1	1	1	.	1	1	1	.	.	.	.	.	.	.	1	.	.	.	.	.	.	.	1	.	.	.	.	.	.	.	2	.	.	.	.	1	1	.	.	.	.	.	.	.	1	1	1	1	1	.	.	.	.	.	1	.	.	1	.	.	1	3	.	.	.	.	2	0	0	0	0	100	100	100	.	100	.
415888	46	BACK	2	1	17	1	3	2	.	.	2	.	.	2	.	.	2	.	.	2	.	.	2	.	.	2	.	.	2	.	.	2	.	.	2	.	.	2	.	.	2	.	.	2	.	.	2	.	.	2	.	.	2	.	.	1	.	1	1	1	1	1	1	1	1	1	1	1	1	4	1	4	1	1	1	1	1	1	1	1	1	1	1	1	1	1	1	1	1	1	1	.	.	.	.	.	.	.	1	.	.	.	.	.	.	.	1	.	.	.	.	.	.	.	2	.	.	.	.	1	1	.	.	.	.	.	.	.	1	1	1	1	1	.	.	.	.	.	1	.	.	1	.	.	.	.	.	4	1	3	2	0	0	0	0	100	100	96	100	100	99
419809	48	BACK	3	1	17	2	2	.	.	.	.	.	.	.	.	.	.	.	.	.	.	.	.	.	.	.	.	.	.	.	.	.	.	.	.	.	.	.	.	.	.	.	.	.	.	.	.	.	.	.	.	.	.	.	.	1	1	1	1	1	1	1	1	1	2	2	2	1	2	3	3	4	1	1	2	1	1	1	1	1	1	1	1	1	1	1	1	1	1	1	1	.	.	.	.	.	.	.	1	.	.	.	.	.	.	.	1	.	.	.	.	.	.	.	2	.	.	.	.	1	2	.	.	.	.	.	.	.	2	2	1	1	1	.	.	.	.	.	1	.	.	1	.	.	1	1	.	.	.	.	2	0	0	0	0	100	100	96	.	80	.
419809	46	BACK	2	1	17	2	3	2	2	2	2	2	2	2	2	2	2	2	2	2	2	2	1	1	2	2	2	2	2	2	2	2	2	2	2	2	2	2	2	2	2	2	2	2	2	2	2	2	2	2	2	2	2	2	.	1	1	1	1	1	1	1	1	1	1	2	1	1	2	3	1	4	1	1	1	1	1	1	1	1	1	1	1	1	1	1	1	1	1	1	1	.	.	.	.	.	.	.	1	.	.	.	.	.	.	.	1	.	.	.	.	.	.	.	2	.	.	.	.	.	1	.	.	.	.	.	.	.	1	1	1	1	1	.	.	.	.	.	1	.	.	1	.	.	1	1	.	4	2	3	2	4	6	6	0	100	100	96	100	90	99
423922	48	BACK	3	1	17	1	3	2	.	.	2	.	.	2	.	.	2	.	.	2	.	.	2	.	.	2	.	.	2	.	.	2	.	.	2	.	.	2	.	.	2	.	.	2	.	.	2	.	.	2	.	.	2	.	.	1	1	1	1	1	1	1	1	1	2	2	1	1	1	4	4	4	1	1	1	1	1	1	1	1	1	1	1	1	1	1	1	1	1	1	1	.	.	.	.	.	.	.	1	.	.	.	.	.	.	.	1	.	.	.	.	.	.	.	1	.	.	.	.	.	1	.	.	.	.	.	.	.	1	1	1	1	1	.	.	.	.	.	1	.	.	1	.	.	1	1	.	.	.	.	2	0	0	0	0	100	100	100	.	90	.
423922	46	BACK	2	1	17	1	3	2	.	.	2	.	.	2	.	.	2	.	.	2	.	.	2	.	.	2	.	.	2	.	.	2	.	.	2	.	.	2	.	.	2	.	.	2	.	.	2	.	.	2	.	.	2	.	.	1	1	1	1	1	1	1	1	1	2	2	1	1	1	4	1	4	1	1	1	1	1	1	1	1	1	1	1	1	1	1	1	1	1	1	1	.	.	.	.	.	.	.	1	.	.	.	.	.	.	.	1	.	.	.	.	.	.	.	1	.	.	.	.	.	1	.	.	.	.	.	.	.	1	1	1	1	1	.	.	.	.	.	1	.	.	1	.	.	1	1	.	1	2	3	2	0	0	0	0	100	100	100	100	90	100
428207	48	BACK	3	2	17	1	2	2	.	.	2	.	.	2	.	.	2	.	.	2	.	.	2	.	.	2	.	.	2	.	.	2	.	.	2	.	.	2	.	.	2	.	.	2	.	.	2	.	.	2	.	.	1	1	2	1	1	1	1	1	1	1	1	1	1	2	1	1	1	3	1	4	1	1	2	1	1	1	1	1	1	1	1	1	1	1	1	1	1	1	1	.	.	.	.	.	.	.	1	.	.	.	.	.	.	.	1	.	.	.	.	.	.	.	2	.	.	.	.	1	4	.	.	.	.	.	.	.	1	3	2	2	1	.	.	.	.	.	1	.	.	1	.	.	.	.	.	.	.	.	2	4	6	6	0	100	100	96	.	95	.
428207	46	BACK	2	2	17	1	3	2	.	.	2	.	.	2	.	.	2	.	.	2	.	.	2	.	.	2	.	.	2	.	.	2	.	.	2	.	.	2	.	.	2	.	.	2	.	.	2	.	.	2	.	.	1	1	2	1	1	1	1	1	1	1	1	1	2	2	1	1	2	4	1	4	1	1	1	1	1	1	1	1	1	1	1	1	1	1	1	1	1	1	1	.	.	.	.	.	.	1	1	.	.	.	.	.	.	.	1	.	.	.	.	.	.	.	2	.	.	.	.	1	4	.	.	.	.	.	.	.	1	2	1	2	1	.	.	.	.	.	1	.	.	1	.	.	.	.	.	1	2	3	2	4	6	6	0	100	100	95	93	85	97
435805	48	BACK	3	1	17	2	3	.	.	.	.	.	.	.	.	.	1	2	2	.	.	.	1	1	2	.	.	.	.	.	.	.	.	.	.	.	.	.	.	.	.	.	.	.	.	.	.	.	.	.	.	.	.	.	.	1	1	1	1	1	1	1	1	1	2	1	1	2	1	2	1	3	1	1	1	1	1	1	1	1	1	1	1	1	1	1	1	1	1	1	1	.	.	.	.	.	.	.	1	.	.	.	.	.	.	.	1	.	.	.	.	.	.	.	1	.	.	.	.	.	1	.	.	.	.	.	.	.	1	2	1	1	1	.	.	.	.	.	1	.	.	1	.	.	1	1	.	.	.	.	2	6	13	6	0	100	100	100	.	90	.
435805	46	BACK	2	1	17	2	3	.	.	.	.	.	.	.	.	.	1	2	2	.	.	.	1	1	2	.	.	.	.	.	.	.	.	.	.	.	.	.	.	.	.	.	.	.	.	.	.	.	.	.	.	.	.	.	.	1	1	1	1	1	1	1	1	1	1	1	1	1	1	2	1	2	1	1	1	1	1	1	1	1	1	1	1	1	1	1	1	1	1	1	1	.	.	.	.	.	.	.	1	.	.	.	.	.	.	.	1	.	.	.	.	.	.	.	1	.	.	.	.	.	1	.	.	.	.	.	.	.	1	1	1	1	1	.	.	.	.	.	1	.	.	1	.	.	1	1	.	1	2	3	2	6	13	6	0	100	100	100	78	100	94
435987	48	BACK	3	2	17	3	2	2	.	.	2	.	.	2	.	.	2	.	.	2	.	.	2	.	.	2	.	.	2	.	.	2	.	.	2	.	.	2	.	.	2	.	.	2	.	.	2	.	.	2	.	.	1	1	2	1	1	1	1	1	1	1	1	2	2	4	4	1	2	2	2	4	1	1	1	1	1	1	1	1	1	1	1	1	1	1	1	1	1	1	1	.	.	.	.	.	.	.	1	.	.	.	.	.	.	.	2	.	.	.	.	.	.	.	1	.	.	.	.	.	4	.	.	.	.	.	.	.	1	1	1	2	1	.	.	.	.	.	1	.	.	.	.	.	.	.	.	.	.	.	2	4	6	6	0	100	100	100	.	60	.
435987	46	BACK	2	2	17	1	3	2	.	.	2	.	.	2	.	.	2	.	.	2	.	.	2	.	.	2	.	.	2	.	.	2	.	.	2	.	.	2	.	.	2	.	.	2	.	.	2	.	.	2	.	.	2	.	.	1	1	1	1	1	1	1	1	1	1	1	2	1	1	.	1	4	1	1	1	1	1	1	1	1	1	1	1	1	1	1	1	1	1	1	1	.	.	.	.	.	.	.	1	.	.	.	.	.	.	.	1	.	.	.	.	.	.	.	1	.	.	.	.	.	4	.	.	.	.	.	.	.	1	1	1	2	1	.	.	.	.	.	1	.	.	.	.	.	.	.	.	1	1	3	2	0	0	0	0	100	100	100	100	95	100
441238	48	BACK	3	2	17	2	3	2	.	.	2	.	.	2	.	.	2	.	.	2	.	.	1	2	2	2	.	.	2	.	.	2	.	.	2	.	.	2	.	.	2	.	.	.	.	.	2	.	.	2	.	.	2	.	.	1	1	1	1	1	1	1	1	1	.	1	1	1	1	3	1	4	1	1	1	1	1	1	1	1	1	1	1	1	1	1	1	1	1	1	.	.	.	.	.	.	.	.	1	.	.	.	.	.	.	.	1	.	.	.	.	.	.	.	1	.	.	.	.	.	4	.	.	.	.	.	.	.	1	1	1	2	1	.	.	.	.	.	1	.	.	1	.	.	1	1	.	.	.	.	2	2	6	0	0	100	100	100	.	100	.
441238	46	BACK	2	2	17	3	2	2	.	.	2	.	.	2	.	.	2	.	.	2	.	.	1	.	2	2	.	.	2	.	.	2	.	.	2	.	.	2	.	.	2	.	.	.	.	.	2	.	.	2	.	.	2	.	.	1	1	.	1	1	1	1	1	1	1	.	.	1	.	.	.	3	.	1	1	1	1	1	1	1	1	1	1	1	1	.	1	1	1	1	1	.	.	.	.	.	.	.	1	.	.	.	.	.	.	.	1	.	.	.	.	.	.	.	1	.	.	.	.	.	4	.	.	.	.	.	.	.	1	1	1	2	1	.	.	.	.	.	1	.	.	1	.	.	1	1	.	.	3	3	2	2	6	0	0	100	100	100	89	.	97
441430	48	BACK	3	2	17	2	3	1	2	2	1	2	2	2	2	2	1	1	1	2	2	2	1	1	2	2	2	2	2	2	2	2	2	2	2	2	2	2	2	2	2	2	2	2	2	2	2	2	2	2	2	2	1	2	2	1	1	1	1	1	1	1	1	2	2	2	1	1	2	1	3	3	2	1	1	1	1	1	1	1	2	1	1	1	1	1	1	1	1	1	1	.	.	.	.	.	.	.	2	.	.	.	.	.	.	.	2	.	.	.	.	.	.	.	2	.	.	.	.	1	4	.	.	.	.	.	.	.	1	3	2	2	1	.	.	.	.	.	1	.	.	1	.	.	.	.	.	.	.	.	2	17	31	13	6	100	100	93	.	85	.
441430	46	BACK	2	2	17	4	3	.	.	.	.	.	.	.	.	.	1	1	1	.	.	.	1	1	1	.	.	.	.	.	.	.	.	.	1	2	2	.	.	.	.	.	.	.	.	.	.	.	.	.	.	.	.	.	.	2	1	1	1	1	1	1	1	2	3	4	2	4	4	2	2	3	3	2	2	2	2	1	1	1	1	1	1	1	1	1	1	1	1	1	2	.	1	.	.	.	.	.	2	.	1	.	.	.	.	.	3	.	1	.	.	.	.	.	2	.	1	.	.	.	1	.	1	.	.	.	.	.	2	2	2	2	1	.	.	.	.	.	1	.	.	1	.	.	.	.	.	1	2	3	2	15	19	13	13	96	97	71	74	40	84
443043	48	BACK	3	1	17	3	3	2	.	2	2	.	2	2	.	2	2	.	2	2	.	2	2	.	2	2	.	2	2	.	2	2	.	2	2	.	2	2	.	2	2	.	2	2	.	2	2	.	2	2	.	2	2	.	2	1	1	1	1	1	1	1	1	1	2	2	2	2	3	2	2	1	2	1	1	1	1	1	1	1	1	1	1	1	1	1	1	1	2	1	2	.	.	.	.	.	.	.	2	.	.	.	.	.	.	.	4	1	.	.	.	1	.	1	2	1	.	.	.	1	1	.	.	.	.	.	.	.	1	4	2	1	1	.	.	.	.	.	1	.	.	1	.	.	1	1	.	.	.	.	2	0	0	0	0	100	98	93	.	70	.
443043	46	BACK	2	1	17	1	2	2	.	.	2	.	.	2	.	.	2	.	.	2	.	.	2	.	.	2	.	.	2	.	.	2	.	.	2	.	.	2	.	.	2	.	.	2	.	.	2	.	.	2	.	.	2	.	.	1	1	1	1	1	1	1	1	1	2	2	1	2	2	4	1	4	1	1	1	1	1	1	1	1	1	1	1	1	1	1	1	1	1	1	1	.	.	.	.	.	.	.	1	.	.	.	.	.	.	.	1	.	.	.	.	.	.	.	1	.	.	.	.	1	1	.	.	.	.	.	1	.	1	2	1	1	1	.	.	.	.	.	1	.	.	1	.	.	.	.	.	4	2	2	2	0	0	0	0	100	100	100	93	80	98
444782	48	BACK	3	2	17	3	2	2	.	.	2	.	.	2	.	.	2	.	.	2	.	.	2	.	.	2	.	.	2	.	.	2	.	.	2	.	.	2	.	.	2	.	.	2	.	.	2	.	.	2	.	.	1	2	2	1	1	1	1	2	1	1	1	1	1	1	1	1	2	2	1	4	1	1	1	1	1	1	1	1	1	2	1	1	1	1	1	1	1	1	1	.	.	.	.	.	.	.	1	.	.	.	.	.	.	.	1	.	.	.	.	.	.	.	1	.	.	.	.	.	1	.	.	.	.	.	.	.	1	3	1	2	1	.	.	.	.	.	1	.	.	.	1	.	.	.	.	.	.	.	2	2	6	0	0	96	100	97	.	95	.
444782	46	BACK	2	2	17	3	3	2	.	.	2	.	.	2	.	.	2	.	.	2	.	.	2	.	.	2	.	.	2	.	.	2	.	.	2	.	.	2	.	.	2	.	.	2	.	.	2	.	.	2	.	.	1	2	2	1	1	1	1	2	1	2	1	1	2	2	1	2	2	3	1	4	1	1	2	1	1	1	1	1	1	2	1	1	1	1	1	1	1	1	1	.	.	.	.	.	.	.	1	.	.	.	.	.	.	.	1	.	.	.	.	.	.	.	1	.	.	.	.	.	1	.	.	.	.	.	.	.	1	2	1	2	1	.	.	.	.	.	1	.	.	.	1	.	.	.	.	1	2	3	2	2	6	0	0	96	97	95	93	80	95
449930	48	BACK	3	2	17	4	3	.	.	.	.	.	.	.	.	.	.	.	.	.	.	.	.	.	.	.	.	.	.	.	.	.	.	.	.	.	.	1	1	2	.	.	.	.	.	.	.	.	.	.	.	.	.	.	.	1	1	1	1	1	1	1	1	1	1	1	1	1	2	3	3	2	1	1	1	1	1	1	1	1	1	1	1	1	1	1	1	1	1	1	1	.	.	.	.	.	.	.	1	.	.	.	.	.	.	.	1	.	.	.	.	.	.	.	1	.	.	.	.	.	3	.	.	.	.	1	.	.	1	2	1	2	1	.	.	.	.	.	1	.	.	.	1	.	1	3	.	.	.	.	2	4	6	6	0	100	100	100	.	95	.
449930	46	BACK	2	2	17	2	3	2	.	.	2	.	.	2	.	.	2	.	.	2	.	.	2	.	.	2	.	.	2	.	.	2	.	.	2	.	.	1	2	2	2	.	.	2	.	.	2	.	.	1	2	2	2	.	.	2	2	2	1	1	1	1	2	1	2	2	2	3	2	4	2	4	2	2	2	1	2	2	1	1	1	1	1	1	1	1	1	1	1	1	1	.	.	.	.	.	.	.	2	.	.	.	.	.	.	.	2	.	.	.	.	.	.	.	1	.	.	.	.	.	1	.	.	.	.	.	.	.	3	2	1	2	1	.	.	.	.	.	1	.	.	.	1	.	1	3	.	1	2	2	2	4	13	0	0	83	100	81	93	70	89
451110	48	BACK	3	2	17	2	3	2	.	.	2	.	.	2	.	.	1	1	2	2	.	.	2	.	.	2	.	.	2	.	.	2	.	.	2	.	.	2	.	.	2	.	.	2	.	.	2	.	.	2	.	.	2	.	.	1	1	1	1	1	1	1	1	2	1	2	1	1	2	3	2	4	1	1	1	1	1	1	1	1	1	1	1	1	1	1	1	1	1	1	2	.	.	.	.	.	.	.	2	.	.	.	.	.	.	.	2	.	.	.	.	.	.	.	1	.	.	.	.	.	4	.	.	.	.	.	.	.	1	1	1	2	1	.	.	.	.	.	1	.	.	1	.	.	1	2	.	.	.	.	2	4	6	6	0	100	100	96	.	90	.
451110	46	BACK	2	2	17	3	3	2	.	.	2	.	.	2	.	.	1	1	2	2	.	.	2	.	.	2	.	.	2	.	.	2	.	.	2	.	.	2	.	.	2	.	.	2	.	.	2	.	.	2	.	.	2	.	.	1	1	1	1	1	1	1	1	2	1	1	1	1	2	3	1	4	1	1	2	1	2	2	1	1	1	1	1	1	1	1	1	1	1	1	2	.	.	.	.	.	.	.	2	.	.	.	.	.	.	.	2	.	.	.	.	.	.	.	1	.	.	.	.	.	4	.	.	.	.	.	.	.	1	1	1	2	1	.	.	.	.	.	1	.	.	1	.	.	1	2	.	1	2	3	2	4	6	6	0	100	100	82	100	95	95
452403	48	BACK	3	1	17	.	3	2	2	.	2	.	.	2	.	.	2	.	.	2	.	.	1	1	2	2	.	.	2	.	.	2	.	.	2	.	.	2	.	.	2	.	.	1	1	2	2	.	.	2	.	.	2	.	.	1	1	1	1	1	1	1	1	1	2	2	1	2	1	3	2	4	1	2	1	1	3	1	1	1	1	1	1	1	1	1	1	1	1	1	1	.	.	.	.	.	.	.	1	.	.	.	.	.	.	.	1	.	.	.	.	.	.	.	1	.	.	.	.	.	4	.	.	.	.	.	.	.	2	1	1	1	1	.	.	.	.	.	1	.	.	.	.	.	1	1	.	.	.	.	2	8	13	13	0	100	100	88	.	85	.
452403	46	BACK	2	1	17	2	3	2	.	.	2	.	.	2	.	.	2	.	.	2	.	.	1	1	2	1	2	1	2	.	.	2	.	.	2	.	.	2	.	.	2	.	.	1	1	1	2	.	.	2	.	.	2	.	.	1	1	1	1	1	1	1	1	1	2	2	2	4	2	3	1	4	1	2	1	1	1	1	1	1	1	1	1	1	1	1	1	1	1	1	1	.	.	.	.	.	.	.	1	.	.	.	.	.	.	.	1	.	.	.	.	.	.	.	1	.	.	.	.	.	4	.	.	.	.	.	.	.	3	1	1	1	1	.	.	.	.	.	1	.	.	.	.	.	1	1	.	.	1	3	2	15	19	13	13	100	100	97	100	65	99
452526	48	BACK	3	1	17	1	2	2	.	.	2	.	.	2	.	.	1	1	2	2	.	.	2	.	.	2	.	.	2	.	.	2	.	.	2	.	.	2	.	.	2	.	.	2	.	.	2	.	.	2	.	.	1	1	2	1	1	1	1	1	1	.	1	1	2	2	1	1	1	4	2	4	1	1	1	1	1	1	1	1	1	1	1	1	1	1	1	1	1	1	1	.	.	.	.	.	.	.	1	.	.	.	.	.	.	.	1	.	.	.	.	.	.	.	1	.	.	.	.	.	4	.	.	.	.	.	.	.	1	1	1	1	1	.	.	.	.	.	1	.	.	1	.	.	.	.	.	.	.	.	2	8	13	13	0	100	100	100	.	90	.
452526	46	BACK	2	1	17	1	3	2	.	.	2	.	.	2	.	.	2	.	.	2	.	.	2	.	.	2	.	.	2	.	.	2	.	.	2	.	.	2	.	.	2	.	.	2	.	.	2	.	.	2	.	.	2	.	.	1	1	1	1	1	1	1	1	1	1	1	1	1	1	4	1	4	1	1	1	1	1	1	1	1	1	1	1	1	1	1	1	1	1	1	1	.	.	.	.	.	.	.	1	.	.	.	.	.	.	.	1	.	.	.	.	.	.	.	1	.	.	.	.	.	1	.	.	.	.	.	.	.	1	1	1	1	1	.	.	.	.	.	1	.	.	1	.	.	.	.	.	1	1	3	2	0	0	0	0	100	100	100	100	100	100
452978	48	BACK	3	1	17	2	2	2	.	.	2	.	.	2	.	.	2	.	.	2	.	.	.	.	.	2	.	.	2	.	.	2	.	.	2	.	.	.	.	.	2	.	.	2	.	.	2	.	.	2	.	.	2	.	.	1	1	1	1	1	1	1	1	1	1	1	1	2	1	3	1	4	1	1	1	1	1	1	1	1	1	1	1	1	1	1	1	1	1	1	1	.	.	.	.	.	.	.	1	.	.	.	.	.	.	.	1	.	.	.	.	.	.	.	1	.	.	.	.	.	1	.	.	.	.	.	.	.	1	2	1	1	1	.	.	.	.	.	1	.	.	1	.	.	1	2	.	.	.	.	2	0	0	0	0	100	100	100	.	95	.
452978	46	BACK	2	1	17	2	2	2	.	.	2	.	.	2	.	.	2	.	.	2	.	.	2	.	.	2	.	.	2	.	.	2	.	.	2	.	.	2	.	.	2	.	.	2	.	.	2	.	.	2	.	.	2	.	.	1	1	1	1	1	1	1	1	1	2	2	2	2	2	4	1	4	2	1	2	1	1	1	1	1	1	1	1	1	1	1	1	1	1	1	1	.	.	.	.	.	.	.	1	.	.	.	.	.	.	.	1	.	.	.	.	.	.	.	1	.	.	.	.	.	1	.	.	.	.	.	.	.	1	2	2	1	1	.	.	.	.	.	1	.	.	1	.	.	1	2	.	4	3	3	2	0	0	0	0	100	100	94	85	75	95
454417	48	BACK	3	2	17	2	3	2	.	.	2	.	.	2	.	.	2	.	.	2	.	.	2	.	.	2	.	.	2	.	.	2	.	.	2	.	.	2	.	.	2	.	.	2	.	.	2	.	.	2	.	.	2	.	.	1	1	1	1	1	1	1	1	2	2	2	2	1	1	2	1	4	1	1	.	1	1	1	1	.	1	1	1	1	1	1	1	1	1	1	1	.	.	.	.	.	.	.	1	.	.	.	.	1	.	.	1	.	.	.	.	1	.	.	1	.	.	.	.	.	4	.	.	.	.	.	.	.	1	2	1	2	1	.	.	.	.	.	1	.	.	1	.	.	1	1	.	.	.	.	2	0	0	0	0	100	100	100	.	85	.
454417	46	BACK	2	2	17	2	3	2	.	.	2	.	.	2	.	.	2	.	.	2	.	.	2	.	.	2	.	.	2	.	.	2	.	.	2	.	.	2	.	.	2	.	.	2	.	.	2	.	.	2	.	.	2	.	.	1	1	1	1	1	1	1	1	2	1	1	1	1	1	3	1	4	1	1	.	1	1	1	1	.	1	1	1	1	1	1	1	1	1	1	1	.	.	.	.	.	.	.	1	.	.	.	.	.	.	.	2	.	.	.	.	.	.	.	1	.	.	.	.	.	4	.	.	.	.	.	.	.	1	2	1	2	1	.	.	.	.	.	1	.	.	1	.	.	1	1	.	1	1	3	2	0	0	0	0	100	100	97	93	100	98
454729	48	BACK	3	1	17	1	3	2	2	2	2	2	2	2	2	2	2	2	2	2	2	2	1	2	2	2	2	2	2	2	2	2	2	2	2	2	2	2	2	2	2	2	2	2	2	2	2	2	2	2	2	2	1	2	2	1	1	1	1	1	1	1	1	1	1	1	1	1	1	4	1	4	1	1	1	1	1	1	1	1	1	1	1	1	1	1	1	1	1	1	1	.	.	.	.	.	.	.	1	.	.	.	.	.	.	.	1	.	.	.	.	.	.	.	1	.	.	.	.	.	4	.	.	.	.	.	.	.	2	1	1	1	1	.	.	.	.	.	1	.	.	1	.	.	1	2	.	.	.	.	2	4	13	0	0	100	100	100	.	100	.
454729	46	BACK	2	1	17	1	3	2	.	2	2	.	2	2	.	2	2	.	2	2	.	2	1	2	2	2	.	2	2	.	2	2	.	2	2	.	2	2	.	2	2	.	2	2	.	2	2	.	2	2	.	2	1	2	2	1	1	1	1	1	1	1	1	1	1	1	1	1	.	4	1	4	1	1	1	1	1	1	1	1	1	1	1	1	1	1	1	1	1	1	1	.	.	.	.	.	.	.	1	.	.	.	.	.	.	.	1	.	.	.	.	.	.	.	1	.	.	.	.	.	4	.	.	.	.	.	.	.	2	1	1	1	1	.	.	.	.	.	1	.	.	1	.	.	1	2	.	1	2	3	2	4	13	0	0	100	100	100	100	100	100
458007	48	BACK	3	2	17	3	3	2	.	.	2	.	.	2	.	.	2	.	.	2	.	.	1	2	2	2	.	.	2	.	.	2	.	.	2	.	.	2	.	.	2	.	.	2	.	.	2	.	.	2	.	.	2	.	.	2	1	1	1	1	1	1	1	1	1	2	1	1	3	3	3	3	2	1	2	1	1	1	1	1	1	1	1	1	1	1	1	1	1	1	1	.	.	.	.	.	.	.	1	.	.	.	.	.	.	.	1	.	.	.	.	.	.	.	1	.	.	.	.	.	.	.	.	.	.	.	.	.	1	2	2	2	1	.	.	.	.	.	1	.	.	1	.	.	1	3	.	.	.	.	2	2	6	0	0	96	100	92	.	85	.
458007	46	BACK	2	2	17	2	3	2	.	.	2	.	.	2	.	.	2	.	.	2	.	.	2	.	.	2	.	.	2	.	.	2	.	.	2	.	.	2	.	.	2	.	.	1	2	2	2	.	.	2	.	.	2	.	.	1	1	1	1	1	1	1	1	1	1	1	1	1	1	4	1	4	1	1	2	1	2	1	1	1	1	1	1	1	1	1	1	1	1	1	1	.	.	.	.	.	.	.	1	.	.	.	.	.	.	.	1	.	.	.	.	.	.	.	1	.	.	.	.	.	4	.	.	.	.	.	.	.	1	2	1	2	1	.	.	.	.	.	1	.	.	1	.	.	1	3	.	1	3	3	2	2	6	0	0	100	100	94	93	100	97
459505	48	BACK	3	2	17	2	3	2	.	.	2	.	.	2	.	.	2	.	.	2	.	.	2	.	.	2	.	.	2	.	.	2	.	.	2	.	.	2	.	.	2	.	.	2	.	.	2	.	.	2	.	.	2	.	.	1	1	1	1	1	1	1	1	1	1	1	1	1	1	4	4	4	1	1	1	1	1	1	1	1	1	1	1	1	1	1	1	1	1	1	1	.	.	.	.	.	.	.	2	.	.	.	.	.	.	.	2	.	.	.	.	.	.	.	1	.	.	.	.	.	1	.	.	.	.	.	.	.	1	3	1	2	1	.	.	.	.	.	1	.	.	1	.	.	1	1	.	.	.	.	2	0	0	0	0	100	100	100	.	100	.
459505	46	BACK	2	2	17	2	3	2	.	.	2	.	.	2	.	.	2	.	.	2	.	.	2	.	.	2	.	.	2	.	.	2	.	.	2	.	.	2	.	.	2	.	.	2	.	.	2	.	.	2	.	.	2	.	.	1	1	1	1	1	1	1	1	1	1	1	1	1	1	2	1	4	1	1	1	1	2	1	1	1	1	1	1	1	1	1	1	1	1	1	1	.	.	.	.	.	.	.	2	.	.	.	.	.	.	.	2	.	.	.	.	.	.	.	2	.	.	.	.	1	1	.	.	.	.	.	.	.	1	3	1	2	1	.	.	.	.	.	1	.	.	1	.	.	1	1	.	1	3	3	2	0	0	0	0	100	100	88	87	100	94
472753	48	BACK	3	1	17	2	2	2	.	.	2	.	.	2	.	.	2	.	.	2	.	.	1	2	2	2	.	.	2	.	.	2	.	.	2	.	.	2	.	.	2	.	.	2	.	.	2	.	.	2	.	.	2	.	.	1	1	1	1	1	1	1	1	1	2	2	1	1	2	4	1	4	1	1	1	1	1	1	1	1	1	1	1	1	1	1	1	1	1	1	1	.	.	.	.	.	.	.	1	.	.	.	.	.	.	.	1	.	.	.	.	.	.	.	1	.	.	.	.	.	1	.	.	.	.	.	.	.	1	2	1	1	1	.	.	.	.	.	1	.	.	1	.	.	.	.	.	.	.	.	2	2	6	0	0	100	100	100	.	85	.
472753	46	BACK	2	1	17	2	2	2	.	.	2	.	.	2	.	.	2	.	.	2	.	.	1	2	2	2	.	.	2	.	.	2	.	.	2	.	.	2	.	.	2	.	.	2	.	.	2	.	.	2	.	.	2	.	.	1	1	1	1	1	1	1	1	1	2	2	2	2	2	4	1	4	1	1	1	1	1	1	1	1	1	1	1	1	1	1	1	1	1	1	1	.	.	.	.	.	.	.	1	.	.	.	.	.	.	.	1	.	.	.	.	.	.	.	1	.	.	.	.	.	1	.	.	.	.	.	.	.	1	1	1	1	1	.	.	.	.	.	1	.	.	1	.	.	.	.	.	1	2	2	2	2	6	0	0	100	100	100	100	75	100
473530	48	BACK	3	1	17	3	3	2	.	.	2	.	.	2	.	.	2	.	.	1	1	2	2	.	.	2	.	.	2	.	.	2	.	.	2	.	.	2	.	.	2	.	.	1	1	2	2	.	.	2	.	.	1	1	2	1	1	1	1	1	1	1	1	3	3	3	2	1	2	3	1	4	1	1	1	1	1	1	1	1	1	1	1	1	1	1	1	1	1	1	2	.	.	.	.	.	.	.	2	.	.	.	.	.	.	.	1	.	.	.	.	.	.	.	3	.	.	.	.	1	1	.	.	.	.	.	.	.	1	3	1	.	1	.	.	.	.	.	1	.	.	.	.	.	1	1	.	.	.	.	2	13	19	19	0	100	100	96	.	70	.
473530	46	BACK	2	1	17	3	3	2	.	.	2	.	.	2	.	.	2	.	.	2	.	.	2	.	.	1	2	2	2	.	.	2	.	.	2	.	.	2	.	.	2	.	.	2	.	.	2	.	.	2	.	.	1	1	2	1	1	1	1	1	1	1	1	3	2	3	1	4	2	3	2	3	1	1	2	1	2	1	1	1	1	1	1	1	1	1	1	1	1	1	1	.	.	.	.	.	.	1	1	.	.	.	.	.	.	.	4	.	.	.	.	1	.	.	2	.	.	1	.	.	1	.	.	.	.	.	.	.	1	1	1	1	1	.	.	.	.	.	1	.	.	.	.	.	1	1	.	1	3	4	2	6	13	6	0	100	100	82	89	65	93
474247	48	BACK	3	1	17	1	3	2	2	2	2	2	2	2	2	2	2	2	2	2	2	2	2	2	2	2	2	2	2	2	2	2	2	2	2	2	2	2	2	2	2	2	2	2	2	2	2	2	2	2	2	2	2	2	2	1	1	1	1	1	1	1	1	1	1	1	1	1	1	4	4	4	1	1	1	1	1	1	1	1	1	1	1	1	1	1	1	1	1	1	1	.	.	.	.	.	.	.	1	.	.	.	.	.	.	.	1	.	.	.	.	.	.	.	1	.	.	.	.	.	1	.	.	.	.	.	.	.	1	1	1	1	1	.	.	.	.	.	1	.	.	1	.	.	1	3	.	.	.	.	2	0	0	0	0	100	100	100	.	100	.
474247	46	BACK	2	1	17	1	3	2	2	2	2	2	2	2	2	2	2	2	2	2	2	2	2	2	2	2	2	2	2	2	2	2	2	2	2	2	2	2	2	2	2	2	2	2	2	2	2	2	2	2	2	2	2	2	2	1	1	1	1	1	1	1	1	1	1	1	1	1	1	4	4	4	1	1	1	1	1	1	1	1	1	1	1	1	1	1	1	1	1	1	1	.	.	.	.	.	.	.	1	.	.	.	.	.	.	.	1	.	.	.	.	.	.	.	1	.	.	.	.	.	1	.	.	.	.	.	.	.	1	1	1	1	1	.	.	.	.	.	1	.	.	1	.	.	1	3	.	4	2	3	2	0	0	0	0	100	100	100	100	100	100
474529	48	BACK	3	2	17	1	2	2	.	.	2	.	.	2	.	.	1	1	2	2	.	.	1	2	2	2	.	.	2	.	.	2	.	.	2	.	.	2	.	.	2	.	.	2	.	.	2	.	.	2	.	.	2	.	.	1	1	1	1	1	1	1	1	1	2	3	2	1	1	4	1	4	1	1	1	1	1	1	1	1	1	1	1	1	1	1	1	1	1	1	1	.	.	.	.	.	.	.	1	.	.	.	.	.	.	.	1	.	.	.	.	.	.	.	2	.	.	.	.	1	1	.	.	.	.	.	.	.	2	2	1	2	1	.	.	.	.	.	1	.	.	1	.	.	1	1	.	.	.	.	2	6	13	6	0	100	100	100	.	80	.
474529	46	BACK	2	2	17	1	2	2	.	.	2	.	.	2	.	.	1	1	2	2	.	.	1	2	2	2	.	.	2	.	.	2	.	.	2	.	.	2	.	.	2	.	.	2	.	.	2	.	.	2	.	.	2	.	.	1	1	1	1	1	1	1	1	1	2	3	3	2	2	4	2	4	1	1	1	1	1	1	1	1	1	1	1	1	1	1	1	1	1	1	1	.	.	.	.	.	.	.	1	.	.	.	.	.	.	.	1	.	.	.	.	.	.	.	1	.	.	.	.	.	1	.	.	.	.	.	.	.	2	1	1	2	1	.	.	.	.	.	1	.	.	1	.	.	1	1	.	4	1	3	2	6	13	6	0	100	100	100	100	65	100
482502	48	BACK	3	2	17	4	3	2	.	.	2	.	.	2	.	.	2	.	.	2	.	.	2	.	.	2	.	.	2	.	.	2	.	.	2	.	.	2	.	.	2	.	.	2	.	.	2	.	.	2	.	.	1	2	.	1	1	1	1	1	1	1	1	1	1	2	.	1	4	2	3	2	2	1	1	1	1	1	1	1	1	1	1	1	1	1	1	1	1	1	2	1	1	.	.	.	.	.	2	1	1	.	.	.	.	.	2	.	1	.	.	.	.	.	1	.	.	.	.	.	3	.	.	.	.	.	.	.	1	2	2	2	1	.	.	.	.	.	1	.	.	1	.	.	.	.	.	.	.	.	2	2	6	0	0	100	100	92	.	75	.
482502	46	BACK	2	2	17	3	3	2	2	2	2	.	.	2	.	.	2	.	.	2	.	.	2	.	.	1	.	.	2	.	.	2	.	.	2	.	.	2	.	.	2	.	.	2	.	.	1	.	.	2	.	.	2	.	.	3	1	1	1	1	1	1	1	2	1	2	1	1	1	2	3	4	2	1	1	1	1	1	1	1	1	1	1	1	1	1	1	3	1	1	1	1	.	.	.	.	.	.	1	.	.	.	.	.	.	.	2	1	.	.	.	.	.	.	1	.	.	.	.	.	4	.	.	.	.	.	.	.	4	4	1	2	1	.	.	.	.	.	1	.	.	1	.	.	.	.	.	1	3	3	2	4	13	0	0	92	94	94	80	95	90
493691	48	BACK	3	1	17	2	2	2	.	.	2	.	.	2	.	.	2	.	.	2	.	.	2	.	.	2	.	.	2	.	.	2	.	.	2	.	.	2	.	.	2	.	.	2	.	.	2	.	.	2	.	.	2	.	.	1	1	1	1	1	1	1	1	1	2	2	2	2	1	3	2	4	2	1	2	1	1	1	1	1	1	1	1	1	1	1	1	1	1	1	1	.	.	.	.	.	.	.	1	.	.	.	.	.	.	.	2	.	.	.	.	.	.	.	1	.	.	.	.	.	4	.	.	.	.	.	.	.	2	1	1	1	1	.	.	.	.	.	1	.	.	1	.	.	.	.	.	.	.	.	2	0	0	0	0	100	100	92	.	80	.
493691	46	BACK	2	1	17	2	2	.	.	.	2	.	.	2	.	.	2	.	.	2	.	.	2	.	.	.	.	.	2	.	.	.	.	.	.	.	.	2	.	.	.	.	.	.	.	.	.	.	.	.	.	.	.	.	.	1	1	1	1	1	1	1	1	1	2	2	2	2	1	3	2	4	2	1	2	1	1	1	1	1	.	1	1	1	1	.	1	1	1	1	1	.	.	.	.	.	.	.	1	.	.	.	.	.	.	.	2	.	.	.	.	.	.	.	1	.	.	.	.	.	4	.	.	.	.	.	.	.	2	1	1	1	1	.	.	.	.	.	1	.	.	1	.	.	.	.	.	1	.	2	2	0	0	0	0	100	100	90	100	80	98
527394	48	BACK	3	1	17	3	3	2	.	.	2	.	.	2	.	.	1	1	1	2	.	.	1	1	2	2	.	.	2	.	.	2	.	.	2	.	.	2	.	.	2	.	.	2	.	.	2	.	.	2	.	.	2	.	.	1	1	1	1	1	1	1	1	2	2	2	2	1	2	3	2	4	1	1	1	1	1	1	1	1	1	1	1	1	1	1	1	1	1	1	1	.	1	.	.	.	.	.	1	.	.	.	.	.	.	.	2	.	1	.	.	.	.	.	2	.	.	.	.	1	4	.	.	.	.	.	.	.	1	3	1	1	1	.	.	.	.	.	1	.	.	1	.	.	1	2	.	.	.	.	2	10	13	13	6	100	100	100	.	80	.
527394	46	BACK	2	1	17	2	2	2	.	.	2	.	.	2	.	.	1	1	2	2	.	.	1	1	2	2	.	.	2	.	.	2	.	.	2	.	.	2	.	.	2	.	.	2	.	.	2	.	.	2	.	.	2	.	.	1	1	1	1	1	1	1	1	2	1	1	1	1	1	4	1	1	1	1	1	1	1	1	1	1	1	1	1	1	1	1	1	1	1	1	1	.	.	.	.	.	.	.	1	.	.	.	.	.	.	.	1	.	.	.	.	.	.	.	1	.	.	.	.	.	1	.	.	.	.	.	.	.	1	1	1	1	1	.	.	.	.	.	1	.	.	1	.	.	1	2	.	1	1	3	2	8	13	13	0	100	100	100	67	100	92
530163	48	BACK	3	1	17	1	3	2	2	2	2	2	2	2	2	2	2	2	2	2	2	2	2	2	2	2	2	2	2	2	2	2	2	2	2	2	2	2	2	2	2	2	2	2	2	2	2	2	2	2	2	2	2	2	2	1	1	1	1	1	1	1	1	1	2	1	2	1	1	3	2	4	1	1	1	1	1	1	1	1	1	1	1	1	1	1	1	1	1	1	1	.	.	.	.	.	.	.	1	.	.	.	.	.	.	.	1	.	.	.	.	.	.	.	1	.	.	.	.	.	1	.	.	.	.	.	.	.	1	1	1	1	.	.	1	1	.	1	1	.	.	1	.	.	1	2	.	.	.	.	2	0	0	0	0	100	100	100	.	90	.
530163	46	BACK	2	1	17	1	3	2	.	.	2	.	.	2	.	.	2	.	.	2	.	.	2	.	.	2	.	.	2	.	.	2	.	.	2	.	.	2	.	.	2	.	.	2	.	.	2	.	.	2	.	.	1	1	2	1	1	1	1	1	1	1	1	1	2	1	1	1	1	3	1	4	1	1	1	1	1	1	1	1	1	1	1	1	1	1	1	1	1	1	1	.	.	.	.	.	.	.	1	.	.	.	.	.	.	.	1	.	.	.	.	.	.	.	1	.	.	.	.	.	1	.	.	.	.	.	.	.	1	2	1	1	.	.	1	1	.	.	1	.	.	1	.	.	1	2	.	1	2	3	2	4	6	6	0	100	100	100	93	95	98
539140	48	BACK	3	2	17	2	3	2	.	.	2	.	.	2	.	.	1	2	2	2	.	.	1	2	2	2	.	.	2	.	.	2	.	.	2	.	.	2	.	.	2	.	.	2	.	.	2	.	.	2	.	.	1	1	2	1	1	1	1	1	1	1	1	1	2	2	1	1	1	3	2	3	2	1	3	.	.	1	1	1	1	1	1	1	1	1	1	1	1	1	1	.	.	.	.	.	.	.	1	.	.	.	.	.	.	.	1	.	.	.	.	.	.	.	1	.	.	.	.	.	4	.	.	.	.	.	.	.	2	4	2	2	1	.	.	.	.	.	1	.	.	1	.	.	.	.	.	.	.	.	2	8	19	6	0	100	100	86	.	90	.
539140	46	BACK	2	2	17	2	3	2	.	.	2	.	.	2	.	.	2	.	.	2	.	.	2	.	.	2	.	.	2	.	.	2	.	.	2	.	.	2	.	.	2	.	.	2	.	.	2	.	.	2	.	.	2	.	.	1	1	2	1	1	1	1	1	1	1	1	1	1	1	4	4	4	1	1	1	1	1	1	1	1	1	1	1	1	1	1	1	1	1	1	1	.	.	.	.	.	.	.	1	.	.	.	.	.	.	.	1	.	.	.	.	.	.	.	2	.	.	.	.	.	2	.	.	.	.	.	.	.	1	1	2	2	1	.	.	.	.	.	1	.	.	1	.	.	.	.	.	4	2	3	2	0	0	0	0	96	100	92	92	100	95
541156	48	BACK	3	2	17	2	3	2	2	2	2	2	2	2	2	2	2	2	2	2	2	2	2	2	2	2	2	2	2	2	2	2	2	2	2	2	2	2	2	2	2	2	2	2	2	2	2	2	2	2	2	2	1	1	2	1	1	1	1	1	1	1	1	1	2	3	2	2	1	4	2	4	1	1	1	1	1	1	1	1	1	1	1	1	1	1	1	1	1	1	2	.	.	.	.	.	.	.	2	.	.	.	.	.	.	.	2	.	.	.	.	.	.	.	2	.	.	.	.	1	4	.	.	.	.	.	.	.	1	1	1	2	1	.	.	.	.	.	1	.	.	1	.	.	1	1	.	.	.	.	2	4	6	6	0	100	100	96	.	75	.
541156	46	BACK	2	2	17	2	3	2	.	.	2	.	.	2	.	.	2	.	.	2	.	.	2	.	.	2	.	.	2	.	.	2	.	.	2	.	.	2	.	.	2	.	.	2	.	.	2	.	.	2	.	.	1	1	2	1	1	1	1	1	1	1	1	1	2	2	1	1	2	3	1	4	1	1	1	1	1	1	1	1	1	1	1	1	1	1	1	1	1	1	1	.	.	.	.	.	.	.	1	.	.	.	.	.	.	.	2	.	.	.	.	.	.	.	1	.	.	.	.	.	4	.	.	.	.	.	.	.	1	1	1	2	1	.	.	.	.	.	1	.	.	1	.	.	1	1	.	1	2	3	2	4	6	6	0	100	100	97	100	85	99
542729	48	BACK	3	1	17	1	1	2	.	.	2	.	.	2	.	.	2	.	.	2	.	.	2	.	.	2	.	.	2	.	.	2	.	.	2	.	.	2	.	.	2	.	.	2	.	.	2	.	.	2	.	.	2	.	.	1	1	1	1	1	1	1	1	1	1	1	1	1	1	4	4	4	1	1	1	1	1	1	1	1	1	1	1	1	1	1	1	1	1	1	1	.	.	.	.	.	.	.	1	.	.	.	.	.	.	.	1	.	.	.	.	.	.	.	1	.	.	.	.	.	1	.	.	.	.	.	.	.	1	1	1	1	1	.	.	.	.	.	1	.	.	1	.	.	1	.	.	.	.	.	2	0	0	0	0	100	100	100	.	100	.
542729	46	BACK	2	1	17	1	1	2	2	2	2	2	2	2	2	2	2	2	2	2	2	2	2	2	2	2	2	2	2	2	2	2	2	2	2	2	2	2	2	2	2	2	2	2	2	2	2	2	2	2	2	2	2	2	2	1	1	1	1	1	1	1	1	1	1	1	1	1	1	4	1	4	1	1	1	1	1	1	1	1	1	1	1	1	1	1	1	1	1	1	1	.	.	.	.	.	.	.	1	.	.	.	.	.	.	.	1	.	.	.	.	.	.	.	1	.	.	.	.	.	1	.	.	.	.	.	.	.	1	1	1	1	1	.	.	.	.	.	1	.	.	1	.	.	1	1	.	1	1	1	2	0	0	0	0	100	100	100	100	100	100
547890	48	BACK	3	1	17	1	3	2	.	.	2	.	.	2	.	.	2	.	.	2	.	.	2	.	.	2	.	.	2	.	.	2	.	.	2	.	.	2	.	.	2	.	.	2	.	.	2	.	.	2	.	.	1	1	.	1	1	1	1	1	1	1	1	1	2	4	2	2	1	4	.	4	1	1	1	1	1	1	1	1	1	1	1	1	1	1	1	1	1	1	1	.	.	.	.	.	.	.	1	.	.	.	.	.	.	.	1	.	.	.	.	.	.	.	1	.	.	.	.	.	1	.	.	.	.	.	.	.	1	1	1	1	1	.	.	.	.	.	1	.	.	1	.	.	1	1	.	.	.	.	2	4	6	6	0	100	100	100	.	70	.
547890	46	BACK	2	1	17	1	3	2	.	.	2	.	.	2	.	.	2	.	.	2	.	.	2	.	.	2	.	.	2	.	.	2	.	.	2	.	.	2	.	.	2	.	.	2	.	.	2	.	.	2	.	.	1	1	.	1	1	1	1	1	1	1	1	1	2	2	2	2	1	4	1	4	1	1	1	1	1	1	1	1	1	1	1	1	1	1	1	1	1	1	1	.	.	.	.	.	.	.	1	.	.	.	.	.	.	.	1	.	.	.	.	.	.	.	1	.	.	.	.	.	1	.	.	.	.	.	.	.	1	1	1	1	1	.	.	.	.	.	1	.	.	1	.	.	1	1	.	4	1	3	2	4	6	6	0	100	100	100	100	80	100
548400	48	BACK	3	2	17	3	3	2	.	.	2	.	.	2	.	.	2	.	.	2	.	.	1	2	2	2	.	.	2	.	.	2	.	.	2	.	.	2	.	.	2	.	.	2	.	.	2	.	.	2	.	.	2	.	.	1	1	1	1	1	1	1	1	1	1	2	1	1	2	4	1	4	1	1	1	1	1	1	1	1	1	1	1	1	1	1	1	1	1	1	1	.	.	.	.	.	.	.	1	.	.	.	.	.	.	.	1	.	.	.	.	.	.	.	1	.	.	.	.	.	1	.	.	.	.	.	.	.	1	1	1	2	1	.	.	.	.	.	1	.	.	.	1	.	.	4	.	.	.	.	2	2	6	0	0	100	100	100	.	90	.
548400	46	BACK	2	2	17	3	3	2	.	.	2	.	.	2	.	.	2	.	.	2	.	.	1	2	2	2	.	.	2	.	.	2	.	.	2	.	.	2	.	.	2	.	.	2	.	.	.	.	.	.	.	.	2	.	.	1	1	.	1	1	1	1	1	1	2	2	2	2	2	4	1	4	1	1	1	1	1	1	1	.	1	1	1	1	1	1	1	1	1	1	1	.	.	.	.	.	.	.	1	.	.	.	.	.	.	.	1	.	.	.	.	.	.	.	1	.	.	.	.	.	1	.	.	.	.	.	.	.	1	1	1	2	1	.	.	.	.	.	1	.	.	.	1	.	1	4	.	1	3	3	2	2	6	0	0	100	100	100	100	75	100
550601	48	BACK	3	1	17	2	2	2	.	.	2	.	.	2	.	.	2	.	.	2	.	.	2	.	.	2	.	.	2	.	.	2	.	.	2	.	.	2	.	.	2	.	.	2	.	.	2	.	.	2	.	.	2	.	.	1	1	1	1	1	1	1	1	1	1	1	1	1	1	4	1	4	1	1	1	1	1	1	1	1	1	1	1	1	1	1	1	1	1	1	1	.	.	.	.	.	.	.	1	.	.	.	.	.	.	.	1	.	.	.	.	.	.	.	1	.	.	.	.	.	4	.	.	.	.	.	.	.	1	1	1	1	1	.	.	.	.	.	1	.	.	1	.	.	1	2	.	.	.	.	2	0	0	0	0	100	100	100	.	100	.
550601	46	BACK	2	1	17	2	2	2	.	.	2	.	.	2	.	.	2	.	.	2	.	.	2	.	.	2	.	.	2	.	.	2	.	.	2	.	.	2	.	.	2	.	.	2	.	.	2	.	.	2	.	.	2	.	.	1	1	1	1	1	1	1	1	1	1	1	1	1	1	4	4	4	1	1	1	1	1	1	1	1	1	1	1	1	1	1	1	1	1	1	1	.	.	.	.	.	.	.	1	.	.	.	.	.	.	.	1	.	.	.	.	.	.	.	1	.	.	.	.	.	4	.	.	.	.	.	.	.	1	1	1	1	1	.	.	.	.	.	1	.	.	1	.	.	1	2	.	1	2	2	2	0	0	0	0	100	100	100	100	100	100
559117	48	BACK	3	2	17	2	2	2	.	.	2	.	.	2	.	.	2	.	.	2	.	.	2	.	.	2	.	.	2	.	.	2	.	.	2	.	.	2	.	.	2	.	.	2	.	.	2	.	.	2	.	.	1	1	2	1	1	1	1	1	1	1	1	1	1	1	1	1	1	4	1	4	1	1	1	1	1	1	1	1	1	1	1	1	1	1	1	1	1	1	1	.	.	.	.	.	.	.	1	.	.	.	.	.	.	.	1	.	.	.	.	.	.	.	1	.	.	.	.	.	1	.	.	.	.	.	.	.	1	1	1	2	1	.	.	.	.	.	1	.	.	1	.	.	1	1	.	.	.	.	2	4	6	6	0	100	100	100	.	100	.
559117	46	BACK	2	2	17	2	2	2	.	.	2	.	.	2	.	.	2	.	.	2	.	.	2	.	.	2	.	.	2	.	.	2	.	.	2	.	.	2	.	.	2	.	.	2	.	.	2	.	.	2	.	.	1	1	2	1	1	1	1	1	1	1	1	1	1	1	1	1	1	4	1	4	1	1	1	1	1	1	1	1	1	1	1	1	1	1	1	1	1	1	1	.	.	.	.	.	.	.	1	.	.	.	.	.	.	.	1	.	.	.	.	.	.	.	1	.	.	.	.	.	1	.	.	.	.	.	.	.	1	1	1	2	1	.	.	.	.	.	1	.	.	1	.	.	1	1	.	4	2	3	2	4	6	6	0	100	100	100	100	100	100
559383	48	BACK	3	1	17	1	1	2	.	.	2	.	.	2	.	.	2	.	.	2	.	.	2	.	.	2	.	.	2	.	.	2	.	.	2	.	.	2	.	.	2	.	.	1	2	1	2	.	.	2	.	.	2	.	.	1	1	1	1	1	1	1	1	1	2	1	1	1	1	2	3	4	1	1	1	1	1	1	1	1	1	1	1	1	1	1	1	1	1	1	1	.	.	.	.	.	.	.	1	.	.	.	.	.	.	.	1	.	.	.	.	.	.	.	1	.	.	.	.	.	1	.	.	.	.	.	.	.	1	2	1	1	1	.	.	.	.	.	1	.	.	.	.	.	1	1	.	.	.	.	2	4	6	0	6	100	100	100	.	95	.
559383	46	BACK	2	1	17	1	1	2	.	.	2	.	.	2	.	.	2	.	.	2	.	.	2	.	.	2	.	.	2	.	.	2	.	.	2	.	.	2	.	.	2	.	.	2	.	.	2	.	.	2	.	.	2	.	.	1	1	1	1	1	1	1	1	1	1	1	1	1	1	2	2	4	1	1	1	1	1	1	1	1	1	1	1	1	1	1	1	1	1	1	1	.	.	.	.	.	.	.	1	.	.	.	.	.	.	.	1	.	.	.	.	.	.	.	1	.	.	.	.	.	1	.	.	.	.	.	.	.	1	2	1	1	1	.	.	.	.	.	1	.	.	.	.	.	1	1	.	1	2	2	2	0	0	0	0	100	100	100	93	100	98
564573	48	BACK	3	2	17	2	3	2	.	.	2	.	.	2	.	.	2	.	.	2	.	.	1	2	2	2	.	.	2	.	.	2	.	.	2	.	.	2	.	.	2	.	.	2	.	.	2	.	.	2	.	.	2	.	.	1	1	1	1	1	1	1	1	2	1	2	1	1	2	2	2	3	2	1	1	1	1	1	1	1	1	1	1	1	1	1	1	1	1	1	2	.	.	.	.	.	.	.	2	.	.	.	.	.	.	.	2	.	.	.	.	.	.	.	1	.	.	.	.	.	4	.	.	.	.	.	.	.	1	2	2	2	1	.	.	.	.	.	1	.	.	1	.	.	1	1	.	.	.	.	2	2	6	0	0	100	100	92	.	90	.
564573	46	BACK	2	2	17	1	4	2	.	.	2	.	.	2	.	.	2	.	.	2	.	.	1	1	2	2	.	.	2	.	.	2	.	.	2	.	.	2	.	.	2	.	.	2	.	.	2	.	.	2	.	.	2	.	.	1	1	1	1	1	1	1	1	2	1	1	1	1	2	2	1	2	2	2	2	1	3	2	1	2	1	1	1	1	1	1	1	1	1	1	1	.	.	.	.	.	.	.	1	.	.	.	.	.	.	.	2	1	1	.	.	.	.	.	2	.	.	.	.	.	3	.	.	.	.	.	.	.	1	4	2	2	1	.	.	.	.	.	1	.	.	1	.	.	1	1	.	1	2	3	2	4	6	6	0	100	97	68	49	95	79
566527	48	BACK	3	1	17	2	3	2	2	2	2	2	2	2	2	2	1	2	2	2	2	2	2	2	2	2	2	2	2	2	2	2	2	2	2	2	2	2	2	2	2	2	2	2	2	2	2	2	2	2	2	2	2	2	2	1	1	1	1	1	1	1	1	1	1	1	1	1	1	3	4	4	1	1	1	1	1	1	1	1	1	1	1	1	1	1	1	1	1	1	1	.	.	.	.	.	.	.	1	.	.	.	.	.	.	.	1	.	.	.	.	.	.	.	1	.	.	.	.	.	1	.	.	.	.	.	.	.	1	2	1	1	1	.	.	.	.	.	1	.	.	1	.	.	.	.	.	.	.	.	2	2	6	0	0	100	100	100	.	100	.
566527	46	BACK	2	1	17	1	3	2	2	2	2	2	2	2	2	2	1	2	2	2	2	2	2	2	2	2	2	2	2	2	2	2	2	2	2	2	2	2	2	2	2	2	2	2	2	2	2	2	2	2	2	2	2	2	2	1	1	1	1	1	1	1	1	1	1	1	1	1	1	4	1	4	1	1	1	1	1	1	1	1	1	1	1	1	1	1	1	1	1	1	1	.	.	.	.	.	.	.	1	.	.	.	.	.	.	.	1	.	.	.	.	.	.	.	1	.	.	.	.	.	1	.	.	.	.	.	.	.	1	1	1	1	1	.	.	.	.	.	1	.	.	1	.	.	.	.	.	4	2	3	2	2	6	0	0	100	100	100	100	100	100
568119	48	BACK	3	1	17	2	3	2	.	2	2	.	.	2	.	.	2	.	2	2	.	2	2	.	2	2	.	2	2	.	2	2	.	2	2	.	2	2	.	2	2	.	2	2	.	2	.	.	2	2	.	2	2	.	2	1	1	1	1	1	1	1	1	1	2	4	2	2	2	4	1	4	1	1	1	1	1	1	.	1	1	1	1	1	1	1	1	1	1	1	1	.	.	.	.	.	.	.	1	.	.	.	.	.	.	.	1	.	.	.	.	.	.	.	1	.	.	.	.	.	1	.	.	.	.	.	.	.	1	1	1	1	1	.	.	.	.	.	1	.	.	1	.	.	1	1	.	.	.	.	2	0	0	0	0	100	100	100	.	65	.
568119	46	BACK	2	1	17	2	3	2	.	2	2	.	2	.	.	2	2	.	2	2	.	2	2	.	2	2	.	.	2	.	2	2	.	.	2	.	2	2	.	.	.	.	.	2	.	.	.	.	.	.	.	.	.	.	.	1	1	1	1	1	1	1	1	1	2	4	4	2	2	3	2	4	2	2	2	.	1	1	.	1	1	1	1	1	1	1	1	1	1	1	1	.	.	.	.	.	.	.	1	.	.	.	.	.	.	.	1	.	.	.	.	.	.	.	1	.	.	.	.	.	1	.	.	.	.	.	.	.	1	1	1	1	1	.	.	.	.	.	.	.	.	1	.	.	1	1	.	1	2	3	2	0	0	0	0	100	100	92	100	55	98
570609	48	BACK	3	1	17	1	3	2	.	.	2	.	.	2	.	.	2	.	.	2	.	.	2	.	.	2	.	.	2	.	.	2	.	.	2	.	.	2	.	.	2	.	.	2	.	.	2	.	.	2	.	.	2	.	.	1	1	1	1	1	1	1	1	1	2	2	2	1	1	3	2	4	1	1	1	1	1	1	1	1	1	1	1	1	1	1	1	1	1	1	1	.	.	.	.	.	.	.	1	.	.	.	.	.	.	.	1	.	.	.	.	.	.	.	1	.	.	.	.	.	1	.	.	.	.	.	.	.	1	1	1	1	1	.	.	.	.	.	1	.	.	1	.	.	.	.	.	.	.	.	2	0	0	0	0	100	100	100	.	85	.
570609	46	BACK	2	1	17	1	3	2	.	.	2	.	.	2	.	.	1	2	2	2	.	.	2	.	.	2	.	.	2	.	.	2	.	.	2	.	.	2	.	.	2	.	.	1	2	2	2	.	.	2	.	.	2	.	.	1	1	1	1	1	1	1	1	1	2	2	2	1	1	3	1	4	1	1	1	1	1	1	1	1	1	1	1	1	1	1	1	1	1	1	1	.	.	.	.	.	.	.	1	.	.	.	.	.	.	.	1	.	.	.	.	.	.	.	2	.	.	.	.	.	1	.	.	.	.	.	.	.	1	1	1	1	1	.	.	.	.	.	1	.	.	1	.	.	.	.	.	1	1	3	2	4	13	0	0	100	100	96	100	85	99
570665	48	BACK	3	1	17	2	3	2	2	2	2	2	2	2	2	2	2	2	2	2	2	2	2	2	2	2	2	2	2	2	2	2	2	2	2	2	2	1	2	2	2	2	2	2	2	2	2	2	2	2	2	2	2	2	2	1	1	1	1	1	1	1	1	2	2	2	3	3	1	3	1	3	1	1	1	1	1	1	1	1	1	1	1	1	1	1	1	1	1	1	1	.	.	.	.	.	.	.	1	.	.	.	.	.	.	.	1	.	.	.	.	.	.	.	1	.	.	.	.	.	1	.	.	.	.	.	.	.	2	4	2	1	1	.	.	.	.	.	1	.	.	.	.	.	.	.	1	.	.	.	2	2	6	0	0	100	100	100	.	70	.
570665	46	BACK	2	1	17	2	2	2	2	2	2	2	2	2	2	2	2	2	2	2	2	2	2	2	2	2	2	2	2	2	2	2	2	2	2	2	2	1	2	2	2	2	2	2	2	2	2	2	2	2	2	2	2	2	2	1	1	1	1	1	1	1	1	1	1	1	2	2	1	2	1	2	1	1	1	1	1	1	1	1	1	1	1	1	1	1	1	1	1	1	1	.	.	.	.	.	.	.	1	.	.	.	.	.	.	.	1	.	.	.	.	.	.	.	1	.	.	.	.	.	1	.	.	.	.	.	.	.	1	4	2	1	1	.	.	.	.	.	1	.	.	.	.	.	.	.	1	1	1	3	2	2	6	0	0	100	100	100	49	90	87
602520	48	BACK	3	1	17	2	4	2	2	2	2	2	2	2	2	2	2	2	2	2	2	2	2	2	2	2	2	2	2	2	2	2	2	2	2	2	2	2	2	2	2	2	2	2	2	2	1	2	2	2	2	2	2	2	2	1	2	2	1	1	1	1	2	1	1	1	1	1	2	3	2	1	1	1	1	1	1	1	1	1	1	1	1	1	1	1	1	1	1	1	1	.	.	.	.	.	.	.	4	.	.	1	.	.	.	.	4	.	.	1	.	.	.	.	1	.	.	.	.	.	1	.	.	.	.	.	.	.	1	4	3	1	1	.	.	.	.	.	1	.	.	1	.	.	1	1	.	.	.	.	2	2	6	0	0	88	100	100	.	95	.
602520	46	BACK	2	1	17	2	3	2	2	2	2	2	2	2	2	2	2	2	2	2	2	2	2	2	2	2	2	2	2	2	2	2	2	2	2	2	2	2	2	2	2	2	2	2	2	2	2	2	2	2	2	2	2	2	2	1	1	1	1	1	1	1	1	1	1	1	1	1	1	4	1	4	1	1	1	1	1	1	1	.	1	1	1	1	1	1	1	1	1	1	1	.	.	.	.	.	.	.	1	.	.	.	.	.	.	.	1	.	.	.	.	.	.	.	1	.	.	.	.	.	1	.	.	.	.	.	.	.	1	2	2	1	1	.	.	.	.	.	1	.	.	1	.	.	1	1	.	1	2	3	2	0	0	0	0	100	100	100	85	100	96
613667	48	BACK	3	2	17	2	3	2	.	.	2	.	.	2	.	.	2	.	.	2	.	.	2	.	.	2	.	.	2	.	.	2	.	.	2	.	.	.	.	.	.	.	.	2	.	.	2	.	.	2	.	.	.	.	.	1	1	1	1	1	1	1	1	1	2	2	2	1	1	4	1	4	1	1	1	1	1	1	1	1	1	1	1	1	1	1	.	1	.	1	1	.	.	.	.	.	.	1	1	.	.	.	.	.	.	1	2	.	.	.	.	.	.	.	1	.	.	.	.	.	1	.	.	.	.	.	.	.	1	1	1	2	1	.	.	.	.	.	.	.	.	.	.	.	.	.	1	.	.	.	2	0	0	0	0	100	100	100	.	85	.
613667	46	BACK	2	2	17	2	3	2	.	.	2	.	.	2	.	.	2	.	.	2	.	.	2	.	.	.	.	.	2	.	.	2	.	.	2	.	.	2	.	.	2	.	.	.	.	.	2	.	.	2	.	.	2	.	.	1	1	1	1	1	1	1	1	1	1	1	1	1	1	3	1	4	1	1	1	1	1	1	1	1	1	1	1	1	1	1	1	1	1	1	1	.	.	.	.	.	.	1	1	.	.	.	.	.	.	1	1	.	.	.	.	.	.	1	1	.	.	.	.	1	1	.	.	.	.	.	.	.	1	1	1	2	1	.	.	.	.	.	.	.	.	.	.	.	.	.	1	9	3	3	2	0	0	0	0	100	100	100	100	100	100
624880	48	BACK	3	1	17	2	3	2	2	2	2	2	2	2	2	2	2	2	2	2	2	2	2	2	2	2	2	2	2	2	2	2	2	2	2	2	2	2	2	2	1	2	2	2	2	2	2	2	2	2	2	2	2	2	2	1	1	1	1	1	1	1	1	1	1	3	1	1	2	2	2	2	1	1	1	1	2	1	1	1	1	1	1	1	1	1	1	1	1	1	2	.	.	.	.	.	.	.	2	.	.	.	.	.	.	.	2	.	.	.	.	.	.	.	1	.	.	.	.	.	1	.	.	.	.	.	.	.	1	4	3	1	1	.	.	.	.	.	.	.	.	.	.	.	.	.	1	.	.	.	2	2	6	0	0	100	100	92	.	85	.
624880	46	BACK	2	1	17	2	3	2	.	.	2	.	.	2	.	.	2	.	.	2	.	.	1	2	2	2	.	.	2	.	.	2	.	.	2	.	.	2	.	.	1	2	2	2	.	.	2	.	.	2	.	.	2	.	.	1	1	1	1	1	1	1	1	1	3	2	4	3	2	3	1	3	1	1	1	1	1	1	1	1	1	1	1	1	1	1	1	1	1	1	1	.	.	.	.	.	.	.	1	.	.	.	.	.	.	.	2	1	.	.	.	.	.	.	2	.	.	.	.	.	2	.	.	.	.	.	.	.	1	4	2	1	1	.	.	.	.	.	.	.	.	.	.	.	.	.	1	9	3	3	2	4	13	0	0	100	100	89	61	55	87
627116	48	BACK	3	2	17	3	4	2	.	.	2	.	.	2	.	.	2	.	.	2	.	.	2	.	.	2	.	.	2	.	.	2	.	.	2	.	.	2	.	.	2	.	.	2	.	.	2	.	.	2	.	.	2	.	.	3	1	1	1	1	1	1	1	1	2	4	3	3	4	1	4	1	4	4	4	4	4	4	4	3	1	1	2	1	1	2	1	3	1	1	1	.	.	.	.	.	.	.	1	.	.	.	.	.	.	.	1	.	.	.	.	.	.	.	2	1	1	.	.	.	4	.	.	1	.	.	.	.	1	6	4	2	1	.	.	.	.	.	1	.	.	.	1	.	1	2	.	.	.	.	2	0	0	0	0	92	64	38	.	45	.
627116	46	BACK	2	2	17	3	4	2	.	.	2	.	.	2	.	.	2	.	.	2	.	.	2	.	.	2	.	.	2	.	.	2	.	.	2	.	.	2	.	.	2	.	.	2	.	.	2	.	.	2	.	.	2	.	.	2	1	1	1	1	1	1	1	1	2	2	1	2	5	1	4	1	4	4	4	4	4	4	4	3	1	1	2	1	1	2	1	3	1	1	1	.	.	.	.	.	.	.	1	.	.	.	.	.	.	.	1	.	.	.	.	.	.	.	1	.	.	.	.	.	4	.	.	.	.	.	.	.	1	6	5	2	1	.	.	.	.	.	1	.	.	.	1	.	1	2	.	1	1	1	2	0	0	0	0	96	64	55	0	65	54
627898	48	BACK	3	2	17	3	3	2	.	.	2	.	.	1	2	2	.	.	.	1	1	1	1	1	2	2	.	.	2	.	.	2	.	.	2	.	.	2	.	.	2	.	.	2	.	.	2	.	.	2	.	.	1	1	.	1	1	1	1	1	1	1	1	1	4	5	5	5	4	1	3	2	2	1	3	2	2	3	2	4	1	1	1	1	1	1	1	1	1	1	1	.	.	.	.	.	.	.	3	1	1	.	.	.	.	.	3	1	1	.	.	.	.	.	3	.	.	.	.	.	4	.	.	.	.	.	.	.	1	3	2	2	1	.	.	.	.	.	1	.	.	.	.	.	1	1	.	.	.	.	2	17	25	19	6	100	85	75	.	10	.
627898	46	BACK	2	2	17	2	3	.	.	.	.	.	.	.	.	.	1	1	1	1	1	1	1	1	2	2	2	2	2	2	2	2	2	2	2	2	2	2	2	2	2	2	2	1	1	1	2	2	2	2	2	2	1	1	2	1	1	1	1	1	1	1	1	1	2	4	4	3	2	1	2	4	1	1	1	1	1	1	1	1	1	1	1	.	.	1	1	.	1	1	2	.	1	.	.	.	.	.	1	.	1	.	.	.	.	.	2	.	1	.	.	.	.	.	2	.	1	.	.	.	3	.	.	.	.	.	.	.	3	1	1	2	1	.	.	.	.	.	1	.	.	.	.	.	1	1	.	1	3	2	2	27	31	31	19	100	100	82	100	50	95
629176	48	BACK	3	2	17	2	3	2	.	.	2	.	.	2	.	.	2	.	.	2	.	.	2	.	.	2	.	.	2	.	.	2	.	.	2	.	.	2	.	.	2	.	.	1	2	2	2	.	.	2	.	.	1	2	2	1	1	1	1	1	1	1	1	1	1	2	1	1	2	4	2	4	1	1	1	1	1	1	1	1	1	1	1	1	1	1	1	1	1	1	1	.	.	.	.	.	.	.	1	.	.	.	.	.	.	.	1	.	.	.	.	.	.	.	2	.	.	.	.	1	1	.	.	.	.	.	.	.	2	1	1	2	1	.	.	.	.	.	1	.	.	1	.	.	.	.	.	.	.	.	2	4	13	0	0	100	100	100	.	90	.
629176	46	BACK	2	2	17	1	3	2	.	.	2	.	.	2	.	.	2	.	.	2	.	.	2	.	.	2	.	.	2	.	.	2	.	.	2	.	.	2	.	.	2	.	.	1	2	2	2	.	.	2	.	.	2	.	.	1	1	1	1	1	1	1	1	1	1	1	1	1	1	3	1	4	1	1	1	1	1	1	1	1	1	1	1	1	1	1	1	1	1	1	1	.	.	.	.	.	.	.	1	.	.	.	.	.	.	.	1	.	.	.	.	.	.	.	2	.	.	.	.	1	1	.	.	.	.	.	.	.	1	1	1	2	1	.	.	.	.	.	1	.	.	1	.	.	.	.	.	1	1	3	2	2	6	0	0	100	100	96	100	100	99
634193	48	BACK	3	2	17	1	3	2	.	.	2	.	.	2	.	.	2	.	.	2	.	.	2	.	.	2	.	.	2	.	.	2	.	.	2	.	.	2	.	.	2	.	.	2	.	.	2	.	.	2	.	.	2	.	.	1	1	1	1	1	1	1	1	1	2	2	1	1	1	3	1	4	1	1	1	1	1	1	1	1	1	1	1	1	1	1	1	1	1	1	1	.	.	.	.	.	.	.	1	.	.	.	.	.	.	.	1	.	.	.	.	.	.	.	1	.	.	.	.	.	4	.	.	.	.	.	.	.	2	1	1	2	1	.	.	.	.	.	1	.	.	1	.	.	1	1	.	.	.	.	2	0	0	0	0	100	100	100	.	90	.
634193	46	BACK	2	2	17	1	3	2	.	.	2	.	.	2	.	.	2	.	.	2	.	.	2	.	.	2	.	.	2	.	.	2	.	.	2	.	.	2	.	.	2	.	.	2	.	.	2	.	.	2	.	.	2	.	.	1	1	1	1	1	1	1	1	1	2	2	1	1	1	3	2	4	1	1	1	1	1	1	1	1	1	1	1	1	1	1	1	1	1	1	1	.	.	.	.	.	.	.	1	.	.	.	.	.	.	.	1	.	.	.	.	.	.	.	1	.	.	.	.	.	4	.	.	.	.	.	.	.	2	1	1	2	1	.	.	.	.	.	1	.	.	1	.	.	1	1	.	4	2	3	2	0	0	0	0	100	100	100	100	90	100
642678	48	BACK	3	2	17	2	.	.	.	.	.	.	.	.	.	.	.	.	.	.	.	.	.	.	.	.	.	.	.	.	.	.	.	.	.	.	.	.	.	.	.	.	.	.	.	.	.	.	.	.	.	.	.	.	.	1	.	.	1	.	1	.	.	.	.	.	.	.	.	.	.	.	1	1	.	1	1	.	1	1	1	2	1	1	1	1	1	1	1	1	2	.	.	.	.	.	.	.	1	.	.	.	.	.	.	.	1	.	.	.	.	.	.	.	3	.	.	.	.	1	4	.	.	.	.	.	.	.	2	2	1	2	.	.	.	.	.	1	1	.	.	1	.	.	.	.	.	.	.	.	2	0	0	0	0	100	100	90	.	.	.
642678	46	BACK	2	2	17	2	3	.	.	.	.	.	.	.	.	.	.	.	.	.	.	.	.	.	.	.	.	.	.	.	.	.	.	.	.	.	.	.	.	.	.	.	.	.	.	.	.	.	.	.	.	.	.	.	.	1	1	1	1	1	1	1	1	1	2	2	2	2	2	2	2	3	1	1	1	1	1	1	1	1	1	2	1	1	1	1	1	1	1	1	2	.	.	.	.	.	.	.	2	.	.	.	.	.	.	.	2	.	.	.	.	.	.	.	2	.	.	.	.	1	1	.	.	.	.	.	.	.	3	3	2	2	.	.	.	.	.	1	1	.	.	1	.	.	.	.	.	4	2	3	2	0	0	0	0	100	100	85	67	75	88
671853	48	BACK	3	1	17	1	1	2	2	2	2	2	2	2	2	2	2	2	2	2	2	2	2	2	2	2	2	2	2	2	2	2	2	2	2	2	2	2	2	2	2	2	2	2	2	2	2	2	2	2	2	2	2	2	2	1	1	1	1	1	1	1	1	1	1	1	1	1	1	1	1	1	1	1	1	1	1	1	1	1	1	1	.	.	.	.	.	.	1	1	1	.	.	.	.	.	.	.	1	.	.	.	.	.	.	.	.	.	.	.	.	.	.	.	.	.	.	.	.	.	4	.	.	.	.	.	.	.	3	1	1	1	.	.	.	.	.	.	1	.	.	.	.	.	.	.	.	.	.	.	2	0	0	0	0	100	.	100	.	100	.
671853	46	BACK	2	1	17	1	1	2	2	2	2	2	2	2	2	2	2	2	2	2	2	2	2	2	2	2	2	2	2	2	2	2	2	2	2	2	2	2	2	2	2	2	2	2	2	2	2	2	2	2	2	2	2	2	2	1	1	1	1	1	1	1	1	1	1	1	1	1	1	4	4	4	1	1	1	1	1	1	1	1	1	1	1	1	1	1	1	1	1	1	1	.	.	.	.	.	.	.	1	.	.	.	.	.	.	.	1	.	.	.	.	.	.	.	2	.	.	.	.	.	4	.	.	.	.	.	.	.	2	1	1	1	.	.	.	.	.	.	1	.	.	.	.	.	.	.	.	1	4	4	2	0	0	0	0	100	100	95	100	100	99
675315	47	FRONT	3	2	17	1	3	2	.	.	2	.	.	2	.	.	2	.	.	2	.	.	2	.	.	2	.	.	2	.	.	2	.	.	2	.	.	2	.	.	2	.	.	2	.	.	2	.	.	2	.	.	2	.	.	1	1	1	1	1	1	1	1	1	1	1	1	1	1	3	1	4	1	1	1	1	1	1	1	1	1	1	1	1	1	1	1	1	1	1	1	.	.	.	.	.	.	.	1	.	.	.	.	.	.	.	1	.	.	.	.	.	.	.	1	.	.	.	.	.	4	.	.	.	.	.	.	.	1	1	1	2	1	.	.	.	.	.	1	.	.	1	.	.	1	2	.	.	.	.	2	0	0	0	0	100	100	100	.	100	.
675315	45	FRONT	2	2	17	2	3	2	.	.	2	.	.	2	.	.	2	.	.	2	.	.	2	.	.	2	.	.	2	.	.	2	.	.	2	.	.	2	.	.	.	.	.	2	.	.	2	.	.	2	.	.	2	.	.	1	1	1	1	1	1	1	1	1	1	1	1	1	1	4	1	4	1	1	1	1	1	1	1	1	1	1	1	1	1	1	1	1	1	1	1	.	.	.	.	.	.	.	1	.	.	.	.	.	.	.	1	.	.	.	.	.	.	.	1	.	.	.	.	.	1	.	.	.	.	.	.	.	1	1	1	2	1	.	.	.	.	.	1	.	.	1	.	.	1	2	.	4	3	3	2	0	0	0	0	100	100	100	100	100	100
703811	48	BACK	3	2	17	2	2	2	.	.	2	.	.	2	.	.	2	.	.	2	.	.	2	.	.	2	.	.	2	.	.	2	.	.	2	.	.	2	.	.	2	.	.	2	.	.	2	.	.	2	.	.	2	.	.	1	1	1	1	1	1	1	1	1	2	2	2	3	2	3	2	2	2	1	2	1	2	1	1	1	1	1	1	1	1	1	1	1	1	1	2	.	.	.	.	.	.	.	2	.	.	.	.	.	.	.	4	1	.	.	.	1	.	.	2	.	.	.	.	.	4	.	.	.	.	.	.	.	1	3	2	2	1	.	.	.	.	.	1	.	.	1	.	.	1	1	.	.	.	.	2	0	0	0	0	100	100	85	.	70	.
703811	46	BACK	2	2	17	2	2	2	2	2	2	2	2	2	2	2	2	2	2	2	2	2	2	2	2	2	2	2	2	2	2	2	2	2	2	2	2	2	2	2	2	2	2	2	2	2	2	2	2	2	2	2	2	2	2	1	1	1	1	1	1	1	1	1	2	2	2	2	2	3	2	4	2	1	1	1	2	1	1	1	1	1	1	1	1	1	1	1	1	1	1	.	.	.	.	.	.	.	2	.	.	.	.	.	.	.	4	1	.	.	.	.	.	.	2	.	.	.	.	.	4	.	.	.	.	.	.	.	1	3	2	2	1	.	.	.	.	.	1	.	.	1	.	.	1	1	.	1	3	3	2	0	0	0	0	100	100	77	78	75	89
714593	48	BACK	3	1	17	1	3	2	.	.	2	.	.	2	.	.	2	.	.	2	.	.	2	.	.	2	.	.	2	.	.	2	.	.	2	.	.	2	.	.	2	.	.	2	.	.	2	.	.	2	.	.	2	.	.	1	1	1	1	1	1	1	1	1	1	1	1	1	1	4	2	4	1	1	1	1	1	1	1	1	1	1	1	1	1	1	1	1	1	1	1	.	.	.	.	.	.	.	1	.	.	.	.	.	.	.	1	.	.	.	.	.	.	.	1	.	.	.	.	.	4	.	.	.	.	.	.	.	1	1	1	1	1	.	.	.	.	.	1	.	.	1	.	.	.	.	.	.	.	.	2	0	0	0	0	100	100	100	.	100	.
714593	46	BACK	2	1	17	1	3	2	.	.	2	.	.	2	.	.	2	.	.	2	.	.	2	.	.	2	.	.	2	.	.	2	.	.	2	.	.	2	.	.	2	.	.	2	.	.	2	.	.	2	.	.	2	.	.	1	1	1	1	1	1	1	1	1	2	2	1	1	1	2	1	4	2	1	1	1	1	1	1	1	1	1	1	1	1	1	1	1	1	1	1	.	.	.	.	.	.	.	1	.	.	.	.	.	.	.	1	.	.	.	.	.	.	.	1	.	.	.	.	.	4	.	.	.	.	.	.	.	1	1	1	1	1	.	.	.	.	.	1	.	.	1	.	.	.	.	.	1	1	2	2	0	0	0	0	100	100	97	100	90	99
716938	48	BACK	3	2	17	2	3	2	.	.	2	.	.	2	.	.	2	.	.	2	.	.	2	.	.	2	.	.	2	.	.	2	.	.	2	.	.	2	.	.	2	.	.	2	.	.	2	.	.	2	.	.	2	.	.	2	1	1	1	1	1	1	1	2	1	1	2	1	1	3	2	3	1	1	1	1	1	1	1	1	1	2	1	1	1	1	1	1	1	1	1	.	.	.	.	.	.	.	1	.	.	.	.	.	.	.	1	.	.	.	.	.	.	.	2	.	.	.	.	1	1	.	.	.	.	.	.	.	1	2	1	2	1	.	.	.	.	.	1	.	.	.	1	.	1	1	.	.	.	.	2	0	0	0	0	96	100	97	.	95	.
716938	46	BACK	2	2	17	1	2	2	.	.	2	.	.	2	.	.	2	.	.	2	.	.	2	.	.	2	.	.	2	.	.	2	.	.	2	.	.	2	.	.	2	.	.	2	.	.	2	.	.	2	.	.	1	2	2	1	1	1	1	1	1	1	1	3	2	2	3	4	2	2	1	4	1	1	1	1	2	1	1	1	1	2	1	1	1	1	1	1	1	1	1	.	.	.	.	.	.	1	1	.	.	.	.	.	.	.	1	.	.	.	.	.	.	1	2	.	.	.	.	1	1	.	.	.	.	.	.	.	1	3	1	2	1	.	.	.	.	.	1	.	.	.	1	.	.	.	.	5	4	4	2	2	6	0	0	100	100	91	87	60	94
718500	48	BACK	3	2	17	2	1	2	.	.	2	.	.	2	.	.	2	.	.	2	.	.	2	.	.	2	.	.	2	.	.	2	.	.	2	.	.	2	.	.	2	.	.	2	.	.	2	.	.	2	.	.	2	.	.	2	1	1	1	1	1	1	1	1	3	2	2	1	2	3	3	4	2	1	2	1	2	1	1	1	1	1	1	1	1	1	1	1	1	1	1	.	.	.	.	.	.	.	1	.	.	.	.	.	.	.	1	.	.	.	.	.	.	.	3	.	.	.	.	1	4	.	.	.	.	.	.	.	1	1	1	2	1	.	.	.	.	.	1	.	.	.	1	.	.	.	.	.	.	.	2	0	0	0	0	96	100	88	.	75	.
718500	46	BACK	2	2	17	1	1	2	.	.	2	.	.	2	.	.	2	.	.	2	.	.	2	.	.	2	.	.	2	.	.	2	.	.	2	.	.	2	.	.	2	.	.	2	.	.	2	.	.	2	.	.	2	.	.	1	1	1	1	1	1	1	1	1	3	3	2	2	1	4	3	4	1	1	1	1	1	1	1	1	1	1	1	1	1	1	1	1	1	1	1	.	.	.	.	.	.	.	1	.	.	.	.	.	.	.	1	.	.	.	.	.	.	.	2	.	.	.	.	1	4	.	.	.	.	.	.	.	1	1	1	2	1	.	.	.	.	.	1	.	.	.	1	.	.	.	.	5	1	3	2	0	0	0	0	100	100	95	100	70	99
817340	48	BACK	3	1	17	1	3	2	.	.	2	.	.	2	.	.	2	.	.	2	.	.	2	.	.	2	.	.	2	.	.	2	.	.	2	.	.	2	.	.	2	.	.	2	.	.	2	.	.	.	2	2	2	.	.	1	1	1	1	1	1	1	1	1	.	2	3	1	1	4	4	4	1	1	1	1	1	1	1	1	1	1	1	1	1	1	1	1	1	1	1	.	.	.	.	.	.	.	1	.	.	.	.	.	.	.	1	.	.	.	.	.	.	.	1	.	.	.	.	.	1	.	.	.	.	.	.	.	1	.	1	.	.	.	.	.	1	.	1	.	.	1	.	.	1	1	.	.	.	.	2	0	0	0	0	100	100	100	.	81	.
817340	46	BACK	2	1	17	1	.	2	.	.	2	.	.	2	.	.	2	.	.	2	.	.	2	.	.	2	.	.	2	.	.	2	.	.	2	.	.	2	.	.	2	.	.	2	.	.	2	.	.	2	.	.	1	1	2	1	2	2	2	2	2	2	1	1	1	1	1	1	1	.	4	4	1	1	1	1	1	1	1	1	1	1	1	1	1	1	3	1	1	1	1	.	.	.	.	.	.	.	4	1	1	.	.	.	.	.	1	.	.	.	.	.	.	.	1	.	.	.	.	.	1	.	.	.	.	.	.	.	2	1	1	1	.	.	.	.	1	.	1	.	.	1	.	.	1	1	.	1	1	3	2	4	6	6	0	71	97	92	100	100	90
823055	48	BACK	3	2	17	2	3	2	.	.	2	.	.	2	.	.	2	.	.	2	.	.	2	.	.	2	.	.	2	.	.	2	.	.	2	.	.	2	.	.	2	.	.	2	.	.	2	.	.	2	.	.	2	.	.	1	1	1	1	1	1	1	1	1	2	2	2	1	1	2	3	4	2	2	1	1	1	1	1	1	1	1	1	1	1	1	1	1	1	1	1	.	.	.	.	.	.	.	1	.	.	.	.	.	.	.	1	.	.	.	.	.	.	.	1	.	.	.	.	.	4	.	.	.	.	.	.	.	1	1	1	2	1	.	.	.	.	.	1	.	.	1	.	.	.	.	.	.	.	.	2	0	0	0	0	100	100	92	.	85	.
823055	46	BACK	2	2	17	1	3	2	.	.	2	.	.	2	.	.	2	.	.	2	.	.	2	.	.	2	.	.	2	.	.	2	.	.	2	.	.	2	.	.	2	.	.	2	.	.	2	.	.	2	.	.	2	.	.	1	1	1	1	1	1	1	1	1	1	1	1	1	1	1	1	4	1	1	1	1	1	1	1	1	1	1	1	1	1	1	1	1	1	1	1	.	.	.	.	.	.	.	1	.	.	.	.	.	.	.	1	.	.	.	.	.	.	.	1	.	.	.	.	.	1	.	.	.	.	.	.	.	1	1	1	2	1	.	.	.	.	.	1	.	.	1	.	.	.	.	.	1	2	3	2	0	0	0	0	100	100	100	100	100	100
825308	48	BACK	3	2	17	.	.	.	.	.	.	.	.	.	.	.	.	.	.	.	.	.	.	.	.	.	.	.	.	.	.	.	.	.	.	.	.	.	.	.	.	.	.	.	.	.	.	.	.	.	.	.	.	.	.	.	.	.	.	.	.	.	.	.	.	.	.	.	.	.	.	.	.	.	.	.	.	.	.	.	.	.	.	.	.	.	.	.	.	.	.	.	.	.	.	.	.	.	.	.	.	.	.	.	.	.	.	.	.	.	.	.	.	.	.	.	.	.	.	.	.	.	.	.	.	.	.	.	.	.	.	.	.	.	.	.	.	.	.	.	.	.	.	.	.	.	.	.	.	.	2	0	0	0	0	.	.	.	.	.	.
825308	46	BACK	2	2	17	.	.	.	.	.	.	.	.	.	.	.	.	.	.	.	.	.	.	.	.	.	.	.	.	.	.	.	.	.	.	.	.	.	.	.	.	.	.	.	.	.	.	.	.	.	.	.	.	.	.	.	.	.	.	.	.	.	.	.	.	.	.	.	.	.	.	.	.	.	.	.	.	.	.	.	.	.	.	.	.	.	.	.	.	.	.	.	.	.	.	.	.	.	.	.	.	.	.	.	.	.	.	.	.	.	.	.	.	.	.	.	.	.	.	.	.	.	.	.	.	.	.	.	.	.	.	.	.	.	.	.	.	.	.	.	.	.	.	.	.	.	.	.	.	.	2	0	0	0	0	.	.	.	.	.	.
837450	48	BACK	3	2	17	3	2	2	.	.	2	.	.	2	.	.	2	.	.	1	.	.	1	.	.	2	.	.	2	.	.	2	.	.	2	.	.	2	.	.	2	.	.	1	.	.	1	.	.	2	.	.	2	.	.	1	1	1	1	1	1	1	1	3	3	3	2	2	3	2	2	2	1	1	1	1	1	1	1	1	1	1	1	1	1	1	1	1	1	1	1	.	.	.	.	.	.	.	1	.	.	.	.	.	.	.	2	.	.	.	.	.	.	.	1	.	.	.	.	.	1	.	.	.	.	.	.	.	2	3	2	2	1	.	.	.	.	.	1	.	.	1	.	.	.	.	.	.	.	.	2	8	25	0	0	100	100	100	.	60	.
837450	46	BACK	2	2	17	2	1	2	.	.	2	.	.	2	.	.	2	.	.	1	2	1	1	.	.	2	.	.	2	.	.	2	.	.	2	.	.	2	.	.	2	.	.	1	2	.	1	2	.	2	.	.	2	.	.	1	1	1	1	1	1	1	1	3	2	2	1	2	2	2	2	2	1	1	1	1	1	1	1	1	1	1	1	1	1	1	1	1	1	1	1	.	.	.	.	.	.	.	1	.	.	.	.	.	.	.	1	.	.	.	.	.	.	.	1	.	.	.	.	.	1	.	.	.	.	.	.	.	3	3	2	2	1	.	.	.	.	.	1	.	.	1	.	.	.	.	.	1	1	1	2	10	25	0	6	100	100	100	56	80	89
855350	48	BACK	3	2	17	2	2	2	.	.	2	.	.	2	.	.	2	.	.	1	1	1	1	1	1	1	1	1	1	1	1	2	.	.	2	.	.	2	.	.	2	.	.	1	1	1	2	.	.	2	.	.	1	1	1	2	2	1	1	1	1	1	1	1	1	2	1	3	1	3	4	2	3	3	3	2	3	2	1	1	4	4	1	1	1	1	1	1	1	4	3	.	1	.	.	.	.	.	2	.	1	.	.	.	.	.	4	.	1	.	.	.	.	.	2	.	1	.	.	.	1	.	.	.	.	.	.	.	1	4	3	2	.	1	.	.	.	.	1	.	.	1	.	.	.	.	.	.	.	.	2	38	38	38	31	92	90	35	.	85	.
855350	46	BACK	2	2	17	2	1	2	.	.	2	.	.	2	.	.	2	.	.	1	1	1	1	1	2	1	1	1	1	1	1	2	.	.	2	.	.	2	.	.	2	.	.	1	1	1	1	1	2	2	1	.	1	1	2	2	2	1	1	2	2	1	1	1	1	2	1	1	2	2	2	2	3	2	4	2	2	1	1	1	2	5	1	1	1	1	1	1	1	3	4	.	1	.	.	.	.	.	3	.	1	.	.	.	.	.	4	.	1	.	.	.	.	.	2	.	1	.	.	.	1	.	.	.	.	.	.	.	1	4	3	2	.	1	.	.	.	.	1	.	.	1	.	.	.	.	.	1	2	2	2	40	44	50	25	83	92	44	41	90	65
864784	48	BACK	3	2	17	3	2	2	2	2	2	2	2	2	2	2	2	2	2	1	1	2	2	2	2	2	2	2	2	2	2	2	2	2	2	2	2	2	2	2	1	2	2	2	2	2	2	2	2	2	2	2	1	1	2	1	1	1	1	1	1	2	1	1	1	2	1	1	1	2	2	2	2	3	3	3	4	4	3	1	2	1	1	1	1	1	1	1	1	1	1	.	.	.	.	.	.	.	1	.	.	.	.	.	.	.	1	.	.	.	.	.	.	.	1	.	.	.	.	.	1	.	.	.	.	.	.	.	1	1	1	2	1	.	.	.	.	.	.	.	.	.	.	.	.	.	1	.	.	.	2	10	19	13	0	100	85	51	.	95	.
864784	46	BACK	2	2	17	3	3	2	.	.	.	.	.	.	.	.	.	.	.	1	1	1	.	.	.	.	.	.	2	.	.	.	.	.	2	.	.	2	.	.	.	.	.	2	.	.	2	.	.	2	.	.	2	.	.	1	1	1	1	1	1	1	1	1	4	4	2	5	2	2	2	2	2	2	2	2	2	.	1	1	1	1	1	1	1	1	1	1	1	1	2	.	.	.	.	.	.	.	2	.	.	.	.	1	.	.	3	.	.	.	.	.	.	.	2	.	.	.	.	.	4	.	.	.	.	.	.	.	3	2	1	2	1	.	.	.	.	.	.	.	.	.	.	.	.	.	1	13	4	4	2	6	6	6	6	100	97	68	71	40	84
892817	48	BACK	3	1	17	2	2	2	.	.	2	.	.	2	.	.	2	.	.	2	.	.	2	.	.	2	.	.	2	.	.	2	.	.	2	.	.	2	.	.	2	.	.	2	.	.	2	.	.	2	.	.	2	.	.	1	1	1	1	1	1	1	1	4	2	2	2	1	1	2	3	2	1	1	1	1	1	1	1	1	1	1	1	1	1	1	1	2	1	1	1	.	.	.	.	.	.	.	1	.	.	.	.	.	.	.	1	.	.	.	.	.	.	.	1	.	.	.	.	.	4	.	.	.	.	.	.	.	1	2	2	1	1	.	.	.	.	.	1	.	.	.	.	.	1	.	.	.	.	.	2	0	0	0	0	100	97	100	.	85	.
892817	46	BACK	2	1	17	1	2	2	.	.	2	.	.	2	.	.	2	.	.	2	.	.	2	.	.	2	.	.	2	.	.	2	.	.	2	.	.	2	.	.	2	.	.	2	.	.	2	.	.	2	.	.	2	.	.	1	1	1	1	1	1	1	1	3	1	1	1	1	1	4	4	4	1	1	1	1	1	1	1	1	1	1	1	1	1	1	1	1	1	1	1	.	.	.	.	.	.	.	1	.	.	.	.	.	.	.	1	.	.	.	.	.	.	.	1	.	.	.	.	.	.	.	.	.	.	.	.	.	1	1	1	1	1	.	.	.	.	.	1	.	.	.	.	.	1	1	.	1	3	2	2	0	0	0	0	100	100	100	100	100	100
899154	48	BACK	3	2	17	3	3	2	.	.	2	.	.	2	.	.	2	.	.	2	.	.	2	.	.	2	.	.	2	.	.	2	.	.	2	.	.	2	.	.	2	.	.	2	.	.	2	.	.	2	.	.	2	.	.	1	1	1	1	1	1	1	1	3	2	2	2	1	2	2	2	4	1	2	2	1	1	1	1	1	1	1	1	1	1	1	1	1	1	1	2	.	.	.	.	.	.	.	4	.	.	.	.	1	.	.	4	.	.	.	.	1	.	.	1	.	.	.	.	.	4	.	.	.	.	.	.	.	1	2	1	2	1	.	.	.	.	.	1	.	.	1	.	.	1	2	.	.	.	.	2	0	0	0	0	100	100	89	.	80	.
899154	46	BACK	2	2	17	3	2	2	.	.	2	.	.	2	.	.	2	.	.	2	.	.	2	.	.	2	.	.	2	.	.	2	.	.	2	.	.	2	.	.	2	.	.	2	.	.	2	.	.	2	.	.	2	.	.	1	1	1	1	1	.	.	.	1	3	2	3	2	3	3	1	4	2	1	1	1	1	1	1	1	1	1	1	1	1	1	1	1	1	1	1	.	.	.	.	.	.	.	2	.	.	.	.	.	.	.	3	.	.	.	.	.	.	.	1	.	.	.	.	.	4	.	.	.	.	.	.	.	1	2	1	2	1	.	.	.	.	.	1	.	.	1	.	.	1	2	.	4	5	3	2	0	0	0	0	100	100	88	93	60	95
907740	48	BACK	3	1	17	2	3	2	.	.	2	.	.	2	.	.	2	.	.	2	.	.	2	.	.	2	.	.	2	.	.	2	.	.	2	.	.	2	.	.	2	.	.	2	.	.	2	.	.	2	.	.	2	.	.	1	1	1	1	1	1	1	1	2	2	2	1	1	2	3	1	4	1	1	1	1	1	1	1	1	1	1	1	1	1	1	1	1	1	1	1	.	.	.	.	.	.	.	1	.	.	.	.	.	.	.	1	.	.	.	.	.	.	.	1	.	.	.	.	.	4	.	.	.	.	.	.	.	1	1	1	1	1	.	.	.	.	.	.	1	.	1	.	.	1	1	.	.	.	.	2	0	0	0	0	100	100	100	.	85	.
907740	46	BACK	2	1	17	2	3	2	.	.	2	.	.	2	.	.	2	.	.	2	.	.	2	.	.	2	.	.	2	.	.	2	.	.	2	.	.	2	.	.	2	.	.	2	.	.	2	.	.	2	.	.	2	.	.	1	1	1	1	1	1	1	1	2	3	3	2	2	2	4	1	4	1	1	1	1	1	1	1	1	1	1	1	1	1	1	1	1	1	1	1	.	.	.	.	.	.	.	1	.	.	.	.	.	.	.	1	.	.	.	.	.	.	.	1	.	.	.	.	.	4	.	.	.	.	.	.	.	1	1	1	1	1	.	.	.	.	.	.	1	.	1	.	.	1	1	.	2	3	3	2	0	0	0	0	100	100	100	100	65	100
1022206	48	BACK	3	1	17	3	2	2	.	.	2	.	.	2	.	.	2	.	.	1	.	.	2	.	.	1	.	.	1	.	.	2	.	.	2	.	.	1	.	.	2	.	.	1	.	.	2	.	.	1	.	.	1	.	.	3	2	1	1	1	2	3	1	3	2	2	2	2	1	3	1	2	3	4	3	2	4	3	2	2	2	4	2	1	2	2	1	2	2	3	2	.	.	1	.	.	.	.	3	.	.	1	.	.	.	.	3	.	.	.	.	.	.	.	2	.	.	1	.	.	2	.	.	1	.	.	.	.	2	3	2	1	1	.	.	.	1	.	.	.	.	1	.	.	.	.	.	.	.	.	2	15	44	0	0	83	66	41	.	80	.
1022206	46	BACK	2	1	17	2	1	2	.	.	2	.	.	2	.	.	2	.	.	1	.	.	2	.	.	1	.	.	1	.	.	2	.	.	2	.	.	1	.	.	2	.	.	1	.	.	2	.	.	1	.	.	1	.	.	1	1	1	1	1	1	1	1	3	1	1	1	1	1	2	1	3	4	.	3	2	3	3	2	2	2	2	2	1	2	2	1	2	2	2	3	.	.	.	.	.	.	.	4	.	.	1	.	.	.	.	4	.	.	1	.	.	.	.	2	.	.	1	.	.	2	.	.	1	.	.	.	.	2	.	3	1	1	.	.	.	1	.	.	.	.	1	.	.	.	.	.	4	2	1	2	15	44	0	0	100	74	35	58	100	67
1026729	48	BACK	3	1	17	2	3	2	2	2	2	2	2	2	2	2	1	2	2	2	2	2	2	2	2	2	2	2	2	2	2	2	2	2	2	2	2	2	2	2	2	2	2	2	2	2	2	2	2	2	2	2	2	2	2	1	1	1	1	1	1	1	1	6	2	2	2	2	2	3	2	4	1	1	1	1	1	1	1	1	1	1	1	1	1	1	1	1	1	1	1	.	.	.	.	.	.	.	1	.	.	.	.	.	.	.	1	.	.	.	.	.	.	.	2	.	.	.	.	1	4	.	.	.	.	.	.	.	3	2	1	1	1	.	.	.	.	.	1	.	.	.	.	.	.	.	.	.	.	.	2	2	6	0	0	100	100	100	.	75	.
1026729	46	BACK	2	1	17	2	3	2	2	2	2	2	2	2	2	2	1	2	2	2	2	2	2	2	2	2	2	2	2	2	2	2	2	2	2	2	2	2	2	2	2	2	2	2	2	2	2	2	2	2	2	2	2	2	2	1	1	1	1	1	1	1	1	6	3	2	2	2	2	3	2	4	1	1	1	1	1	1	1	1	1	1	1	1	1	1	1	1	1	1	1	.	.	.	.	.	.	.	1	.	.	.	.	.	.	.	1	.	.	.	.	.	.	.	2	.	.	.	.	1	4	.	.	.	.	.	.	.	3	1	1	1	1	.	.	.	.	.	1	.	.	.	.	.	.	.	.	1	2	3	2	2	6	0	0	100	100	95	100	70	99
1028970	48	BACK	3	1	17	3	4	2	.	.	2	.	.	2	.	.	2	.	.	2	.	.	1	2	2	2	.	.	2	.	.	2	.	.	2	.	.	2	.	.	2	.	.	2	.	.	2	.	.	2	.	.	2	.	.	1	1	1	1	1	1	1	1	2	3	2	2	3	2	1	2	3	2	2	2	1	2	1	1	1	1	1	1	1	1	1	1	1	1	1	1	.	.	.	.	.	.	.	1	.	.	.	.	.	.	.	1	.	.	.	.	.	.	.	1	.	.	.	.	.	1	.	.	.	.	.	.	.	1	3	2	1	1	.	.	.	.	.	1	.	.	.	1	.	.	.	.	.	.	.	2	2	6	0	0	100	100	83	.	65	.
1028970	46	BACK	2	1	17	3	3	2	.	2	2	.	2	2	.	2	2	.	2	2	.	2	2	.	2	2	.	2	2	.	2	2	.	2	2	.	2	2	.	2	2	.	2	2	.	2	2	.	2	2	.	2	2	.	2	1	1	1	1	1	1	1	1	2	2	2	4	4	2	2	2	3	1	1	1	1	1	1	1	1	1	2	1	1	1	1	1	1	1	2	1	.	.	.	.	.	.	.	1	.	.	.	.	.	.	.	1	.	.	.	.	.	.	.	1	.	.	.	.	.	1	.	.	.	.	.	.	.	1	3	2	1	1	.	.	.	.	.	1	.	.	.	1	.	.	.	.	1	2	3	2	0	0	0	0	100	98	98	67	55	91
1039362	47	FRONT	3	1	17	2	3	2	.	.	2	.	.	2	.	.	2	.	.	2	.	.	2	.	.	2	.	.	2	.	.	2	.	.	2	.	.	2	.	.	2	.	.	2	.	.	2	.	.	2	.	.	2	.	.	1	1	1	1	1	1	1	1	1	2	2	2	2	2	4	1	4	.	1	1	1	1	1	1	1	1	1	1	1	1	1	1	1	1	1	1	.	.	.	.	.	.	.	1	.	.	.	.	.	.	.	1	.	.	.	.	.	.	.	1	.	.	.	.	.	1	.	.	.	.	.	.	.	1	1	1	1	1	.	.	.	.	.	1	.	.	1	.	.	1	.	.	.	.	.	2	0	0	0	0	100	100	100	.	75	.
1039362	45	FRONT	2	1	17	2	3	2	2	2	2	2	2	2	2	2	2	2	.	2	2	.	2	2	.	2	2	.	2	2	.	2	2	.	2	2	.	2	2	.	2	2	.	2	2	.	2	2	.	2	2	.	2	2	.	1	1	1	1	1	1	1	1	1	2	1	1	1	1	3	1	4	1	1	1	1	1	1	1	1	1	1	1	1	1	1	1	1	1	1	1	.	.	.	.	.	.	.	.	.	.	.	.	.	.	.	1	.	.	.	.	.	.	.	1	.	.	.	.	.	1	.	.	.	.	.	.	.	1	1	1	1	1	.	.	.	.	.	1	.	.	1	.	.	1	3	.	4	3	3	2	0	0	0	0	100	100	100	100	95	100
1039671	48	BACK	3	1	17	1	3	2	.	.	2	.	.	2	.	.	2	.	.	2	.	.	2	.	.	2	.	.	2	.	.	2	.	.	2	.	.	2	.	.	2	.	.	2	.	.	2	.	.	2	.	.	2	.	.	1	1	1	1	1	1	1	1	1	2	2	1	1	1	3	2	4	1	1	1	1	1	1	1	1	1	1	1	1	1	1	1	1	1	1	1	.	.	.	.	.	.	.	1	.	.	.	.	.	.	.	1	.	.	.	.	.	.	.	1	.	.	.	.	.	4	.	.	.	.	.	.	.	1	1	1	1	1	.	.	.	.	.	.	.	.	.	.	.	.	.	1	.	.	.	2	0	0	0	0	100	100	100	.	90	.
1039671	46	BACK	2	1	17	2	3	2	.	.	2	.	.	2	.	.	2	.	.	2	.	.	2	.	.	2	.	.	2	.	.	2	.	.	2	.	.	2	.	.	2	.	.	2	.	.	2	.	.	2	.	.	2	.	.	1	1	1	1	1	1	1	1	1	2	2	1	1	2	4	1	4	1	1	1	1	1	1	1	1	1	1	1	1	1	1	1	1	1	1	1	.	.	.	.	.	.	.	1	.	.	.	.	.	.	.	1	.	.	.	.	.	.	.	1	.	.	.	.	.	4	.	.	.	.	.	.	.	1	1	1	1	1	.	.	.	.	.	.	.	.	.	.	.	.	.	1	9	2	3	2	0	0	0	0	100	100	100	100	85	100
1041553	48	BACK	3	1	17	1	3	2	.	.	2	.	.	2	.	.	2	.	.	2	.	.	2	.	.	2	.	.	2	.	.	2	.	.	2	.	.	2	.	.	2	.	.	2	.	.	2	.	.	2	.	.	2	.	.	1	1	1	1	1	1	1	1	1	2	2	2	2	2	3	1	4	1	1	1	1	1	1	1	1	1	1	1	1	1	1	1	1	1	1	1	.	.	.	.	.	.	.	1	.	.	.	.	.	.	.	1	.	.	.	.	.	.	.	1	.	.	.	.	.	4	.	.	.	.	.	.	.	1	1	1	1	1	.	.	.	.	.	.	1	.	1	.	.	.	2	.	.	.	.	2	0	0	0	0	100	100	100	.	75	.
1041553	46	BACK	2	1	17	1	3	2	.	.	2	.	.	2	.	.	2	.	.	2	.	.	2	.	.	2	.	.	2	.	.	2	.	.	2	.	.	2	.	.	2	.	.	2	.	.	2	.	.	2	.	.	2	.	.	1	1	1	1	1	1	1	1	1	1	1	1	1	1	3	1	4	1	1	1	1	1	1	1	1	1	1	1	1	1	1	1	1	1	1	1	.	.	.	.	.	.	.	1	.	.	.	.	.	.	.	1	.	.	.	.	.	.	.	1	.	.	.	.	.	4	.	.	.	.	.	.	.	1	1	1	1	1	.	.	.	.	.	.	1	.	1	.	.	1	2	.	4	1	3	2	0	0	0	0	100	100	100	100	100	100
1048068	48	BACK	3	1	17	1	2	2	.	.	2	.	.	2	.	.	2	.	.	2	.	.	2	.	.	2	.	.	2	.	.	2	.	.	2	.	.	2	.	.	2	.	.	2	.	.	2	.	.	2	.	.	2	.	.	1	1	1	1	1	1	1	1	1	1	1	1	1	1	3	2	3	1	1	1	1	1	1	1	1	1	1	1	1	1	1	1	1	1	1	1	.	.	.	.	.	.	.	1	.	.	.	.	.	.	.	1	.	.	.	.	.	.	.	1	.	.	.	.	.	4	.	.	.	.	.	.	.	3	2	1	1	1	.	.	.	.	.	1	.	.	1	.	.	1	1	.	.	.	.	2	0	0	0	0	100	100	100	.	100	.
1048068	46	BACK	2	1	17	2	3	2	.	.	2	.	.	2	.	.	2	.	.	2	.	.	2	.	.	1	2	2	.	.	.	2	.	.	2	.	.	2	.	.	2	.	.	1	2	2	2	.	.	2	.	.	1	1	2	1	1	1	1	1	1	1	1	1	2	1	1	1	1	3	4	4	1	1	1	1	1	1	1	1	1	1	1	1	1	1	1	1	1	1	1	.	.	.	.	.	.	.	1	.	.	.	.	.	.	.	1	.	.	.	.	.	.	.	2	.	.	.	.	.	1	.	.	.	.	.	.	.	3	2	1	1	1	.	.	.	.	.	1	.	.	1	.	.	.	.	.	4	2	3	2	8	19	6	0	100	100	96	93	95	97
1071421	48	BACK	3	2	17	3	3	2	.	2	2	.	2	2	2	2	2	2	2	.	2	2	2	2	.	2	2	2	2	2	2	2	.	2	2	2	2	2	2	2	1	2	.	2	2	2	2	2	2	2	2	2	2	2	2	1	1	1	1	.	.	.	1	3	2	2	2	2	.	2	2	2	.	1	2	.	2	1	1	1	1	.	.	1	1	.	.	1	1	1	1	.	.	.	.	.	.	.	1	.	.	.	.	1	.	.	.	.	.	.	.	.	.	.	1	.	.	.	.	.	.	.	.	.	.	.	.	.	3	.	.	2	1	.	.	.	.	.	1	.	.	.	.	.	.	.	.	.	.	.	2	2	6	0	0	100	100	89	.	75	.
1071421	46	BACK	2	2	17	2	.	2	2	2	2	2	2	2	2	.	2	2	2	2	2	2	2	2	2	2	2	2	2	2	2	2	.	2	2	2	2	2	2	2	1	2	2	2	2	2	2	.	2	2	.	2	2	2	2	1	1	1	.	1	1	1	1	2	1	4	1	1	2	2	2	2	.	1	1	.	1	.	1	.	1	1	1	.	1	.	1	1	1	1	1	.	.	.	.	.	.	.	1	.	.	.	.	.	.	.	1	.	.	.	.	.	.	.	1	.	.	.	.	.	1	.	.	.	.	.	.	.	1	1	1	2	1	.	.	.	.	.	1	.	.	.	.	.	.	.	.	1	2	3	2	2	6	0	0	100	100	100	78	80	94
1080259	47	FRONT	3	2	17	2	2	1	1	2	2	2	2	2	2	2	1	1	2	1	2	2	1	1	2	2	2	2	2	2	2	2	2	2	2	2	2	2	2	2	2	2	2	2	2	2	2	2	2	2	2	2	1	2	2	2	1	2	1	1	1	1	1	1	2	2	2	3	2	3	2	3	2	2	3	2	2	3	2	1	1	1	1	1	1	1	1	1	1	1	1	.	.	.	.	.	.	.	1	.	.	.	.	.	.	.	1	.	.	.	.	.	.	.	1	.	.	.	.	.	2	.	.	.	.	1	.	.	1	2	2	2	1	.	.	.	.	.	1	.	.	.	.	.	1	1	1	.	.	.	2	17	31	19	0	92	94	71	.	70	.
1080259	45	FRONT	2	2	17	2	2	2	2	2	2	2	2	2	2	2	1	1	2	2	2	2	1	1	2	2	2	2	2	2	2	2	2	2	2	2	2	2	2	2	2	2	2	2	2	2	2	2	2	2	2	2	1	1	2	1	1	2	1	1	1	1	1	1	1	2	1	2	2	3	1	3	2	2	3	2	1	2	1	1	1	1	1	1	1	1	1	1	1	1	1	.	.	.	.	.	.	.	1	.	.	.	.	.	.	.	1	.	.	.	.	.	.	.	2	.	.	.	.	1	1	.	.	.	.	.	.	.	1	3	2	2	1	.	.	.	.	.	1	.	.	.	.	.	1	1	1	1	4	3	2	13	19	19	0	96	97	82	67	85	85
1092400	48	BACK	3	1	17	2	3	2	.	.	2	.	.	2	.	.	2	.	.	2	.	.	2	.	.	2	.	.	2	.	.	2	.	.	2	.	.	2	.	.	2	.	.	2	.	.	2	.	.	2	.	.	2	.	.	1	1	1	1	1	1	1	1	1	2	2	2	4	2	3	1	2	1	1	1	1	1	1	1	1	1	1	1	1	1	1	1	1	1	1	1	.	.	.	.	.	.	.	1	.	.	.	.	.	.	.	1	.	.	.	.	.	.	.	1	.	.	.	.	.	1	.	.	.	.	.	.	.	1	1	1	1	1	.	.	.	.	.	1	.	.	.	1	.	.	.	.	.	.	.	2	0	0	0	0	100	100	100	.	65	.
1092400	46	BACK	2	1	17	1	3	2	.	.	2	.	.	2	.	.	2	.	.	2	.	.	2	.	.	2	.	.	2	.	.	2	.	.	2	.	.	2	.	.	2	.	.	2	.	.	2	.	.	2	.	.	2	.	.	1	1	1	1	1	1	1	1	1	1	2	2	2	2	4	1	4	1	1	1	1	1	1	1	1	1	1	1	1	1	1	1	1	1	1	1	.	.	.	.	.	.	.	1	.	.	.	.	.	.	.	1	.	.	.	.	.	.	.	1	.	.	.	.	.	1	.	.	.	.	.	.	.	1	1	1	1	1	.	.	.	.	.	1	.	.	.	1	.	.	.	.	1	2	2	2	0	0	0	0	100	100	100	100	80	100
1094217	48	BACK	3	2	17	3	3	2	.	.	2	.	.	2	.	.	2	.	.	2	.	.	2	.	.	2	.	.	2	.	.	2	.	.	2	.	.	2	.	.	2	.	.	2	.	.	2	.	.	2	.	.	2	.	.	1	1	1	1	1	1	1	1	4	2	1	2	2	2	3	2	3	2	1	1	1	1	1	1	1	1	1	1	1	1	1	1	1	1	1	1	.	.	.	.	.	.	.	1	.	.	.	.	.	.	.	2	.	.	.	.	.	.	.	2	.	.	.	.	1	4	.	.	.	.	.	.	.	2	2	2	2	1	.	.	.	.	.	1	.	.	1	.	.	.	.	.	.	.	.	2	0	0	0	0	100	100	96	.	80	.
1094217	46	BACK	2	2	17	3	3	2	2	2	2	2	2	2	2	2	2	2	2	2	2	2	2	2	2	2	2	2	2	2	2	2	2	2	2	2	2	2	2	2	2	2	2	2	2	2	2	2	2	2	2	2	2	2	2	1	1	1	1	1	1	1	1	3	2	1	1	2	2	1	1	2	1	1	1	1	1	1	1	1	1	1	1	1	1	1	1	1	1	1	1	.	.	.	.	.	.	.	1	.	.	.	.	.	.	.	1	.	.	.	.	.	.	.	2	.	.	.	1	1	4	.	.	.	.	.	.	.	2	3	2	2	1	.	.	.	.	.	1	.	.	1	.	.	1	1	.	1	2	2	2	0	0	0	0	100	100	95	56	85	88
1094863	48	BACK	3	2	17	2	3	2	2	2	2	2	2	2	2	2	2	2	2	2	2	2	1	1	2	2	2	2	2	2	2	2	2	2	2	2	2	2	2	2	2	2	2	2	2	2	2	2	2	2	2	2	1	1	2	1	.	1	1	1	1	1	1	1	2	4	2	2	2	3	2	3	1	4	1	1	3	2	1	1	1	1	1	1	1	1	1	1	1	1	2	.	.	.	.	.	.	.	2	.	.	.	.	.	.	.	3	.	.	.	.	.	.	.	1	1	.	.	.	1	2	.	.	.	.	.	1	.	2	4	2	2	1	.	.	.	.	.	1	.	.	.	.	.	.	.	.	.	.	.	2	8	13	13	0	100	100	71	83	65	89
1094863	46	BACK	2	2	17	2	3	2	.	.	2	.	.	2	.	.	2	.	.	2	.	.	1	2	.	2	.	.	2	.	.	2	.	.	2	.	.	2	.	.	2	.	.	2	.	.	2	.	.	2	.	.	1	1	2	1	1	1	1	1	1	1	1	1	2	2	2	3	1	3	2	3	1	4	2	1	2	1	1	1	1	1	1	1	1	1	1	1	1	1	1	.	.	.	.	.	.	.	1	.	.	.	.	.	.	.	1	.	.	.	.	.	.	.	1	.	.	.	.	.	4	.	.	.	.	.	.	.	2	3	2	2	1	.	.	.	.	.	1	.	.	.	.	.	.	.	.	1	4	4	2	6	13	6	0	100	100	85	67	75	88
1095639	48	BACK	3	2	17	1	3	2	.	.	2	.	.	2	.	.	1	1	2	2	.	.	2	.	.	2	.	.	2	.	.	2	.	.	2	.	.	2	.	.	2	.	.	2	.	.	2	.	.	2	.	.	2	.	.	1	1	1	1	1	1	1	1	1	1	1	2	1	1	4	1	4	1	1	1	1	1	1	1	1	1	1	1	1	1	1	1	1	1	1	1	.	.	.	.	.	.	.	1	.	.	.	.	.	.	.	1	.	.	.	.	.	.	.	1	.	.	.	.	.	1	.	.	.	.	.	.	.	1	2	1	2	1	.	.	.	.	.	1	.	.	1	.	.	1	1	.	.	.	.	2	4	6	6	0	100	100	100	.	95	.
1095639	46	BACK	2	2	17	1	3	2	.	.	2	.	.	2	.	.	1	1	2	2	.	.	2	.	.	2	.	.	2	.	.	2	.	.	2	.	.	2	.	.	2	.	.	2	.	.	2	.	.	2	.	.	2	.	.	1	1	1	1	1	1	1	1	1	1	1	1	1	1	4	1	4	1	1	1	1	1	1	1	1	1	1	1	1	1	1	1	1	1	1	1	.	.	.	.	.	.	.	1	.	.	.	.	.	.	.	1	.	.	.	.	.	.	.	1	.	.	.	.	.	1	.	.	.	.	.	.	.	1	1	1	2	1	.	.	.	.	.	1	.	.	1	.	.	1	1	.	.	1	3	2	4	6	6	0	100	100	100	100	100	100
1109680	48	BACK	3	2	17	1	3	2	.	.	2	.	.	2	.	.	2	.	.	2	.	.	2	.	.	2	.	.	2	.	.	2	.	.	2	.	.	2	.	.	2	.	.	2	.	.	2	.	.	2	.	.	1	1	2	1	1	1	1	1	1	1	1	3	2	4	2	1	2	3	3	4	1	1	1	1	1	1	1	1	1	1	1	1	1	1	1	1	1	1	1	.	.	.	.	.	.	.	1	.	.	.	.	.	.	.	1	.	.	.	.	.	.	.	1	.	.	.	.	.	1	.	.	.	.	.	.	.	1	1	1	2	1	.	.	.	.	.	1	.	.	1	.	.	1	1	.	.	.	.	2	4	6	6	0	100	100	100	.	70	.
1109680	46	BACK	2	2	17	1	2	2	.	.	2	.	.	2	.	.	2	.	.	2	.	.	2	.	.	2	.	.	2	.	.	2	.	.	.	.	.	2	.	.	1	.	2	2	.	.	2	.	.	2	.	.	1	1	2	1	1	1	1	1	1	1	1	1	2	4	2	1	3	3	1	4	1	1	1	1	1	1	1	1	1	1	1	1	1	1	1	1	1	1	1	.	.	.	.	.	.	.	1	.	.	.	.	.	.	.	1	.	.	.	.	.	.	.	1	.	.	.	.	.	4	.	.	.	.	.	.	.	1	2	1	2	1	.	.	.	.	.	1	.	.	1	.	.	1	1	.	1	1	3	2	6	13	6	0	100	100	100	93	65	98
1109742	48	BACK	3	1	17	2	3	2	.	.	2	.	.	2	.	.	1	2	2	2	.	.	1	2	2	2	.	.	2	.	.	2	.	.	2	.	.	2	.	.	2	.	.	2	.	.	2	.	.	2	.	.	2	.	.	1	1	1	1	1	1	1	1	1	2	4	1	1	2	3	3	4	1	1	2	1	1	1	1	1	2	1	1	1	1	1	1	1	1	1	2	.	.	.	.	.	.	.	2	.	.	.	.	.	.	.	4	.	.	.	1	1	.	.	2	.	.	.	.	1	1	.	.	.	.	.	.	.	2	1	1	1	1	.	.	.	.	.	1	.	.	.	1	.	.	.	.	.	.	.	2	4	13	0	0	100	100	90	.	75	.
1109742	46	BACK	2	1	17	2	3	.	.	.	.	.	.	.	.	.	1	2	2	.	.	.	.	.	.	.	.	.	.	.	.	.	.	.	.	.	.	.	.	.	.	.	.	.	.	.	.	.	.	1	2	2	1	1	2	1	1	1	1	1	1	1	1	1	3	3	2	2	1	3	2	4	2	1	2	1	1	1	1	1	1	1	1	1	1	1	1	1	1	1	1	.	.	.	.	.	.	.	1	.	.	.	.	.	.	.	2	.	.	.	.	.	.	.	2	.	.	.	.	.	1	.	.	.	.	.	.	.	2	2	1	1	1	.	.	.	.	.	1	.	.	.	1	.	.	.	.	5	1	3	2	8	19	6	0	100	100	88	93	70	95
1117009	48	BACK	3	1	17	3	3	2	.	.	2	.	.	2	.	.	2	.	.	2	.	.	2	.	.	1	2	2	2	.	.	2	.	.	2	.	.	2	.	.	2	.	.	1	2	2	.	.	.	2	.	.	1	2	2	1	1	1	1	1	1	1	1	1	2	2	1	3	2	2	3	2	2	1	2	2	1	1	1	1	1	1	1	1	1	1	1	2	2	1	2	.	.	.	.	.	.	.	1	.	.	.	.	.	.	.	3	.	.	.	.	.	.	.	2	.	.	.	.	1	4	.	.	.	.	.	.	.	2	3	2	1	1	.	.	.	.	.	1	.	.	1	.	.	.	.	.	.	.	.	2	6	19	0	0	100	92	88	.	75	.
1117009	46	BACK	2	1	17	3	3	2	.	.	2	.	.	2	.	.	2	.	.	2	.	.	2	.	.	1	2	2	2	.	.	2	.	.	2	.	.	2	.	.	2	.	.	1	2	2	2	.	.	2	.	.	1	2	2	1	1	1	1	1	1	1	1	1	2	2	1	1	2	2	2	2	1	1	1	1	1	1	1	1	1	1	1	1	1	1	1	1	1	1	2	.	.	.	.	.	.	.	2	.	.	.	.	.	.	.	2	.	.	.	.	.	.	.	2	.	.	.	.	1	4	.	.	.	.	.	1	.	1	2	2	1	1	.	.	.	.	.	1	.	.	1	.	.	.	.	.	1	2	3	2	6	19	0	0	100	100	86	63	85	87
1119931	48	BACK	3	2	17	1	2	2	2	2	2	2	2	2	2	2	2	2	2	2	2	2	1	2	1	2	2	2	2	2	2	2	2	2	2	2	2	2	2	2	2	2	2	2	2	2	1	2	1	.	2	2	1	1	1	1	1	2	1	1	1	1	1	2	3	3	4	3	2	4	1	4	1	1	1	1	2	1	1	1	1	1	1	1	1	1	1	1	1	1	1	.	.	.	1	1	.	1	2	.	.	.	.	1	.	.	2	.	.	.	.	.	.	.	3	.	.	.	.	1	4	.	.	.	.	.	.	.	3	2	2	2	1	.	.	1	.	.	1	.	.	1	.	.	1	1	.	.	.	.	2	15	19	6	19	96	100	96	.	50	.
1119931	46	BACK	2	2	17	2	3	2	.	.	2	.	.	2	.	.	2	.	.	2	.	.	2	.	.	2	.	.	2	.	.	2	.	.	2	.	.	2	.	.	2	.	.	1	2	2	2	.	.	2	.	.	1	2	2	2	1	3	1	1	1	1	1	3	4	4	3	2	3	2	2	3	1	1	1	1	1	1	1	1	1	1	1	1	1	1	1	1	1	1	1	.	.	.	.	.	.	1	1	.	.	.	.	.	.	.	1	.	.	.	.	.	.	1	3	.	.	.	.	1	2	.	.	.	.	.	.	.	2	3	2	2	.	.	.	.	.	1	1	.	.	1	.	.	1	1	.	1	3	4	2	4	13	0	0	88	100	95	67	45	88
1120199	48	BACK	3	1	17	1	3	2	.	.	2	.	.	2	.	.	2	.	.	1	.	.	1	1	2	2	.	.	2	.	.	2	.	.	2	.	.	2	.	.	2	.	.	1	2	2	2	.	.	2	.	.	2	.	.	1	1	1	1	1	1	1	1	2	2	3	2	3	2	4	4	4	1	1	1	1	1	1	1	1	1	1	1	1	1	1	1	1	1	1	1	.	.	.	.	.	.	.	1	.	.	.	.	.	.	1	1	.	.	.	.	.	.	.	1	.	.	.	.	.	1	.	1	.	.	.	.	.	2	1	1	1	1	.	.	.	.	.	1	.	.	.	.	.	.	.	.	.	.	.	2	8	19	6	0	100	100	100	.	65	.
1120199	46	BACK	2	1	17	1	2	2	.	.	2	.	.	2	.	.	2	.	.	1	2	2	2	.	.	2	.	.	2	.	.	2	.	.	2	.	.	2	.	.	2	.	.	1	2	2	2	.	.	2	.	.	2	.	.	1	1	1	1	1	1	1	1	2	2	2	2	2	2	3	2	4	1	1	1	1	1	1	1	1	1	1	1	1	1	1	1	1	1	1	1	.	.	.	.	.	.	.	1	.	.	.	.	.	.	1	1	.	.	.	.	.	.	1	1	.	.	.	.	.	1	.	.	.	.	.	.	.	3	1	1	1	1	.	.	.	.	.	1	.	.	.	.	.	.	.	.	4	2	2	2	4	13	0	0	100	100	100	100	75	100
1130028	48	BACK	3	2	17	1	3	2	.	.	2	.	.	2	.	.	2	.	.	2	.	.	2	.	.	2	.	.	2	.	.	2	.	.	2	.	.	2	.	.	2	.	.	2	.	.	2	.	.	2	.	.	1	2	2	1	1	1	1	1	1	1	1	1	1	1	1	1	1	4	1	4	1	1	1	1	1	1	1	1	1	1	1	1	1	1	1	1	1	1	1	.	.	.	.	1	.	.	1	.	.	.	.	1	.	.	1	.	.	.	.	1	.	.	2	.	.	.	.	.	1	.	.	.	.	.	.	.	2	1	1	2	1	.	.	.	.	.	1	.	.	1	.	.	1	4	.	.	.	.	2	2	6	0	0	100	100	100	.	100	.
1130028	46	BACK	2	2	17	1	3	2	.	.	2	.	.	2	.	.	2	.	.	2	.	.	2	.	.	2	.	.	2	.	.	2	.	.	2	.	.	2	.	.	2	.	.	2	.	.	2	.	.	2	.	.	1	2	2	1	1	1	1	1	1	1	1	1	1	1	1	1	1	4	4	4	1	1	1	1	1	1	1	1	1	1	1	1	1	1	1	1	1	1	1	.	.	.	.	.	.	.	1	.	.	.	.	.	.	.	1	.	.	.	.	.	.	.	2	.	.	.	.	1	1	.	.	.	.	.	.	.	1	1	1	2	1	.	.	.	.	.	1	.	.	1	.	.	1	4	.	1	1	3	2	2	6	0	0	100	100	96	100	100	99
1143938	48	BACK	3	1	17	2	3	2	2	2	2	2	2	2	2	2	2	2	2	2	2	2	2	2	2	2	2	2	2	2	2	2	2	2	2	2	2	2	2	2	2	2	2	2	2	2	2	2	2	2	2	2	2	2	2	1	1	1	1	1	1	1	1	1	2	2	2	2	2	4	1	4	1	1	1	1	1	1	1	1	1	1	1	1	1	1	1	1	1	1	1	.	.	.	.	.	.	.	1	.	.	.	.	.	.	.	1	.	.	.	.	.	.	.	1	.	.	.	.	.	1	.	.	.	.	.	.	.	2	1	1	1	.	1	.	.	.	.	1	.	.	1	.	.	1	3	.	.	.	.	2	0	0	0	0	100	100	100	.	75	.
1143938	46	BACK	2	1	17	2	3	2	.	.	2	.	.	2	.	.	2	.	.	2	.	.	2	.	.	2	.	.	2	.	.	2	.	.	2	.	.	2	.	.	2	.	.	2	.	.	2	.	.	2	.	.	2	.	.	1	1	1	1	1	1	1	1	1	3	3	3	3	3	4	1	4	1	1	1	1	1	1	1	1	1	1	1	1	1	1	1	1	1	1	1	.	.	.	.	.	.	.	1	.	.	.	.	.	.	.	1	.	.	.	.	.	.	.	1	.	.	.	.	.	1	.	.	.	.	.	.	.	2	1	1	1	.	1	.	.	.	.	1	.	.	1	.	.	.	4	.	4	3	3	2	0	0	0	0	100	100	100	100	50	100
1160467	48	BACK	3	2	17	3	2	2	.	.	2	.	.	2	.	.	2	.	.	2	.	.	2	.	.	2	.	.	2	.	.	2	.	.	2	.	.	2	.	.	2	.	.	2	.	.	1	2	2	2	.	.	2	.	.	2	1	2	1	1	1	1	1	1	4	2	4	2	4	1	3	3	1	2	1	1	2	1	1	1	1	1	1	1	1	1	1	2	1	1	2	.	.	.	.	.	.	.	2	.	.	.	.	.	.	.	3	.	.	.	.	.	.	.	1	.	.	.	.	.	4	.	.	.	.	.	.	.	2	2	1	2	1	.	.	.	.	.	1	.	.	1	.	.	1	1	.	.	.	.	2	2	6	0	0	92	97	88	.	45	.
1160467	46	BACK	2	2	17	2	3	2	.	.	2	.	.	2	.	.	2	.	.	2	.	.	2	.	.	2	.	.	2	.	.	2	.	.	2	.	.	2	.	.	2	.	.	2	.	.	.	.	.	2	.	.	2	.	.	2	1	1	1	1	1	1	1	1	2	2	1	2	2	3	1	4	1	1	2	1	1	1	1	1	1	1	1	1	1	1	1	1	1	1	1	.	.	.	.	.	.	.	1	.	.	.	.	.	.	.	2	.	.	.	.	.	.	.	2	.	.	.	.	.	4	.	.	.	.	.	.	.	2	2	1	2	1	.	.	.	.	.	1	.	.	1	.	.	1	1	.	1	2	2	2	0	0	0	0	96	100	89	93	80	95
1170613	48	BACK	3	1	17	1	3	2	2	2	2	2	2	.	2	2	1	2	2	2	2	2	1	2	2	2	2	2	2	2	2	2	2	2	2	2	2	2	2	2	2	2	2	2	2	2	2	2	2	2	2	2	2	2	2	1	1	1	1	1	1	1	1	1	1	1	1	1	1	4	.	4	1	1	1	1	1	1	1	1	1	1	1	1	1	1	1	1	1	1	1	.	.	.	.	.	.	.	1	.	.	.	.	.	.	.	1	.	.	.	.	.	.	.	1	.	.	.	.	.	1	.	.	.	.	.	.	.	1	1	1	.	1	.	.	.	.	.	1	.	.	.	.	.	1	1	.	.	.	.	2	4	13	0	0	100	100	100	.	100	.
1170613	46	BACK	2	1	17	1	1	2	2	2	2	2	2	2	2	2	1	2	2	2	2	2	1	2	2	2	2	2	2	2	2	2	2	2	2	2	2	2	2	2	2	2	2	2	2	2	2	2	2	2	2	2	2	2	2	1	1	1	1	1	1	1	1	1	1	1	1	1	1	4	1	4	1	1	1	1	1	1	1	1	1	1	1	1	1	1	1	1	1	1	1	.	.	.	.	.	.	.	1	.	.	.	.	.	.	.	1	.	.	.	.	.	.	.	1	.	.	.	.	.	1	.	.	.	.	.	.	.	1	1	1	1	1	.	.	.	.	.	1	.	.	.	.	.	1	1	.	.	3	3	2	4	13	0	0	100	100	100	100	100	100
1213711	48	BACK	3	1	17	1	3	2	.	.	2	.	.	2	.	.	2	.	.	2	.	.	2	.	.	2	.	.	2	.	.	2	.	.	2	.	.	2	.	.	2	.	.	2	.	.	2	.	.	2	.	.	2	.	.	1	1	1	1	1	1	1	1	1	2	4	1	2	1	3	2	4	1	1	1	1	1	1	1	1	1	1	1	1	1	1	1	1	1	1	1	.	.	.	.	.	.	.	1	.	.	.	.	.	.	.	1	.	.	.	.	.	.	.	1	.	.	.	.	.	2	.	.	.	.	.	.	.	1	1	1	1	1	.	.	.	.	.	1	.	.	.	.	.	1	1	.	.	.	.	2	0	0	0	0	100	100	100	.	75	.
1213711	46	BACK	2	1	17	1	3	2	.	.	2	.	.	2	.	.	2	.	.	2	.	.	2	.	.	2	.	.	2	.	.	2	.	.	2	.	.	2	.	.	2	.	.	2	.	.	2	.	.	2	.	.	2	.	.	1	1	1	1	1	1	1	1	1	1	1	1	1	1	4	1	4	1	1	1	1	1	1	1	1	1	1	1	1	1	1	1	1	1	1	1	.	.	.	.	.	.	.	1	.	.	.	.	.	.	.	1	.	.	.	.	.	.	.	1	.	.	.	.	.	4	.	.	.	.	.	.	.	1	1	1	1	1	.	.	.	.	.	1	.	.	.	.	.	1	1	.	1	1	3	2	0	0	0	0	100	100	100	100	100	100
1219109	48	BACK	3	1	17	1	3	2	.	.	2	.	.	2	.	.	2	.	.	2	.	.	2	.	.	2	.	.	2	.	.	2	.	.	2	.	.	2	.	.	2	.	.	2	.	.	2	.	.	2	.	.	2	.	.	1	1	1	1	1	1	1	1	1	1	1	1	1	1	4	1	4	1	1	1	1	1	1	1	1	1	1	1	1	1	1	1	1	1	1	1	.	.	.	.	.	.	.	1	.	.	.	.	.	.	.	1	.	.	.	.	.	.	.	1	.	.	.	.	.	1	.	.	.	.	.	.	.	1	1	1	1	1	.	.	.	.	.	1	.	.	.	.	.	1	2	.	.	.	.	2	0	0	0	0	100	100	100	.	100	.
1219109	46	BACK	2	1	17	1	3	2	.	.	2	.	.	2	.	.	2	.	.	2	.	.	2	.	.	.	.	.	2	.	.	2	.	.	2	.	.	2	.	.	2	.	.	2	.	.	2	.	.	2	.	.	2	.	.	1	1	1	1	1	1	1	1	1	1	1	1	1	1	4	.	4	1	1	1	1	1	1	1	1	1	1	1	1	1	1	1	1	1	1	1	.	.	.	.	.	.	.	1	.	.	.	.	.	.	.	1	.	.	.	.	.	.	.	1	.	.	.	.	.	1	.	.	.	.	.	.	.	1	1	1	1	1	.	.	.	.	.	1	.	.	.	.	.	1	2	.	1	1	3	2	0	0	0	0	100	100	100	100	100	100
1228126	48	BACK	3	1	17	2	3	2	.	.	2	.	.	2	.	.	2	.	.	2	.	.	1	2	2	2	.	.	2	.	.	2	.	.	2	.	.	2	.	.	2	.	.	2	.	.	2	.	.	2	.	.	2	.	.	1	1	1	1	1	1	1	1	1	1	1	1	1	1	2	2	4	1	1	1	1	1	1	1	.	1	1	1	1	1	1	1	1	1	1	1	.	.	.	.	.	.	.	1	.	.	.	.	.	.	.	4	.	.	.	.	1	.	.	2	.	.	.	.	.	4	.	.	.	.	.	.	.	1	2	1	1	1	.	.	.	.	.	1	.	.	1	.	.	1	1	.	.	.	.	2	2	6	0	0	100	100	100	.	100	.
1228126	46	BACK	2	1	17	2	3	2	.	.	2	.	.	2	.	.	2	.	.	2	.	.	2	.	.	2	.	.	2	.	.	2	.	.	2	.	.	2	.	.	2	.	.	2	.	.	2	.	.	2	.	.	2	.	.	1	1	1	1	1	1	1	1	1	1	1	1	1	1	4	1	4	1	1	1	1	1	1	1	.	1	1	1	1	1	1	1	1	1	1	1	.	.	.	.	.	.	.	1	.	.	.	.	.	.	.	4	.	.	.	.	1	.	.	2	.	.	.	.	1	4	.	.	.	.	.	.	.	1	2	1	1	1	.	.	.	.	.	1	.	.	1	.	.	1	1	.	1	3	2	2	0	0	0	0	100	100	86	93	100	95
1230736	48	BACK	3	2	17	3	2	2	.	2	.	.	2	1	2	2	2	.	2	2	.	2	2	.	2	2	.	2	2	.	2	2	.	2	2	.	2	2	.	2	2	.	2	2	.	2	2	.	2	2	.	2	2	.	2	1	1	1	1	1	1	1	1	1	2	2	2	2	2	3	2	2	2	1	1	1	2	1	1	1	1	1	1	1	1	1	1	1	1	1	1	.	.	.	.	.	.	.	1	.	.	.	.	.	.	.	2	.	.	.	.	1	.	.	1	.	.	.	.	.	3	.	.	.	.	.	1	.	2	2	2	2	1	.	.	.	.	.	1	.	.	1	.	.	1	1	.	.	.	.	2	2	6	0	0	100	100	93	67	75	90
1230736	46	BACK	2	2	17	3	.	2	.	.	2	.	.	1	2	2	2	.	.	2	.	.	2	.	.	2	.	.	2	.	.	2	.	.	2	.	.	2	.	.	2	.	.	2	.	.	2	.	.	2	.	.	2	.	.	1	1	1	1	1	1	1	1	1	2	2	2	2	2	3	3	2	1	1	1	1	1	1	1	1	1	1	1	1	1	1	1	1	1	1	1	.	.	.	.	.	.	.	1	.	.	.	.	.	.	.	1	.	.	.	.	.	.	.	1	.	.	.	.	.	4	.	.	.	.	.	.	.	1	2	2	2	1	.	.	.	.	.	1	.	.	1	.	.	1	1	.	1	2	3	2	2	6	0	0	100	100	100	63	75	91
1241050	48	BACK	3	1	17	2	3	2	.	.	2	.	.	2	.	.	2	.	.	2	.	.	2	.	.	2	.	.	2	.	.	2	.	.	2	.	.	2	.	.	2	.	.	2	.	.	2	.	.	2	.	.	2	.	.	1	1	1	1	1	1	1	1	1	1	1	2	2	1	3	2	3	1	1	1	1	1	1	1	1	1	1	1	1	1	1	1	1	1	1	1	.	.	.	.	.	.	.	1	.	.	.	.	.	.	.	1	.	.	.	.	.	.	.	1	.	.	.	.	.	1	.	.	.	.	.	.	.	1	2	2	1	1	.	.	.	.	.	1	.	.	1	.	.	1	1	.	.	.	.	2	0	0	0	0	100	100	100	.	90	.
1241050	46	BACK	2	1	17	1	1	2	.	.	2	.	.	2	.	.	2	.	.	2	.	.	2	.	.	2	.	.	2	.	.	2	.	.	2	.	.	2	.	.	2	.	.	2	.	.	2	.	.	2	.	.	2	.	.	1	1	1	1	1	1	1	1	1	1	1	1	1	1	4	1	4	1	1	1	1	1	1	1	1	1	1	1	1	1	1	1	1	1	1	1	.	.	.	.	.	.	.	1	.	.	.	.	.	.	.	1	.	.	.	.	.	.	.	1	.	.	.	.	.	1	.	.	.	.	.	.	.	1	1	1	1	1	.	.	.	.	.	1	.	.	1	.	.	1	1	.	1	1	1	2	0	0	0	0	100	100	100	100	100	100
1241474	48	BACK	3	2	17	1	3	2	.	.	2	.	.	2	.	.	2	.	.	2	.	.	2	.	.	2	.	.	2	.	.	2	.	.	2	.	.	2	.	.	2	.	.	2	.	.	2	.	.	2	.	.	2	.	.	1	1	1	1	1	1	1	1	1	2	1	1	3	2	4	2	4	1	1	1	1	1	1	1	1	1	1	1	1	1	1	1	1	1	1	1	.	.	.	.	.	.	1	1	.	.	.	.	.	.	1	1	.	.	.	.	.	.	1	1	.	.	.	.	.	4	.	.	.	.	1	.	.	1	2	1	2	1	.	.	.	.	.	1	.	.	1	.	.	1	1	.	.	.	.	2	0	0	0	0	100	100	100	.	80	.
1241474	46	BACK	2	2	17	1	3	2	.	.	2	.	.	2	.	.	2	.	.	2	.	.	2	.	.	2	.	.	2	.	.	2	.	.	2	.	.	2	.	.	2	.	.	2	.	.	2	.	.	2	.	.	2	.	.	1	1	1	1	1	1	1	1	1	2	2	.	1	.	4	1	4	1	1	1	1	1	1	1	1	1	1	1	1	1	1	1	1	1	1	1	.	.	.	.	.	.	.	1	.	.	.	.	.	.	1	1	.	.	.	.	.	.	1	1	.	.	.	.	.	4	.	.	.	.	.	.	.	1	1	1	2	1	.	.	.	.	.	1	.	.	1	.	.	1	1	.	1	2	3	2	0	0	0	0	100	100	100	100	83	100
1244238	48	BACK	3	2	17	2	2	2	2	2	2	2	2	2	2	2	2	2	2	2	2	2	2	2	2	2	2	2	2	2	2	2	2	2	2	2	2	2	2	2	2	2	2	2	2	2	2	2	2	2	2	2	1	1	2	1	1	1	1	1	1	1	1	2	1	1	1	5	1	3	2	3	1	1	1	1	1	1	1	1	1	1	1	1	1	1	1	1	1	1	1	.	.	.	.	.	.	.	1	.	.	.	.	.	.	.	1	.	.	.	.	.	.	.	1	.	.	.	.	.	4	.	.	.	.	.	.	.	1	4	1	2	1	.	.	.	.	.	1	.	.	1	.	.	1	2	.	.	.	.	2	4	6	6	0	100	100	100	.	80	.
1244238	46	BACK	2	2	17	2	3	2	2	2	2	2	2	2	2	2	2	2	2	2	2	2	2	2	2	2	2	2	2	2	2	2	2	2	2	2	2	2	2	2	2	2	2	2	2	2	2	2	2	2	2	2	1	1	2	1	1	1	1	1	1	1	1	2	1	3	2	5	.	1	3	3	2	1	2	1	2	1	1	1	1	1	1	1	1	1	1	1	1	1	1	.	.	.	.	.	.	.	1	.	.	.	.	.	.	.	1	.	.	.	.	.	.	.	1	.	.	.	.	.	4	.	.	.	.	.	.	.	1	3	2	2	1	.	.	.	.	.	1	.	.	1	.	.	1	2	.	4	5	5	2	4	6	6	0	100	100	91	67	56	90
1252144	48	BACK	3	1	17	1	3	2	.	.	2	.	.	2	.	.	2	.	.	2	.	.	2	.	.	2	.	.	2	.	.	2	.	.	2	.	.	2	.	.	.	2	.	2	.	.	2	.	.	2	.	.	2	.	.	1	1	1	1	1	1	1	1	1	2	2	2	2	2	3	3	4	1	1	1	1	1	1	1	1	1	1	1	1	1	1	1	1	1	1	1	.	.	.	.	.	.	.	1	.	.	.	.	.	.	.	1	.	.	.	.	.	.	.	3	.	.	.	.	.	4	.	.	.	.	.	.	.	1	2	1	1	1	.	.	.	.	.	1	.	.	1	.	.	1	3	.	.	.	.	2	0	0	0	0	100	100	100	.	75	.
1252144	46	BACK	2	1	17	2	3	2	.	.	2	.	.	2	.	.	2	.	.	2	.	.	2	.	.	2	.	.	2	.	.	2	.	.	2	.	.	2	.	.	1	2	2	2	.	.	2	.	.	2	.	.	2	.	.	1	1	1	1	1	1	1	1	1	1	1	2	2	1	3	1	3	1	1	1	1	1	1	1	1	1	1	1	1	1	1	1	1	1	1	1	.	.	.	.	.	.	.	1	.	.	.	.	.	.	.	1	.	.	.	.	.	.	.	1	.	.	.	.	.	4	.	.	.	.	.	.	.	1	2	1	1	1	.	.	.	.	.	1	.	.	1	.	.	1	3	.	.	2	3	2	2	6	0	0	100	100	100	82	90	96
1252958	48	BACK	3	1	17	1	3	2	2	2	2	2	2	2	2	2	2	2	2	2	2	2	2	2	2	2	2	2	2	2	2	2	2	2	2	2	2	2	2	2	2	2	2	1	2	2	2	2	2	2	2	2	2	2	2	1	1	1	1	1	1	1	1	1	1	1	1	1	1	4	1	4	1	1	1	1	1	1	1	1	1	1	1	1	1	1	1	1	1	1	1	.	.	.	.	.	.	.	1	.	.	.	.	.	.	.	1	.	.	.	.	.	.	.	1	.	.	.	.	.	1	.	.	.	.	.	.	.	1	1	1	.	1	.	.	.	.	.	1	.	.	.	1	.	1	4	.	.	.	.	2	2	6	0	0	100	100	100	.	100	.
1252958	46	BACK	2	1	17	1	3	2	2	2	2	2	2	2	2	2	2	2	2	2	2	2	2	2	2	2	2	2	2	2	2	2	2	2	2	2	2	2	2	2	2	2	2	1	1	2	2	2	2	2	2	2	2	2	2	1	1	1	1	1	1	1	1	1	1	1	1	1	1	4	1	4	1	1	1	1	2	1	1	1	1	1	1	1	1	1	1	1	1	1	1	.	.	.	.	.	.	.	1	.	.	.	.	.	.	.	1	.	.	.	.	.	.	.	1	.	.	.	.	.	1	.	.	.	.	.	.	.	1	1	1	1	1	.	.	.	.	.	1	.	.	.	1	.	1	4	.	1	2	3	2	4	6	6	0	100	100	97	100	100	99
1258886	48	BACK	3	2	17	2	1	2	.	.	2	.	.	2	.	.	2	.	.	2	.	.	2	.	.	2	.	.	2	.	.	2	.	.	2	.	.	2	.	.	2	.	.	2	.	.	2	.	.	2	.	.	1	1	2	1	1	1	1	1	1	1	1	1	2	4	4	2	2	2	2	3	1	1	1	1	1	1	1	1	1	1	1	1	1	1	1	1	1	1	1	.	.	.	.	.	.	.	1	.	.	.	.	.	.	.	1	.	.	.	.	.	.	.	1	.	.	.	.	.	4	.	.	.	.	.	.	.	1	2	1	2	1	.	.	.	.	.	1	.	.	.	.	.	1	1	.	.	.	.	2	4	6	6	0	100	100	100	.	55	.
1258886	46	BACK	2	2	17	2	3	2	.	.	2	.	.	2	.	.	2	.	.	2	.	.	2	.	.	2	.	.	2	.	.	2	.	.	2	.	.	2	.	.	2	.	.	2	.	.	2	.	.	2	.	.	1	1	2	1	1	1	1	1	1	1	1	1	2	4	2	1	2	2	2	4	1	1	1	1	1	1	1	1	1	1	1	1	1	1	1	1	1	1	1	.	.	.	.	.	.	.	1	.	.	.	.	.	.	.	2	.	.	.	.	.	.	.	1	.	.	.	.	.	4	.	.	.	.	.	.	.	1	1	1	2	1	.	.	.	.	.	1	.	.	.	.	.	1	1	.	1	3	3	2	4	6	6	0	100	100	97	100	70	99
1263415	48	BACK	3	1	17	1	3	2	.	.	2	.	.	2	.	.	2	.	.	2	.	.	1	1	2	2	.	.	2	.	.	2	.	.	2	.	.	2	.	.	2	.	.	2	.	.	2	.	.	2	.	.	2	.	.	1	1	1	1	1	1	1	1	1	2	2	2	2	2	4	4	4	1	1	1	1	1	1	1	1	1	1	1	1	1	1	1	1	1	1	1	.	.	.	.	.	.	.	1	.	.	.	.	.	.	.	1	.	.	.	.	.	.	.	1	.	.	.	.	.	4	.	.	.	.	.	.	.	1	1	1	1	.	1	.	.	.	.	1	.	.	.	.	.	.	.	1	.	.	.	2	4	6	6	0	100	100	100	.	75	.
1263415	46	BACK	2	1	17	2	3	2	.	.	2	.	.	2	.	.	2	.	.	2	.	.	1	1	2	2	.	.	2	.	.	2	.	.	2	.	.	2	.	.	2	.	.	2	.	.	2	.	.	2	.	.	2	.	.	1	1	1	1	1	1	1	1	1	1	1	1	1	1	4	1	4	1	1	1	1	1	1	1	1	1	1	1	1	1	1	1	1	1	1	1	.	.	.	.	.	.	.	1	.	.	.	.	.	.	.	1	.	.	.	.	.	.	.	1	.	.	.	.	.	2	.	.	.	.	.	.	.	1	1	1	1	.	1	.	.	.	.	1	.	.	.	.	.	.	.	1	9	3	3	2	4	6	6	0	100	100	96	100	100	99
1273146	48	BACK	3	2	17	2	3	2	.	2	2	.	2	2	.	2	1	2	2	1	2	2	2	.	2	2	.	2	2	.	2	2	.	2	2	.	2	2	.	2	2	.	2	2	.	2	2	.	2	2	.	2	1	1	2	1	1	1	1	1	1	1	1	1	2	3	1	1	2	4	1	4	1	1	1	1	1	1	1	1	1	1	1	1	1	2	1	1	1	1	1	.	.	.	.	.	.	.	1	.	.	.	.	.	.	.	1	.	.	.	.	.	.	.	1	.	.	.	.	.	.	.	.	.	.	.	.	.	1	1	2	2	.	.	1	.	.	.	1	.	.	1	.	.	1	1	.	.	.	.	2	8	19	6	0	100	97	100	.	80	.
1273146	46	BACK	2	2	17	1	3	2	.	.	2	.	.	2	.	.	1	2	2	1	2	2	1	2	2	2	.	.	2	.	.	2	.	.	2	.	.	2	.	.	2	.	.	2	.	.	2	.	.	2	.	.	2	.	.	1	1	1	1	1	1	1	1	1	1	2	1	1	2	4	1	4	1	1	1	1	1	1	1	1	1	1	1	1	1	1	1	1	1	1	1	.	.	.	.	.	.	.	1	.	.	.	.	.	.	.	1	.	.	.	.	.	.	.	1	.	.	.	.	.	1	.	.	.	.	.	.	.	1	1	1	2	.	.	1	.	.	.	1	.	.	1	.	.	1	1	.	4	2	3	2	6	19	0	0	100	100	100	100	90	100
1276951	48	BACK	3	2	17	2	3	2	.	.	2	.	.	2	.	.	2	.	.	2	.	.	2	.	.	2	.	.	2	.	.	2	.	.	2	.	.	2	.	.	2	.	.	2	.	.	2	.	.	2	.	.	2	.	.	1	1	1	1	1	1	1	1	1	2	2	2	1	1	4	1	4	1	1	1	1	1	1	1	1	1	1	1	1	1	1	1	1	1	1	1	.	.	.	.	.	.	.	1	.	.	.	.	.	.	.	1	.	.	.	.	.	.	.	1	.	.	.	.	.	2	.	.	.	.	1	.	.	1	1	1	2	1	.	.	.	.	.	.	1	.	1	.	.	1	3	.	.	.	.	2	0	0	0	0	100	100	100	.	85	.
1276951	46	BACK	2	2	17	3	3	2	.	.	2	.	.	2	.	.	2	.	.	2	.	.	2	.	.	2	.	.	2	.	.	2	.	.	2	.	.	2	.	.	2	.	.	2	.	.	2	.	.	2	.	.	2	.	.	1	1	1	1	1	1	1	1	1	1	1	1	2	1	2	2	4	1	1	1	1	1	1	1	1	1	1	1	1	1	1	1	1	1	1	1	.	.	.	.	.	.	.	1	.	.	.	.	.	.	.	1	.	.	.	.	.	.	.	1	.	.	.	.	.	1	.	.	.	.	.	.	.	1	1	1	2	1	.	.	.	.	.	.	1	.	1	.	.	1	3	.	2	2	3	2	0	0	0	0	100	100	100	100	95	100
1283720	48	BACK	3	2	17	4	3	1	2	2	2	.	.	2	.	.	2	.	.	2	.	.	1	2	2	2	.	.	2	.	.	2	.	.	2	.	.	2	.	.	2	.	.	2	.	.	2	.	.	2	.	.	2	.	.	2	1	3	1	1	1	1	1	3	2	2	1	2	2	3	.	3	2	1	2	2	2	2	1	1	1	1	1	1	1	1	1	2	1	1	2	.	.	.	.	.	.	.	2	.	.	.	.	.	.	.	4	1	1	.	.	1	.	.	1	.	.	.	.	.	4	.	.	.	.	.	.	.	2	3	3	2	1	.	.	.	.	.	1	.	.	.	.	.	.	.	1	.	.	.	2	4	13	0	0	88	94	81	.	80	.
1283720	46	BACK	2	2	17	3	3	1	2	1	2	2	2	2	2	2	2	2	2	2	2	2	1	1	1	2	2	2	2	2	2	2	2	2	2	2	2	2	2	2	2	2	2	2	2	2	2	2	2	2	2	2	2	2	2	1	1	1	1	1	1	1	1	3	1	2	1	1	4	1	3	1	2	2	2	2	2	2	1	1	1	1	1	1	1	1	1	1	1	1	2	1	1	.	.	.	.	.	4	1	1	.	.	1	.	.	4	1	1	.	.	1	.	.	1	.	.	.	.	.	4	.	.	.	.	.	.	.	1	4	4	2	1	.	.	.	.	.	1	.	.	.	.	.	.	.	1	1	5	5	2	10	13	6	13	100	97	64	22	80	71
1284586	48	BACK	3	1	17	1	1	2	.	.	2	.	.	2	.	.	2	.	.	2	.	.	2	.	.	2	.	.	2	.	.	2	.	.	2	.	.	2	.	.	2	.	.	2	.	.	2	.	.	2	.	.	2	.	.	1	1	1	1	1	1	1	1	1	1	1	1	1	1	4	1	4	1	1	1	1	1	1	1	1	1	1	1	1	1	1	1	1	1	1	1	.	.	.	.	.	.	.	1	.	.	.	.	.	.	.	1	.	.	.	.	.	.	.	1	.	.	.	.	.	1	.	.	.	.	.	.	.	1	1	1	1	1	.	.	.	.	.	1	.	.	1	.	.	1	1	.	.	.	.	2	0	0	0	0	100	100	100	.	100	.
1284586	46	BACK	2	1	17	1	3	2	.	.	2	.	.	2	.	.	2	.	.	2	.	.	2	.	.	2	.	.	2	.	.	2	.	.	2	.	.	2	.	.	2	.	.	2	.	.	2	.	.	2	.	.	2	.	.	1	1	1	1	1	1	1	1	1	1	1	1	1	1	4	1	4	1	1	1	1	1	1	1	1	1	1	1	1	1	1	1	1	1	1	1	.	.	.	.	.	.	.	1	.	.	.	.	.	.	.	1	.	.	.	.	.	.	.	1	.	.	.	.	.	1	.	.	.	.	.	.	.	1	1	1	1	1	.	.	.	.	.	1	.	.	1	.	.	1	1	.	1	1	3	2	0	0	0	0	100	100	100	100	100	100
1288940	48	BACK	3	1	17	.	3	2	.	.	2	.	.	2	.	.	2	.	.	2	.	.	2	.	.	2	.	.	2	.	.	2	.	.	2	.	.	2	.	.	2	.	.	2	.	.	2	.	.	2	.	.	2	.	.	1	1	1	1	1	1	1	1	3	3	3	3	3	3	1	3	4	1	1	1	1	1	1	1	1	1	1	1	1	1	1	1	1	1	1	2	.	.	.	.	.	.	.	4	.	.	.	.	1	.	.	4	.	.	.	.	1	.	.	2	.	.	.	.	1	4	.	.	.	.	.	.	.	4	3	1	1	1	.	.	.	.	.	1	.	.	1	.	.	1	1	.	.	.	.	2	0	0	0	0	100	100	96	.	50	.
1288940	46	BACK	2	1	17	2	3	2	2	2	2	2	2	2	2	2	2	2	2	2	2	2	2	2	2	2	2	2	2	2	2	2	2	2	2	2	2	2	2	2	2	2	2	2	2	2	2	2	2	2	2	2	1	2	2	1	1	1	1	1	1	1	1	2	2	2	2	2	2	3	2	2	1	1	1	1	1	1	1	1	1	1	1	1	1	1	1	1	1	1	1	.	.	.	.	.	.	.	1	.	.	.	.	.	.	.	1	.	.	.	.	.	.	.	1	.	.	.	.	.	4	.	.	.	.	.	.	.	2	2	1	1	1	.	.	.	.	.	1	.	.	1	.	.	1	1	.	4	2	3	2	2	6	0	0	100	100	100	71	75	93
1297355	48	BACK	3	1	17	3	3	2	2	2	2	2	2	2	2	2	2	2	2	2	2	2	2	2	2	2	2	2	2	2	2	2	2	2	2	2	2	2	2	2	2	2	2	2	2	2	2	2	2	2	2	2	2	2	2	1	1	1	1	1	1	1	1	1	1	1	1	1	1	3	2	4	1	1	1	1	1	1	1	1	1	1	1	1	1	1	1	1	1	1	1	.	.	.	.	.	.	.	1	.	.	.	.	.	.	.	1	.	.	.	.	.	.	.	1	.	.	.	.	.	4	.	.	.	.	.	.	.	1	2	1	1	1	.	.	.	.	.	.	1	.	1	.	.	.	.	.	.	.	.	2	0	0	0	0	100	100	100	.	100	.
1297355	46	BACK	2	1	17	2	3	2	.	.	2	.	.	2	.	.	2	.	.	1	2	2	2	.	.	2	.	.	2	.	.	2	.	.	2	.	.	2	.	.	2	.	.	2	.	.	2	.	.	2	.	.	2	.	.	1	1	1	1	1	1	1	1	2	1	1	1	2	1	3	1	3	1	1	1	1	1	1	1	1	1	1	1	1	1	1	1	1	1	1	1	.	.	.	.	.	.	.	2	.	.	.	.	.	.	.	4	.	.	1	.	.	.	.	1	.	.	.	.	.	4	.	.	.	.	.	.	.	1	1	1	1	1	.	.	.	.	.	.	1	.	1	.	.	.	.	.	4	2	3	2	2	6	0	0	100	100	88	89	95	94
1314479	48	BACK	3	2	17	2	3	2	2	2	2	2	2	2	2	2	2	2	2	1	1	2	1	2	2	2	2	2	2	2	2	2	2	2	2	2	2	2	2	2	2	2	2	2	2	2	2	2	2	2	2	2	1	1	2	1	1	1	1	1	1	1	1	1	2	2	2	1	1	4	1	4	1	1	2	1	1	1	1	1	1	1	1	1	1	1	1	1	1	1	1	.	.	.	.	.	.	.	1	.	.	.	.	.	.	.	1	.	.	.	.	.	.	.	2	.	.	.	.	1	1	.	.	.	.	.	.	.	2	1	1	2	1	.	.	.	.	.	.	.	1	.	.	.	.	.	.	.	.	.	2	10	19	13	0	100	100	96	.	85	.
1314479	46	BACK	2	2	17	2	3	2	2	2	2	2	2	2	2	2	2	2	2	1	2	1	1	2	1	2	2	2	2	2	2	2	2	2	2	2	2	2	2	2	2	2	2	2	2	2	2	2	2	2	2	2	1	1	2	1	1	1	1	1	1	1	1	1	2	2	1	2	1	4	1	4	1	1	1	1	2	1	1	1	1	1	1	1	1	1	1	1	1	1	1	.	.	.	.	.	.	.	1	.	.	.	.	.	.	.	1	.	.	.	.	.	.	.	2	.	.	.	.	1	1	.	.	.	.	.	.	.	1	1	1	2	1	.	.	.	.	.	.	.	1	.	.	.	.	.	.	3	2	2	2	13	19	6	13	100	100	93	100	85	98
1332038	48	BACK	3	1	17	2	3	2	.	.	2	.	.	.	.	.	2	.	.	.	.	.	.	.	.	.	.	.	.	.	.	2	.	.	.	.	.	.	.	.	.	.	.	2	.	.	2	.	.	2	.	.	.	.	.	1	1	.	1	1	1	1	1	1	2	4	1	2	3	4	3	4	2	1	.	1	2	1	.	1	1	.	1	1	1	1	1	.	1	1	1	.	.	.	.	.	.	.	2	.	.	.	.	.	.	.	3	.	.	.	.	.	.	.	.	.	.	.	.	1	1	.	.	.	.	.	.	.	3	1	1	1	1	.	.	.	.	.	.	.	.	.	.	.	.	.	1	.	.	.	2	0	0	0	0	100	100	89	.	65	.
1332038	46	BACK	2	1	17	4	4	2	2	.	2	2	.	2	2	.	2	2	.	2	2	.	2	2	.	2	2	.	2	2	.	2	2	.	2	2	.	2	2	.	2	2	.	2	2	.	2	2	.	2	2	.	2	2	.	1	1	1	1	1	1	3	1	1	2	2	1	.	3	4	3	4	2	1	2	1	2	1	1	1	1	1	1	1	1	1	1	2	1	1	1	.	.	.	.	.	.	.	2	.	.	.	.	.	.	.	2	.	.	.	.	.	.	.	2	.	.	.	.	1	1	.	.	.	.	.	.	.	3	1	1	1	1	.	.	.	.	.	.	.	.	.	.	.	.	.	1	.	4	3	2	0	0	0	0	100	91	82	100	75	93
1334221	48	BACK	3	1	17	1	.	2	.	.	2	.	.	2	.	.	2	.	.	2	.	.	2	.	.	.	.	.	2	.	.	.	.	.	2	.	.	.	.	.	.	.	.	2	.	.	2	.	.	.	.	.	2	.	.	1	1	1	1	1	1	1	1	1	1	.	2	4	1	.	1	.	1	1	1	1	1	.	1	1	.	.	.	1	1	1	.	1	.	1	.	.	.	.	.	.	.	.	1	.	.	.	.	.	.	.	.	.	.	.	.	.	.	.	.	.	.	.	.	.	.	.	.	.	.	.	.	.	1	.	.	1	1	.	.	.	.	.	.	.	.	.	1	.	.	1	.	.	.	.	2	0	0	0	0	100	100	.	.	75	.
1334221	46	BACK	2	1	17	1	3	2	.	.	2	.	.	2	.	.	2	.	.	2	.	.	2	.	.	2	.	.	2	.	.	2	.	.	2	.	.	2	.	.	2	.	.	2	.	.	2	.	.	2	.	.	2	.	.	1	1	.	1	.	1	1	1	1	1	1	1	2	1	4	1	4	.	1	1	1	1	1	1	1	1	1	1	1	1	1	1	1	1	1	1	.	.	.	.	.	.	.	1	.	.	.	.	.	.	.	1	.	.	.	.	.	.	.	1	.	.	.	.	.	2	.	.	.	.	.	.	.	1	1	1	1	1	.	.	.	.	.	.	.	.	.	1	.	1	1	.	5	4	3	2	0	0	0	0	100	100	95	100	95	99
1337103	48	BACK	3	1	17	1	3	2	.	.	2	.	.	2	.	.	2	.	.	2	.	.	2	.	.	2	.	.	2	.	.	2	.	.	2	.	.	2	.	.	2	.	.	2	.	.	2	.	.	2	.	.	2	.	.	1	1	1	1	1	1	1	1	1	1	1	1	1	1	4	3	4	.	.	1	1	.	1	1	.	1	1	1	1	1	1	1	1	1	1	1	.	.	.	.	.	.	.	1	.	.	.	.	.	.	.	1	.	.	.	.	.	.	.	1	.	.	.	.	.	1	.	.	.	.	.	.	.	1	1	1	1	1	.	.	.	.	.	1	.	.	1	.	.	.	.	.	.	.	.	2	0	0	0	0	100	100	.	.	100	.
1337103	46	BACK	2	1	17	1	3	2	.	.	2	.	.	2	.	.	2	.	.	2	.	.	2	.	.	2	.	.	2	.	.	2	.	.	2	.	.	2	.	.	2	.	.	2	.	.	2	.	.	2	.	.	2	.	.	1	1	1	1	1	1	1	1	1	1	1	1	1	1	4	1	4	1	1	1	1	1	1	1	1	1	1	1	1	1	1	1	1	1	1	1	.	.	.	.	.	.	.	1	.	.	.	.	.	.	.	1	.	.	.	.	.	.	.	1	.	.	.	.	.	1	.	.	.	.	.	.	.	1	1	1	1	1	.	.	.	.	.	1	.	.	1	.	.	.	.	.	1	1	3	2	0	0	0	0	100	100	100	100	100	100
1346090	47	FRONT	3	1	17	3	3	2	2	2	2	2	2	2	2	2	2	2	2	2	2	2	2	2	2	2	2	2	2	2	2	2	2	2	2	2	2	2	2	2	2	2	2	2	2	2	2	2	2	2	2	2	2	2	2	1	1	1	1	1	1	1	1	1	1	1	1	1	1	3	1	4	1	1	1	1	1	1	1	1	1	1	1	1	1	1	1	1	1	1	1	.	.	.	.	.	.	.	1	.	.	.	.	.	.	.	1	.	.	.	.	.	.	.	1	.	.	.	.	.	1	.	.	.	.	.	.	.	1	1	1	1	1	.	.	.	.	.	1	.	.	1	.	.	1	1	.	.	.	.	2	0	0	0	0	100	100	100	.	100	.
1346090	45	FRONT	2	1	17	2	3	2	.	.	2	.	.	2	.	.	2	.	.	2	.	.	2	.	.	2	.	.	2	.	.	2	.	.	2	.	.	2	.	.	2	.	.	2	.	.	2	.	.	2	.	.	2	.	.	1	1	1	1	1	1	1	1	1	1	1	1	1	1	3	1	4	1	1	1	1	1	1	1	1	1	1	1	1	1	1	1	1	1	1	1	.	.	.	.	.	.	.	1	.	.	.	.	.	.	.	1	.	.	.	.	.	.	.	1	.	.	.	.	.	1	.	.	.	.	.	.	.	1	1	1	1	1	.	.	.	.	.	1	.	.	1	.	.	1	1	.	1	2	2	2	0	0	0	0	100	100	100	100	100	100
1354361	48	BACK	3	2	17	1	1	2	.	.	2	.	.	2	.	.	2	.	.	2	.	.	2	.	.	2	.	.	2	.	.	2	.	.	2	.	.	2	.	.	2	.	.	2	.	.	2	.	.	2	.	.	2	.	.	1	1	1	1	1	1	1	1	1	1	1	1	1	1	4	1	4	1	1	1	1	1	1	1	1	1	1	1	1	1	1	1	1	1	1	1	.	.	.	.	.	.	.	1	.	.	.	.	.	.	.	1	.	.	.	.	.	.	.	1	.	.	.	.	.	1	.	.	.	.	.	.	.	1	1	1	2	1	.	.	.	.	.	1	.	.	1	.	.	1	1	.	.	.	.	2	0	0	0	0	100	100	100	.	100	.
1354361	46	BACK	2	2	17	1	1	2	.	.	2	.	.	2	.	.	2	.	.	2	.	.	2	.	.	2	.	.	2	.	.	2	.	.	2	.	.	2	.	.	2	.	.	2	.	.	2	.	.	2	.	.	2	.	.	1	1	1	1	1	1	1	1	1	1	1	1	1	1	4	1	4	1	1	1	1	1	1	1	1	1	1	1	1	1	1	1	1	1	1	1	.	.	.	.	.	.	.	1	.	.	.	.	.	.	.	1	.	.	.	.	.	.	.	1	.	.	.	.	.	1	.	.	.	.	.	.	.	1	1	1	2	1	.	.	.	.	.	1	.	.	1	.	.	1	1	.	1	1	1	2	0	0	0	0	100	100	100	100	100	100
1354381	48	BACK	3	1	17	3	4	2	.	2	2	.	2	2	.	2	2	.	2	2	.	2	2	.	2	2	.	2	2	.	2	2	.	2	1	2	2	2	.	2	2	.	2	2	.	2	2	.	2	2	.	2	2	.	2	1	1	1	1	1	1	1	1	1	4	5	2	4	2	.	3	4	2	2	1	1	1	1	1	1	1	1	1	1	1	1	1	1	1	1	1	.	.	.	.	.	.	.	1	.	.	.	.	.	.	.	1	.	.	.	.	.	.	.	2	.	.	.	.	1	1	.	.	.	.	.	.	.	2	3	2	1	1	.	.	.	.	.	1	.	.	1	.	.	1	2	.	.	.	.	2	2	6	0	0	100	100	92	.	40	.
1354381	46	BACK	2	1	17	1	3	2	.	2	2	.	.	2	.	2	2	.	2	2	.	2	2	.	2	2	.	.	2	.	.	2	.	.	1	2	2	2	.	.	2	.	.	2	.	.	2	.	.	2	.	.	2	.	2	1	1	1	1	1	1	1	1	1	1	1	.	2	.	.	2	4	1	1	1	1	1	1	1	1	1	1	1	1	1	1	1	1	1	1	1	.	.	.	.	.	.	.	1	.	.	.	.	.	.	.	1	.	.	.	.	.	.	.	1	.	.	.	.	1	1	.	.	.	.	.	.	.	1	1	1	1	1	.	.	.	.	.	1	.	.	1	.	.	1	2	.	1	3	3	2	2	6	0	0	100	100	100	100	92	100
1372858	48	BACK	3	2	17	2	2	1	2	1	2	.	.	2	.	.	2	.	.	2	.	.	2	.	.	2	.	.	2	.	.	2	.	.	2	.	.	2	.	.	2	.	.	2	.	.	2	.	.	2	.	.	1	1	2	1	1	1	1	1	1	1	1	1	2	2	1	4	2	2	2	3	1	1	1	1	1	1	1	1	1	1	1	1	1	1	1	1	1	1	1	.	.	.	.	.	.	.	1	.	.	.	.	.	.	.	1	.	.	.	.	.	.	.	3	.	.	1	.	.	4	.	.	.	.	.	.	.	1	2	2	2	1	.	.	.	.	.	1	.	.	1	.	.	.	.	.	.	.	.	2	8	13	6	6	100	100	100	.	70	.
1372858	46	BACK	2	2	17	1	3	1	2	2	.	.	.	2	.	.	2	.	.	2	.	.	2	.	.	.	.	.	2	.	.	.	.	.	.	.	.	2	.	.	2	.	.	2	.	.	2	.	.	2	.	.	2	.	.	1	1	2	1	1	1	1	1	1	3	3	1	2	2	.	2	4	1	1	1	1	1	1	.	1	1	1	1	1	1	1	1	1	1	1	1	.	.	.	.	.	.	.	1	.	.	.	.	.	.	.	1	.	.	.	.	.	.	.	2	.	.	.	.	1	4	.	.	.	.	.	.	.	2	2	1	2	1	.	.	.	.	.	1	.	.	1	.	.	.	.	.	1	2	3	2	2	6	0	0	96	100	95	93	70	96
1380922	48	BACK	3	1	17	2	2	1	2	2	1	2	2	2	2	2	2	2	2	2	2	2	2	2	2	2	2	2	2	2	2	2	2	2	2	2	2	2	2	2	2	2	2	2	2	2	2	2	2	2	2	2	2	2	2	1	1	1	1	1	1	1	1	6	2	2	2	2	3	2	2	2	2	2	.	2	3	1	1	1	1	1	1	1	1	1	1	1	1	1	2	1	.	.	.	.	.	.	2	1	.	.	.	.	.	.	4	1	.	.	.	.	.	.	1	.	.	.	.	.	4	.	.	.	.	.	.	.	1	4	3	.	1	.	.	.	.	.	1	.	.	1	.	.	.	.	.	.	.	.	2	4	13	0	0	100	97	76	.	70	.
1380922	46	BACK	2	1	17	4	3	1	2	1	1	2	1	2	2	2	2	2	2	2	2	2	2	2	2	2	2	2	2	2	2	2	2	2	2	2	2	2	2	2	2	2	2	2	2	2	2	2	2	2	2	2	2	2	2	1	1	1	1	1	1	1	1	6	3	3	2	4	3	2	3	2	3	2	3	2	2	1	1	1	1	1	1	1	1	1	1	2	1	1	3	1	.	.	.	.	.	.	3	1	.	.	.	.	.	.	4	1	.	1	.	.	.	.	2	.	.	.	.	1	4	.	.	.	.	.	.	.	2	4	3	1	1	.	.	.	.	.	1	.	.	1	.	.	.	.	.	9	3	2	2	8	13	0	13	100	94	56	41	50	73
1386836	48	BACK	3	2	17	1	3	2	.	.	2	.	.	2	.	.	2	.	.	2	.	.	2	.	.	2	.	.	2	.	.	2	.	.	2	.	.	2	.	.	2	.	.	2	.	.	2	.	.	2	.	.	2	.	.	1	1	1	1	1	1	1	1	1	2	2	1	1	1	2	1	4	1	1	1	1	1	1	1	1	1	1	1	1	1	1	1	1	1	1	1	.	.	.	.	.	.	.	1	.	.	.	.	.	.	.	1	.	.	.	.	.	.	.	1	.	.	.	.	.	4	.	.	.	.	.	.	.	1	3	2	2	1	.	.	.	.	.	1	.	.	1	.	.	1	1	.	.	.	.	2	0	0	0	0	100	100	100	.	90	.
1386836	46	BACK	2	2	17	1	3	2	.	.	2	.	.	2	.	.	2	.	.	2	.	.	2	.	.	2	.	.	2	.	.	2	.	.	2	.	.	2	.	.	2	.	.	2	.	.	2	.	.	2	.	.	2	.	.	1	1	1	1	1	1	1	1	1	2	4	1	1	1	2	3	3	1	1	1	1	1	1	1	1	1	1	1	1	1	1	1	1	1	1	1	.	.	.	.	.	.	.	1	1	.	.	.	.	.	.	1	1	.	.	.	.	.	.	1	.	.	.	.	.	1	.	.	.	.	.	.	.	1	4	3	2	1	.	.	.	.	.	1	.	.	1	.	.	.	.	.	1	2	2	2	0	0	0	0	100	100	100	52	80	88
1394297	48	BACK	3	1	17	2	3	2	2	2	2	2	2	2	2	2	2	2	2	2	2	2	1	2	2	2	2	2	2	2	2	2	2	2	2	2	2	2	2	2	2	2	2	2	2	2	2	2	2	1	2	2	1	1	2	1	1	1	1	1	1	1	1	1	2	2	2	2	2	4	1	4	1	1	1	1	1	1	1	1	1	1	1	1	1	1	1	1	1	1	1	.	.	.	.	.	.	.	1	.	.	.	.	.	.	.	1	.	.	.	.	.	.	.	1	.	.	.	.	.	4	.	.	.	.	.	.	.	1	2	1	1	1	.	.	.	.	.	1	.	.	1	.	.	1	1	.	.	.	.	2	8	19	6	0	100	100	100	.	75	.
1394297	46	BACK	2	1	17	2	3	2	2	2	2	2	2	2	2	2	2	2	2	2	2	2	1	2	2	2	2	2	2	2	2	2	2	2	2	2	2	2	2	2	2	2	2	2	2	2	2	2	2	1	2	2	1	1	2	1	1	1	1	1	1	1	1	1	1	2	2	2	1	4	1	4	1	1	1	1	1	1	1	1	1	1	1	1	1	1	1	1	1	1	1	.	.	.	.	.	.	.	1	.	.	.	.	.	.	.	1	.	.	.	.	.	.	.	1	.	.	.	.	.	4	.	.	.	.	.	.	.	1	1	1	1	1	.	.	.	.	.	1	.	.	1	.	.	1	1	.	1	2	3	2	8	19	6	0	100	100	100	100	85	100
1399188	48	BACK	3	2	17	1	3	2	.	.	2	.	.	2	.	.	2	.	.	2	.	.	2	.	.	2	.	.	2	.	.	2	.	.	2	.	.	2	.	.	2	.	.	2	.	.	2	.	.	2	.	.	2	.	.	1	1	1	1	1	1	1	1	1	2	2	2	1	1	4	1	4	1	1	1	1	1	1	1	1	1	1	1	1	1	1	1	1	1	1	1	.	.	.	.	.	.	.	1	.	.	.	.	.	.	.	1	.	.	.	.	.	.	.	1	.	.	.	.	.	4	.	.	.	.	.	.	.	1	1	1	.	1	.	.	.	.	.	1	.	.	1	.	.	.	.	.	.	.	.	2	0	0	0	0	100	100	100	.	85	.
1399188	46	BACK	2	2	17	2	3	2	.	.	2	.	.	2	.	.	2	.	.	2	.	.	2	.	.	2	.	.	2	.	.	2	.	.	2	.	.	2	.	.	2	.	.	2	.	.	2	.	.	2	.	.	2	.	.	1	1	1	1	1	1	1	1	1	2	2	2	2	2	3	1	2	2	2	1	1	1	1	1	1	1	1	1	1	1	1	1	1	1	1	1	.	.	.	.	.	.	.	1	.	.	.	.	.	.	.	2	.	.	.	.	1	.	.	1	.	.	.	.	.	1	.	.	.	.	.	.	.	1	1	1	2	1	.	.	.	.	.	1	.	.	1	.	.	.	.	.	4	2	2	2	0	0	0	0	100	100	92	78	75	92
1399494	48	BACK	3	2	17	2	3	.	.	.	.	.	.	.	.	.	.	.	.	.	.	.	.	.	.	.	.	.	.	.	.	.	.	.	.	.	.	.	.	.	.	.	.	.	.	.	.	.	.	.	.	.	.	.	.	2	1	1	1	1	1	1	1	1	2	2	1	1	1	3	1	3	1	1	1	1	1	1	1	1	1	1	1	1	1	1	1	1	1	1	1	.	.	.	.	.	.	.	1	.	.	.	.	.	.	.	2	.	.	.	.	.	.	.	1	.	.	.	.	.	1	.	.	.	.	.	.	.	1	3	2	2	1	.	.	.	.	.	.	.	.	.	.	.	.	.	1	.	.	.	2	0	0	0	0	96	100	100	.	90	.
1399494	46	BACK	2	2	17	2	3	2	2	2	2	2	2	2	2	2	2	2	2	2	2	2	2	2	2	2	2	2	2	2	2	2	2	2	2	2	2	2	2	2	2	2	2	2	2	2	2	2	2	2	2	2	1	1	2	1	1	1	1	1	1	1	1	1	1	1	1	1	1	4	4	4	1	1	1	1	1	1	1	1	1	1	1	1	1	1	1	1	1	1	1	.	.	.	.	.	.	.	1	.	.	.	.	.	.	.	1	.	.	.	.	.	.	.	1	.	.	.	.	.	1	.	.	.	.	.	.	.	1	1	1	2	1	.	.	.	.	.	1	.	.	.	.	.	.	.	.	4	1	3	2	4	6	6	0	100	100	100	100	100	100
1401184	48	BACK	3	2	17	3	2	.	.	.	.	.	.	2	.	.	1	1	1	2	.	.	1	1	2	2	.	.	2	.	.	2	.	.	2	.	.	2	.	.	2	.	.	2	.	.	2	.	.	2	.	.	2	.	.	1	1	1	1	1	1	1	1	3	3	2	2	1	2	3	2	4	2	1	1	1	1	1	1	1	1	1	1	1	1	1	1	1	1	1	2	.	.	.	.	.	.	.	1	.	.	.	.	.	.	.	2	.	.	.	.	.	.	.	2	.	1	.	.	1	4	.	.	.	.	.	.	.	1	2	1	2	1	.	.	.	1	.	1	.	.	1	.	.	1	1	.	.	.	.	2	10	13	13	6	100	100	92	.	75	.
1401184	46	BACK	2	2	17	2	1	2	.	.	2	.	.	2	.	.	1	1	2	2	.	.	1	2	2	2	.	.	2	.	.	2	.	.	2	.	.	2	.	.	2	.	.	2	.	.	2	.	.	2	.	.	2	.	.	1	1	1	1	1	1	1	1	2	1	1	1	2	1	2	2	4	2	1	2	1	2	2	1	1	1	1	1	1	1	1	1	1	1	1	1	.	1	.	.	.	.	.	1	.	1	.	.	.	.	.	2	.	1	.	.	.	.	.	2	.	.	.	.	1	4	.	.	.	.	.	.	.	1	3	2	2	.	.	.	.	.	.	1	.	.	1	.	.	1	1	.	1	2	3	2	6	13	6	0	100	100	80	78	95	90
1401526	48	BACK	3	1	17	2	3	2	.	.	2	.	.	2	.	.	2	.	.	2	.	.	2	.	.	2	.	.	2	.	.	2	.	.	2	.	.	2	.	.	2	.	.	2	.	.	2	.	.	2	.	.	2	.	.	1	1	1	1	1	1	1	1	1	2	2	1	1	1	2	2	2	1	1	1	1	1	1	1	1	1	1	1	1	1	1	1	1	1	1	1	.	.	.	.	.	.	.	1	.	.	.	.	.	.	.	1	.	.	.	.	.	.	.	1	.	.	.	.	.	1	.	.	.	.	.	.	.	1	1	1	1	1	.	.	.	.	.	1	.	.	.	.	.	.	.	.	.	.	.	2	0	0	0	0	100	100	100	.	90	.
1401526	46	BACK	2	1	17	2	3	2	.	.	2	.	.	2	.	.	2	.	.	1	.	.	2	.	.	2	.	.	2	.	.	2	.	.	2	.	.	2	.	.	2	.	.	2	.	.	2	.	.	2	.	.	2	.	.	1	1	1	1	1	1	1	1	1	1	1	1	1	1	4	1	4	1	1	1	1	1	1	1	1	1	1	1	1	1	1	1	1	1	1	1	.	.	.	.	.	.	.	1	.	.	.	.	.	.	.	1	.	.	.	.	.	.	.	1	.	.	.	.	.	1	.	.	.	.	.	.	.	1	1	1	1	1	.	.	.	.	.	1	.	.	.	.	.	.	.	.	1	2	3	2	2	6	0	0	100	100	100	100	100	100
1402548	48	BACK	3	1	17	1	3	2	.	.	2	.	.	2	.	.	2	.	.	2	.	.	1	1	2	2	.	.	2	.	.	2	.	.	2	.	.	2	.	.	2	.	.	1	1	2	2	.	.	2	.	.	2	.	.	1	1	1	1	1	1	1	1	1	2	2	2	2	2	2	2	3	2	1	1	1	1	1	1	1	1	1	1	1	1	1	1	1	1	1	1	.	.	.	.	.	.	.	1	.	.	.	.	.	.	.	1	.	.	.	.	.	.	.	1	.	.	.	.	.	1	.	.	.	.	.	.	.	1	2	1	1	1	1	1	.	.	.	1	.	.	.	.	.	.	.	1	.	.	.	2	8	13	13	0	100	100	96	.	75	.
1402548	46	BACK	2	1	17	2	3	2	.	.	2	.	.	2	.	.	2	.	.	2	.	.	1	.	.	2	.	.	2	.	.	2	.	.	2	.	.	2	.	.	2	.	.	1	.	.	2	.	.	2	.	.	2	.	.	1	1	1	1	1	1	1	1	1	2	3	3	3	2	3	2	.	2	1	1	1	1	1	1	1	1	1	1	1	1	1	1	1	1	1	1	.	.	.	.	.	.	.	1	.	.	.	.	.	.	.	1	.	.	.	.	.	.	.	1	.	.	.	.	.	1	.	.	.	.	.	.	.	1	1	1	1	1	1	1	.	.	.	1	.	.	.	.	.	.	.	1	1	4	4	2	4	13	0	0	100	100	97	100	60	99
1501977	48	BACK	3	2	17	1	1	2	.	.	2	.	.	2	.	.	2	.	.	2	.	.	2	.	.	2	.	.	2	.	.	2	.	.	2	.	.	2	.	.	2	.	.	2	.	.	2	.	.	2	.	.	2	.	.	1	1	1	1	1	1	1	1	1	1	2	1	3	1	4	1	4	1	1	1	1	1	1	1	1	1	1	1	1	1	1	1	1	1	1	1	.	.	.	.	.	.	.	1	.	.	.	.	.	.	.	.	.	.	.	.	.	.	.	.	.	.	.	.	.	.	.	.	.	.	.	.	.	.	.	.	2	.	.	1	.	.	.	1	.	.	1	.	.	1	2	.	.	.	.	2	0	0	0	0	100	100	100	.	85	.
1501977	46	BACK	2	2	17	1	3	2	2	2	2	2	2	2	2	2	2	2	2	2	2	2	2	2	2	2	2	2	2	2	2	2	2	2	1	2	2	2	2	2	2	2	2	2	2	2	2	2	2	2	2	2	2	2	2	1	1	1	1	1	1	1	1	1	1	1	1	3	1	4	1	4	2	1	2	2	2	1	1	1	1	1	1	1	1	1	1	1	1	1	1	.	.	.	.	.	.	.	1	.	.	.	.	.	.	.	1	.	.	.	.	.	.	.	1	.	.	.	.	.	4	.	.	.	.	.	.	.	1	1	1	2	.	.	.	.	.	1	1	.	.	1	.	.	1	2	.	4	1	3	2	2	6	0	0	100	97	91	100	90	97
1503372	48	BACK	3	1	17	2	3	2	.	.	2	.	.	2	.	.	2	.	.	2	.	.	2	.	.	2	.	.	2	.	.	2	.	.	2	.	.	2	.	.	2	.	.	2	.	.	2	.	.	2	.	.	2	.	.	1	1	1	1	1	1	1	1	2	2	2	1	1	2	2	2	4	1	1	1	1	1	1	1	1	1	1	1	1	1	1	1	1	1	1	1	.	.	.	.	.	.	.	1	.	.	.	.	.	.	.	1	.	.	.	.	.	.	.	2	.	.	.	.	1	1	.	.	.	.	.	.	.	4	1	1	1	1	.	.	.	.	.	1	.	.	1	.	.	1	1	.	.	.	.	2	0	0	0	0	100	100	100	.	85	.
1503372	46	BACK	2	1	17	1	3	2	.	.	2	.	.	2	.	.	2	.	.	2	.	.	2	.	.	2	.	.	2	.	.	2	.	.	2	.	.	2	.	.	2	.	.	2	.	.	2	.	.	2	.	.	2	.	.	1	1	1	1	1	1	1	1	2	1	1	1	1	1	3	1	4	1	1	1	1	1	1	1	1	1	1	1	1	1	1	1	1	1	1	1	.	.	.	.	.	.	.	1	.	.	.	.	.	.	.	1	.	.	.	.	.	.	.	2	.	.	.	.	1	1	.	.	.	.	.	.	.	3	1	1	1	1	.	.	.	.	.	1	.	.	1	.	.	1	1	.	1	2	3	2	0	0	0	0	100	100	96	100	100	99
1503752	48	BACK	3	2	17	1	1	2	.	.	2	.	.	2	.	.	2	.	.	2	.	.	2	.	.	2	.	.	2	.	.	2	.	.	2	.	.	2	.	.	2	.	.	.	.	.	2	.	.	2	.	.	1	1	2	1	1	1	1	1	1	1	1	1	2	1	2	1	2	3	1	4	1	1	1	1	1	1	1	1	1	1	1	1	1	1	1	1	1	1	1	.	.	.	.	.	.	.	.	.	.	.	.	.	.	.	1	.	.	.	.	.	.	.	1	.	.	.	.	.	1	.	.	.	.	.	.	.	1	2	2	2	1	.	.	.	.	.	1	.	.	.	.	.	.	.	.	.	.	.	2	4	6	6	0	100	100	100	.	85	.
1503752	46	BACK	2	2	17	1	1	2	.	.	2	.	.	2	.	.	2	.	.	.	.	.	2	.	.	2	.	.	2	.	.	2	.	.	2	.	.	2	.	.	2	.	.	.	.	.	2	.	.	.	.	.	1	1	2	1	1	1	.	1	1	1	1	1	2	1	.	1	2	3	.	4	1	1	.	1	1	.	1	1	1	1	1	1	1	1	1	1	1	1	1	.	.	.	.	.	.	.	1	.	.	.	.	.	.	.	1	.	.	.	.	.	.	.	1	.	.	.	.	.	1	.	.	.	.	.	.	.	1	3	2	2	1	.	.	.	.	.	1	.	.	1	.	.	.	.	.	1	1	1	2	4	6	6	0	100	100	100	78	88	95
1508446	48	BACK	3	2	17	1	3	2	.	.	2	.	.	2	.	.	2	.	.	2	.	.	2	.	.	2	.	.	2	.	.	2	.	.	2	.	.	2	.	.	2	.	.	2	.	.	2	.	.	2	.	.	2	.	.	1	1	1	1	1	1	1	1	1	1	1	1	1	1	4	1	4	1	1	1	1	1	1	1	1	1	1	1	1	1	1	1	1	1	1	1	.	.	.	.	.	.	.	1	.	.	.	.	.	.	.	1	.	.	.	.	.	.	.	1	.	.	.	.	.	1	.	.	.	.	.	.	.	1	1	1	2	1	.	.	.	.	.	1	.	.	.	.	.	.	.	.	.	.	.	2	0	0	0	0	100	100	100	.	100	.
1508446	46	BACK	2	2	17	1	3	2	.	.	2	.	.	2	.	.	2	.	.	2	.	.	2	.	.	2	.	.	2	.	.	2	.	.	2	.	.	2	.	.	2	.	.	2	.	.	2	.	.	2	.	.	2	.	.	1	1	1	1	1	1	1	1	1	1	1	1	1	1	4	1	4	1	1	1	1	1	1	1	1	1	1	1	1	1	1	1	1	1	1	1	.	.	.	.	.	.	.	1	.	.	.	.	.	.	.	1	.	.	.	.	.	.	.	1	.	.	.	.	.	1	.	.	.	.	.	.	.	1	1	1	2	1	.	.	.	.	.	1	.	.	.	.	.	.	.	.	1	1	3	2	0	0	0	0	100	100	100	100	100	100
1512213	48	BACK	3	1	17	2	3	2	.	.	2	.	.	2	.	.	1	1	2	2	.	.	1	1	2	2	.	.	2	.	.	2	.	.	2	.	.	2	.	.	2	.	.	1	2	2	2	.	.	2	.	.	2	.	.	1	1	1	1	1	1	1	1	1	3	4	2	3	2	2	2	2	1	1	2	1	1	1	1	1	1	1	1	1	1	1	1	1	1	1	1	.	.	.	.	.	.	.	1	.	.	.	.	.	.	.	2	.	.	.	.	.	.	.	1	.	.	.	.	.	3	.	.	.	.	.	.	.	3	1	1	1	1	.	.	.	1	.	1	.	.	1	.	.	.	.	.	.	.	.	2	10	19	13	0	100	100	96	.	55	.
1512213	46	BACK	2	1	17	1	3	2	.	.	2	.	.	2	.	.	2	.	.	2	.	.	1	1	2	2	.	.	2	.	.	2	.	.	2	.	.	2	.	.	2	.	.	1	1	2	2	.	.	2	.	.	2	.	.	1	1	1	1	1	1	1	1	2	3	3	2	2	1	4	1	4	1	1	1	1	2	1	1	1	1	1	1	1	1	1	1	1	1	1	1	.	.	.	.	.	.	.	1	.	.	.	.	.	.	.	2	.	.	.	.	.	.	.	1	.	.	.	.	.	3	.	.	.	.	.	.	.	1	1	1	1	1	.	.	.	1	.	1	.	.	1	.	.	.	.	.	4	2	3	2	8	13	13	0	100	100	86	100	70	97
1519018	48	BACK	3	1	17	2	3	.	.	.	.	.	.	.	.	.	.	.	.	.	.	.	.	.	.	.	.	.	.	.	.	.	.	.	.	.	.	.	.	.	.	.	.	.	.	.	.	.	.	.	.	.	.	.	.	1	1	1	1	1	1	1	1	5	1	1	1	4	2	3	3	4	1	1	1	1	1	1	1	1	1	1	1	1	1	1	1	1	.	1	.	.	.	.	.	.	.	.	1	.	.	.	.	.	.	.	1	.	.	.	.	.	.	.	1	.	.	.	.	.	4	.	.	.	.	.	.	.	1	1	1	1	.	1	.	.	.	.	.	.	.	.	.	.	.	.	1	.	.	.	2	0	0	0	0	100	100	100	.	80	.
1519018	46	BACK	2	1	17	3	3	.	.	.	.	.	.	.	.	.	.	.	.	.	.	.	.	.	.	.	.	.	.	.	.	.	.	.	.	.	.	.	.	.	.	.	.	.	.	.	.	.	.	.	.	.	.	.	.	1	1	1	1	1	1	1	1	5	3	3	2	4	3	4	1	4	1	1	1	1	1	1	1	1	1	1	1	1	1	1	1	1	1	1	1	.	.	.	.	.	.	.	1	.	.	.	.	.	.	.	1	.	.	.	.	.	.	.	1	.	.	.	.	.	4	.	.	.	.	.	.	.	2	1	1	1	.	1	.	.	.	.	.	.	.	.	.	.	.	.	.	10	4	3	2	0	0	0	0	100	100	100	100	50	100
1533685	48	BACK	3	1	17	1	3	2	.	.	2	.	.	2	.	.	2	.	.	2	.	.	2	.	.	2	.	.	2	.	.	2	.	.	2	.	.	2	.	.	2	.	.	2	.	.	2	.	.	2	.	.	2	.	.	1	1	1	1	1	1	1	1	1	2	3	2	1	1	4	1	4	1	1	1	1	1	1	1	1	1	1	1	1	1	1	1	1	1	1	1	.	.	.	.	.	.	.	1	.	.	.	.	.	.	.	1	.	.	.	.	.	.	.	1	.	.	.	.	.	4	.	.	.	.	.	.	.	1	1	1	1	1	.	.	.	.	.	1	.	.	1	.	.	.	.	.	.	.	.	2	0	0	0	0	100	100	100	.	80	.
1533685	46	BACK	2	1	17	1	3	2	.	.	2	.	.	2	.	.	2	.	.	2	.	.	2	.	.	2	.	.	2	.	.	2	.	.	2	.	.	2	.	.	2	.	.	2	.	.	2	.	.	2	.	.	2	.	.	1	1	1	1	1	1	1	1	1	2	2	2	1	1	4	1	4	1	1	1	1	1	1	1	1	1	1	1	1	1	1	1	1	1	1	1	.	.	.	.	.	.	.	1	.	.	.	.	.	.	.	1	.	.	.	.	.	.	.	1	.	.	.	.	.	4	.	.	.	.	.	.	.	1	1	1	1	1	.	.	.	.	.	1	.	.	1	.	.	.	.	.	1	1	2	2	0	0	0	0	100	100	100	100	85	100
1536194	48	BACK	3	2	17	2	3	2	.	.	2	.	.	2	.	.	2	.	.	2	.	.	2	.	.	2	.	.	2	.	.	2	.	.	2	.	.	2	.	.	2	.	.	2	.	.	2	.	.	2	.	.	1	1	2	1	1	1	1	1	1	1	1	1	4	4	2	1	2	1	3	4	1	1	2	1	1	1	1	1	1	1	1	1	1	1	1	1	1	1	1	.	.	.	.	.	.	.	1	.	.	.	.	.	.	.	1	.	.	.	.	.	.	.	1	.	.	.	.	.	1	.	.	.	.	.	.	.	1	2	1	2	1	.	.	.	.	.	1	.	.	1	.	.	.	.	.	.	.	.	2	4	6	6	0	100	100	96	.	60	.
1536194	46	BACK	2	2	17	2	3	2	.	.	2	.	.	2	.	.	2	.	.	2	.	.	2	.	.	2	.	.	2	.	.	2	.	.	2	.	.	2	.	.	2	.	.	2	.	.	2	.	.	2	.	.	1	1	2	2	1	1	1	1	1	1	1	.	2	2	2	2	2	2	3	2	1	1	1	1	1	1	1	3	1	1	1	1	1	1	1	1	1	1	1	.	.	.	.	.	.	.	1	.	.	.	.	.	.	.	1	.	.	.	.	.	.	.	1	.	.	.	.	.	1	.	.	.	.	.	.	.	2	2	2	2	1	.	.	.	.	.	1	.	.	1	.	.	.	.	.	4	3	3	2	4	6	6	0	96	94	100	63	75	88
1539881	48	BACK	3	1	17	3	3	2	2	2	2	2	2	2	2	2	2	2	2	2	2	2	1	2	2	2	2	2	2	2	2	2	2	2	2	2	2	2	2	2	2	2	2	2	2	2	2	2	2	2	2	2	2	2	2	1	1	1	1	1	1	1	1	1	2	2	2	1	1	3	1	4	1	1	1	1	1	1	1	1	1	1	1	1	1	1	1	1	1	1	1	.	.	.	.	.	.	.	1	.	.	.	.	.	.	.	1	.	.	.	.	.	.	.	1	.	.	.	.	.	1	.	.	.	.	.	.	.	1	1	1	1	.	1	.	.	.	.	1	.	.	.	.	.	.	.	.	.	.	.	2	2	6	0	0	100	100	100	.	85	.
1539881	46	BACK	2	1	17	3	3	2	2	2	2	2	2	2	2	2	2	2	2	2	2	2	1	2	2	2	2	2	2	2	2	2	2	2	2	2	2	2	2	2	2	2	2	2	2	2	2	2	2	2	2	2	2	2	2	1	1	1	1	1	1	1	1	1	2	3	2	1	.	2	1	3	1	1	1	1	1	1	1	1	1	1	1	1	1	1	1	1	1	1	1	.	.	.	.	.	.	.	1	.	.	.	.	.	.	.	1	.	.	.	.	.	.	.	1	.	.	.	.	.	1	.	.	.	.	.	.	.	1	1	1	1	.	1	.	.	.	.	1	.	.	.	.	.	.	.	.	1	3	3	2	2	6	0	0	100	100	100	89	75	97
1540320	48	BACK	3	2	17	3	3	2	2	2	2	2	2	2	2	2	2	2	2	1	1	2	1	1	2	2	2	2	2	2	2	2	2	2	2	2	2	2	2	2	1	1	2	2	2	2	1	1	2	2	2	2	1	1	2	1	1	1	1	1	1	1	1	1	4	4	4	4	2	2	2	2	2	1	2	1	1	1	1	1	1	1	1	1	1	1	1	1	1	1	1	.	.	.	.	.	.	.	1	.	.	.	.	.	.	.	1	.	.	.	.	.	.	.	1	.	.	.	.	.	4	.	.	.	.	.	.	.	1	.	1	2	1	.	.	.	.	.	1	.	.	.	1	.	.	.	.	.	.	.	2	21	31	31	0	100	100	92	.	35	.
1540320	46	BACK	2	2	17	3	3	2	2	2	2	2	2	2	2	2	2	2	2	1	1	2	1	1	2	2	2	2	2	2	2	2	2	2	2	2	2	2	2	2	1	1	2	2	2	2	1	1	2	2	2	2	1	1	2	1	1	1	1	1	1	1	1	1	2	2	2	2	2	3	1	4	2	1	1	1	2	1	1	1	1	1	1	1	1	1	1	2	1	1	1	.	.	.	.	.	.	.	1	.	.	.	.	.	.	.	1	.	.	.	.	.	.	.	1	.	.	.	.	.	4	.	.	.	.	.	.	.	1	2	1	2	1	.	.	.	.	.	1	.	.	.	1	.	.	.	.	1	4	4	2	21	31	31	0	100	97	94	93	75	96
1541389	47	FRONT	3	2	17	2	3	2	.	.	2	.	.	2	.	.	2	.	.	2	.	.	2	.	.	2	.	.	2	.	.	2	.	.	2	.	.	1	2	2	2	.	.	2	.	.	2	.	.	2	.	.	1	1	2	1	1	1	1	1	1	1	1	1	2	2	2	2	2	3	2	3	2	1	1	1	2	1	1	1	1	1	1	1	1	1	1	1	1	1	1	.	.	.	.	.	.	.	1	.	.	.	.	.	.	.	1	.	.	.	.	.	.	.	1	.	.	.	.	.	1	.	.	.	.	.	.	.	2	2	1	2	1	.	.	.	.	.	1	.	.	1	.	.	1	1	.	.	.	.	2	6	13	6	0	100	100	92	.	75	.
1541389	45	FRONT	2	2	17	2	3	2	2	2	2	2	2	2	2	2	2	2	2	2	2	2	2	2	2	2	2	2	2	2	2	2	2	2	2	2	2	2	2	2	2	2	2	2	2	2	2	2	2	2	2	2	2	2	2	1	1	1	1	1	1	1	1	1	2	2	2	1	1	2	2	3	1	1	1	1	1	1	1	1	1	1	1	1	1	1	1	1	1	1	1	.	.	.	.	.	.	.	1	.	.	.	.	.	.	.	1	.	.	.	.	.	.	.	1	.	.	.	.	.	1	.	.	.	.	.	.	.	1	2	2	2	1	.	.	.	.	.	1	.	.	1	.	.	1	1	.	4	2	2	2	0	0	0	0	100	100	100	74	85	93
1551721	48	BACK	3	2	17	1	3	2	.	.	2	.	.	2	.	.	2	.	.	2	.	.	2	.	.	2	.	.	2	.	.	2	.	.	2	.	.	2	.	.	2	.	.	2	.	.	2	.	.	2	.	.	2	.	.	1	1	1	1	1	1	1	1	1	4	4	2	1	1	4	2	4	1	1	1	1	2	2	1	1	1	1	1	1	1	1	1	1	1	1	1	.	.	.	.	.	.	.	1	.	.	.	.	.	.	.	1	.	.	.	.	.	.	.	1	.	.	.	.	.	1	.	.	.	.	.	.	.	2	1	1	2	1	.	.	.	.	.	1	.	.	1	.	.	.	.	1	.	.	.	2	0	0	0	0	100	100	92	.	65	.
1551721	46	BACK	2	2	17	1	3	2	2	2	2	2	2	2	2	2	2	2	2	2	2	2	2	2	2	2	2	2	2	2	2	2	2	2	2	2	2	2	2	2	2	2	2	2	2	2	2	2	2	2	2	2	2	2	2	1	1	1	1	1	1	1	1	1	2	2	1	1	1	3	1	4	1	1	1	1	1	1	1	1	1	1	1	1	1	1	1	1	1	1	1	.	.	.	.	.	.	.	1	.	.	.	.	.	.	.	1	.	.	.	.	.	.	.	1	.	.	.	.	.	1	.	.	.	.	.	.	.	1	1	1	2	1	.	.	.	.	.	1	.	.	.	.	.	.	.	1	4	4	3	2	0	0	0	0	100	100	100	100	90	100
1554674	48	BACK	3	1	17	2	3	2	.	.	2	.	.	2	.	.	1	1	1	2	.	.	1	1	1	2	.	.	2	.	.	2	.	.	2	.	.	2	.	.	2	.	.	2	.	.	2	.	.	2	.	.	2	.	.	1	1	1	1	1	1	1	1	1	2	2	1	1	2	2	2	2	1	1	2	1	1	1	1	1	1	1	1	1	1	1	1	1	1	1	2	.	.	.	.	.	.	.	1	.	.	.	.	.	.	.	2	.	.	.	.	.	.	.	2	.	.	.	.	1	1	.	.	.	.	.	.	.	1	3	2	1	1	.	.	.	.	.	1	.	.	1	.	.	1	2	.	.	.	.	2	13	13	13	13	100	100	92	.	85	.
1554674	46	BACK	2	1	17	3	4	2	2	2	2	2	2	2	2	2	1	1	2	2	2	2	2	2	2	2	2	2	2	2	2	2	2	2	2	2	2	2	2	2	2	2	2	2	2	2	2	2	2	2	2	2	2	2	.	1	1	1	1	1	1	1	1	2	2	2	2	2	4	2	3	4	1	1	1	1	1	1	1	1	1	1	1	1	1	1	1	1	1	1	1	.	.	.	.	.	.	.	1	.	1	.	.	.	.	.	2	.	1	.	.	.	.	.	2	.	.	.	.	1	1	.	1	.	.	.	.	.	1	1	1	1	1	.	.	.	.	.	1	.	.	1	.	.	1	2	.	1	2	2	2	4	6	6	0	100	100	93	100	65	98
1555891	48	BACK	3	2	17	1	3	2	2	2	2	2	2	2	2	2	2	2	2	2	2	2	2	2	2	2	2	2	2	2	2	2	2	2	2	2	2	2	2	2	2	2	2	2	2	2	2	2	2	2	2	2	2	2	2	1	1	1	1	1	1	1	1	1	1	1	1	1	1	3	1	4	1	1	1	1	1	1	1	1	1	1	1	1	1	1	1	1	1	1	1	.	.	.	.	.	.	.	1	.	.	.	.	.	.	.	1	.	.	.	.	.	.	.	1	.	.	.	.	.	1	.	.	.	.	.	.	.	1	2	1	2	1	.	.	.	.	.	1	.	.	1	.	.	1	1	.	.	.	.	2	0	0	0	0	100	100	100	.	100	.
1555891	46	BACK	2	2	17	1	3	2	2	2	2	2	2	2	2	2	2	2	2	2	2	2	2	2	2	2	2	2	2	2	2	2	2	2	2	2	2	2	2	2	2	2	2	2	2	2	2	2	2	2	2	2	2	2	2	1	1	1	1	1	1	1	1	1	1	1	1	1	1	3	1	3	1	1	1	1	1	1	1	1	1	1	1	1	1	1	1	1	1	1	1	.	.	.	.	.	.	.	1	.	.	.	.	.	.	.	1	.	.	.	.	.	.	.	1	.	.	.	.	.	1	.	.	.	.	.	.	.	1	2	1	2	1	.	.	.	.	.	1	.	.	1	.	.	1	1	.	4	2	3	2	0	0	0	0	100	100	100	82	100	96
1556495	48	BACK	3	2	17	3	2	2	2	2	2	2	2	2	2	2	2	2	2	2	2	2	2	2	2	2	2	2	2	2	2	2	2	2	2	2	2	2	2	2	2	2	2	2	2	2	2	2	2	2	2	2	2	2	2	1	1	1	1	1	1	1	1	1	2	2	2	2	2	3	2	3	2	1	1	1	1	1	1	1	1	2	1	1	1	1	1	1	1	1	1	.	.	.	.	.	.	.	1	.	.	.	.	.	.	.	1	.	.	.	.	.	.	.	1	.	.	.	.	.	1	.	.	.	.	.	.	.	1	4	2	2	1	.	.	.	.	.	1	.	.	1	.	.	1	1	.	.	.	.	2	0	0	0	0	100	100	93	.	75	.
1556495	46	BACK	2	2	17	3	3	1	1	1	1	.	1	.	.	.	.	.	.	.	.	.	.	.	.	.	.	.	.	.	.	.	.	.	.	.	.	.	.	.	.	.	.	.	.	.	.	.	.	.	.	.	.	.	.	1	1	1	1	1	1	1	1	2	2	2	4	2	2	2	2	3	1	1	1	1	1	1	1	1	1	1	1	1	1	3	1	1	1	1	1	1	.	.	.	.	.	.	4	.	.	.	.	1	.	.	1	1	.	.	.	.	.	.	1	1	.	.	.	.	1	.	.	.	.	.	.	.	1	4	3	2	1	.	.	.	.	.	1	.	.	1	.	.	1	1	.	4	3	3	2	10	13	6	13	100	94	92	52	65	84
1556533	48	BACK	3	2	17	3	3	2	.	.	2	.	.	2	.	.	2	.	.	2	.	.	2	.	.	2	.	.	2	.	.	2	.	.	2	.	.	2	.	.	2	.	.	2	.	.	2	.	.	2	.	.	1	1	2	1	1	1	1	1	1	1	1	1	1	1	1	1	2	3	1	4	1	1	1	1	1	1	1	1	1	1	1	1	1	1	1	1	1	1	1	.	.	.	.	.	.	.	1	.	.	.	.	.	.	.	1	.	.	.	.	.	.	.	1	.	.	.	.	.	1	.	.	.	.	.	.	.	1	1	1	2	1	.	.	.	.	.	1	.	.	1	.	.	1	1	.	.	.	.	2	4	6	6	0	100	100	100	.	95	.
1556533	46	BACK	2	2	17	2	3	2	.	.	2	.	.	2	.	.	2	.	.	2	.	.	2	.	.	2	.	.	2	.	.	2	.	.	2	.	.	2	.	.	2	.	.	2	.	.	2	.	.	2	.	.	1	1	2	1	1	1	1	1	1	1	1	1	1	1	1	1	2	3	1	4	1	1	1	1	1	1	1	1	1	1	1	1	1	1	1	1	1	1	1	.	.	.	.	.	.	.	1	.	.	.	.	.	.	.	1	.	.	.	.	.	.	.	1	.	.	.	.	.	1	.	.	.	.	.	.	.	1	1	1	2	1	.	.	.	.	.	1	.	.	1	.	.	1	1	.	4	2	3	2	4	6	6	0	100	100	100	100	95	100
1558683	48	BACK	3	2	17	2	3	2	.	.	2	.	.	2	.	.	2	.	.	2	.	.	2	.	.	2	.	.	2	.	.	2	.	.	2	.	.	2	.	.	2	.	.	2	.	.	2	.	.	2	.	.	2	.	.	1	1	1	1	1	1	1	1	1	2	3	1	2	1	2	3	4	1	1	2	1	1	1	1	1	1	1	1	1	1	1	1	1	1	.	1	.	.	.	.	.	.	1	1	.	.	.	.	.	.	1	1	.	.	.	.	.	.	1	2	.	.	.	.	1	1	.	.	.	.	.	.	.	2	3	1	2	1	.	.	.	.	.	1	.	.	.	.	.	1	2	.	.	.	.	2	0	0	0	0	100	100	96	.	80	.
1558683	46	BACK	2	2	17	2	3	2	.	.	2	.	.	2	.	.	2	.	.	.	.	.	2	.	.	2	.	.	2	.	.	2	.	.	2	.	.	2	.	.	2	.	.	2	.	.	2	.	.	2	.	.	2	.	.	1	1	1	1	1	1	1	1	1	2	3	2	2	2	3	2	4	1	1	.	1	1	1	1	1	1	1	1	1	1	1	1	1	1	1	1	.	.	.	.	.	.	1	1	.	.	.	.	.	.	1	1	.	.	.	.	.	.	.	2	.	.	.	.	1	1	.	.	.	.	.	1	.	2	2	1	2	1	.	.	.	.	.	1	.	.	1	.	.	1	2	.	4	.	4	2	0	0	0	0	100	100	95	93	70	97
1559220	48	BACK	3	1	17	1	3	2	.	.	2	.	.	2	.	.	1	2	2	2	.	.	2	.	.	2	.	.	2	.	.	2	.	.	2	.	.	2	.	.	2	.	.	2	.	.	2	.	.	2	.	.	2	.	.	1	1	1	1	1	1	1	1	1	1	1	1	1	1	2	1	2	1	1	1	1	1	1	1	1	1	1	1	1	1	1	1	1	1	1	1	.	.	.	.	.	.	.	1	.	.	.	.	.	.	.	1	.	.	.	.	.	.	.	1	.	.	.	.	.	1	.	.	.	.	.	.	.	1	2	2	1	1	.	.	.	.	.	1	.	.	1	.	.	1	3	1	.	.	.	2	2	6	0	0	100	100	100	.	100	.
1559220	46	BACK	2	1	17	1	3	2	.	.	2	.	.	2	.	.	1	2	2	2	.	.	2	.	.	2	.	.	2	.	.	2	.	.	2	.	.	2	.	.	2	.	.	2	.	.	2	.	.	2	.	.	2	.	.	1	1	1	1	1	1	1	1	1	1	1	1	1	1	3	1	2	1	1	1	1	1	1	1	1	1	1	1	1	1	1	1	1	1	1	1	.	.	.	.	.	.	.	1	.	.	.	.	.	.	.	1	.	.	.	.	.	.	.	1	.	.	.	.	.	1	.	.	.	.	.	.	.	1	2	2	1	1	.	.	.	.	.	1	.	.	1	.	.	1	3	1	4	3	2	2	2	6	0	0	100	100	100	63	100	91
1561253	48	BACK	3	1	17	2	3	.	.	.	.	.	.	.	.	2	1	2	2	1	2	2	.	.	.	.	.	.	.	.	.	.	.	.	.	.	.	.	.	.	.	.	.	.	.	.	.	.	.	.	.	.	.	.	.	1	1	1	1	1	1	1	1	1	2	2	2	2	2	2	2	3	1	1	1	1	1	1	1	1	1	1	1	1	1	1	1	1	1	1	1	.	.	.	.	.	.	.	1	.	.	.	.	.	.	.	1	.	.	.	.	.	.	.	2	.	.	.	.	.	4	.	.	.	.	.	.	.	2	3	1	1	1	.	.	.	.	.	1	.	.	1	.	.	1	1	.	.	.	.	2	4	13	0	0	100	100	100	.	75	.
1561253	46	BACK	2	1	17	2	3	.	.	.	.	.	.	.	.	.	1	2	2	1	2	2	.	.	.	.	.	.	.	.	.	.	.	.	.	.	.	.	.	.	.	.	.	.	.	.	.	.	.	.	.	.	.	.	.	1	1	1	1	1	1	1	1	1	2	2	1	1	1	2	2	4	1	1	1	1	1	1	1	1	1	1	1	1	1	1	1	1	1	1	1	.	.	.	.	.	.	.	1	.	.	.	.	.	.	.	1	.	.	.	.	.	.	.	1	.	.	.	.	.	4	.	.	.	.	.	.	.	2	2	1	1	1	.	.	.	.	.	1	.	.	1	.	.	1	1	.	4	2	3	2	4	13	0	0	100	100	100	93	90	98
1561773	48	BACK	3	1	17	3	3	2	.	.	2	.	.	2	.	.	2	.	.	1	2	2	2	.	.	2	.	.	2	.	.	2	.	.	2	.	.	2	.	.	2	.	.	1	2	2	2	.	.	2	.	.	1	1	2	2	1	1	1	1	1	2	1	1	4	3	3	4	2	3	2	4	2	4	2	1	2	2	1	1	1	1	1	1	1	2	1	2	1	1	2	.	.	.	.	.	.	.	2	.	.	.	.	.	.	.	2	.	.	.	.	.	.	.	3	.	.	.	1	1	4	.	.	.	.	.	.	.	4	2	1	1	1	.	.	.	.	.	.	1	.	1	.	.	.	.	.	.	.	.	2	8	19	6	0	96	91	67	.	45	.
1561773	46	BACK	2	1	17	1	3	2	.	.	2	.	.	2	.	.	2	.	.	1	1	2	2	.	.	2	.	.	2	.	.	2	.	.	2	.	.	2	.	.	2	.	.	1	2	1	2	.	.	2	.	.	2	.	.	1	1	1	1	1	1	1	1	1	3	3	2	4	1	4	1	4	1	4	2	1	1	1	1	1	1	1	1	1	1	1	1	1	1	1	1	.	.	.	.	.	.	.	1	.	.	.	.	.	.	.	1	.	.	.	.	.	.	.	3	.	.	.	1	.	4	.	.	.	.	.	.	.	4	1	1	1	1	.	.	.	.	.	.	1	.	1	.	.	.	.	.	2	1	3	2	8	13	6	6	100	100	79	100	60	95
1561808	48	BACK	3	1	17	2	3	2	.	.	2	.	.	2	.	.	2	.	.	1	2	2	2	.	.	2	.	.	2	.	.	2	.	.	2	.	.	2	.	.	2	.	.	1	2	1	2	.	.	2	.	.	2	.	.	1	1	1	1	1	1	1	1	3	1	1	1	2	1	1	3	3	1	1	1	1	1	1	1	1	1	1	1	1	1	1	1	1	1	1	1	.	.	.	.	.	.	.	1	.	.	.	.	.	.	.	2	.	.	.	.	.	.	.	1	.	.	.	.	.	4	.	.	.	.	.	.	.	2	3	2	1	1	.	.	.	.	.	1	.	.	.	1	.	1	5	.	.	.	.	2	6	13	0	6	100	100	100	.	95	.
1561808	46	BACK	2	1	17	2	2	2	.	.	2	.	.	2	.	.	2	.	.	1	.	.	2	.	.	2	.	.	2	.	.	2	.	.	2	.	.	2	.	.	2	.	.	1	.	.	2	.	.	1	.	.	2	.	.	1	1	1	1	1	1	1	1	1	2	3	.	3	3	2	2	4	1	1	1	1	1	1	1	1	1	1	1	1	1	1	1	1	1	1	1	.	.	.	1	1	.	.	1	.	.	.	.	1	.	.	1	.	.	.	.	1	.	.	1	.	.	.	1	.	3	.	.	.	.	1	.	.	4	1	1	1	1	.	.	.	.	.	1	.	.	.	.	.	1	5	.	5	1	1	2	6	19	0	0	100	100	92	100	56	98
1562108	48	BACK	3	2	17	1	.	2	.	.	2	.	.	2	.	.	2	.	.	2	.	.	2	.	.	2	.	.	2	.	.	2	.	.	2	.	.	2	.	.	2	.	.	2	.	.	2	.	.	2	.	.	2	.	.	1	1	1	1	1	1	1	1	1	2	2	1	1	1	3	1	4	1	1	1	1	1	1	1	1	1	1	1	1	1	1	1	1	1	1	1	.	.	.	.	.	.	.	1	.	.	.	.	.	.	.	1	.	.	.	.	.	.	.	1	.	.	.	.	.	1	.	.	.	.	.	.	.	1	2	1	2	.	.	.	.	1	.	1	.	.	1	.	.	1	1	.	.	.	.	2	0	0	0	0	100	100	100	.	90	.
1562108	46	BACK	2	2	17	1	3	2	.	.	2	.	.	2	.	.	2	.	.	2	.	.	2	.	.	2	.	.	2	.	.	2	.	.	2	.	.	2	.	.	2	.	.	2	.	.	2	.	.	2	.	.	2	.	.	1	1	1	1	1	1	1	1	1	1	2	1	1	1	3	1	4	2	1	1	1	1	1	1	1	1	1	1	1	1	1	1	.	1	1	1	.	.	.	.	.	.	.	1	.	.	.	.	.	.	.	1	.	.	.	.	.	.	.	1	.	.	.	.	.	1	.	.	.	.	.	.	.	1	2	1	2	1	.	.	.	1	.	1	.	.	1	.	.	1	1	.	4	1	3	2	0	0	0	0	100	100	97	93	95	98
1565011	48	BACK	3	2	17	1	3	2	.	.	2	.	.	2	.	.	2	.	.	2	.	.	2	.	.	2	.	.	2	.	.	2	.	.	2	.	.	2	.	.	2	.	.	2	.	.	2	.	.	2	.	.	2	.	.	1	1	1	1	1	1	1	1	1	1	1	1	1	1	4	1	4	1	1	1	1	1	1	1	1	1	1	1	1	1	1	1	1	1	1	1	.	.	.	.	.	.	.	1	.	.	.	.	.	.	.	1	.	.	.	.	.	.	.	1	.	.	.	.	.	4	.	.	.	.	.	.	.	1	1	1	2	1	.	.	.	.	.	1	.	.	1	.	.	1	2	.	.	.	.	2	0	0	0	0	100	100	100	.	100	.
1565011	46	BACK	2	2	17	1	3	2	.	.	2	.	.	2	.	.	2	.	.	2	.	.	2	.	.	2	.	.	2	.	.	2	.	.	2	.	.	2	.	.	2	.	.	2	.	.	2	.	.	2	.	.	2	.	.	1	1	1	1	1	1	1	1	1	1	1	1	1	1	4	1	4	1	1	1	1	1	1	1	1	1	1	1	1	1	1	1	1	1	1	1	.	.	.	.	.	.	.	1	.	.	.	.	.	.	.	1	.	.	.	.	.	.	.	1	.	.	.	.	.	4	.	.	.	.	.	.	.	1	1	1	2	1	.	.	.	.	.	1	.	.	1	.	.	1	2	.	.	1	3	2	0	0	0	0	100	100	100	100	100	100
1565707	48	BACK	3	2	17	2	3	2	.	.	2	.	.	2	.	.	2	.	.	2	.	.	2	.	.	2	.	.	2	.	.	2	.	.	2	.	.	2	.	.	2	.	.	2	.	.	2	.	.	2	.	.	2	.	.	1	1	1	1	1	1	1	1	1	2	2	2	3	2	3	2	4	2	2	3	1	2	2	2	1	1	1	1	1	1	1	1	1	1	1	1	.	.	.	.	.	.	.	1	.	.	.	.	.	.	.	1	.	.	.	.	.	.	.	1	.	.	.	.	.	4	.	.	.	.	.	.	.	1	2	1	2	1	.	.	.	.	.	1	.	.	1	.	.	1	4	.	.	.	.	2	0	0	0	0	100	97	75	.	70	.
1565707	46	BACK	2	2	17	1	2	2	.	.	2	.	.	2	.	.	2	.	.	2	.	.	2	.	.	2	.	.	2	.	.	2	.	.	2	.	.	2	.	.	2	.	.	2	.	.	2	.	.	2	.	.	2	.	.	1	1	1	1	1	1	1	1	1	2	2	2	4	1	3	1	4	1	1	1	1	1	1	1	1	1	1	1	1	1	1	1	1	1	1	1	.	.	.	.	.	.	.	1	.	.	.	.	.	.	.	1	.	.	.	.	.	.	.	1	.	.	.	.	.	4	.	.	.	.	.	.	.	1	2	1	2	1	.	.	.	.	.	1	.	.	1	.	.	1	3	.	1	1	2	2	0	0	0	0	100	100	100	93	70	98
1566094	48	BACK	3	2	17	1	3	2	.	.	2	.	.	2	.	.	2	.	.	2	.	.	2	.	.	2	.	.	2	.	.	2	.	.	2	.	.	2	.	.	2	.	.	2	.	.	2	.	.	2	.	.	2	.	.	1	1	1	1	1	1	1	1	1	2	2	2	2	1	2	2	2	1	1	1	1	1	1	1	1	1	1	1	1	1	1	1	1	1	1	1	.	.	.	.	.	.	.	1	.	.	.	.	.	.	.	1	.	.	.	.	.	.	.	1	.	.	.	.	.	.	.	.	.	.	.	.	.	1	1	1	2	1	.	.	.	.	.	1	.	.	1	.	.	1	2	.	.	.	.	2	0	0	0	0	100	100	100	.	80	.
1566094	46	BACK	2	2	17	1	3	2	.	.	2	.	.	2	.	.	2	.	.	2	.	.	2	.	.	2	.	.	2	.	.	2	.	.	2	.	.	2	.	.	2	.	.	2	.	.	2	.	.	2	.	.	2	.	.	1	1	1	1	1	1	1	1	1	1	1	1	1	1	3	1	3	1	1	1	1	1	1	1	1	1	1	1	1	1	1	1	1	1	1	1	.	.	.	.	.	.	.	1	.	.	.	.	.	.	.	1	.	.	.	.	.	.	.	2	.	.	.	.	.	.	.	.	.	.	.	.	.	1	1	1	2	1	.	.	.	.	.	1	.	.	1	.	.	1	2	.	4	2	2	2	0	0	0	0	100	100	95	89	100	96
1569821	48	BACK	3	2	17	1	3	2	.	.	2	.	.	2	.	.	1	1	2	2	.	.	2	.	.	2	.	.	2	.	.	2	.	.	2	.	.	2	.	.	2	.	.	2	.	.	2	.	.	2	.	.	1	1	.	1	1	1	1	1	1	1	1	1	1	2	1	1	1	3	2	4	1	1	1	1	1	1	1	1	1	1	1	1	1	1	1	1	1	1	1	.	.	.	.	.	.	.	1	.	.	.	.	.	.	.	1	.	.	.	.	.	.	.	1	.	.	.	.	.	1	.	.	.	.	.	.	.	1	3	1	2	1	.	.	.	.	.	1	.	.	1	.	.	1	1	.	.	.	.	2	8	13	13	0	100	100	100	.	95	.
1569821	46	BACK	2	2	17	1	3	2	.	.	2	.	.	2	.	.	1	1	2	2	.	.	2	.	.	2	.	.	2	.	.	2	.	.	2	.	.	2	.	.	2	.	.	2	.	.	2	.	.	2	.	.	1	1	2	1	1	1	1	1	1	1	1	1	2	2	1	1	1	4	1	4	1	1	1	1	1	1	1	1	1	1	1	1	1	1	1	1	1	1	1	.	.	.	.	.	.	.	1	.	.	.	.	.	.	.	1	.	.	.	.	.	.	.	1	.	.	.	.	.	1	.	.	.	.	.	.	.	2	1	1	2	1	.	.	.	.	.	1	.	.	1	.	.	.	.	.	1	3	3	2	8	13	13	0	100	100	100	100	90	100
1573014	48	BACK	3	2	17	1	1	2	.	.	2	.	.	2	.	.	2	.	.	1	2	2	2	.	.	2	.	.	2	.	.	2	.	.	2	.	.	2	.	.	2	.	.	2	.	.	2	.	.	2	.	.	2	.	.	1	1	1	1	1	1	1	1	1	2	4	1	1	2	3	2	4	2	1	1	1	1	1	1	1	1	1	1	1	1	1	1	1	1	1	1	.	.	.	.	.	.	.	1	.	.	.	.	.	.	.	1	.	.	.	.	.	.	.	1	.	.	.	.	.	4	.	.	.	.	.	.	.	1	3	1	2	1	.	.	.	.	.	1	.	.	1	.	.	1	1	.	.	.	.	2	2	6	0	0	100	100	96	.	75	.
1573014	46	BACK	2	2	17	1	3	2	.	.	2	.	.	2	.	.	2	.	.	2	.	.	2	.	.	2	.	.	2	.	.	2	.	.	2	.	.	2	.	.	2	.	.	2	.	.	2	.	.	2	.	.	2	.	.	1	1	1	1	1	1	1	1	1	1	1	1	1	1	4	1	4	1	1	1	1	1	1	1	1	1	1	1	1	1	1	1	1	1	1	1	.	.	.	.	.	.	.	1	.	.	.	.	.	.	.	1	.	.	.	.	.	.	.	1	.	.	.	.	.	1	.	.	.	.	.	.	.	1	1	1	2	1	.	.	.	.	.	1	.	.	1	.	.	1	1	.	1	1	3	2	0	0	0	0	100	100	100	100	100	100
1574660	48	BACK	3	1	17	1	3	2	.	.	2	.	.	2	.	.	1	1	2	2	.	.	1	2	2	2	.	.	2	.	.	2	.	.	2	.	.	2	.	.	2	.	.	2	.	.	2	.	.	2	.	.	1	1	2	1	1	1	1	1	1	1	1	1	2	2	2	1	1	2	2	2	1	1	1	1	1	1	1	1	1	1	1	1	1	1	1	1	1	1	1	.	.	.	.	.	.	.	1	.	.	.	.	.	.	.	1	.	.	.	.	.	.	.	1	.	.	.	.	.	4	.	.	.	.	.	.	.	1	2	1	1	1	.	.	.	.	.	1	.	.	1	.	.	1	5	.	.	.	.	2	10	19	13	0	100	100	100	.	85	.
1574660	46	BACK	2	1	17	2	3	2	.	.	2	.	.	2	.	.	1	.	2	2	.	.	2	.	.	2	.	.	2	.	.	2	.	.	2	.	.	2	.	.	2	.	.	2	.	.	2	.	.	2	.	.	1	1	2	1	1	1	1	1	1	1	1	1	2	1	1	1	1	4	1	4	1	1	1	1	1	1	1	1	1	1	1	1	1	1	1	1	1	1	1	.	.	.	.	.	.	.	1	.	.	.	.	.	.	.	1	.	.	.	.	.	.	.	2	.	.	.	.	.	4	.	.	.	.	.	.	.	1	4	1	1	1	.	.	.	.	.	1	.	.	1	.	.	1	5	.	4	3	3	2	6	13	6	0	100	100	95	80	95	94
1577365	48	BACK	3	1	17	2	2	.	.	.	.	.	.	.	.	.	.	.	.	.	.	.	.	.	.	.	.	.	.	.	.	.	.	.	.	.	.	.	.	.	.	.	.	.	.	.	.	.	.	.	.	.	.	.	.	1	1	1	1	1	1	1	1	1	1	1	1	1	1	3	2	4	1	1	1	1	1	1	1	1	1	1	1	1	1	1	1	1	1	1	1	.	.	.	.	.	.	.	1	.	.	.	.	.	.	.	1	.	.	.	.	.	.	.	1	.	.	.	.	.	4	.	.	.	.	.	.	.	1	1	1	1	1	.	.	.	.	.	1	.	.	1	.	.	1	2	.	.	.	.	2	0	0	0	0	100	100	100	.	100	.
1577365	46	BACK	2	1	17	1	2	2	2	2	2	2	2	2	2	2	2	2	2	2	2	2	.	2	2	2	.	.	2	2	2	2	2	2	2	2	2	2	2	2	2	2	2	2	2	2	2	2	2	2	2	2	2	2	2	1	1	1	1	1	1	1	1	1	2	2	1	1	1	2	2	4	1	1	1	1	1	1	1	1	1	1	1	1	1	1	1	1	1	1	1	.	.	.	.	.	.	.	1	.	.	.	.	.	.	.	1	.	.	.	.	.	.	.	1	.	.	.	.	.	4	.	.	.	.	.	.	.	1	1	1	1	1	.	.	.	.	.	1	.	.	1	.	.	1	2	.	1	4	3	2	0	0	0	0	100	100	100	100	90	100
1577627	48	BACK	3	1	17	2	2	2	.	.	2	.	.	2	.	.	2	.	.	2	.	.	2	.	.	2	.	.	2	.	.	2	.	.	2	.	.	2	.	.	2	.	.	2	.	.	2	.	.	2	.	.	2	.	.	1	1	1	1	1	1	1	1	1	2	2	2	2	1	3	2	4	1	1	1	1	1	1	1	1	1	1	1	1	1	1	1	1	1	1	1	.	.	.	.	.	.	.	1	.	.	.	.	.	.	.	1	.	.	.	.	.	.	.	1	.	.	.	.	.	1	.	.	.	.	.	.	.	1	2	1	1	1	.	.	.	.	.	1	.	.	1	.	.	1	1	.	.	.	.	2	0	0	0	0	100	100	100	.	80	.
1577627	46	BACK	2	1	17	2	3	2	.	.	2	.	.	2	.	.	2	.	.	2	.	.	2	.	.	2	.	.	2	.	.	2	.	.	2	.	.	2	.	.	2	.	.	2	.	.	2	.	.	2	.	.	2	.	.	1	1	1	1	1	1	1	1	1	2	2	2	3	2	3	4	3	1	1	1	1	1	1	1	1	1	1	1	1	1	1	1	1	1	1	1	.	.	.	.	.	.	.	1	.	.	.	.	.	.	.	1	.	.	.	.	.	.	.	1	.	.	.	.	.	1	.	.	.	.	.	.	.	1	2	2	1	1	.	.	.	.	.	1	.	.	1	.	.	1	1	.	4	2	3	2	0	0	0	0	100	100	100	74	70	93
1578957	48	BACK	3	1	17	2	3	2	2	2	2	2	2	2	2	2	2	2	2	2	2	2	1	1	2	2	2	2	2	2	2	2	2	2	2	2	2	2	2	2	2	2	2	2	2	2	2	2	2	2	2	2	2	2	2	1	1	1	1	1	1	1	1	1	2	2	2	2	2	2	1	4	1	1	1	1	1	1	1	1	1	1	1	1	1	1	1	1	1	1	1	.	.	.	.	.	.	.	1	.	.	.	.	.	.	.	1	.	.	.	.	.	.	.	1	.	.	.	.	.	1	.	.	.	.	.	.	.	1	3	1	1	1	.	.	.	.	.	1	.	.	.	.	.	1	2	.	.	.	.	2	4	6	6	0	100	100	100	.	75	.
1578957	46	BACK	2	1	17	2	3	2	2	2	2	2	2	2	2	2	2	2	2	2	2	2	1	.	2	2	2	2	2	2	2	2	2	2	2	2	2	2	2	2	2	2	2	2	2	2	2	2	2	2	2	2	2	2	2	1	1	1	1	1	1	1	1	1	2	2	2	2	2	3	1	4	1	1	1	1	1	1	1	1	1	1	1	1	1	1	1	1	1	1	1	.	.	.	.	.	.	.	1	.	.	.	.	.	.	.	1	.	.	.	.	.	.	.	1	.	.	.	.	.	1	.	.	.	.	.	.	.	1	2	1	1	1	.	.	.	.	.	1	.	.	.	.	.	1	2	.	1	4	3	2	2	6	0	0	100	100	100	93	75	98
1581636	48	BACK	3	1	17	2	3	2	.	.	2	.	.	2	.	.	2	.	.	1	1	2	1	1	2	2	.	.	2	.	.	2	.	.	2	.	.	2	.	.	2	.	.	2	.	.	2	.	.	2	.	.	2	.	.	2	1	1	1	1	1	1	1	1	2	2	2	1	2	2	1	3	2	1	2	1	2	1	1	1	1	1	1	1	1	1	1	1	1	1	1	.	.	.	.	.	.	.	1	.	.	.	.	.	.	.	2	.	.	.	.	.	.	.	2	.	.	.	.	1	4	.	.	.	.	.	.	.	3	3	2	1	1	.	.	.	.	.	1	.	.	1	.	.	1	2	.	.	.	.	2	8	13	13	0	96	100	88	.	80	.
1581636	46	BACK	2	1	17	2	3	2	2	2	2	.	.	2	.	.	2	.	.	1	1	2	1	1	2	2	.	.	2	.	.	2	.	.	2	.	.	1	2	2	2	.	.	2	.	.	2	.	.	1	2	2	2	.	.	1	1	1	1	1	1	1	1	1	2	2	2	1	2	2	1	4	1	1	2	1	1	1	1	1	1	1	1	1	1	1	1	1	1	1	1	.	.	.	.	.	.	.	1	.	.	.	.	1	.	.	1	.	.	.	.	.	.	.	1	.	.	.	.	.	.	.	.	.	.	.	.	.	3	3	1	1	1	.	.	.	.	.	1	.	.	1	.	.	1	2	.	1	3	3	2	13	25	13	0	100	100	97	87	80	96
1585003	48	BACK	3	1	17	2	3	2	.	.	2	.	.	2	.	.	2	.	.	2	.	.	2	.	.	2	.	.	2	.	.	2	.	.	2	.	.	2	.	.	2	.	.	2	.	.	2	.	.	2	.	.	2	.	.	1	1	1	1	1	1	1	1	1	2	2	2	2	2	3	2	4	1	1	1	1	1	1	1	1	1	1	1	1	1	1	1	1	1	1	1	.	.	.	.	.	.	.	1	.	.	.	.	.	.	.	1	.	.	.	.	.	.	.	1	.	.	.	.	.	1	.	.	.	.	.	.	.	1	1	1	1	1	.	.	.	.	.	1	.	.	1	.	.	1	2	.	.	.	.	2	0	0	0	0	100	100	100	.	75	.
1585003	46	BACK	2	1	17	2	3	2	.	.	2	.	.	2	.	.	2	.	.	2	.	.	2	.	.	2	.	.	2	.	.	2	.	.	2	.	.	2	.	.	2	.	.	2	.	.	2	.	.	2	.	.	2	.	.	1	1	1	1	1	1	1	1	1	2	2	2	1	2	3	2	4	1	1	1	1	1	1	1	1	1	1	1	1	1	1	1	1	1	1	1	.	.	.	.	.	.	1	1	.	.	.	.	.	.	.	1	.	.	.	.	.	.	.	1	.	.	.	.	.	4	.	.	.	.	.	.	.	2	2	1	1	1	.	.	.	.	.	1	.	.	1	.	.	1	2	.	1	2	3	2	0	0	0	0	100	100	100	93	80	98
1585752	48	BACK	3	2	17	2	4	2	.	.	2	.	.	2	.	.	2	.	.	2	.	.	2	.	.	2	.	.	2	.	.	2	.	.	2	.	.	2	.	.	2	.	.	2	.	.	2	.	.	1	2	2	1	1	1	1	1	1	1	1	1	1	1	1	1	4	2	1	1	3	1	4	1	1	1	1	1	1	1	1	1	1	1	1	1	1	1	1	1	1	1	.	.	.	.	.	.	.	1	.	.	.	.	.	.	.	3	.	.	.	.	1	.	.	2	.	.	1	.	.	1	.	.	.	.	.	.	.	1	2	1	2	1	.	.	.	.	.	1	.	.	1	.	.	.	.	.	.	.	.	2	8	13	6	0	100	100	100	.	80	.
1585752	46	BACK	2	2	17	1	3	2	.	.	2	.	.	2	.	.	2	.	.	2	.	.	2	.	.	2	.	.	2	.	.	2	.	.	2	.	.	2	.	.	2	.	.	2	.	.	2	.	.	1	2	2	1	1	2	1	1	1	1	1	1	1	1	1	1	2	1	3	1	3	1	4	1	1	1	1	1	1	1	1	1	1	1	1	1	1	1	1	1	1	1	.	.	.	.	.	.	.	1	.	.	.	.	.	.	.	1	.	.	.	.	.	.	.	1	.	.	.	.	.	1	.	.	.	.	.	.	.	1	1	1	2	1	.	.	.	.	.	1	.	.	1	.	.	.	.	.	1	2	3	2	6	13	6	0	100	100	100	100	85	100
1594366	48	BACK	3	2	17	2	2	2	.	.	2	.	.	2	.	.	1	1	2	2	.	.	1	1	2	2	.	.	2	.	.	2	.	.	2	.	.	2	.	.	2	.	.	1	2	2	1	1	2	1	2	2	2	.	.	1	1	1	1	1	1	1	1	3	.	.	.	.	.	2	2	3	2	1	2	1	2	1	1	1	1	1	1	1	1	1	1	1	1	1	1	.	.	.	.	.	.	.	1	.	.	.	.	.	.	.	1	.	.	.	.	.	.	.	1	.	.	.	.	.	1	.	.	.	.	.	.	.	1	2	2	2	1	.	.	.	.	.	1	.	.	.	.	.	.	.	.	.	.	.	2	17	31	19	0	100	100	88	.	.	.
1594366	46	BACK	2	2	17	2	1	2	.	.	2	.	.	2	.	.	1	1	2	2	.	.	1	1	2	2	.	.	2	.	.	2	.	.	2	.	.	2	.	.	2	.	.	1	2	2	1	1	2	1	2	2	2	.	.	1	1	1	1	1	1	1	1	3	2	2	1	1	2	2	2	.	2	1	2	1	1	1	1	1	1	1	1	1	1	1	1	1	1	1	1	.	.	.	.	.	.	.	1	.	.	.	.	.	.	.	1	.	.	.	.	.	.	.	1	.	.	.	.	.	1	.	.	.	.	.	.	.	1	2	2	2	1	.	.	.	.	.	1	.	.	.	.	.	.	.	.	1	2	2	2	17	31	19	0	100	100	94	78	85	93
1598859	48	BACK	3	1	17	1	3	2	.	.	2	.	.	2	.	.	1	2	2	1	1	1	2	.	.	2	.	.	2	.	.	2	.	.	2	.	.	2	.	.	2	.	.	2	.	.	2	.	.	2	.	.	2	.	.	1	1	1	1	1	1	1	1	1	1	1	1	1	1	4	1	4	1	1	1	1	1	1	1	1	1	1	1	1	1	1	1	1	1	1	1	.	.	.	.	.	.	.	1	.	.	.	.	.	.	.	1	.	.	.	.	.	.	.	1	.	.	.	.	.	1	.	.	.	.	.	.	.	2	1	1	1	1	.	.	.	.	.	1	.	.	.	1	.	.	.	.	.	.	.	2	8	13	6	6	100	100	100	.	100	.
1598859	46	BACK	2	1	17	4	3	2	.	.	2	.	.	2	.	.	2	.	.	2	.	.	1	1	2	2	.	.	2	.	.	2	.	.	2	.	.	2	.	.	2	.	.	2	.	.	2	.	.	2	.	.	1	1	1	1	1	1	1	1	1	1	1	2	2	2	1	2	2	3	3	3	3	2	2	2	1	1	1	1	1	2	1	1	1	1	1	1	1	1	1	.	.	.	.	.	.	.	4	.	1	.	.	.	.	.	4	.	1	.	.	.	.	.	1	.	.	.	.	.	1	.	.	.	.	.	.	.	1	2	1	1	1	.	.	.	.	.	1	.	.	.	1	.	.	.	.	5	3	3	2	10	13	13	6	100	97	70	82	80	87
1603046	48	BACK	3	1	17	1	3	2	.	.	2	.	.	2	.	.	2	.	.	1	1	2	2	.	.	2	.	.	2	.	.	2	.	.	2	.	.	2	.	.	2	.	.	2	.	.	2	.	.	2	.	.	2	.	.	1	1	1	1	1	1	1	1	1	1	1	4	2	1	4	2	4	1	1	1	1	1	1	1	1	1	1	1	1	1	1	1	1	1	1	1	.	.	.	.	.	.	.	1	.	.	.	.	.	.	.	1	.	.	.	.	.	.	.	1	.	.	.	.	.	1	.	.	.	.	.	.	.	1	1	1	1	1	.	.	.	.	.	.	.	1	.	.	1	1	5	.	.	.	.	2	4	6	6	0	100	100	100	.	80	.
1603046	46	BACK	2	1	17	2	3	2	.	.	2	.	.	2	.	.	2	.	.	1	1	2	2	.	.	2	.	.	2	.	.	2	.	.	2	.	.	2	.	.	2	.	.	2	.	.	2	.	.	2	.	.	2	.	.	1	1	1	1	1	1	1	1	1	1	1	2	1	1	4	1	4	1	1	1	1	1	1	1	1	1	1	1	1	1	1	1	1	1	1	1	.	.	.	.	.	.	.	1	.	.	.	.	.	.	.	1	.	.	.	.	.	.	.	2	.	.	.	.	1	1	.	.	.	.	.	.	.	1	1	1	1	1	.	.	.	.	.	.	.	1	.	.	1	1	4	.	3	3	3	2	4	6	6	0	100	100	96	100	95	99
1610795	48	BACK	3	1	17	1	1	2	.	.	2	.	.	2	.	.	2	.	.	2	.	.	2	.	.	2	.	.	2	.	.	2	.	.	2	.	.	2	.	.	2	.	.	2	.	.	2	.	.	2	.	.	1	1	.	1	1	1	1	1	1	1	1	1	1	1	1	1	1	4	1	4	1	1	1	1	1	1	1	1	1	1	1	1	1	1	1	1	1	1	1	.	.	.	.	.	.	.	1	.	.	.	.	.	.	.	1	.	.	.	.	.	.	.	1	.	.	.	.	.	1	.	.	.	.	.	.	.	1	1	1	1	1	.	.	.	.	.	.	.	.	1	.	.	.	.	.	.	.	.	2	4	6	6	0	100	100	100	.	100	.
1610795	46	BACK	2	1	17	1	1	2	.	.	2	.	.	2	.	.	2	.	.	2	.	.	2	.	.	2	.	.	2	.	.	2	.	.	2	.	.	2	.	.	2	.	.	2	.	.	2	.	.	2	.	.	2	.	.	1	1	1	1	1	1	1	1	1	1	1	1	1	1	4	1	4	1	1	1	1	1	1	1	1	1	.	1	1	1	1	1	1	1	1	1	.	.	.	.	.	.	.	1	.	.	.	.	.	.	.	1	.	.	.	.	.	.	.	1	.	.	.	.	.	1	.	.	.	.	.	.	.	1	1	1	1	1	.	.	.	.	.	.	.	.	1	.	.	.	.	.	4	1	1	2	0	0	0	0	100	100	100	100	100	100
1613905	48	BACK	3	1	17	1	2	2	.	.	2	.	.	2	.	.	1	1	2	2	.	.	1	2	.	2	.	.	2	.	.	2	.	.	2	.	.	2	.	.	2	.	.	2	.	.	2	.	.	2	.	.	2	.	.	1	1	1	1	1	1	1	1	1	1	1	1	1	1	3	1	4	1	1	1	1	1	1	1	1	1	1	1	1	1	1	1	1	1	1	1	.	.	.	.	1	.	.	1	.	.	.	.	.	.	.	1	.	.	.	.	.	.	.	1	.	.	.	.	.	1	.	.	.	.	.	.	.	1	2	1	1	1	.	.	.	.	.	1	.	.	1	.	.	1	2	.	.	.	.	2	6	13	6	0	100	100	100	.	100	.
1613905	46	BACK	2	1	17	2	3	2	2	2	2	2	2	2	2	2	1	1	2	2	2	2	2	2	2	2	2	2	2	2	2	2	2	2	2	2	2	2	2	2	2	2	2	2	2	2	2	2	2	2	2	2	2	2	2	1	1	1	1	1	1	1	1	1	1	1	2	1	1	3	1	4	1	1	1	1	1	1	1	1	1	1	1	1	1	1	1	1	1	1	1	.	.	.	.	.	.	.	1	.	.	.	.	.	.	.	1	.	.	.	.	.	.	.	1	.	.	.	.	.	2	.	.	.	.	.	.	.	1	1	1	1	1	.	.	.	.	.	1	.	.	1	.	.	1	2	.	4	1	3	2	4	6	6	0	100	100	96	100	95	99
1619330	48	BACK	3	1	17	1	3	2	.	.	2	.	.	2	.	.	2	.	.	2	.	.	2	.	.	2	.	.	2	.	.	2	.	.	2	.	.	2	.	.	2	.	.	2	.	.	2	.	.	2	.	.	2	.	.	1	1	1	1	1	1	1	1	1	1	1	1	1	1	4	1	4	1	1	1	1	1	1	1	1	1	1	1	1	1	1	1	.	1	1	1	.	.	.	.	.	.	.	1	.	.	.	.	.	.	.	1	.	.	.	.	.	.	.	1	.	.	.	.	.	1	.	.	.	.	.	.	.	1	1	1	1	1	.	.	.	.	.	1	.	.	.	.	.	1	1	.	.	.	.	2	0	0	0	0	100	100	100	.	100	.
1619330	46	BACK	2	1	17	1	3	2	.	.	2	.	.	2	.	.	2	.	.	2	.	.	2	.	.	2	.	.	2	.	.	2	.	.	2	.	.	2	.	.	2	.	.	2	.	.	2	.	.	2	.	.	2	.	.	1	1	1	1	1	1	1	1	1	1	1	1	1	1	4	1	4	1	1	1	1	1	1	1	1	1	1	1	1	1	1	1	1	1	1	1	.	.	.	.	.	.	.	1	.	.	.	.	.	.	.	1	.	.	.	.	.	.	.	1	.	.	.	.	.	1	.	.	.	.	.	.	.	1	1	1	1	.	.	.	.	.	.	1	.	.	.	.	.	1	1	.	1	1	3	2	0	0	0	0	100	100	100	100	100	100
1619484	48	BACK	3	2	17	3	3	1	2	.	2	.	.	2	.	.	2	.	.	2	.	.	2	.	.	2	.	.	2	.	.	2	.	.	2	.	.	2	.	.	2	.	.	2	.	.	2	.	.	2	.	.	2	.	.	1	1	1	1	1	1	1	1	1	3	3	2	2	2	3	2	3	1	2	1	1	1	2	1	1	1	1	1	1	1	1	1	2	1	1	2	.	.	.	.	.	.	.	2	.	.	.	.	.	.	.	2	.	.	.	.	.	.	.	1	.	.	.	.	.	1	.	.	.	.	.	.	.	2	2	2	2	1	.	.	.	.	.	1	.	.	.	.	.	.	.	1	.	.	.	2	2	6	0	0	100	97	88	.	65	.
1619484	46	BACK	2	2	17	1	3	2	.	.	2	.	.	2	.	.	2	.	.	2	.	.	2	.	.	2	.	.	2	.	.	2	.	.	2	.	.	2	.	.	2	.	.	2	.	.	2	.	.	2	.	.	2	.	.	1	1	1	1	1	1	1	1	1	2	3	2	1	1	3	1	4	1	1	1	1	1	1	1	1	1	1	1	1	1	1	1	1	1	1	1	.	.	.	.	.	.	.	1	.	.	.	.	.	.	.	1	.	.	.	.	.	.	.	1	.	.	.	.	.	1	.	.	.	.	.	.	.	1	1	1	2	1	.	.	.	.	.	1	.	.	.	.	.	.	.	.	1	1	3	2	0	0	0	0	100	100	100	100	80	100
1620004	48	BACK	3	1	17	1	3	2	.	.	2	.	.	2	.	.	2	.	.	2	.	.	2	.	.	2	.	.	2	.	.	2	.	.	2	.	.	2	.	.	2	.	.	2	.	.	2	.	.	2	.	.	2	.	.	1	1	1	1	1	1	1	1	1	2	2	1	1	1	4	1	4	1	1	1	1	1	1	1	1	1	1	1	1	1	1	1	1	1	1	1	.	.	.	.	.	.	.	1	.	.	.	.	.	.	.	1	.	.	.	.	.	.	.	1	.	.	.	.	.	1	.	.	.	.	.	.	.	2	1	1	1	1	.	.	.	.	.	1	.	.	1	.	.	.	.	.	.	.	.	2	0	0	0	0	100	100	100	.	90	.
1620004	46	BACK	2	1	17	1	3	2	.	.	2	.	.	2	.	.	2	.	.	2	.	.	2	.	.	2	.	.	2	.	.	2	.	.	2	.	.	2	.	.	2	.	.	2	.	.	2	.	.	2	.	.	2	.	.	1	1	1	1	1	1	1	1	1	1	2	1	1	1	4	1	4	1	1	1	1	1	1	1	1	1	1	1	1	1	1	1	1	1	1	1	.	.	.	.	.	.	.	1	.	.	.	.	.	.	.	1	.	.	.	.	.	.	.	1	.	.	.	.	.	1	.	.	.	.	.	.	.	2	1	1	1	1	.	.	.	.	.	1	.	.	1	.	.	.	.	.	1	1	2	2	0	0	0	0	100	100	100	100	95	100
1631662	48	BACK	3	1	17	2	1	2	2	2	2	2	2	2	2	2	2	2	2	2	2	2	2	2	2	2	2	2	2	2	2	2	2	2	2	2	2	2	2	2	2	2	2	2	2	2	2	2	2	2	2	2	2	2	2	1	1	1	1	1	1	1	1	1	1	1	1	1	1	2	1	2	1	1	1	1	1	1	1	1	1	1	1	1	1	1	1	1	1	1	1	.	.	.	.	.	.	.	1	.	.	.	.	.	.	.	1	.	.	.	.	.	.	.	1	.	.	.	.	.	1	.	.	.	.	.	.	.	1	1	1	1	.	.	1	.	.	.	1	.	.	.	.	.	1	1	1	.	.	.	2	0	0	0	0	100	100	100	.	100	.
1631662	46	BACK	2	1	17	2	1	2	2	2	2	2	2	2	2	2	2	2	2	1	1	1	1	1	1	1	1	1	2	2	2	2	2	2	2	2	2	2	2	2	2	2	2	1	1	1	1	1	1	1	1	1	2	2	2	1	1	1	1	1	1	1	1	2	2	2	1	1	1	2	1	2	1	1	1	1	1	1	1	1	1	1	1	1	1	1	1	1	1	1	1	.	.	.	.	.	.	.	1	.	.	.	.	.	.	.	1	.	.	.	.	.	.	.	1	.	.	.	.	.	1	.	.	.	.	.	.	.	2	2	2	1	.	.	1	.	.	.	1	.	.	.	.	.	.	.	1	1	2	1	2	38	38	38	38	100	100	100	63	90	91
1638923	47	FRONT	3	2	17	3	3	2	.	.	2	.	.	2	.	.	2	.	.	2	.	.	2	.	.	2	.	.	2	.	.	2	.	.	2	.	.	2	.	.	2	.	.	2	.	.	2	.	.	2	.	.	1	2	.	1	1	1	1	1	1	1	1	1	1	1	1	2	2	3	1	4	1	1	1	1	1	1	1	1	1	1	1	1	1	1	1	1	1	1	1	.	.	.	.	.	.	.	1	.	.	.	.	.	.	.	1	.	.	.	.	.	.	.	1	.	.	.	.	.	4	.	.	.	.	.	.	.	1	1	1	2	1	.	.	.	.	.	.	.	1	.	.	1	.	.	.	.	.	.	2	2	6	0	0	100	100	100	.	90	.
1638923	45	FRONT	2	2	17	2	3	2	2	2	2	2	2	2	2	2	2	2	2	2	2	2	2	2	2	2	2	2	2	2	2	2	2	2	2	2	2	2	2	2	2	2	2	2	2	2	1	2	2	2	2	2	2	2	2	1	1	1	1	1	1	1	1	1	2	2	2	3	2	3	2	4	1	1	1	1	1	1	1	1	1	1	1	1	1	1	1	1	1	1	1	.	.	.	.	1	.	.	1	.	.	.	.	1	.	.	2	.	.	.	.	1	.	.	2	.	.	.	.	1	4	.	.	.	.	.	.	.	3	1	1	2	1	.	.	.	.	.	.	.	1	.	.	1	.	.	.	3	2	3	2	2	6	0	0	100	100	92	100	70	98
1644640	48	BACK	3	1	17	2	2	2	.	.	2	.	.	2	.	.	2	.	.	2	.	.	2	.	.	2	.	.	2	.	.	2	.	.	2	.	.	2	.	.	2	.	.	2	.	.	2	.	.	2	.	.	2	.	.	1	1	1	1	1	1	1	1	1	2	2	2	1	2	3	2	3	1	1	1	1	1	1	1	1	1	.	1	1	1	1	1	1	1	1	1	.	.	.	.	.	.	.	1	.	.	.	.	.	.	.	1	.	.	.	.	.	.	.	1	.	.	.	.	.	1	.	.	.	.	.	.	.	1	1	1	1	1	.	.	.	.	.	1	.	.	1	.	.	.	.	.	.	.	.	2	0	0	0	0	100	100	100	.	80	.
1644640	46	BACK	2	1	17	1	3	2	.	.	2	.	.	2	.	.	2	.	.	1	2	2	1	2	2	1	2	2	2	.	.	2	.	.	2	.	.	2	.	.	2	.	.	2	.	.	2	.	.	1	2	2	2	.	.	1	1	1	1	1	1	1	1	1	3	2	1	2	3	3	1	4	1	1	1	1	1	1	1	1	1	1	1	1	1	1	1	1	1	1	1	.	.	.	.	.	.	.	1	.	.	.	.	.	.	.	1	.	.	.	.	.	.	.	1	.	.	.	.	.	1	.	.	.	.	.	.	.	1	1	1	1	1	.	.	.	.	.	1	.	.	1	.	.	1	1	.	1	2	4	2	8	25	0	0	100	100	100	100	70	100
1656349	48	BACK	3	2	17	1	3	2	2	2	2	2	2	2	2	2	2	2	2	2	2	2	2	2	2	2	2	2	2	2	2	2	2	2	2	2	2	2	2	2	2	2	2	2	2	2	2	2	2	2	2	2	2	2	2	1	1	1	1	1	1	1	1	1	2	4	2	1	1	3	2	4	1	1	1	1	1	1	1	1	1	1	1	1	1	1	1	1	1	1	1	.	.	.	.	.	.	.	1	.	.	.	.	.	.	.	2	.	.	.	1	.	.	.	1	.	.	.	.	.	4	.	.	.	.	.	.	.	2	1	1	2	1	.	.	.	.	.	1	.	.	.	1	.	1	1	.	.	.	.	2	0	0	0	0	100	100	100	.	75	.
1656349	46	BACK	2	2	17	2	3	2	.	.	2	.	.	2	.	.	2	.	.	2	.	.	2	.	.	2	.	.	2	.	.	2	.	.	2	.	.	2	.	.	2	.	.	2	.	.	2	.	.	2	.	.	1	1	2	1	1	1	1	1	1	1	1	1	3	3	3	3	3	4	1	4	1	1	1	1	1	1	1	1	1	1	1	1	1	1	1	1	1	1	1	.	.	.	.	.	.	.	1	.	.	.	.	.	.	.	2	.	.	.	.	.	.	.	1	.	.	.	.	.	4	.	.	.	.	.	.	.	2	1	1	2	1	.	.	.	.	.	1	.	.	.	1	.	1	1	.	1	2	3	2	4	6	6	0	100	100	97	100	50	99
1661809	47	FRONT	3	2	17	3	2	2	.	.	2	.	.	2	.	.	1	2	1	2	.	.	2	.	.	2	.	.	2	.	.	2	.	.	2	.	.	2	.	.	1	2	1	2	.	.	2	.	.	2	.	.	2	.	.	1	1	1	1	1	1	1	1	1	2	2	2	2	2	3	3	4	1	1	1	1	1	1	1	1	1	1	1	1	1	1	1	1	1	1	1	.	.	.	.	.	.	.	1	.	.	.	.	.	.	.	1	.	.	.	.	.	.	.	2	.	.	.	.	1	4	.	.	.	.	.	.	.	1	1	1	2	1	.	.	.	.	.	1	.	.	1	.	.	1	1	.	.	.	.	2	8	13	0	13	100	100	100	.	75	.
1661809	45	FRONT	2	2	17	2	3	2	.	2	2	.	2	2	.	2	1	2	2	2	.	2	2	.	2	2	.	2	2	.	2	2	.	2	2	.	2	2	.	2	2	.	2	2	.	2	2	.	2	2	.	2	1	1	2	1	1	1	1	1	1	1	1	2	3	3	3	3	3	4	1	4	1	1	1	1	1	1	1	1	1	1	1	1	1	1	1	1	1	1	1	.	.	.	.	.	.	.	1	.	.	.	.	.	.	.	1	.	.	.	.	.	.	.	1	.	.	.	.	.	1	.	.	.	.	.	.	.	1	2	1	2	1	.	.	.	.	.	1	.	.	1	.	.	1	1	.	4	3	3	2	6	13	6	0	100	100	100	93	50	98
1663946	48	BACK	3	2	17	1	3	2	2	2	2	2	2	2	2	2	2	2	2	2	2	2	2	2	2	2	2	2	2	2	2	2	2	2	2	2	2	2	2	2	2	2	2	2	2	2	2	2	2	2	2	2	2	2	2	1	1	1	1	1	1	1	1	1	2	1	1	2	1	3	2	4	1	1	1	1	1	1	1	1	1	1	1	1	1	1	1	1	1	1	1	.	.	.	.	.	.	.	1	.	.	.	.	.	.	.	1	.	.	.	.	.	.	.	1	.	.	.	.	.	1	.	.	.	.	.	.	.	1	2	1	2	1	.	.	.	.	.	1	.	.	1	.	.	1	3	.	.	.	.	2	0	0	0	0	100	100	100	.	90	.
1663946	46	BACK	2	2	17	1	3	2	.	.	2	.	.	2	.	.	2	.	.	2	.	.	2	.	.	2	.	.	2	.	.	2	.	.	2	.	.	2	.	.	2	.	.	2	.	.	2	.	.	2	.	.	2	.	.	1	1	1	1	1	1	1	1	1	2	2	1	1	1	4	1	4	1	1	1	1	1	1	1	1	1	1	1	1	1	1	1	1	1	1	1	.	.	.	.	.	.	.	1	.	.	.	.	.	.	.	1	.	.	.	.	.	.	.	1	.	.	.	.	.	1	.	.	.	.	.	.	.	1	1	1	2	1	.	.	.	.	.	1	.	.	1	.	.	1	3	.	4	2	3	2	0	0	0	0	100	100	100	100	90	100
1674585	48	BACK	3	2	17	1	1	2	.	.	2	.	.	2	.	.	2	.	.	2	.	.	2	.	.	2	.	.	2	.	.	2	.	.	2	.	.	2	.	.	2	.	.	2	.	.	2	.	.	2	.	.	2	.	.	1	1	1	1	1	1	1	1	1	1	1	1	1	1	4	1	4	1	1	1	1	1	1	1	1	1	1	1	1	1	1	1	1	1	1	1	.	.	.	.	.	.	.	1	.	.	.	.	.	.	.	1	.	.	.	.	.	.	.	1	.	.	.	.	.	1	.	.	.	.	.	.	.	1	1	1	2	1	.	.	.	.	.	1	.	.	.	1	.	1	1	.	.	.	.	2	0	0	0	0	100	100	100	.	100	.
1674585	46	BACK	2	2	17	1	3	2	.	.	2	.	.	2	.	.	2	.	.	2	.	.	2	.	.	2	.	.	2	.	.	2	.	.	2	.	.	2	.	.	2	.	.	2	.	.	2	.	.	2	.	.	2	.	.	1	1	1	1	1	1	1	1	1	1	1	1	1	1	4	1	4	1	1	1	1	1	1	1	1	1	1	1	1	1	1	1	1	1	1	1	.	.	.	.	.	.	.	1	.	.	.	.	.	.	.	1	.	.	.	.	.	.	.	1	.	.	.	.	.	1	.	.	.	.	.	.	.	1	1	1	2	1	.	.	.	.	.	1	.	.	.	1	.	1	1	.	1	1	3	2	0	0	0	0	100	100	100	100	100	100
1683934	48	BACK	3	1	17	3	3	2	.	.	2	.	.	2	.	.	1	2	.	2	.	.	1	.	.	2	.	.	2	.	.	2	.	.	2	.	.	2	.	.	2	.	.	2	.	.	2	.	.	2	.	.	.	.	.	1	1	1	1	1	1	1	1	1	2	2	2	2	2	4	.	4	1	1	1	1	1	1	1	1	1	1	1	1	1	1	1	1	1	1	1	.	.	.	.	.	.	.	1	.	.	.	.	.	.	.	1	.	.	.	.	.	.	.	1	.	.	.	.	.	1	.	.	.	.	.	.	.	2	1	2	1	1	.	.	.	.	.	.	.	.	.	.	.	.	.	1	.	.	.	2	4	13	0	0	100	100	100	.	75	.
1683934	46	BACK	2	1	17	2	2	2	.	.	2	.	.	2	.	.	1	2	.	2	.	.	1	2	.	2	.	.	2	.	.	2	.	.	2	.	.	2	.	.	2	.	.	2	.	.	2	.	.	2	.	.	2	.	.	1	1	1	1	1	1	1	1	1	2	2	2	2	2	3	2	4	1	1	1	1	1	1	1	1	1	1	1	1	1	1	.	1	1	.	1	.	.	.	.	.	.	.	1	.	.	.	.	.	.	.	.	.	.	.	.	.	.	.	1	.	.	.	.	.	1	.	.	.	.	.	.	.	1	1	1	1	1	.	.	.	.	.	.	.	.	.	.	.	.	.	1	9	3	3	2	4	13	0	0	100	100	100	100	75	100
1693877	48	BACK	3	1	17	2	2	2	2	2	2	2	2	2	2	2	2	2	2	2	2	2	1	1	2	2	2	2	2	2	2	2	2	2	2	2	2	2	2	2	2	2	2	2	2	2	2	2	2	2	2	2	2	2	2	1	1	1	1	1	1	1	1	1	2	3	1	4	1	1	2	3	1	1	1	1	1	1	1	1	1	1	1	1	1	1	1	1	1	1	1	.	.	.	.	.	.	.	1	.	.	.	.	.	.	.	1	.	.	.	.	.	.	.	1	.	.	.	.	.	4	.	.	.	.	.	.	.	2	2	2	1	1	.	.	.	.	.	1	.	.	1	.	.	1	1	.	.	.	.	2	4	6	6	0	100	100	100	.	70	.
1693877	46	BACK	2	1	17	3	2	2	2	2	2	2	2	2	2	2	2	2	2	2	2	2	1	1	2	2	2	2	2	2	2	2	2	2	2	2	2	2	2	2	2	2	2	2	2	2	2	2	2	2	2	2	1	1	2	1	1	1	1	1	1	1	1	1	1	1	2	2	2	1	3	1	1	1	1	1	1	1	1	1	1	1	1	1	1	1	1	1	1	1	1	.	.	.	.	.	.	.	1	.	.	.	.	.	.	.	1	.	.	.	.	.	.	.	1	.	.	.	.	.	4	.	.	.	.	.	.	.	2	2	2	1	1	.	.	.	.	.	1	.	.	1	.	.	1	1	.	1	4	3	2	8	13	13	0	100	100	100	52	85	88
1707447	48	BACK	3	1	17	2	3	2	.	.	2	.	.	2	.	.	2	.	.	2	.	.	2	.	.	2	.	.	2	.	.	2	.	.	2	.	.	2	.	.	2	.	.	2	.	.	2	.	.	2	.	.	2	.	.	1	1	1	1	1	1	1	1	1	2	2	2	2	2	4	1	4	1	1	1	1	1	1	1	1	1	1	1	1	1	1	1	1	1	1	1	.	.	.	.	.	.	.	1	.	.	.	.	.	.	.	1	.	.	.	.	.	.	.	1	.	.	.	.	.	1	.	.	.	.	.	.	.	1	1	1	1	1	.	.	.	.	.	.	.	.	1	.	.	1	1	.	.	.	.	2	0	0	0	0	100	100	100	.	75	.
1707447	46	BACK	2	1	17	1	3	2	.	.	2	.	.	2	.	.	2	.	.	2	.	.	2	.	.	2	.	.	2	.	.	2	.	.	2	.	.	2	.	.	2	.	.	2	.	.	2	.	.	2	.	.	2	.	.	1	1	1	1	1	1	1	1	1	2	1	2	1	1	4	1	4	1	1	1	1	1	1	1	1	1	1	1	1	1	1	1	1	1	1	1	.	.	.	.	.	.	.	1	.	.	.	.	.	.	.	1	.	.	.	.	.	.	.	1	.	.	.	.	.	1	.	.	.	.	.	.	.	2	1	1	1	1	.	.	.	.	.	.	.	.	1	.	.	1	1	.	4	5	4	2	0	0	0	0	100	100	100	100	90	100
1715914	48	BACK	3	2	17	1	3	2	.	.	2	.	.	2	.	.	2	.	.	2	.	.	2	.	.	2	.	.	2	.	.	2	.	.	2	.	.	2	.	.	2	.	.	2	.	.	2	.	.	2	.	.	1	2	2	1	1	1	1	1	1	1	1	1	1	1	1	1	1	4	2	4	1	1	1	1	1	1	1	1	1	1	1	1	1	1	1	1	1	1	1	.	.	.	.	.	.	.	1	.	.	.	.	.	.	.	1	.	.	.	.	.	.	.	1	.	.	.	.	.	1	.	.	.	.	.	.	.	1	2	1	2	1	.	.	.	.	.	1	.	.	1	.	.	1	2	.	.	.	.	2	2	6	0	0	100	100	100	.	100	.
1715914	46	BACK	2	2	17	1	3	2	.	.	2	.	.	2	.	.	2	.	.	2	.	.	2	.	.	2	.	.	2	.	.	2	.	.	2	.	.	2	.	.	2	.	.	2	.	.	2	.	.	2	.	.	1	2	2	2	1	2	1	1	1	1	1	1	1	1	1	2	1	4	2	4	1	1	1	1	1	1	1	1	1	1	1	1	1	1	1	1	1	1	1	.	.	.	.	.	.	.	1	.	.	.	.	.	.	.	1	.	.	.	.	.	.	.	1	.	.	.	.	.	1	.	.	.	.	.	.	.	1	1	1	2	1	.	.	.	.	.	1	.	.	1	.	.	1	2	.	4	2	4	2	2	6	0	0	92	100	100	100	95	98
1751470	48	BACK	3	1	17	2	2	2	.	.	2	.	.	2	.	.	2	.	.	2	.	.	2	.	.	2	.	.	2	.	.	2	.	.	2	.	.	2	.	.	2	.	.	2	.	.	2	.	.	2	.	.	2	.	.	1	1	1	1	1	1	1	1	1	2	2	1	1	1	3	2	2	2	1	1	1	1	1	1	1	1	1	1	1	1	1	1	1	1	1	1	.	.	.	.	.	.	.	1	.	.	.	.	.	.	.	1	.	.	.	.	.	.	.	1	.	.	.	.	.	1	.	.	.	.	.	.	.	1	3	2	1	1	.	.	.	.	.	.	.	.	1	.	.	1	1	.	.	.	.	2	0	0	0	0	100	100	96	.	90	.
1751470	46	BACK	2	1	17	1	2	2	.	.	2	.	.	2	.	.	2	.	.	2	.	.	2	.	.	2	.	.	2	.	.	2	.	.	2	.	.	2	.	.	2	.	.	2	.	.	2	.	.	2	.	.	2	.	.	1	1	1	1	1	1	1	1	1	1	1	1	1	1	4	1	4	1	1	1	1	1	1	1	1	1	1	1	1	1	1	1	1	1	1	1	.	.	.	.	.	.	.	1	.	.	.	.	.	.	.	1	.	.	.	.	.	.	.	1	.	.	.	.	.	1	.	.	.	.	.	.	.	1	1	1	1	1	.	.	.	.	.	.	.	.	1	.	.	1	1	.	4	2	2	2	0	0	0	0	100	100	100	100	100	100
1758478	48	BACK	3	2	17	1	2	2	.	.	2	.	.	2	.	.	2	.	.	2	.	.	2	.	.	2	.	.	2	.	.	2	.	.	2	.	.	2	.	.	2	.	.	2	.	.	2	.	.	2	.	.	2	.	.	1	1	1	1	1	1	1	1	1	5	5	1	1	1	3	2	4	1	1	.	.	1	.	1	1	1	1	1	1	1	1	1	1	1	1	1	.	.	.	.	.	.	.	1	.	.	.	.	.	.	.	1	.	.	.	.	.	.	.	2	.	.	.	.	.	1	.	.	.	.	.	.	.	1	1	1	2	.	.	.	1	.	.	.	1	.	1	.	.	.	.	.	.	.	.	2	0	0	0	0	100	100	100	.	60	.
1758478	46	BACK	2	2	17	2	3	2	2	2	2	2	2	2	2	2	2	2	2	2	2	2	2	2	2	2	2	2	2	2	2	2	2	2	2	2	2	2	2	2	2	2	2	2	2	2	2	2	2	2	2	2	2	2	2	1	1	1	1	1	1	1	1	1	4	5	5	5	3	3	3	4	1	1	1	1	1	1	1	1	1	1	1	1	1	1	1	1	1	1	1	.	.	.	.	.	.	.	1	.	.	.	.	.	.	.	1	.	.	.	.	.	.	.	1	.	.	.	.	.	4	.	.	.	.	.	.	.	1	1	1	2	.	.	.	1	.	.	.	1	.	1	.	.	.	.	.	4	1	3	2	0	0	0	0	100	100	100	100	15	100
1759251	48	BACK	3	2	17	3	3	2	2	2	2	2	2	2	2	2	2	2	2	1	2	2	1	2	2	2	2	2	2	2	2	2	2	2	2	2	2	2	2	2	2	2	2	1	2	2	1	1	1	2	2	2	1	1	2	2	1	2	1	1	1	1	1	4	4	4	4	3	3	2	3	3	3	2	2	1	3	1	1	1	1	1	1	1	1	1	1	2	1	1	2	.	.	.	.	.	.	.	2	.	.	.	.	.	.	.	2	.	.	.	.	.	.	.	1	.	.	.	.	.	3	.	.	.	.	1	.	.	3	3	2	2	1	.	.	.	.	.	.	.	.	1	.	.	.	.	.	.	.	.	2	17	31	13	6	92	97	71	.	35	.
1759251	46	BACK	2	2	17	3	2	2	2	2	2	2	2	2	2	2	2	2	2	1	2	2	2	2	2	2	2	2	2	2	2	2	2	2	2	2	2	2	2	2	2	2	2	2	2	2	2	2	2	2	2	2	1	1	2	2	1	2	1	1	1	1	1	5	4	4	3	3	2	3	4	4	2	1	1	1	2	1	1	1	1	1	1	1	1	1	1	1	1	1	2	.	.	.	.	1	.	.	1	.	.	.	.	1	.	.	2	.	.	.	.	1	.	.	1	.	.	.	.	.	4	.	.	.	.	1	.	.	2	2	2	2	1	.	.	.	.	.	.	.	.	1	.	.	.	.	.	4	1	3	2	6	13	6	0	92	100	88	85	45	91
1762285	48	BACK	3	2	17	2	2	2	.	.	2	.	.	2	.	.	2	.	.	1	2	2	2	.	.	2	.	.	2	.	.	2	.	.	2	.	.	2	.	.	2	.	.	2	.	.	2	.	.	2	.	.	2	.	.	1	1	1	1	1	1	1	1	1	2	2	3	2	2	4	2	3	1	1	1	1	1	1	1	1	1	1	1	1	1	1	1	1	1	1	1	.	.	.	.	.	.	.	1	.	.	.	.	.	.	.	1	.	.	.	.	.	.	.	1	.	.	.	.	.	4	.	.	.	.	.	.	.	1	2	1	2	1	.	.	.	.	.	1	.	.	1	.	.	1	1	.	.	.	.	2	2	6	0	0	100	100	100	.	70	.
1762285	46	BACK	2	2	17	1	1	2	.	.	2	.	.	2	.	.	2	.	.	1	2	2	2	.	.	2	.	.	2	.	.	2	.	.	2	.	.	2	.	.	2	.	.	2	.	.	2	.	.	2	.	.	2	.	.	1	1	1	1	1	1	1	1	1	3	3	2	2	2	2	2	4	1	1	1	1	1	1	1	1	1	1	1	1	1	1	1	1	1	1	1	.	.	.	.	.	.	.	1	.	.	.	.	.	.	1	1	.	.	.	.	.	.	1	1	.	.	.	.	.	4	.	.	.	.	.	.	.	1	2	1	2	1	.	.	.	.	.	1	.	.	1	.	.	1	1	.	4	4	4	2	2	6	0	0	100	100	100	93	65	98
1764425	48	BACK	3	1	17	1	3	2	.	.	2	.	.	2	.	.	2	.	.	2	.	.	2	.	.	2	.	.	2	.	.	2	.	.	2	.	.	2	.	.	2	.	.	2	.	.	2	.	.	2	.	.	1	1	2	1	1	1	1	1	1	1	1	1	1	1	1	1	1	4	2	4	1	1	1	1	1	1	1	1	1	1	1	1	1	1	1	1	1	1	1	.	.	.	.	.	.	.	1	.	.	.	.	.	.	.	1	.	.	.	.	.	.	.	2	.	.	.	.	1	1	.	.	.	.	.	.	.	1	1	1	1	1	.	.	.	.	.	1	.	.	.	.	.	1	1	.	.	.	.	2	4	6	6	0	100	100	100	.	100	.
1764425	46	BACK	2	1	17	1	3	2	.	.	2	.	.	2	.	.	2	.	.	2	.	.	2	.	.	2	.	.	2	.	.	2	.	.	2	.	.	2	.	.	2	.	.	2	.	.	2	.	.	2	.	.	1	1	2	1	1	1	1	1	1	1	1	1	1	1	1	1	1	4	1	4	1	1	1	1	1	1	1	1	1	1	1	1	1	1	1	1	1	1	1	.	.	.	.	.	.	.	1	.	.	.	.	.	.	.	1	.	.	.	.	.	.	.	2	.	.	.	.	1	1	.	.	.	.	.	.	.	1	2	1	1	1	.	.	.	.	.	1	.	.	.	.	.	1	1	.	1	2	3	2	4	6	6	0	100	100	96	93	100	97
1766002	48	BACK	3	1	17	2	1	2	.	.	2	.	.	2	.	.	2	.	.	2	.	.	2	.	.	2	.	.	2	.	.	1	2	2	2	.	.	2	.	.	2	.	.	2	.	.	2	.	.	2	.	.	2	.	.	1	1	1	1	1	1	1	1	1	1	1	1	2	1	3	1	2	1	1	1	1	2	1	1	1	1	1	1	1	1	1	1	1	1	1	1	.	.	.	.	.	.	.	1	.	.	.	.	.	.	.	1	.	.	.	.	.	.	.	1	.	.	.	.	.	4	.	.	.	.	.	.	.	2	2	1	1	1	.	.	.	.	.	1	.	.	1	.	.	.	.	.	.	.	.	2	2	6	0	0	100	100	96	.	95	.
1766002	46	BACK	2	1	17	1	3	2	.	.	2	.	.	2	.	.	2	.	.	2	.	.	2	.	.	2	.	.	2	.	.	2	.	.	2	.	.	2	.	.	2	.	.	2	.	.	2	.	.	2	.	.	2	.	.	1	1	1	1	1	1	1	1	6	1	1	.	1	1	4	1	3	.	1	1	1	1	1	1	1	1	1	1	1	1	1	1	1	1	1	.	.	.	.	.	.	.	.	1	.	1	.	.	.	.	.	1	.	.	.	.	.	.	.	1	.	.	.	.	.	3	.	.	.	.	.	.	.	1	.	1	1	1	.	.	.	.	.	1	.	.	.	.	.	.	.	.	1	3	3	2	0	0	0	0	100	100	90	83	100	93
1768405	48	BACK	3	2	17	1	2	2	.	.	2	.	.	2	.	.	1	1	1	2	.	.	1	1	.	2	.	.	2	.	.	2	.	.	2	.	.	2	.	.	2	.	.	2	.	.	1	1	.	.	.	.	1	1	.	1	1	1	1	1	1	1	1	1	2	4	1	1	1	3	3	4	1	1	1	1	1	1	1	1	1	1	1	1	1	1	1	1	1	1	1	.	.	.	.	.	.	.	1	.	.	.	.	.	.	.	1	.	.	.	.	.	.	.	1	.	.	.	.	.	4	.	.	.	.	.	.	.	2	1	1	2	1	.	.	.	.	.	1	.	.	1	.	.	.	.	.	.	.	.	2	19	25	25	6	100	100	100	.	80	.
1768405	46	BACK	2	2	17	1	3	2	.	.	2	.	.	2	.	.	2	.	.	2	.	.	1	1	2	2	.	.	2	.	.	2	.	.	2	.	.	2	.	.	2	.	.	2	.	.	2	.	.	2	.	.	1	1	2	1	1	1	1	1	1	1	1	1	1	1	1	1	1	4	1	4	1	1	1	1	1	1	1	1	1	1	1	1	1	1	1	1	1	1	1	.	.	.	.	.	.	.	1	.	.	.	.	.	.	.	1	.	.	.	.	.	.	.	1	.	.	.	.	.	4	.	.	.	.	.	.	.	1	1	1	2	1	.	.	.	.	.	1	.	.	1	.	.	.	.	.	1	1	3	2	8	13	13	0	100	100	100	100	100	100
1771061	48	BACK	3	1	17	1	3	2	.	.	2	.	.	2	.	.	2	.	.	2	.	.	1	1	2	2	.	.	2	.	.	2	.	.	2	.	.	2	.	.	2	.	.	2	.	.	2	.	.	2	.	.	2	.	.	1	1	1	1	1	1	1	1	1	1	1	1	1	1	3	4	4	1	1	1	1	1	1	1	1	1	1	1	1	1	1	1	1	1	1	1	.	.	.	.	.	.	.	1	.	.	.	.	.	.	.	1	.	.	.	.	.	.	.	1	.	.	.	.	.	4	.	.	.	.	.	.	.	2	3	1	1	1	.	.	.	.	.	1	.	.	1	.	.	.	.	.	.	.	.	2	4	6	6	0	100	100	100	.	100	.
1771061	46	BACK	2	1	17	1	3	2	.	.	2	.	.	2	.	.	2	.	.	2	.	.	1	2	2	2	.	.	2	.	.	2	.	.	2	.	.	2	.	.	2	.	.	2	.	.	2	.	.	2	.	.	1	1	2	1	1	1	1	1	1	1	1	1	1	1	1	1	1	3	2	4	1	1	1	1	2	1	1	1	1	1	1	1	1	1	1	1	1	1	1	.	.	.	.	.	.	.	1	.	.	.	.	.	.	.	2	.	.	.	.	.	.	1	2	.	.	.	.	1	4	.	.	.	.	.	.	.	1	1	1	1	1	.	.	.	.	.	1	.	.	1	.	.	.	.	.	4	2	3	2	6	13	6	0	100	100	89	100	100	97
1771940	48	BACK	3	1	17	3	3	2	.	.	2	.	.	2	.	.	2	.	.	1	1	2	1	1	2	2	.	.	2	.	.	2	.	.	2	.	.	2	.	.	2	.	.	2	.	.	1	2	2	2	.	.	2	.	.	1	1	1	1	1	1	1	1	1	1	1	1	1	1	2	1	4	1	1	1	1	1	2	1	1	1	1	1	1	1	1	1	1	1	1	1	.	.	.	.	.	.	.	1	.	.	.	.	.	.	.	1	.	.	.	.	.	.	.	1	.	.	.	.	.	1	.	.	.	.	.	.	.	1	1	1	1	1	.	.	.	.	.	1	.	.	.	.	.	1	1	.	.	.	.	2	10	19	13	0	100	100	96	.	100	.
1771940	46	BACK	2	1	17	3	3	2	.	.	2	.	.	2	.	.	2	.	.	2	.	.	1	2	2	2	.	.	2	.	.	2	.	.	2	.	.	1	2	2	2	.	.	1	1	2	2	.	.	2	.	.	2	.	.	1	1	1	1	1	1	1	1	1	2	2	2	2	1	4	1	4	1	1	1	1	1	1	1	1	1	1	1	1	1	1	1	1	1	1	1	.	.	.	.	.	.	.	1	.	.	.	.	.	.	.	1	.	.	.	.	.	.	.	1	.	.	.	.	.	1	.	.	.	.	.	.	.	1	1	1	1	1	.	.	.	.	.	1	.	.	.	.	.	.	.	.	1	2	3	2	8	19	6	0	100	100	100	100	80	100
1773618	48	BACK	3	1	17	2	3	2	.	.	2	.	.	2	.	.	2	.	.	2	.	.	2	.	.	2	.	.	2	.	.	2	.	.	2	.	.	2	.	.	2	.	.	2	.	.	2	.	.	2	.	.	1	1	.	1	1	1	1	1	1	1	1	1	2	2	2	2	2	2	3	4	1	1	1	1	2	1	1	1	1	1	1	1	1	1	1	1	1	1	1	.	.	.	.	.	.	.	1	.	.	.	.	.	.	.	1	.	.	.	.	.	.	.	1	.	.	.	.	.	4	.	.	.	.	.	.	.	2	1	1	1	1	.	.	.	.	.	1	.	.	.	1	.	.	.	.	.	.	.	2	4	6	6	0	100	100	96	.	75	.
1773618	46	BACK	2	1	17	2	3	2	2	2	2	2	2	2	2	2	2	2	2	2	2	2	2	2	2	2	2	2	2	2	2	2	2	2	2	2	2	2	2	2	2	2	2	2	2	2	2	2	2	2	2	2	2	2	2	1	1	1	1	1	1	1	1	1	2	2	3	2	2	4	4	4	2	1	2	1	1	1	1	1	1	1	1	1	1	1	1	1	1	1	2	.	.	.	.	.	.	.	2	.	.	.	.	.	.	.	2	.	.	.	.	.	.	.	2	.	.	.	.	.	4	.	.	.	.	.	.	.	1	1	1	1	1	.	.	.	.	.	1	.	.	.	1	.	.	0	.	5	3	3	2	0	0	0	0	100	100	80	100	70	95
1781209	48	BACK	3	2	17	2	3	2	.	.	2	.	.	2	.	.	2	.	.	2	.	.	2	.	.	2	.	.	2	.	.	2	.	.	2	.	.	2	.	.	2	.	.	2	.	.	2	.	.	2	.	.	2	.	.	1	1	1	1	1	1	1	1	1	2	2	2	2	2	3	2	4	1	1	1	1	1	1	1	1	1	1	1	1	1	1	1	1	1	1	1	.	.	.	.	.	.	.	1	.	.	.	.	.	.	.	1	.	.	.	.	.	.	.	1	.	.	.	.	.	4	.	.	.	.	.	.	.	1	2	1	2	1	.	.	.	.	.	1	.	.	1	.	.	.	.	.	.	.	.	2	0	0	0	0	100	100	100	.	75	.
1781209	46	BACK	2	2	17	2	3	2	.	.	2	.	.	2	.	.	2	.	.	2	.	.	2	.	.	2	.	.	2	.	.	2	.	.	2	.	.	2	.	.	2	.	.	2	.	.	2	.	.	2	.	.	2	.	.	1	1	1	1	1	1	1	1	2	2	1	1	2	1	2	2	4	1	1	1	1	1	1	1	1	1	1	1	1	1	1	1	1	1	1	1	.	.	.	.	.	.	.	1	.	.	.	.	.	.	.	1	.	.	.	.	.	.	.	1	.	.	.	.	.	4	.	.	.	.	.	.	.	1	3	1	2	1	.	.	.	.	.	1	.	.	1	.	.	.	.	.	1	3	3	2	0	0	0	0	100	100	100	87	90	97
1788011	48	BACK	3	1	17	3	1	2	.	.	2	.	.	2	.	.	2	.	.	2	.	.	2	.	.	2	.	.	2	.	.	2	.	.	2	.	.	2	.	.	2	.	.	2	.	.	1	2	2	2	.	.	2	.	.	1	1	1	1	1	1	1	1	1	2	3	3	2	3	1	2	4	1	1	1	1	1	1	1	1	1	1	1	1	1	1	1	1	1	1	1	.	.	.	.	.	.	.	1	.	.	.	.	.	.	.	1	.	.	.	.	.	.	.	3	.	.	.	.	.	1	.	.	.	.	.	.	.	2	3	1	1	1	.	.	.	.	.	1	.	.	1	.	.	1	10	.	.	.	.	2	2	6	0	0	100	100	100	.	60	.
1788011	46	BACK	2	1	17	2	3	2	2	2	2	2	2	2	2	2	1	2	2	2	2	2	1	2	2	2	2	2	2	2	2	2	2	2	2	2	2	2	2	2	2	2	2	2	2	2	2	2	2	2	2	2	1	1	2	1	1	1	1	1	1	1	1	1	3	3	3	3	3	3	2	4	1	1	1	1	1	1	1	1	1	1	1	1	1	1	1	1	1	1	1	.	.	.	.	.	.	.	1	.	.	.	.	.	.	.	1	.	.	.	.	1	.	.	1	.	.	.	.	.	1	.	.	.	.	.	.	.	1	3	1	1	1	.	.	.	.	.	1	.	.	1	.	.	1	1	.	1	2	3	2	8	19	6	0	100	100	100	87	50	97
1790449	48	BACK	3	2	17	2	3	2	.	2	2	.	2	2	.	2	2	.	2	2	.	2	2	.	2	2	.	2	2	.	2	2	.	2	2	.	2	2	.	2	2	.	2	2	.	2	2	.	2	2	.	2	1	1	1	1	1	1	1	1	1	1	1	1	2	2	2	1	2	2	2	4	1	1	2	1	1	1	1	1	1	1	1	1	1	1	1	1	1	1	1	.	.	.	.	.	.	.	1	.	.	.	.	.	.	.	2	.	.	.	.	.	.	1	1	.	.	.	.	.	1	.	.	.	.	.	.	.	1	2	1	2	1	.	.	.	.	.	1	.	.	1	.	.	1	2	.	.	.	.	2	6	6	6	6	100	100	96	.	80	.
1790449	46	BACK	2	2	17	2	3	2	.	2	2	.	2	2	.	2	2	.	2	2	.	2	2	.	2	2	.	2	2	.	2	2	.	2	2	.	2	2	.	2	2	.	2	2	.	2	2	.	2	2	.	2	1	1	2	1	1	1	1	1	1	1	1	1	3	3	2	2	2	2	3	4	1	1	2	1	1	1	1	1	1	1	1	1	1	1	1	1	1	1	1	.	.	.	.	.	.	.	1	.	.	.	.	.	.	.	3	.	.	.	.	.	.	.	1	.	.	.	.	.	1	.	.	.	.	.	.	.	2	1	1	2	1	.	.	.	.	.	1	.	.	1	.	.	1	2	.	4	3	3	2	4	6	6	0	100	100	92	100	65	98
1790904	48	BACK	3	2	17	1	3	2	.	.	2	.	.	2	.	.	1	1	2	2	.	.	2	.	.	2	.	.	2	.	.	2	.	.	2	.	.	2	.	.	2	.	.	2	.	.	2	.	.	2	.	.	2	.	.	1	1	1	1	1	1	1	1	2	2	2	2	2	2	4	1	4	1	1	1	1	1	1	1	1	1	1	1	1	1	1	1	1	1	1	1	.	.	.	.	.	.	.	1	.	.	.	.	.	.	.	1	.	.	.	.	.	.	.	1	.	.	.	.	.	1	.	.	.	.	.	.	.	1	1	1	2	1	.	.	.	.	.	1	.	.	1	.	.	1	1	.	.	.	.	2	4	6	6	0	100	100	100	.	75	.
1790904	46	BACK	2	2	17	1	3	2	.	.	2	.	.	2	.	.	1	1	2	2	.	.	2	.	.	2	.	.	2	.	.	2	.	.	2	.	.	2	.	.	2	.	.	2	.	.	2	.	.	2	.	.	2	.	.	1	1	1	1	1	1	1	1	1	1	1	1	1	1	4	1	4	1	1	1	1	1	1	1	1	1	1	1	1	1	1	1	1	1	1	1	.	.	.	.	.	.	.	1	.	.	.	.	.	.	.	1	.	.	.	.	.	.	.	1	.	.	.	.	.	1	.	.	.	.	.	.	.	1	1	1	2	1	.	.	.	.	.	1	.	.	1	.	.	1	.	.	1	3	3	2	4	6	6	0	100	100	100	100	100	100
1792412	48	BACK	3	1	17	2	3	2	.	.	2	.	.	2	.	.	2	.	.	2	.	.	2	.	.	2	.	.	2	.	.	2	.	.	2	.	.	2	.	.	2	.	.	2	.	.	2	.	.	2	.	.	2	.	.	1	1	1	1	1	1	1	1	1	1	2	1	1	1	4	3	4	1	1	2	1	1	1	1	1	1	1	1	1	1	1	1	1	1	1	1	.	.	.	.	.	.	.	1	.	.	.	.	.	.	.	1	.	.	.	.	.	.	.	1	.	.	.	.	.	1	.	.	.	.	.	.	.	1	1	1	1	1	.	.	.	.	.	1	.	.	.	.	.	.	.	.	.	.	.	2	0	0	0	0	100	100	96	.	95	.
1792412	46	BACK	2	1	17	1	3	2	.	.	2	.	.	2	.	.	2	.	.	2	.	.	2	.	.	2	.	.	2	.	.	2	.	.	2	.	.	2	.	.	2	.	.	2	.	.	2	.	.	2	.	.	2	.	.	1	1	1	1	1	1	1	1	1	1	1	1	2	1	4	2	4	1	1	1	1	1	1	1	1	1	1	1	1	1	1	1	1	1	1	1	.	.	.	.	.	.	.	1	.	.	.	.	.	.	.	1	.	.	.	.	.	.	.	1	.	.	.	.	.	1	.	.	.	.	.	.	.	1	1	1	1	1	.	.	.	.	.	.	.	.	.	.	.	.	.	1	1	3	3	2	0	0	0	0	100	100	100	100	95	100
1793959	48	BACK	3	1	17	1	2	2	.	2	2	.	2	2	.	2	2	.	2	2	.	2	1	1	2	2	.	2	2	.	2	2	.	2	2	.	2	2	.	2	2	.	2	2	.	2	2	.	2	2	.	2	2	.	2	3	1	1	1	1	1	1	1	1	1	1	1	1	1	2	1	2	1	1	1	1	1	1	1	1	1	1	1	1	1	1	1	1	1	1	4	.	.	.	.	.	.	1	1	.	.	.	.	.	.	1	1	.	.	.	.	.	.	.	1	.	.	.	.	.	1	.	.	.	.	.	1	.	.	2	1	.	.	.	.	1	.	.	1	.	.	1	.	.	1	1	.	.	.	.	2	4	6	6	0	92	100	89	67	100	87
1793959	46	BACK	2	1	17	2	1	2	.	2	2	.	2	2	.	2	2	.	2	2	.	2	1	1	2	2	.	2	2	.	2	2	.	2	2	.	2	2	.	2	2	.	2	2	.	2	2	.	2	2	.	2	2	.	2	2	1	1	1	1	1	1	1	1	1	1	1	1	2	2	1	4	1	1	1	1	1	1	1	1	1	1	1	1	1	1	1	1	1	1	4	.	.	.	.	.	.	1	1	.	.	.	.	.	.	1	1	.	.	.	.	.	.	.	1	.	.	.	.	.	1	.	.	.	.	.	1	.	3	2	1	1	.	.	.	1	.	.	1	.	.	1	.	.	1	1	.	1	2	1	2	4	6	6	0	96	100	92	93	95	95
1805109	48	BACK	3	2	17	2	1	2	.	.	2	.	.	2	.	.	2	.	.	2	.	.	2	.	.	2	.	.	2	.	.	2	.	.	2	.	.	2	.	.	2	.	.	2	.	.	2	.	.	2	.	.	2	.	.	1	1	1	1	1	1	1	1	2	2	2	1	1	1	3	1	4	1	1	1	1	1	1	1	1	1	1	1	1	1	1	1	1	1	1	1	.	.	.	.	.	.	.	1	.	.	.	.	.	.	.	1	.	.	.	.	.	.	.	1	.	.	.	.	.	4	.	.	.	.	.	.	.	1	3	1	2	1	.	1	.	.	.	1	.	.	1	.	.	1	2	.	.	.	.	2	0	0	0	0	100	100	100	.	90	.
1805109	46	BACK	2	2	17	1	1	2	.	.	2	.	.	2	.	.	2	.	.	2	.	.	2	.	.	2	.	.	2	.	.	2	.	.	2	.	.	2	.	.	2	.	.	2	.	.	2	.	.	2	.	.	2	.	.	1	1	1	1	1	1	1	1	2	2	1	1	1	1	4	1	4	1	1	1	1	1	1	1	1	1	1	1	1	1	1	1	1	1	1	1	.	.	.	.	.	.	.	1	.	.	.	.	.	.	.	1	.	.	.	.	.	.	.	1	.	.	.	.	.	4	.	.	.	.	.	.	.	1	4	1	2	1	.	1	.	.	.	1	.	.	1	.	.	1	2	.	1	2	1	2	0	0	0	0	100	100	100	80	95	95
1812468	48	BACK	3	1	17	1	3	2	.	.	2	.	.	2	.	.	2	.	.	2	.	.	2	.	.	2	.	.	2	.	.	2	.	.	2	.	.	2	.	.	2	.	.	2	.	.	2	.	.	2	.	.	2	.	.	1	1	1	1	1	1	1	1	1	1	1	1	1	1	4	1	4	1	1	1	1	1	1	1	1	1	1	1	1	1	1	1	1	1	1	1	.	.	.	.	.	.	.	1	.	.	.	.	.	.	.	1	.	.	.	.	.	.	.	1	.	.	.	.	.	1	.	.	.	.	.	.	.	1	1	1	1	1	.	.	.	.	.	1	.	.	1	.	.	.	.	.	.	.	.	2	0	0	0	0	100	100	100	.	100	.
1812468	46	BACK	2	1	17	1	3	2	.	.	2	.	.	2	.	.	2	.	.	2	.	.	2	.	.	2	.	.	2	.	.	2	.	.	2	.	.	2	.	.	2	.	.	2	.	.	2	.	.	2	.	.	2	.	.	1	1	1	1	1	1	1	1	1	1	1	1	1	1	4	1	4	1	1	1	1	1	1	1	1	1	1	1	1	1	1	1	1	1	1	1	.	.	.	.	.	.	.	1	.	.	.	.	.	.	.	1	.	.	.	.	.	.	.	1	.	.	.	.	.	1	.	.	.	.	.	.	.	1	2	1	1	1	.	.	.	.	.	1	.	.	1	.	.	.	.	.	1	1	3	2	0	0	0	0	100	100	100	93	100	98
1814220	48	BACK	3	2	17	2	2	.	.	.	.	.	.	2	.	.	2	.	.	2	.	.	1	1	.	2	.	.	.	.	.	.	.	.	2	.	.	2	.	.	2	.	.	2	.	.	2	.	.	2	.	.	2	.	.	1	1	1	1	1	1	1	1	1	1	1	1	1	1	3	1	4	1	1	1	1	1	1	1	1	1	1	1	1	1	1	1	1	1	1	1	.	.	.	.	.	.	.	1	.	.	.	.	.	.	.	3	.	.	.	.	.	.	.	1	.	.	.	.	.	1	.	.	.	.	.	.	.	1	2	1	2	1	.	.	.	.	.	1	.	.	1	.	.	.	.	.	.	.	.	2	4	6	6	0	100	100	100	.	100	.
1814220	46	BACK	2	2	17	2	2	2	.	.	2	.	.	2	.	.	2	.	.	2	.	.	1	1	2	2	.	.	2	.	.	2	.	.	2	.	.	2	.	.	2	.	.	2	.	.	2	.	.	2	.	.	2	.	.	1	1	1	1	1	1	1	1	1	1	1	1	1	1	3	1	4	1	1	1	1	1	1	1	1	1	1	1	1	1	1	1	1	1	1	1	.	.	.	.	.	.	.	1	.	.	.	.	.	.	.	2	.	.	.	.	.	.	.	1	.	.	.	.	.	1	.	.	.	.	.	.	.	1	2	1	2	1	.	.	.	.	.	1	.	.	1	.	.	.	1	.	4	2	2	2	4	6	6	0	100	100	97	93	100	98
1819681	48	BACK	3	2	17	3	4	2	.	2	2	.	2	2	.	2	2	.	2	2	.	2	1	2	2	2	.	2	2	.	2	2	.	2	2	.	2	2	.	2	2	.	2	2	.	2	1	2	2	2	.	2	2	.	2	2	1	1	1	1	1	1	1	3	2	3	2	2	5	1	4	2	2	2	2	1	2	1	1	1	2	1	1	1	1	2	1	1	1	1	2	.	.	.	.	.	.	.	2	.	.	.	.	.	.	.	3	.	.	.	.	.	.	.	2	.	.	.	.	1	4	.	.	.	.	.	.	.	2	4	2	2	1	.	.	.	.	.	1	.	.	1	.	.	1	1	.	.	.	.	2	4	13	0	0	96	97	76	.	55	.
1819681	46	BACK	2	2	17	3	3	2	.	.	2	.	.	2	.	.	2	.	.	2	.	.	2	.	.	2	.	.	2	.	.	2	.	.	2	.	.	2	.	.	2	.	.	2	.	.	2	.	.	2	.	.	1	2	2	2	1	1	1	1	1	1	1	2	4	4	2	2	4	2	2	2	2	1	1	1	2	1	1	1	2	1	1	1	1	1	1	1	1	1	2	1	.	1	.	.	.	.	4	1	.	1	.	.	.	.	4	.	.	1	.	.	.	.	2	.	.	.	.	1	4	.	.	.	.	.	.	.	3	4	2	2	1	.	.	.	.	.	1	.	.	1	.	.	1	1	.	4	4	3	2	2	6	0	0	96	100	66	49	45	78
1821117	48	BACK	3	2	17	3	3	2	.	.	2	.	.	2	.	.	2	.	.	2	.	.	1	1	2	2	.	.	2	.	.	2	.	.	2	.	.	2	.	.	2	.	.	2	.	.	2	.	.	2	.	.	2	.	.	1	1	1	1	1	1	1	1	1	2	2	2	2	2	2	2	1	3	2	3	2	3	2	2	1	1	4	1	1	1	1	1	1	1	2	2	1	.	1	.	.	.	.	4	1	.	1	.	.	.	.	2	.	.	.	.	.	.	.	2	1	.	.	.	.	4	.	.	.	.	.	.	.	1	4	4	2	1	.	.	.	.	.	1	.	.	1	.	.	.	.	.	.	.	.	2	4	6	6	0	100	92	53	.	75	.
1821117	46	BACK	2	2	17	3	3	2	.	.	2	.	.	2	.	.	2	.	.	2	.	.	1	1	2	2	.	.	2	.	.	2	.	.	2	.	.	2	.	.	2	.	.	2	.	.	2	.	.	2	.	.	2	.	.	1	1	1	1	1	1	1	1	1	2	2	2	2	3	2	2	2	3	1	2	2	2	2	1	1	1	2	1	1	1	1	1	1	1	2	2	.	.	.	.	.	.	.	2	1	.	.	.	.	.	.	2	.	.	.	.	.	.	.	2	1	.	.	.	.	4	.	.	.	.	.	.	.	1	5	3	2	1	.	.	.	.	.	1	.	.	1	.	.	.	.	.	1	3	3	2	4	6	6	0	100	95	69	34	70	75
1821833	48	BACK	3	1	17	2	2	2	2	2	2	2	2	2	2	2	2	2	2	2	2	2	1	2	2	2	2	2	2	2	2	2	2	2	2	2	2	2	2	2	1	2	2	2	2	2	2	2	2	2	2	2	2	2	2	1	1	1	1	1	1	1	1	3	2	1	2	2	3	1	1	4	2	1	1	1	2	1	1	1	1	1	1	1	1	1	1	1	1	1	1	.	.	.	.	.	.	.	1	.	.	.	.	.	.	.	1	.	.	.	.	.	.	.	2	.	1	.	.	.	4	.	.	.	.	.	.	.	2	2	2	1	1	.	.	.	.	.	1	.	.	.	.	.	1	1	.	.	.	.	2	4	13	0	0	100	100	92	.	75	.
1821833	46	BACK	2	1	17	3	3	2	.	.	2	.	.	2	.	.	2	.	.	2	.	.	2	.	.	1	1	2	2	.	.	2	.	.	2	.	.	2	.	.	2	.	.	2	.	.	2	.	.	2	.	.	2	.	.	1	1	1	1	1	1	1	1	3	2	2	3	3	2	3	3	4	1	1	1	1	1	1	1	1	1	1	1	1	1	1	1	1	1	1	1	.	.	.	.	.	.	.	1	.	.	.	.	.	.	.	3	.	.	.	.	.	.	.	2	.	.	.	.	.	4	.	.	.	.	.	.	.	3	1	1	1	1	.	.	.	.	.	1	.	.	.	.	.	.	.	.	1	2	4	2	4	6	6	0	100	100	89	100	65	97
1825670	48	BACK	3	1	17	1	3	2	.	.	2	.	.	2	.	.	2	.	.	2	.	.	1	1	2	2	.	.	2	.	.	2	.	.	2	.	.	2	.	.	2	.	.	1	1	1	2	.	.	2	.	.	2	.	.	2	1	1	1	1	1	1	1	1	4	4	4	4	4	4	2	3	2	1	1	1	2	1	1	1	1	1	1	1	1	1	1	1	1	1	1	.	.	.	.	.	.	.	1	.	.	.	.	.	.	.	2	.	.	.	.	.	.	.	1	.	.	.	.	.	1	.	.	.	.	.	.	.	3	3	2	1	1	.	.	.	.	.	1	.	.	1	.	.	1	1	.	.	.	.	2	10	13	13	6	96	100	92	.	25	.
1825670	46	BACK	2	1	17	1	3	2	.	.	2	.	.	2	.	.	2	.	.	1	2	1	1	1	2	2	.	.	2	.	.	2	.	.	2	.	.	2	.	.	2	.	.	1	1	1	2	.	.	2	.	.	2	.	.	2	1	1	1	1	1	1	3	2	4	4	4	5	2	3	3	2	2	1	1	1	2	1	1	1	1	1	1	1	1	1	1	1	1	1	2	.	.	.	.	.	.	.	2	.	.	.	.	.	.	.	2	.	.	.	.	.	.	.	1	.	.	.	.	.	1	.	.	.	.	.	.	.	2	3	2	1	1	.	.	.	.	.	1	.	.	1	.	.	1	1	.	4	2	4	2	15	19	13	13	88	100	86	56	30	82
1826038	48	BACK	3	1	17	2	3	2	.	.	2	.	.	2	.	.	1	2	2	2	.	.	2	.	.	2	.	.	2	.	.	2	.	.	2	.	.	2	.	.	2	.	.	2	.	.	2	.	.	2	.	.	2	.	.	1	1	1	1	1	1	1	1	1	1	1	1	2	2	3	2	4	1	1	1	1	1	1	1	1	1	1	1	1	1	1	1	1	1	1	1	.	.	.	.	.	.	.	1	.	.	.	.	.	.	.	2	.	.	.	.	.	.	.	1	.	.	.	.	.	4	.	.	.	.	1	.	.	1	2	1	1	1	.	.	.	.	.	1	.	.	1	.	.	1	2	.	.	.	.	2	2	6	0	0	100	100	100	.	90	.
1826038	46	BACK	2	1	17	2	3	2	.	.	2	.	.	2	.	.	2	.	.	2	.	.	2	.	.	2	.	.	2	.	.	2	.	.	2	.	.	2	.	.	2	.	.	2	.	.	2	.	.	2	.	.	2	.	.	1	1	1	1	1	1	1	2	1	1	1	1	1	1	4	1	4	1	1	1	1	1	1	1	1	1	1	1	1	1	1	1	1	1	1	1	.	.	.	.	.	.	1	1	.	.	.	.	.	.	.	1	.	.	.	.	.	.	.	1	.	.	.	.	.	4	.	.	.	.	.	.	.	2	1	1	1	1	.	.	.	.	.	1	.	.	1	.	.	1	2	.	4	2	3	2	0	0	0	0	96	100	100	100	100	99
1827437	48	BACK	3	1	17	2	3	2	.	.	2	.	.	2	.	.	1	2	.	2	.	.	2	.	.	2	.	.	2	.	.	1	1	2	2	.	.	2	.	.	2	.	.	2	.	.	2	.	.	2	.	.	2	.	.	1	1	1	1	1	1	1	1	1	1	2	1	1	1	4	2	4	1	1	1	1	1	1	1	1	1	1	1	1	1	1	1	1	1	1	1	.	.	.	.	.	.	.	1	.	.	.	.	.	.	.	1	.	.	.	.	.	.	.	1	.	.	.	.	.	1	.	.	.	.	.	.	.	1	1	1	1	1	.	.	.	.	.	1	.	.	1	.	.	1	1	.	.	.	.	2	6	13	6	0	100	100	100	.	95	.
1827437	46	BACK	2	1	17	1	3	2	.	.	2	.	.	2	.	.	2	.	.	2	.	.	2	.	.	2	.	.	2	.	.	1	1	2	2	.	.	2	.	.	2	.	.	2	.	.	2	.	.	2	.	.	2	.	.	1	1	1	1	1	1	1	1	1	1	1	1	1	1	4	1	4	1	1	1	1	1	1	1	1	1	1	1	1	1	1	1	1	1	1	1	.	.	.	.	.	.	.	1	.	.	.	.	.	.	.	1	.	.	.	.	.	.	.	2	.	.	.	.	.	1	.	.	.	.	.	.	.	1	1	1	1	1	.	.	.	.	.	1	.	.	1	.	.	1	1	.	1	2	3	2	4	6	6	0	100	100	96	100	100	99
1828080	48	BACK	3	2	17	2	3	2	2	2	2	2	2	2	2	1	1	1	2	2	2	2	1	1	.	2	2	2	2	2	2	2	2	2	2	2	2	2	2	2	2	2	2	2	2	2	2	2	2	2	2	2	1	.	2	1	1	1	1	1	1	1	1	6	1	2	1	1	1	4	2	3	1	1	1	1	1	1	1	1	1	1	1	1	1	1	1	1	1	1	1	.	.	.	.	.	.	.	1	.	.	.	.	.	.	.	2	.	.	.	.	.	.	.	1	.	.	.	.	.	4	.	.	.	.	.	.	.	1	1	1	2	1	.	.	.	.	.	1	.	.	1	.	.	.	.	.	.	.	.	2	13	19	13	6	100	100	100	.	95	.
1828080	46	BACK	2	2	17	2	2	2	2	2	2	2	2	2	2	2	1	1	1	2	2	2	1	1	1	2	2	2	2	2	2	2	2	2	2	2	2	2	2	2	2	2	2	2	2	2	2	2	2	2	2	2	1	1	2	1	1	1	1	1	1	1	1	6	1	1	1	1	1	4	1	3	1	2	1	1	1	1	1	1	1	1	1	1	1	1	1	1	1	1	1	.	.	.	.	.	.	.	1	.	.	.	.	.	.	.	2	.	.	.	.	.	.	.	1	.	.	.	.	.	4	.	.	.	.	.	.	.	1	1	1	2	1	.	.	.	.	.	1	.	.	1	.	.	.	.	.	1	1	3	2	17	19	19	13	100	100	94	89	100	96
1840237	48	BACK	3	1	17	1	3	2	.	.	2	.	.	2	.	.	2	.	.	2	.	.	2	.	.	2	.	.	2	.	.	2	.	.	2	.	.	2	.	.	2	.	.	2	.	.	2	.	.	2	.	.	2	.	.	1	1	1	1	1	1	1	1	1	1	1	1	1	1	4	1	4	1	1	1	1	1	1	1	1	1	1	1	1	1	1	1	1	1	1	1	.	.	.	.	.	.	.	1	.	.	.	.	.	.	.	1	.	.	.	.	.	.	.	1	.	.	.	.	.	1	.	.	.	.	.	.	.	1	1	1	1	1	.	.	.	.	.	1	.	.	1	.	.	1	1	.	.	.	.	2	0	0	0	0	100	100	100	.	100	.
1840237	46	BACK	2	1	17	1	3	2	.	.	2	.	.	2	.	.	2	.	.	2	.	.	2	.	.	2	.	.	2	.	.	2	.	.	2	.	.	2	.	.	2	.	.	2	.	.	2	.	.	2	.	.	2	.	.	1	1	1	1	1	1	1	1	1	2	2	2	1	1	4	1	4	1	1	1	1	1	1	1	1	1	1	1	1	1	1	1	1	1	1	1	.	.	.	.	.	.	.	1	.	.	.	.	.	.	.	1	.	.	.	.	.	.	.	1	.	.	.	.	.	1	.	.	.	.	.	.	.	1	1	1	1	1	.	.	.	.	.	1	.	.	1	.	.	1	1	.	1	1	3	2	0	0	0	0	100	100	100	100	85	100
1842175	48	BACK	3	1	17	2	3	2	.	.	2	.	.	2	.	.	2	.	.	2	.	.	2	.	.	2	.	.	2	.	.	2	.	.	2	.	.	2	.	.	2	.	.	2	.	.	2	.	.	2	.	.	2	.	.	1	1	1	1	1	1	1	1	1	1	1	2	1	1	4	2	4	1	1	1	1	1	1	1	1	1	1	1	1	1	1	1	1	1	1	1	.	.	.	.	.	.	.	1	.	.	.	.	.	.	.	1	.	.	.	.	.	.	.	1	.	.	.	.	.	1	.	.	.	.	.	.	.	1	1	1	1	1	.	.	.	.	.	.	.	.	1	.	.	1	1	.	.	.	.	2	0	0	0	0	100	100	100	.	95	.
1842175	46	BACK	2	1	17	2	3	2	2	2	2	2	2	2	2	2	2	2	2	2	2	2	2	2	2	2	2	2	2	2	2	2	2	2	2	2	2	2	2	2	2	2	2	2	2	2	2	2	2	2	2	2	2	2	2	1	1	1	1	1	1	1	1	1	2	2	2	2	2	3	2	4	1	1	1	1	1	1	1	1	1	1	1	1	1	1	1	1	1	1	1	.	.	.	.	.	.	.	1	.	.	.	.	.	.	.	1	.	.	.	.	.	.	.	1	.	.	.	.	.	1	.	.	.	.	.	.	.	1	1	1	1	1	.	.	.	.	.	.	.	.	1	.	.	1	1	.	4	4	3	2	0	0	0	0	100	100	100	100	75	100
1843449	48	BACK	3	1	17	1	3	2	.	2	2	.	2	2	.	.	2	.	.	2	.	.	2	.	.	2	.	.	2	.	.	2	.	.	2	.	.	2	.	.	2	.	.	2	.	.	2	.	.	2	.	.	2	.	.	1	1	1	1	1	1	1	1	1	1	1	1	1	1	3	1	4	1	1	1	1	1	1	1	1	1	1	1	1	1	1	1	1	1	1	1	.	.	.	.	.	.	.	1	.	.	.	.	.	.	.	1	.	.	.	.	.	.	.	1	.	.	.	.	.	2	.	.	.	.	.	.	.	1	1	1	1	.	.	.	.	.	.	1	.	.	1	.	.	1	1	.	.	.	.	2	0	0	0	0	100	100	100	.	100	.
1843449	46	BACK	2	1	17	1	3	2	.	.	2	.	.	2	.	.	2	.	.	2	.	.	2	.	.	2	.	.	2	.	.	2	.	.	2	.	.	2	.	.	2	.	.	2	.	.	2	.	.	2	.	.	2	.	.	1	1	1	1	1	1	1	1	1	1	1	1	1	1	3	1	4	1	1	1	1	1	1	1	1	1	1	1	1	1	1	1	1	1	1	1	.	.	.	.	.	.	.	1	.	.	.	.	.	.	.	4	.	.	.	.	1	.	.	1	.	.	.	.	.	2	.	.	.	.	.	.	.	1	1	.	1	.	.	.	.	.	1	1	.	.	1	.	.	1	1	.	4	1	3	2	0	0	0	0	100	100	88	100	100	97
1844684	48	BACK	3	1	17	2	3	2	2	2	2	2	2	2	2	2	2	2	2	2	2	2	2	2	2	2	2	2	2	2	2	2	2	2	2	2	2	2	2	2	2	2	2	2	2	2	2	2	2	2	2	2	2	2	2	1	1	1	1	1	1	1	1	2	1	1	1	1	1	2	.	.	1	1	1	1	1	1	1	1	1	1	1	1	1	1	1	1	1	1	1	.	.	.	.	.	.	.	.	.	.	.	.	.	.	.	1	.	.	.	.	.	.	.	1	.	.	1	.	.	1	.	.	.	.	.	.	.	1	1	1	1	.	.	.	.	.	.	1	.	.	1	.	.	.	.	.	.	.	.	2	0	0	0	0	100	100	100	.	100	.
1844684	46	BACK	2	1	17	3	3	2	2	2	2	2	2	2	2	2	2	2	2	2	2	2	2	2	2	2	2	2	2	2	2	2	2	2	2	2	2	2	2	2	2	2	2	2	2	2	2	2	2	2	2	2	2	2	2	1	1	1	1	1	1	1	1	2	1	1	.	2	2	2	4	.	1	1	1	1	1	1	1	1	1	1	1	1	1	1	1	1	1	1	1	.	.	.	.	.	.	.	1	.	.	.	.	.	.	.	1	.	.	.	.	.	.	.	2	.	.	1	.	.	1	.	.	.	.	.	1	.	1	1	1	1	.	.	.	.	.	1	1	.	.	1	.	.	.	.	.	1	2	3	2	0	0	0	0	100	100	96	100	88	99
1847581	48	BACK	3	1	17	3	3	2	.	.	2	.	.	2	.	.	2	.	.	2	.	.	2	.	.	2	.	.	2	.	.	2	.	.	2	.	.	2	.	.	2	.	.	2	.	.	2	.	.	2	.	.	2	.	.	1	1	1	1	1	1	1	1	1	2	4	2	4	3	2	2	3	1	1	1	1	1	1	1	1	1	1	1	1	1	1	1	1	1	1	1	.	.	.	.	.	.	.	1	.	.	.	.	.	.	.	1	.	.	.	.	.	.	.	2	.	.	.	.	1	1	.	.	.	.	.	.	.	2	2	1	1	1	.	.	.	.	.	1	.	.	.	.	.	1	1	.	.	.	.	2	0	0	0	0	100	100	100	.	50	.
1847581	46	BACK	2	1	17	2	3	2	.	.	2	.	.	2	.	.	2	.	.	2	.	.	1	1	2	2	.	.	2	.	.	2	.	.	2	.	.	2	.	.	2	.	.	2	.	.	2	.	.	2	.	.	2	.	.	1	1	1	1	1	1	1	1	1	1	2	2	2	2	3	1	4	1	1	1	1	1	1	1	1	1	1	1	1	1	1	1	1	1	1	1	.	.	.	.	.	.	.	1	.	.	.	.	.	.	.	1	.	.	.	.	.	.	.	2	.	.	.	.	.	1	.	.	.	.	.	.	.	1	1	1	1	1	.	.	.	.	.	1	.	.	.	.	.	1	1	.	1	3	3	2	4	6	6	0	100	100	96	100	80	99
1847586	48	BACK	3	2	17	1	3	2	.	.	2	.	.	2	.	.	2	.	.	2	.	.	2	.	.	2	.	.	2	.	.	2	.	.	2	.	.	2	.	.	2	.	.	2	.	.	2	.	.	2	.	.	2	.	.	1	1	1	1	1	1	1	1	2	1	1	1	1	1	4	1	4	1	1	1	1	1	1	1	1	1	1	1	1	1	1	1	1	1	1	1	.	.	.	.	.	.	1	1	.	.	.	.	.	.	1	1	.	.	.	.	.	.	1	1	.	1	.	.	.	1	.	.	.	.	.	.	.	1	1	1	2	.	.	.	.	.	1	1	.	.	.	.	.	.	.	.	.	.	.	2	0	0	0	0	100	100	100	.	100	.
1847586	46	BACK	2	2	17	1	3	2	.	.	2	.	.	2	.	.	2	.	.	2	.	.	2	.	.	2	.	.	2	.	.	2	.	.	2	.	.	2	.	.	2	.	.	2	.	.	2	.	.	2	.	.	2	.	.	2	1	1	1	1	1	1	1	2	1	3	1	1	1	4	1	4	1	1	1	1	1	1	1	1	1	1	1	1	1	1	1	1	1	1	1	.	.	.	.	.	.	1	1	.	.	.	.	.	.	1	1	.	.	.	.	.	.	1	1	.	1	.	.	.	1	.	1	.	.	.	.	.	1	1	1	2	1	.	.	.	.	.	1	.	.	.	.	.	.	.	.	1	1	3	2	0	0	0	0	96	100	100	100	90	99
1849471	48	BACK	3	2	17	1	3	2	.	.	2	.	.	2	.	.	2	.	.	2	.	.	2	.	.	2	.	.	2	.	.	2	.	.	2	.	.	2	.	.	2	.	.	2	.	.	2	.	.	2	.	.	2	.	.	1	1	1	1	1	1	1	1	1	1	1	1	1	1	4	4	4	1	1	1	1	1	1	1	1	1	1	1	1	1	1	1	1	1	1	1	.	.	.	.	.	.	1	1	.	.	.	.	.	.	.	1	.	.	.	.	.	.	.	1	.	.	.	.	.	4	.	.	.	.	.	.	.	1	1	1	2	1	.	.	.	.	.	1	.	.	1	.	.	1	12	.	.	.	.	2	0	0	0	0	100	100	100	.	100	.
1849471	46	BACK	2	2	17	1	3	2	.	.	2	.	.	2	.	.	2	.	.	2	.	.	2	.	.	2	.	.	2	.	.	2	.	.	2	.	.	2	.	.	2	.	.	2	.	.	2	.	.	2	.	.	2	.	.	1	1	1	1	1	1	1	1	1	1	1	1	1	1	4	1	4	1	1	1	1	1	1	1	1	1	1	1	1	1	1	1	1	1	1	1	.	.	.	.	.	.	.	1	.	.	.	.	.	.	.	1	.	.	.	.	.	.	.	1	.	.	.	.	.	4	.	.	.	.	.	.	.	1	1	1	2	1	.	.	.	.	.	1	.	.	1	.	.	1	12	.	1	1	2	2	0	0	0	0	100	100	100	100	100	100
1850850	48	BACK	3	2	17	2	3	2	.	2	2	.	2	2	.	2	2	.	2	2	.	2	2	.	2	2	.	2	2	.	2	2	.	2	2	.	2	2	.	2	2	.	2	2	.	2	2	.	2	2	.	2	2	.	2	1	1	1	1	1	1	1	1	1	2	3	1	1	1	3	1	4	1	1	1	1	1	1	1	1	1	1	1	1	1	1	1	1	1	1	1	.	.	.	.	.	.	.	2	.	.	.	.	.	.	.	2	.	.	.	.	.	.	.	2	.	.	.	.	1	1	.	.	.	.	.	.	.	3	2	1	2	1	.	.	.	.	.	1	.	.	1	.	.	.	.	.	.	.	.	2	0	0	0	0	100	100	100	.	85	.
1850850	46	BACK	2	2	17	1	3	2	.	.	2	.	.	2	.	.	2	.	.	2	.	.	2	.	.	2	.	.	2	.	.	2	.	.	2	.	.	2	.	.	2	.	.	2	.	.	2	.	.	2	.	.	2	.	.	1	1	1	1	1	1	1	1	1	1	1	1	1	1	4	1	4	1	1	1	1	1	1	1	1	1	1	1	1	1	1	1	1	1	1	1	.	.	.	.	.	.	.	1	.	.	.	.	.	.	.	1	.	.	.	.	.	.	.	2	.	.	.	.	1	2	.	.	.	.	.	1	.	1	1	1	2	1	.	.	.	.	.	1	.	.	1	.	.	.	.	.	4	2	3	2	0	0	0	0	100	100	92	100	100	98
1852857	48	BACK	3	1	17	2	2	.	.	.	2	.	.	2	.	.	2	.	.	2	.	.	2	.	.	2	.	.	2	.	.	2	.	.	2	.	.	2	.	.	2	.	.	2	.	.	2	.	.	2	.	.	1	1	2	1	1	1	1	1	1	1	1	2	2	2	2	2	2	3	3	4	1	4	2	1	2	1	1	1	1	1	1	1	1	1	1	1	1	.	1	.	.	.	.	.	.	.	1	.	.	.	.	.	.	.	1	.	.	.	.	.	.	.	1	.	.	.	.	.	1	.	.	.	.	.	.	.	1	1	1	1	1	.	.	.	.	.	1	.	.	.	.	.	1	1	.	.	.	.	2	4	6	6	0	100	100	79	.	75	.
1852857	46	BACK	2	1	17	3	3	2	.	.	2	.	.	2	.	.	2	.	.	2	.	.	2	.	.	2	.	.	2	.	.	2	.	.	2	.	.	2	.	.	2	.	.	2	.	.	2	.	.	2	.	.	1	1	2	1	1	1	1	1	1	1	1	2	2	2	2	1	2	4	1	4	1	1	1	1	1	1	1	1	1	1	1	1	1	1	1	1	1	1	1	.	.	.	.	.	.	.	1	.	.	.	.	.	.	.	1	.	.	.	.	.	.	.	1	.	.	.	.	.	1	.	.	.	.	.	.	.	1	1	1	1	1	.	.	.	.	.	1	.	.	.	.	.	1	1	.	1	4	3	2	4	6	6	0	100	100	100	100	80	100
1856827	48	BACK	3	1	17	3	3	2	.	.	2	.	.	2	.	.	2	.	.	2	.	.	1	2	2	2	.	.	2	.	.	2	.	.	2	.	.	2	.	.	2	.	.	2	.	.	2	.	.	2	.	.	2	.	.	1	1	1	1	1	1	1	1	2	2	1	4	1	2	1	2	1	3	3	3	1	3	3	1	1	1	1	1	1	1	2	1	1	1	1	1	.	.	.	.	.	.	.	1	.	.	.	.	.	.	.	1	.	.	.	.	.	.	.	1	1	.	1	.	.	3	1	.	1	.	.	.	.	1	5	4	1	1	.	.	.	.	.	1	.	.	1	.	.	1	1	.	.	.	.	2	2	6	0	0	100	97	63	.	75	.
1856827	46	BACK	2	1	17	2	3	2	2	2	2	.	.	2	.	.	2	.	.	2	.	.	1	2	2	2	.	.	2	.	.	2	.	.	2	.	.	2	.	.	2	.	.	2	.	.	2	.	.	2	.	.	2	.	.	1	1	1	1	1	1	1	1	1	2	1	4	1	2	4	1	4	1	1	1	1	1	1	1	1	1	1	1	1	1	2	.	1	1	1	1	.	.	.	.	.	.	.	1	.	.	.	.	.	.	.	1	.	.	.	.	.	.	.	1	.	.	.	.	.	1	.	.	.	.	.	.	.	1	2	2	1	1	.	.	.	.	.	1	.	.	1	.	.	1	1	.	4	4	4	2	2	6	0	0	100	97	100	85	75	95
1857177	48	BACK	3	2	17	1	2	2	2	2	2	2	2	2	2	2	2	2	2	2	2	2	2	2	2	2	2	2	2	2	2	2	2	2	2	2	2	2	2	2	2	2	2	2	2	2	2	2	2	2	2	2	1	1	2	1	1	1	1	1	1	1	1	1	2	3	2	3	2	3	2	3	1	1	1	1	1	1	1	1	1	1	1	1	1	1	1	1	1	1	1	.	.	.	.	.	.	.	1	.	.	.	.	.	.	.	1	.	.	.	.	.	.	.	1	.	.	.	.	.	1	.	.	.	.	.	.	.	1	2	2	2	1	.	.	.	.	.	1	.	.	1	.	.	.	.	.	.	.	.	2	4	6	6	0	100	100	100	.	65	.
1857177	46	BACK	2	2	17	1	3	2	.	.	2	.	.	2	.	.	2	.	.	2	.	.	2	.	.	2	.	.	2	.	.	2	.	.	1	2	2	2	.	.	2	.	.	2	.	.	2	.	.	2	.	.	1	1	2	1	1	1	1	1	1	1	1	1	2	2	1	2	2	4	1	4	1	1	1	1	1	1	1	1	1	1	1	1	1	1	1	1	1	1	1	.	.	.	.	.	.	.	1	.	.	.	.	.	.	1	1	.	.	.	.	.	.	1	1	.	.	.	.	.	1	.	.	.	.	.	.	.	1	1	1	2	1	.	.	.	.	.	1	.	.	.	.	.	.	.	.	4	3	4	2	6	13	6	0	100	100	100	100	80	100
1857182	47	FRONT	3	1	17	1	3	2	.	.	2	.	.	2	.	.	2	.	.	2	.	.	2	.	.	2	.	.	2	.	.	2	.	.	2	.	.	2	.	.	2	.	.	2	.	.	2	.	.	2	.	.	2	.	.	1	1	1	1	1	1	1	1	2	1	1	1	1	1	4	2	4	1	1	1	1	1	1	1	1	1	1	1	1	1	1	1	1	1	1	1	.	.	.	.	1	.	.	1	.	.	.	.	1	.	.	1	.	.	.	.	1	.	.	2	.	.	.	.	1	3	.	.	.	.	1	.	.	3	1	1	1	1	.	.	.	.	.	1	.	.	1	.	.	.	.	.	.	.	.	2	0	0	0	0	100	100	100	.	100	.
1857182	45	FRONT	2	1	17	1	3	2	.	.	2	.	.	2	.	.	2	.	.	2	.	.	2	.	.	2	.	.	2	.	.	2	.	.	2	.	.	2	.	.	2	.	.	2	.	.	2	.	.	2	.	.	2	.	.	1	1	1	1	1	1	1	1	1	1	1	1	1	1	3	1	4	1	1	1	1	1	1	1	1	1	1	1	1	1	1	1	1	1	1	1	.	.	.	.	1	.	.	1	.	.	.	.	1	.	.	1	.	.	.	.	1	.	.	2	.	.	.	.	1	3	.	.	.	.	1	.	.	3	1	1	1	1	.	.	.	.	.	1	.	.	1	.	.	.	.	.	.	4	5	2	0	0	0	0	100	100	88	100	100	97
1859093	48	BACK	3	1	17	3	3	2	.	.	2	.	.	2	.	.	2	.	.	2	.	.	2	.	.	2	.	.	2	.	.	2	.	.	2	.	.	2	.	.	2	.	.	2	.	.	2	.	.	2	.	.	1	1	2	1	1	1	1	1	1	1	1	1	1	1	1	1	1	4	1	3	1	1	2	1	2	1	1	1	1	1	1	1	1	1	1	1	1	1	1	.	.	.	.	.	.	.	1	.	.	.	.	.	.	.	1	.	.	.	.	.	.	.	1	.	.	.	.	.	4	.	.	.	.	.	.	.	1	4	2	1	1	.	.	.	.	.	1	.	.	.	1	.	1	3	.	.	.	.	2	4	6	6	0	100	100	92	.	100	.
1859093	46	BACK	2	1	17	3	3	2	.	.	2	.	.	2	.	.	2	.	.	2	.	.	2	.	.	2	.	.	2	.	.	2	.	.	2	.	.	2	.	.	2	.	.	2	.	.	2	.	.	2	.	.	1	1	2	1	1	1	1	1	1	1	1	1	1	1	1	1	1	4	1	2	1	1	1	1	1	1	1	1	1	1	1	1	1	1	1	1	1	1	1	.	.	.	.	.	.	.	1	.	.	.	.	.	.	.	1	.	.	.	.	.	.	.	1	.	.	.	.	.	4	.	.	.	.	.	.	.	1	3	2	1	1	.	.	.	.	.	1	.	.	.	1	.	1	3	.	5	3	3	2	4	6	6	0	100	100	100	56	100	89
1870360	48	BACK	3	1	17	2	3	2	2	2	2	2	2	2	2	2	1	1	1	1	2	2	1	2	1	2	2	2	2	2	2	2	2	2	2	2	2	2	2	2	2	2	2	1	2	1	2	2	2	2	2	2	1	2	1	1	1	1	1	1	1	1	1	3	2	2	2	4	2	2	2	2	2	1	2	1	1	1	1	1	1	1	1	1	1	1	1	.	1	1	1	.	.	.	.	.	.	.	1	.	.	.	.	.	.	.	2	1	1	.	1	1	.	.	1	.	.	.	.	.	4	.	.	.	.	.	.	.	2	3	2	1	1	.	.	.	.	.	1	.	.	.	.	.	.	.	.	.	.	.	2	21	31	6	25	100	100	93	.	65	.
1870360	46	BACK	2	1	17	2	3	2	2	2	2	2	2	2	2	2	1	2	1	.	2	2	1	2	2	2	2	2	2	2	2	2	2	2	2	2	2	2	2	2	2	2	2	1	2	2	2	2	2	2	2	2	1	2	1	1	1	1	1	1	1	1	1	3	2	2	4	4	2	2	2	2	1	1	2	1	1	1	1	1	1	1	1	1	1	1	1	.	1	1	1	.	.	.	.	.	.	.	1	.	.	.	.	.	.	.	1	.	.	.	.	.	.	.	1	.	.	.	.	.	4	1	1	1	1	.	.	.	2	3	2	1	1	.	.	.	.	.	1	.	.	.	.	.	.	.	.	1	3	3	2	13	25	0	13	100	100	97	56	55	88
1871764	48	BACK	3	1	17	2	3	2	.	.	2	.	.	2	.	.	2	.	.	2	.	.	2	.	.	.	.	.	2	.	.	2	.	.	2	.	.	2	.	.	2	.	.	1	.	.	2	.	.	2	.	.	2	.	.	1	1	1	1	1	1	1	1	2	2	2	2	3	2	1	4	2	1	1	1	1	1	1	1	1	1	1	1	1	1	1	1	1	1	1	4	.	.	.	.	1	.	.	4	.	.	.	.	1	.	.	4	.	.	.	.	1	.	.	3	.	.	.	1	.	4	.	.	.	.	.	1	.	4	1	1	1	1	.	.	.	.	.	1	.	.	.	1	.	1	1	1	.	.	.	2	2	6	0	0	100	100	89	67	70	89
1871764	46	BACK	2	1	17	3	3	.	.	.	.	.	.	.	.	.	.	.	.	.	.	.	.	.	.	.	.	.	.	.	.	.	.	.	.	.	.	.	.	.	.	.	.	.	.	.	.	.	.	.	.	.	.	.	.	1	1	1	1	1	1	1	1	2	2	2	2	5	.	1	3	3	2	1	2	1	1	1	1	1	1	1	1	1	1	1	1	.	1	1	4	.	.	.	1	.	.	.	4	.	.	.	1	1	.	.	3	.	.	.	.	1	.	.	3	.	.	.	1	.	4	.	.	.	1	.	1	.	4	1	.	.	.	.	.	.	.	.	.	.	.	.	.	.	.	.	.	.	.	.	2	0	0	0	0	100	100	61	83	56	86
1872520	48	BACK	3	2	17	2	3	2	2	2	2	2	2	2	2	2	2	2	2	2	2	2	2	2	2	2	2	2	2	2	2	2	2	2	2	2	2	2	2	2	2	2	2	2	2	2	2	2	2	2	2	2	2	2	2	1	1	1	1	1	1	1	1	1	4	5	2	2	2	3	1	3	1	1	1	1	1	1	1	1	1	1	1	1	1	1	1	1	1	1	1	.	.	.	.	.	.	.	1	.	.	.	.	.	.	.	1	.	.	.	.	.	.	.	2	.	.	.	.	1	1	.	.	.	.	.	.	.	1	2	2	2	1	.	.	.	.	.	1	.	.	.	.	.	.	.	.	.	.	.	2	0	0	0	0	100	100	100	.	50	.
1872520	46	BACK	2	2	17	2	3	2	2	2	2	2	2	2	2	2	2	2	2	1	2	2	2	2	2	2	2	2	2	2	2	2	2	2	2	2	2	2	2	2	2	2	2	2	2	2	2	2	2	2	2	2	2	2	2	1	1	1	1	1	1	1	1	2	4	5	2	2	2	3	2	3	1	1	1	1	1	1	1	1	1	1	1	1	1	1	1	1	1	1	1	.	.	.	.	.	.	.	1	.	.	.	.	.	.	.	1	.	.	.	.	.	.	.	1	.	.	.	.	.	2	.	.	.	.	.	1	.	2	2	1	2	1	.	.	.	.	.	1	.	.	.	.	.	.	.	.	1	2	4	2	2	6	0	0	100	100	96	82	50	95
1874780	48	BACK	3	2	17	.	.	2	.	.	2	.	.	2	.	.	2	.	.	2	.	.	2	.	.	2	.	.	2	.	.	2	.	.	2	.	.	2	.	.	2	.	.	2	.	.	2	.	.	2	.	.	2	.	.	1	1	1	1	1	1	1	1	1	1	1	1	2	1	2	2	4	2	1	2	1	1	1	1	1	1	1	1	1	1	1	1	1	1	1	1	.	.	.	.	.	.	.	1	.	.	.	.	.	.	.	2	.	.	.	.	.	.	.	1	.	.	.	.	.	4	.	.	.	.	.	.	.	1	1	1	2	1	.	.	.	.	.	1	.	.	.	1	.	1	2	.	.	.	.	2	0	0	0	0	100	100	92	.	95	.
1874780	46	BACK	2	2	17	2	1	2	.	.	2	.	.	2	.	.	2	.	.	2	.	.	2	.	.	2	.	.	2	.	.	2	.	.	2	.	.	2	.	.	2	.	.	2	.	.	2	.	.	2	.	.	2	.	.	1	1	2	1	1	2	2	2	1	1	1	1	1	1	4	1	4	1	1	.	1	5	5	1	1	1	1	1	1	1	1	1	1	1	1	1	.	.	.	.	.	.	.	1	.	.	.	.	.	.	.	4	.	.	.	.	.	1	.	1	.	.	.	.	.	1	.	.	.	.	.	.	.	1	1	1	.	1	.	.	.	.	.	1	.	.	1	.	.	1	2	.	4	3	3	2	0	0	0	0	88	97	89	100	100	93
1881799	48	BACK	3	2	17	3	4	2	.	.	2	.	.	2	.	.	2	.	.	2	.	.	2	.	.	2	.	.	2	.	.	2	.	.	2	.	.	2	.	.	2	.	.	2	.	.	2	.	.	2	.	.	2	.	.	1	1	1	1	1	1	1	1	2	4	4	4	3	4	2	3	2	2	2	1	1	1	1	1	1	1	1	1	1	1	1	1	1	1	1	2	.	.	.	.	.	.	.	2	.	.	.	.	.	.	.	4	.	.	.	.	1	.	.	1	.	.	.	.	.	4	.	.	.	.	.	.	.	2	3	2	2	1	.	.	.	.	.	.	.	.	.	.	.	.	.	.	.	.	.	2	0	0	0	0	100	100	89	.	30	.
1881799	46	BACK	2	2	17	3	3	2	2	2	2	2	2	2	2	2	2	2	2	2	2	2	1	2	2	2	2	2	2	2	2	2	2	2	2	2	2	2	2	2	2	2	2	2	2	2	2	2	2	2	2	2	1	1	2	1	1	1	1	1	1	1	1	1	2	2	2	1	2	3	2	3	2	1	1	1	1	1	1	1	1	1	1	1	1	1	1	1	1	1	1	.	.	.	.	.	.	.	1	1	.	.	.	.	.	.	2	.	.	.	.	1	.	.	1	.	.	.	.	.	3	.	.	.	.	1	.	.	1	2	2	2	1	.	.	.	.	.	1	.	.	.	.	.	.	.	1	1	2	1	2	6	13	6	0	100	100	86	74	80	90
1883127	48	BACK	3	1	17	2	2	2	.	.	2	.	.	2	.	.	2	.	.	1	2	2	2	.	.	2	.	.	2	.	.	2	.	.	2	.	.	2	.	.	2	.	.	2	.	.	2	.	.	2	.	.	2	.	.	1	1	1	1	1	1	1	1	1	2	1	1	1	1	3	1	4	1	1	1	1	1	1	1	1	1	1	1	1	1	1	1	1	1	1	1	.	.	.	.	.	.	1	1	.	.	.	.	.	.	.	1	.	.	.	.	.	.	.	1	.	.	.	.	.	4	.	.	.	.	.	.	.	1	2	1	1	1	.	.	.	.	.	1	.	.	.	1	.	1	3	.	.	.	.	2	2	6	0	0	100	100	100	.	95	.
1883127	46	BACK	2	1	17	3	3	2	2	2	2	2	2	2	2	2	2	2	2	1	2	2	1	2	2	2	2	2	2	2	2	2	2	2	2	2	2	2	2	2	2	2	2	2	2	2	2	2	2	2	2	2	2	2	2	2	1	1	1	1	1	1	1	1	2	1	1	1	4	2	2	3	1	1	1	1	1	1	1	1	1	1	1	1	1	1	1	1	1	1	1	.	.	.	.	.	.	.	1	.	.	.	.	.	.	1	1	.	.	.	.	.	.	.	1	.	.	.	.	.	2	.	.	.	.	.	.	1	1	3	2	1	1	.	.	.	.	.	1	.	.	.	1	.	1	3	.	1	4	3	2	4	13	0	0	96	100	96	67	80	90
1885676	48	BACK	3	2	17	2	3	2	2	2	2	2	2	2	2	2	2	2	2	2	2	2	2	2	2	2	2	2	2	2	.	2	2	2	2	2	2	2	2	2	2	2	2	2	2	2	.	2	2	2	2	2	2	2	2	1	1	2	1	1	1	1	1	1	2	4	1	1	2	3	1	4	1	1	1	1	1	1	1	1	1	2	1	1	1	1	1	1	1	1	1	.	.	.	.	.	.	.	1	.	.	.	.	.	.	.	1	.	.	.	.	.	.	.	1	.	.	.	.	.	4	.	.	.	.	.	.	.	1	2	2	2	1	.	.	.	1	.	1	.	.	1	.	.	1	2	.	.	.	.	2	0	0	0	0	96	100	97	.	75	.
1885676	46	BACK	2	2	17	1	3	2	.	.	2	.	.	2	.	.	2	.	.	2	.	.	2	.	.	2	.	.	2	.	.	2	.	.	2	.	.	2	.	.	2	.	.	2	.	.	2	.	.	2	.	.	2	.	.	1	1	1	1	1	1	1	1	1	2	2	2	2	1	3	1	4	1	1	1	1	1	1	1	1	1	1	1	1	1	1	1	1	1	1	1	.	.	.	.	.	.	.	1	.	.	.	.	.	.	.	1	.	.	.	.	.	.	.	2	.	.	.	.	.	4	.	.	.	.	.	.	.	1	1	1	2	1	.	.	.	1	.	1	.	.	1	.	.	1	2	.	1	3	3	2	0	0	0	0	100	100	95	100	80	99
1890150	48	BACK	3	2	17	4	2	2	2	2	2	2	2	2	2	2	2	2	2	1	1	2	1	2	2	2	2	2	2	2	2	2	2	2	2	2	2	2	2	2	2	2	2	2	2	2	2	2	2	2	2	2	2	2	2	1	1	1	1	1	1	1	1	1	2	2	2	3	5	2	1	4	1	1	1	1	1	1	1	1	1	1	1	1	1	1	1	1	1	1	1	.	.	.	.	.	.	.	1	.	.	.	.	.	.	.	2	.	1	.	.	.	.	.	2	.	.	.	.	.	4	.	.	.	.	.	.	.	1	2	1	2	1	.	.	.	.	.	1	.	.	1	.	.	.	.	.	.	.	.	2	6	13	6	0	100	100	100	.	55	.
1890150	46	BACK	2	2	17	3	3	2	.	.	2	.	.	2	.	.	2	.	.	1	1	2	1	1	2	2	.	.	2	.	.	2	.	.	2	.	.	2	.	.	2	.	.	2	.	.	2	.	.	2	.	.	2	.	.	1	1	1	1	1	1	1	1	1	2	2	3	1	2	2	2	4	1	1	1	1	1	.	1	1	1	1	1	1	1	1	1	1	1	1	1	.	.	.	.	.	.	.	1	.	.	.	.	.	.	.	1	.	.	.	.	.	.	.	2	.	.	.	.	.	4	.	.	.	.	.	.	.	1	3	2	2	1	.	.	.	.	.	1	.	.	1	.	.	.	.	1	4	2	3	2	8	13	13	0	100	100	95	78	75	93
1898554	48	BACK	3	2	17	1	1	2	2	2	2	2	2	2	2	2	2	2	2	2	2	2	2	2	2	2	2	2	2	2	2	2	2	2	2	2	2	2	2	2	2	2	2	2	2	2	.	2	2	2	2	2	2	2	2	1	1	1	1	1	1	1	1	1	2	3	2	2	1	3	1	3	1	1	1	1	1	1	1	1	1	1	1	1	1	1	1	1	1	1	1	.	.	.	.	.	.	.	1	.	.	.	.	.	.	.	1	.	.	.	.	.	.	.	1	.	.	.	.	.	1	.	.	.	.	.	.	.	1	2	2	2	1	.	.	.	.	.	1	.	.	1	.	.	1	1	.	.	.	.	2	0	0	0	0	100	100	100	.	75	.
1898554	46	BACK	2	2	17	1	1	2	2	2	2	2	2	2	2	2	2	2	2	2	2	2	2	2	2	2	2	2	2	2	2	2	2	2	2	2	2	2	2	2	2	2	2	2	2	2	2	2	2	2	2	2	2	2	2	1	1	1	1	1	1	1	.	1	2	3	2	1	1	3	1	3	1	1	1	1	.	1	1	1	1	1	1	1	1	1	1	.	1	1	1	.	.	.	.	.	.	.	1	.	.	.	.	.	.	.	1	.	.	.	.	.	.	.	1	.	.	.	.	.	1	.	.	.	.	.	.	.	1	.	2	2	1	.	.	.	.	.	1	.	.	1	.	.	.	.	.	1	1	3	2	0	0	0	0	100	100	100	71	80	93
1904514	48	BACK	3	1	17	2	3	2	.	.	2	.	.	2	.	.	2	.	.	2	.	.	2	.	.	2	.	.	2	.	.	2	.	.	2	.	.	2	.	.	2	.	.	2	.	.	2	.	.	2	.	.	2	.	.	1	1	1	1	1	1	1	1	2	3	3	4	2	3	2	2	2	2	1	2	1	2	1	1	1	1	1	1	1	1	1	1	1	1	1	2	.	.	.	.	.	.	.	2	.	.	.	1	.	.	.	2	.	.	.	.	.	.	1	1	.	.	.	.	.	2	.	1	.	.	.	.	.	2	2	1	1	1	.	.	.	.	.	1	.	.	.	.	.	.	.	.	.	.	.	2	0	0	0	0	100	100	83	.	50	.
1904514	46	BACK	2	1	17	2	3	2	.	.	2	.	.	2	.	.	2	.	.	2	.	.	2	.	.	2	.	.	2	.	.	2	.	.	2	.	.	2	.	.	2	.	.	2	.	.	2	.	.	2	.	.	2	.	.	1	1	1	1	1	1	1	1	2	3	3	4	3	3	3	3	4	1	1	1	1	1	1	1	1	1	1	1	1	1	1	1	1	1	1	2	.	.	.	.	.	.	1	2	.	1	.	.	.	.	.	2	.	1	.	.	.	.	.	1	.	1	.	1	.	2	.	1	.	.	.	.	.	1	3	2	1	1	.	.	.	.	.	1	.	.	.	.	.	.	.	.	1	3	4	2	0	0	0	0	100	100	88	78	45	91
1908785	48	BACK	3	1	17	2	2	.	.	.	.	.	.	.	.	.	1	2	2	1	1	2	.	.	.	1	1	1	1	1	1	.	.	.	1	1	.	.	.	.	.	.	.	1	1	1	.	.	.	.	.	.	.	.	.	1	2	2	1	2	1	1	1	1	2	1	1	1	1	4	1	4	1	1	2	1	1	1	1	1	1	1	1	1	1	1	1	2	1	1	4	.	.	.	1	.	.	.	4	.	1	.	1	.	.	.	4	.	1	.	1	.	.	.	2	.	.	.	.	1	3	.	1	.	1	1	.	.	4	1	1	1	1	.	.	.	.	.	1	.	.	1	.	.	.	.	.	.	.	.	2	29	38	31	19	88	97	83	.	95	.
1908785	46	BACK	2	1	17	1	2	2	2	2	2	2	2	2	.	.	.	.	2	1	1	2	.	2	2	1	1	1	1	1	1	2	2	2	1	1	2	2	2	2	2	2	2	1	1	1	2	2	2	1	2	2	2	2	2	1	1	2	1	2	2	1	1	1	1	1	1	4	1	4	1	.	1	1	2	1	1	1	1	.	1	1	1	1	1	1	1	2	1	1	4	.	1	.	.	.	.	.	4	.	1	.	.	.	.	.	4	.	1	.	.	.	.	.	2	.	1	.	1	.	3	.	1	.	1	.	.	.	3	1	1	1	1	.	.	.	.	.	1	.	.	1	.	.	.	.	.	9	1	3	2	29	38	31	19	88	97	60	100	85	86
1909320	48	BACK	3	2	17	2	3	2	.	.	2	.	.	2	.	.	2	.	.	2	.	.	2	.	.	2	.	.	2	.	.	2	.	.	2	.	.	2	.	.	2	.	.	2	.	.	2	.	.	.	.	.	2	.	.	1	1	1	1	1	1	1	1	3	2	3	2	1	2	2	2	4	1	1	1	1	1	1	1	1	1	1	1	1	1	1	1	1	1	1	1	.	.	.	.	.	.	.	1	.	.	.	.	.	.	.	1	.	.	.	.	.	.	.	1	.	.	.	.	.	2	.	.	.	.	.	.	.	1	2	1	2	1	.	.	.	.	.	1	.	.	.	.	.	1	1	.	.	.	.	2	0	0	0	0	100	100	100	.	75	.
1909320	46	BACK	2	2	17	1	3	2	.	.	2	.	.	.	.	.	.	.	.	.	.	.	2	.	.	2	.	.	2	.	.	2	.	.	2	.	.	.	.	.	2	.	.	2	.	.	2	.	.	2	.	.	.	.	.	1	1	1	1	1	1	1	1	1	.	1	.	.	.	.	.	3	.	.	.	.	.	1	1	.	1	1	.	1	1	1	1	1	1	.	1	.	.	.	.	.	.	.	1	.	.	.	.	.	.	.	1	.	.	.	.	.	.	.	1	.	.	.	.	.	2	.	.	.	.	.	.	.	1	1	1	2	1	.	.	.	.	.	1	.	.	.	.	.	1	1	.	1	1	3	2	0	0	0	0	100	100	94	89	.	96
2000207	48	BACK	3	1	17	1	2	2	.	.	2	.	.	2	.	.	2	.	.	1	.	.	1	.	.	2	.	.	2	.	.	2	.	.	2	.	.	1	1	1	2	.	.	1	1	.	2	.	.	2	.	.	2	.	.	1	1	1	1	1	1	1	1	1	2	2	1	2	2	3	2	4	1	1	1	1	1	1	1	1	1	1	1	1	1	1	1	1	1	1	1	.	.	.	.	.	.	.	1	.	.	.	.	.	.	.	1	.	.	.	.	.	.	.	1	.	.	.	.	.	1	.	.	.	.	.	.	.	2	1	1	1	1	.	.	.	1	.	1	1	.	1	1	.	.	.	.	.	.	.	2	15	25	13	6	100	100	100	.	80	.
2000207	46	BACK	2	1	17	3	3	2	2	2	2	2	2	2	2	2	2	2	2	1	2	2	1	1	1	2	2	2	2	2	2	2	2	2	2	2	2	1	1	1	2	2	2	1	1	1	1	2	2	1	2	2	2	2	2	1	1	1	1	1	1	1	2	2	2	2	1	1	4	1	2	2	1	.	2	1	1	1	1	.	1	1	1	1	1	1	1	1	1	1	2	.	.	.	.	.	.	.	2	.	.	.	.	.	.	.	2	.	.	.	.	.	.	.	2	.	1	.	.	.	1	.	.	.	.	.	.	.	1	3	2	1	1	.	.	.	.	.	.	1	.	1	.	.	.	.	.	2	1	3	2	25	38	19	19	96	100	83	56	75	84
2006200	48	BACK	3	2	17	2	3	2	.	.	.	.	.	.	.	.	.	.	.	.	.	.	.	.	.	.	.	.	.	.	.	.	.	.	.	.	.	.	.	.	.	.	.	.	.	.	.	.	.	.	.	.	.	.	.	1	.	.	1	1	1	1	1	6	.	4	.	1	2	4	3	4	.	.	.	.	.	.	.	.	.	.	.	.	.	1	.	.	.	1	.	.	.	.	.	.	.	.	.	.	.	.	.	.	.	.	.	.	.	.	.	.	.	.	.	.	.	.	.	.	4	.	.	.	.	.	.	1	1	1	1	.	1	.	.	.	.	.	1	.	.	.	.	.	.	.	.	.	.	.	2	0	0	0	0	100	.	.	100	67	.
2006200	46	BACK	2	2	17	2	3	2	.	.	2	.	.	2	.	.	2	.	.	2	.	.	2	.	.	2	.	.	2	.	.	2	.	.	2	.	.	2	.	.	2	.	.	2	.	.	2	.	.	2	.	.	2	.	.	1	1	1	1	1	1	1	1	6	3	3	2	4	2	3	2	3	2	1	2	1	1	1	1	1	1	1	1	1	1	1	1	1	1	1	1	.	.	.	.	1	.	.	1	.	.	.	.	1	.	.	2	.	.	.	.	.	.	.	1	.	.	.	.	.	3	.	.	.	.	.	.	1	2	2	2	2	1	.	.	.	.	.	1	.	.	.	.	.	.	.	.	5	3	3	2	0	0	0	0	100	100	91	74	55	91
2011430	48	BACK	3	2	17	3	3	2	2	2	2	2	2	2	2	2	2	2	2	2	2	2	2	2	2	2	2	2	2	2	2	2	2	2	2	2	2	1	1	2	2	2	2	1	1	2	1	2	2	1	1	2	1	1	2	1	1	1	1	1	1	1	1	1	4	4	2	3	4	2	2	1	3	1	2	3	3	2	2	1	1	1	2	1	1	1	1	2	1	1	2	.	.	.	.	.	.	.	3	.	.	.	.	.	.	.	3	.	.	.	.	.	.	.	2	1	.	.	.	.	4	.	.	.	.	.	.	.	2	5	4	2	1	.	.	.	.	.	1	.	.	.	.	.	.	.	1	.	.	.	2	19	31	25	0	100	85	71	.	40	.
2011430	46	BACK	2	2	17	3	4	2	2	2	2	2	2	2	2	2	2	2	2	1	2	2	2	2	2	2	2	2	2	2	2	2	2	2	2	2	2	1	1	2	2	2	2	1	2	2	2	2	2	1	2	2	2	2	2	1	1	1	1	1	1	1	1	3	3	4	2	5	4	3	3	1	3	3	3	3	3	3	3	3	2	1	2	3	2	2	1	2	2	1	3	1	.	.	.	.	.	.	4	1	.	.	.	.	.	.	4	1	.	.	.	.	.	.	2	1	.	.	.	.	3	1	.	.	.	.	.	.	1	5	4	2	1	.	.	.	.	.	1	.	.	.	.	.	.	.	.	1	3	3	2	10	25	6	0	100	61	35	15	35	53
2016736	48	BACK	3	1	17	1	2	2	.	.	2	.	.	2	.	.	2	.	.	2	.	.	2	.	.	2	.	.	2	.	.	2	.	.	2	.	.	2	.	.	2	.	.	2	.	.	2	.	.	2	.	.	1	1	2	1	1	1	1	1	1	1	1	2	1	1	1	1	1	4	2	2	2	1	1	1	1	1	1	1	1	1	1	1	1	2	1	1	1	1	1	.	.	.	.	.	.	.	1	.	.	.	.	.	.	.	1	.	.	.	.	.	.	.	1	.	.	.	.	.	1	.	.	.	.	.	.	.	1	4	2	1	1	.	.	.	.	.	1	.	.	.	.	.	1	1	1	.	.	.	2	4	6	6	0	100	97	96	.	100	.
2016736	46	BACK	2	1	17	1	3	2	.	.	2	.	.	2	.	.	2	.	.	2	.	.	2	.	.	2	.	.	2	.	.	2	.	.	2	.	.	2	.	.	2	.	.	2	.	.	2	.	.	2	.	.	2	.	.	1	1	1	1	1	1	1	1	1	1	1	1	1	1	4	1	2	1	1	1	1	1	1	1	1	1	1	1	1	1	2	1	1	1	1	1	.	.	.	.	.	.	.	1	.	.	.	.	.	.	.	1	.	.	.	.	.	.	.	2	.	.	.	.	.	1	.	.	.	.	.	.	.	1	2	1	1	1	.	.	.	.	.	1	.	.	.	.	.	1	1	1	1	1	3	2	0	0	0	0	100	97	96	71	100	91
2023416	48	BACK	3	1	17	2	2	2	.	.	2	.	.	2	.	.	2	.	.	2	.	.	2	.	.	2	.	.	2	.	.	2	.	.	2	.	.	2	.	.	2	.	.	2	.	.	2	.	.	2	.	.	2	.	.	1	1	1	1	1	1	1	1	1	2	2	1	3	1	3	2	4	1	.	1	1	2	1	1	1	1	2	1	1	1	.	1	1	1	1	2	.	.	.	.	.	.	.	2	.	.	.	.	.	.	.	3	.	1	.	.	1	.	1	2	.	.	.	.	.	3	.	.	.	.	.	.	.	1	2	1	1	1	.	.	.	.	.	1	.	.	1	.	.	.	.	.	.	.	.	2	0	0	0	0	100	100	89	.	80	.
2023416	46	BACK	2	1	17	1	3	2	.	.	2	.	.	2	.	.	2	.	.	2	.	.	1	1	2	2	.	.	2	.	.	2	.	.	2	.	.	2	.	.	2	.	.	2	.	.	2	.	.	2	.	.	2	.	.	1	1	1	1	1	1	1	1	1	1	1	1	2	1	4	1	.	1	1	1	1	1	1	1	1	1	1	1	1	1	1	1	1	1	1	1	.	.	.	.	.	.	.	1	.	.	.	.	.	.	.	1	.	.	.	.	.	.	.	1	.	.	.	.	.	4	.	.	.	.	.	.	.	1	2	1	1	1	.	.	.	.	.	1	.	.	1	.	.	.	.	.	1	1	2	2	4	6	6	0	100	100	100	90	95	98
2039542	48	BACK	3	1	17	2	2	2	.	.	2	.	.	2	.	.	2	.	.	2	.	.	2	.	.	2	.	.	2	.	.	2	.	.	2	.	.	2	.	.	2	.	.	2	.	.	2	.	.	2	.	.	2	.	.	1	1	1	1	1	1	1	1	2	2	2	2	1	2	4	1	4	1	1	1	1	1	1	1	1	1	1	1	1	1	1	1	1	1	1	1	.	.	.	.	.	.	.	1	.	.	.	.	.	.	.	1	.	.	.	.	.	.	.	1	.	.	.	.	.	2	.	.	.	.	.	.	.	1	1	1	1	1	.	.	.	.	.	1	.	.	1	.	.	1	1	.	.	.	.	2	0	0	0	0	100	100	100	.	80	.
2039542	46	BACK	2	1	17	1	3	2	2	2	2	2	2	2	2	2	2	2	2	2	2	2	2	2	2	2	2	2	2	2	2	2	2	2	2	2	2	2	2	2	2	2	2	2	2	2	2	2	2	2	2	2	1	1	2	1	1	1	1	1	1	1	1	1	2	2	2	2	2	4	2	4	1	1	1	1	1	1	1	1	1	1	1	1	1	1	1	1	1	1	1	.	.	.	.	.	.	.	1	.	.	.	.	.	.	.	1	.	.	.	.	.	.	.	1	.	.	.	.	.	1	.	.	.	.	.	.	.	1	1	1	1	1	.	.	.	.	.	1	.	.	1	.	.	1	1	.	1	2	3	2	4	6	6	0	100	100	100	100	75	100
2041766	48	BACK	3	2	17	3	3	2	.	.	2	.	.	2	.	.	2	.	.	2	.	.	2	.	.	2	.	.	2	.	.	2	.	.	2	.	.	2	.	.	2	.	.	2	.	.	2	.	.	2	.	.	2	.	.	1	1	1	1	1	1	1	1	6	2	2	1	1	2	2	3	3	1	1	1	1	1	1	1	1	1	1	1	1	1	1	1	1	1	1	1	.	.	.	.	.	.	.	1	.	.	.	.	.	.	.	1	.	.	.	.	.	.	.	1	.	.	.	.	.	4	.	.	.	.	.	.	.	1	1	1	2	1	.	.	.	.	.	1	.	.	1	.	.	1	2	.	.	.	.	2	0	0	0	0	100	100	100	.	85	.
2041766	46	BACK	2	2	17	2	3	2	.	.	2	.	.	2	.	.	2	.	.	2	.	.	2	.	.	2	.	.	2	.	.	2	.	.	2	.	.	2	.	.	2	.	.	2	.	.	2	.	.	2	.	.	2	.	.	1	1	1	1	1	1	1	1	6	1	1	1	1	1	3	1	3	1	1	1	1	1	1	1	1	1	1	1	1	1	1	1	1	1	1	1	.	.	.	.	.	.	.	1	.	.	.	.	.	.	.	1	.	.	.	.	.	.	.	1	.	.	.	.	.	4	.	.	.	.	.	.	.	1	1	1	2	1	.	.	.	.	.	1	.	.	1	.	.	1	2	.	1	3	3	2	0	0	0	0	100	100	100	89	100	97
2052605	48	BACK	3	2	17	1	3	2	.	.	2	.	.	2	.	.	2	.	.	2	.	.	2	.	.	2	.	.	2	.	.	2	.	.	2	.	.	2	.	.	2	.	.	2	.	.	2	.	.	1	2	2	2	.	.	1	1	2	1	1	1	1	1	1	1	2	2	1	1	3	2	2	1	1	1	1	1	1	1	1	1	1	1	1	1	1	1	2	1	1	1	.	.	.	.	.	.	.	1	.	.	.	.	.	.	.	1	.	.	.	.	.	.	.	1	.	.	.	.	.	1	.	.	.	.	.	.	.	1	2	2	2	1	.	.	.	.	.	1	.	.	.	1	.	.	.	.	.	.	.	2	2	6	0	0	96	97	100	.	90	.
2052605	46	BACK	2	2	17	1	3	2	.	.	2	.	.	2	.	.	2	.	.	2	.	.	2	.	.	2	.	.	2	.	.	2	.	.	2	.	.	2	.	.	2	.	.	2	.	.	2	.	.	1	2	2	2	.	.	1	1	2	1	1	1	1	1	1	1	1	1	1	1	4	2	4	1	1	1	1	1	1	1	1	1	1	1	1	1	1	1	1	1	1	1	.	.	.	.	.	.	.	1	.	.	.	.	.	.	.	1	.	.	.	.	.	.	.	2	.	.	.	.	1	1	.	.	.	.	.	.	.	1	1	1	2	1	.	.	.	.	.	1	.	.	.	1	.	.	.	.	1	1	3	2	2	6	0	0	96	100	96	100	100	98
2063203	48	BACK	3	2	17	1	3	2	.	.	2	.	.	2	.	.	2	.	.	2	.	.	2	.	.	2	.	.	2	.	.	2	.	.	2	.	.	2	.	.	2	.	.	2	.	.	2	.	.	2	.	.	2	.	.	1	1	1	1	1	1	1	1	1	1	1	1	1	1	4	1	4	1	1	1	1	1	1	1	1	1	1	1	1	1	1	1	1	1	1	1	.	.	.	.	.	.	.	1	.	.	.	.	.	.	.	1	.	.	.	.	.	.	.	1	.	.	.	.	.	1	.	.	.	.	.	.	.	1	1	1	2	1	.	.	.	.	.	.	.	.	.	.	.	.	.	1	.	.	.	2	0	0	0	0	100	100	100	.	100	.
2063203	46	BACK	2	2	17	1	3	2	.	.	2	.	.	2	.	.	2	.	.	2	.	.	.	.	.	2	.	.	2	.	.	2	.	.	2	.	.	2	.	.	2	.	.	2	.	.	2	.	.	2	.	.	2	.	.	1	1	1	1	1	1	1	1	1	1	1	1	1	1	4	2	4	1	1	1	1	1	1	1	1	1	1	1	1	1	1	1	1	1	1	.	.	.	.	.	.	.	.	1	.	.	.	.	.	.	.	1	.	.	.	.	.	.	.	1	.	.	.	.	.	1	.	.	.	.	.	.	.	1	1	1	2	1	.	.	.	.	.	.	.	.	.	.	.	.	.	1	.	2	3	2	0	0	0	0	100	100	100	100	100	100
2065558	48	BACK	3	2	17	3	1	2	2	2	2	2	2	2	2	2	1	2	1	2	2	2	2	2	2	2	2	2	2	2	2	2	2	2	2	2	2	2	2	2	2	2	2	2	2	2	1	2	2	2	2	2	2	2	2	2	1	2	1	1	1	1	1	5	2	2	2	2	2	3	2	4	2	2	2	2	2	1	1	1	1	1	1	1	1	1	1	3	1	1	2	.	.	.	.	.	.	.	4	.	.	1	.	.	.	.	4	.	.	1	.	.	.	.	1	.	.	.	.	.	4	.	.	.	.	.	.	.	1	3	2	2	1	.	.	.	.	.	1	.	.	.	1	1	1	1	.	.	.	.	2	6	13	0	6	92	91	79	.	75	.
2065558	46	BACK	2	2	17	1	3	2	.	.	2	.	.	2	.	.	2	.	.	2	.	.	2	.	.	2	.	.	2	.	.	2	.	.	2	.	.	2	.	.	2	.	.	2	.	.	2	.	.	2	.	.	2	.	.	1	2	2	1	1	1	1	1	1	1	1	1	1	1	4	1	4	1	1	1	1	2	2	1	1	1	1	1	1	1	1	1	1	1	1	1	.	.	.	.	.	.	.	1	.	.	.	.	.	.	.	1	.	.	.	.	.	.	.	1	.	.	.	.	.	1	.	.	.	.	.	.	.	2	1	1	2	1	.	.	.	.	.	1	.	.	1	.	.	1	1	.	1	2	3	2	0	0	0	0	92	100	94	100	100	97
2066336	48	BACK	3	1	17	1	3	2	2	2	2	2	2	2	2	2	2	2	2	1	2	2	2	2	2	2	2	2	2	2	2	2	2	2	2	2	2	2	2	2	2	2	2	2	2	2	2	2	2	2	2	2	2	2	2	1	1	1	1	1	1	1	1	1	1	1	1	1	1	4	.	4	1	1	1	1	1	1	1	1	1	1	1	1	1	1	1	1	1	1	1	.	.	.	.	.	.	.	1	.	.	.	.	.	.	.	1	.	.	.	.	.	.	.	1	.	.	.	.	.	4	.	.	.	.	.	.	.	1	1	1	1	1	.	.	.	.	.	.	1	.	1	.	.	1	3	.	.	.	.	2	2	6	0	0	100	100	100	.	100	.
2066336	46	BACK	2	1	17	1	3	2	2	2	2	2	2	2	2	2	2	2	2	1	2	2	2	2	2	2	2	2	2	2	2	2	2	2	2	2	2	2	2	2	2	2	2	2	2	2	2	2	2	2	2	2	2	2	2	1	1	1	1	1	1	1	1	1	1	1	5	4	1	4	1	4	1	1	1	1	1	1	1	1	1	1	1	1	1	1	1	1	1	1	1	.	.	.	.	.	.	.	1	.	.	.	.	.	.	.	1	.	.	.	.	1	.	.	1	.	.	.	.	.	4	.	.	.	.	.	.	.	1	1	1	1	1	.	.	.	.	.	.	1	.	1	.	.	1	3	.	4	3	2	2	2	6	0	0	100	100	100	100	65	100
2067660	48	BACK	3	1	17	3	3	2	.	.	2	.	.	2	.	.	2	.	.	2	.	.	2	.	.	2	.	.	2	.	.	2	.	.	2	.	.	2	.	.	2	.	.	2	.	.	2	.	.	2	.	.	2	.	.	1	1	1	1	1	1	1	1	1	1	1	1	1	1	3	2	3	1	1	1	1	1	1	1	1	1	1	1	1	1	1	1	1	1	1	1	.	.	.	.	.	.	.	1	.	.	.	.	.	.	.	1	.	.	.	.	.	.	.	1	.	.	.	.	.	1	.	.	.	.	.	.	.	1	1	1	1	1	.	.	.	.	.	1	.	.	.	.	.	.	.	1	.	.	.	2	0	0	0	0	100	100	100	.	100	.
2067660	46	BACK	2	1	17	2	3	2	.	.	2	.	.	2	.	.	2	.	.	2	.	.	2	.	.	2	.	.	2	.	.	2	.	.	2	.	.	2	.	.	2	.	.	2	.	.	2	.	.	2	.	.	1	2	2	1	1	1	1	1	1	1	1	1	2	2	1	1	2	4	2	4	1	1	1	1	1	1	1	1	1	1	1	1	1	1	1	1	1	1	1	.	.	.	.	.	.	.	1	.	.	.	.	.	.	.	1	.	.	.	.	.	.	.	1	.	.	.	.	.	1	.	.	.	.	.	.	.	1	1	1	1	1	.	.	.	.	.	1	.	.	.	.	.	.	.	1	1	3	3	2	2	6	0	0	100	100	100	100	85	100
2068182	48	BACK	3	2	17	3	3	2	.	.	2	.	.	2	.	.	2	.	.	2	.	.	2	.	.	2	.	.	2	.	.	2	.	.	2	.	.	2	.	.	2	.	.	2	.	.	2	.	.	2	.	.	2	.	.	1	1	1	1	1	1	1	1	3	3	5	2	1	2	3	1	4	1	1	1	1	1	1	1	1	1	1	1	1	1	1	1	1	1	1	1	.	.	.	.	.	.	.	1	.	.	.	.	.	.	.	2	.	.	.	.	.	.	.	1	.	.	.	.	.	4	.	.	.	.	.	.	.	1	1	1	2	1	.	.	.	.	.	1	.	.	.	.	.	.	.	.	.	.	.	2	0	0	0	0	100	100	100	.	60	.
2068182	46	BACK	2	2	17	2	3	2	.	.	2	.	.	2	.	.	2	.	.	2	.	.	1	2	2	2	.	.	2	.	.	2	.	.	2	.	.	2	.	.	2	.	.	2	.	.	1	2	2	2	.	.	1	1	2	1	1	1	1	1	1	1	1	2	5	5	5	1	2	1	4	2	1	1	1	1	1	1	1	1	1	1	1	1	1	1	1	1	1	1	1	.	.	.	.	.	.	.	1	.	.	.	.	.	.	.	1	.	.	.	.	.	.	.	2	.	.	.	.	1	4	.	.	.	.	.	.	.	4	4	3	2	1	.	.	.	.	.	1	.	.	.	.	.	.	.	.	1	2	3	2	8	19	6	0	100	100	95	41	35	84
2072351	48	BACK	3	1	17	2	3	2	.	.	2	.	.	2	.	.	2	.	.	2	.	.	2	.	.	2	.	.	2	.	.	2	.	.	2	.	.	2	.	.	2	.	.	2	.	.	2	.	.	2	.	.	2	.	.	1	1	1	1	1	1	1	1	1	1	1	1	1	1	4	1	4	1	1	1	1	1	1	1	1	1	1	1	1	1	1	1	1	1	1	1	.	.	.	.	.	.	.	1	.	.	.	.	.	.	.	1	.	.	.	.	.	.	.	1	.	.	.	.	.	1	.	.	.	.	.	.	.	1	1	1	1	1	.	.	.	.	.	1	.	.	.	.	.	.	.	.	.	.	.	2	0	0	0	0	100	100	100	.	100	.
2072351	46	BACK	2	1	17	1	2	2	.	.	2	.	.	2	.	.	2	.	.	2	.	.	2	.	.	2	.	.	2	.	.	2	.	.	2	.	.	2	.	.	2	.	.	2	.	.	2	.	.	2	.	.	2	.	.	1	1	1	1	1	1	1	1	1	1	1	1	2	1	4	1	4	1	1	1	1	1	1	1	1	1	1	1	1	1	1	1	1	1	1	1	.	.	.	.	.	.	.	1	.	.	.	.	.	.	.	1	.	.	.	.	.	.	.	1	.	.	.	.	.	1	.	.	.	.	.	.	.	1	1	1	1	1	.	.	.	.	.	1	.	.	.	.	.	.	.	.	1	2	2	2	0	0	0	0	100	100	100	100	95	100
2080107	48	BACK	3	2	17	2	2	2	.	.	2	.	.	2	.	.	2	.	.	2	.	.	2	.	.	2	.	.	2	.	.	2	.	.	2	.	.	2	.	.	2	.	.	2	.	.	2	.	.	2	.	.	2	.	.	1	1	1	1	1	1	1	1	1	2	2	2	2	2	4	2	4	1	1	1	1	1	1	1	1	1	1	1	1	1	1	1	1	1	1	1	.	.	.	.	.	.	.	1	.	.	.	.	.	.	.	1	.	.	.	.	.	.	.	1	.	.	.	.	.	1	.	.	.	.	.	.	.	1	1	1	2	1	.	.	.	.	.	1	.	.	1	.	.	.	.	.	.	.	.	2	0	0	0	0	100	100	100	.	75	.
2080107	46	BACK	2	2	17	2	1	2	.	.	2	.	.	2	.	.	2	.	.	2	.	.	2	.	.	2	.	.	2	.	.	2	.	.	2	.	.	2	.	.	2	.	.	2	.	.	2	.	.	2	.	.	2	.	.	1	1	1	1	1	1	1	1	1	2	3	2	2	2	4	2	4	1	1	1	1	1	1	1	1	1	1	1	1	1	1	1	1	1	1	1	.	.	.	.	.	.	.	1	.	.	.	1	.	.	.	1	.	.	.	.	.	.	.	1	.	.	.	.	1	1	.	.	.	.	.	.	.	1	1	1	2	1	.	.	.	.	.	1	.	.	1	.	.	.	.	.	4	4	4	2	0	0	0	0	100	100	100	100	70	100
2085170	48	BACK	3	2	17	3	3	2	.	.	2	.	.	2	.	.	1	2	1	2	.	.	1	1	1	2	.	.	2	.	.	2	.	.	2	.	.	2	.	.	2	.	.	2	.	.	2	.	.	2	.	.	2	.	.	2	1	1	1	1	1	1	1	2	2	4	2	1	2	3	2	4	1	1	1	1	1	1	1	1	1	1	1	1	1	1	1	1	1	1	1	.	.	.	.	.	.	.	1	.	.	.	.	.	.	.	1	.	.	.	.	.	.	.	1	.	.	.	.	.	4	.	.	.	.	.	.	.	1	2	1	2	1	.	.	.	.	.	1	.	.	1	.	.	1	1	.	.	.	.	2	10	13	6	13	96	100	100	.	70	.
2085170	46	BACK	2	2	17	1	3	2	.	.	2	.	.	2	.	.	2	.	.	2	.	.	1	1	1	2	.	.	2	.	.	2	.	.	2	.	.	2	.	.	2	.	.	2	.	.	2	.	.	2	.	.	2	.	.	1	1	1	1	1	1	1	1	1	1	1	1	1	1	4	1	4	2	1	1	1	1	1	1	1	1	1	1	1	1	1	1	1	1	1	1	.	.	.	.	.	.	.	1	.	.	.	.	.	.	.	1	.	.	.	.	.	.	.	1	.	.	.	.	.	4	.	.	.	.	.	.	.	1	1	1	2	1	.	.	.	.	.	1	.	.	1	.	.	1	1	.	1	2	3	2	6	6	6	6	100	100	97	100	100	99
2087496	47	FRONT	3	1	17	1	3	2	.	.	2	.	.	2	.	.	2	.	.	2	.	.	2	.	.	2	.	.	2	.	.	2	.	.	2	.	.	2	.	.	2	.	.	2	.	.	2	.	.	2	.	.	2	.	.	1	1	1	1	1	1	1	1	1	1	2	1	1	1	4	1	4	1	1	1	1	1	1	1	1	1	1	1	1	1	1	1	1	1	1	1	.	.	.	.	.	.	.	1	.	.	.	.	.	.	.	1	.	.	.	.	.	.	.	1	.	.	.	.	.	4	.	.	.	.	.	.	.	1	1	1	1	1	.	.	.	.	.	.	1	.	1	.	.	.	.	.	.	.	.	2	0	0	0	0	100	100	100	.	95	.
2087496	45	FRONT	2	1	17	1	3	2	.	.	2	.	.	2	.	.	2	.	.	2	.	.	2	.	.	2	.	.	2	.	.	2	.	.	2	.	.	2	.	.	2	.	.	2	.	.	2	.	.	2	.	.	2	.	.	1	1	1	1	1	1	1	1	1	1	1	1	1	1	4	4	4	1	1	1	1	1	1	1	1	1	1	1	1	1	1	1	1	1	1	1	.	.	.	.	.	.	.	1	.	.	.	.	.	.	.	1	.	.	.	.	.	.	.	1	.	.	.	.	.	4	.	.	.	.	.	.	.	1	1	1	1	1	.	.	.	.	.	.	1	.	1	.	.	.	.	.	2	2	3	2	0	0	0	0	100	100	100	100	100	100
2087742	48	BACK	3	1	17	1	3	2	.	.	2	.	.	2	.	.	2	.	.	2	.	.	1	2	2	2	.	.	2	.	.	2	.	.	2	.	.	2	.	.	2	.	.	2	.	.	2	.	.	2	.	.	2	.	.	1	1	1	1	1	1	1	1	1	2	2	2	2	2	4	2	4	1	1	1	1	1	1	1	1	1	1	1	1	1	1	1	1	1	1	1	.	.	.	.	.	.	.	1	.	.	.	.	.	.	.	1	.	.	.	.	.	.	.	2	.	.	.	.	.	4	.	.	.	.	.	.	.	1	1	1	1	1	.	.	.	.	.	1	.	.	1	.	.	1	2	.	.	.	.	2	2	6	0	0	100	100	100	.	75	.
2087742	46	BACK	2	1	17	1	3	2	.	.	2	.	.	2	.	.	2	.	.	2	.	.	1	2	2	2	.	.	2	.	.	2	.	.	2	.	.	2	.	.	2	.	.	2	.	.	2	.	.	2	.	.	2	.	.	1	1	1	1	1	1	1	1	1	1	2	2	3	1	3	2	4	1	1	1	1	1	1	1	1	1	1	1	1	1	1	1	1	1	1	1	.	.	.	.	.	.	.	1	.	.	.	.	.	.	1	1	.	.	.	.	.	.	.	1	.	.	.	.	.	4	.	.	.	.	.	.	.	1	1	1	1	1	.	.	.	.	.	1	.	.	1	.	.	1	2	.	1	2	3	2	2	6	0	0	100	100	100	100	80	100
2087821	48	BACK	3	2	17	2	3	2	.	.	2	.	.	2	.	.	2	.	.	2	.	.	1	1	2	2	.	.	2	.	.	2	.	.	2	.	.	2	.	.	2	.	.	2	.	.	2	.	.	2	.	.	1	1	2	1	1	1	1	1	1	1	1	1	2	2	1	1	2	2	2	4	1	1	1	1	1	1	1	1	1	1	1	1	1	1	1	1	1	1	1	.	.	.	.	.	.	.	1	.	.	.	.	.	.	.	1	.	.	.	.	.	.	.	1	.	.	.	.	.	4	.	.	.	.	.	.	.	1	1	1	2	1	.	.	.	.	.	1	.	.	1	.	.	1	1	.	.	.	.	2	8	13	13	0	100	100	100	.	85	.
2087821	46	BACK	2	2	17	2	2	2	.	.	2	.	.	2	.	.	2	.	.	2	.	.	1	2	2	2	.	.	2	.	.	2	.	.	2	.	.	2	.	.	2	.	.	2	.	.	2	.	.	2	.	.	1	1	2	1	1	1	1	1	1	1	1	1	2	3	2	2	2	3	2	4	2	1	1	1	1	1	1	1	1	1	1	1	1	1	1	1	1	1	1	.	.	.	.	.	.	.	1	.	.	.	.	.	.	.	1	.	.	.	.	.	.	.	1	.	.	.	.	.	4	.	.	.	.	.	.	.	1	4	1	2	1	.	.	.	.	.	1	.	.	1	.	.	1	1	.	1	2	3	2	6	13	6	0	100	100	97	80	70	94
2087876	48	BACK	3	1	17	3	3	2	.	.	2	.	.	2	.	.	2	.	.	2	.	.	1	2	.	2	.	.	2	.	.	2	.	.	2	.	.	2	.	.	2	.	.	2	.	.	2	.	.	2	.	.	2	.	.	1	1	1	1	1	1	1	1	2	2	2	2	2	2	2	3	2	1	1	1	1	1	1	1	1	1	1	1	1	1	1	1	1	1	1	1	.	.	.	.	.	.	.	1	.	.	.	.	.	.	.	1	.	.	.	.	.	.	.	1	.	.	.	.	.	1	.	.	.	.	.	.	.	1	3	2	1	1	.	.	.	.	.	.	1	.	1	.	.	.	.	.	.	.	.	2	2	6	0	0	100	100	100	.	75	.
2087876	46	BACK	2	1	17	3	3	2	.	.	2	.	.	2	.	.	2	.	.	2	.	.	1	.	.	2	.	.	2	.	.	2	.	.	2	.	.	2	.	.	2	.	.	2	.	.	2	.	.	2	.	.	2	.	.	1	1	1	1	1	1	1	1	1	2	2	1	1	2	3	1	2	1	1	1	1	1	1	1	1	1	1	1	1	1	1	1	1	1	1	1	.	.	.	.	.	.	.	1	.	.	.	.	.	.	.	1	1	.	.	.	.	.	.	1	.	.	.	.	.	1	.	.	.	.	.	.	.	1	2	2	1	1	.	.	.	.	.	1	1	.	1	.	.	.	.	.	2	4	3	2	2	6	0	0	100	100	100	63	85	91
2088105	48	BACK	3	1	17	1	3	2	.	.	2	.	.	2	.	.	2	.	.	1	2	2	2	.	.	2	.	.	2	.	.	2	.	.	2	.	.	2	.	.	2	.	.	2	.	.	2	.	.	2	.	.	1	1	2	1	1	1	1	1	1	1	1	1	1	1	1	1	1	4	1	4	1	1	1	1	1	1	1	1	1	1	1	1	1	1	1	1	1	1	1	.	.	.	.	.	.	.	1	.	.	.	.	.	.	.	1	.	.	.	.	.	.	.	1	.	.	.	.	.	4	.	.	.	.	.	.	.	1	1	1	.	1	.	.	.	.	.	.	1	.	1	.	.	1	3	.	.	.	.	2	6	13	6	0	100	100	100	.	100	.
2088105	46	BACK	2	1	17	1	3	2	.	.	2	.	.	2	.	.	2	.	.	1	2	2	2	.	.	2	.	.	2	.	.	2	.	.	2	.	.	2	.	.	2	.	.	2	.	.	2	.	.	2	.	.	1	1	2	1	1	1	.	1	1	1	.	1	1	1	1	2	1	3	1	4	1	1	1	1	1	1	1	1	1	1	1	1	1	1	1	1	1	1	1	.	.	.	.	.	.	.	1	.	.	.	.	.	.	.	4	.	.	.	.	1	.	.	.	.	.	.	.	.	4	.	.	.	.	.	.	.	1	1	1	1	.	.	.	.	.	.	.	1	.	1	.	.	1	3	.	.	2	3	2	6	13	6	0	100	100	90	100	95	98
2090236	48	BACK	3	1	17	.	1	2	.	.	2	.	.	2	.	.	2	.	.	2	.	.	2	.	.	2	.	.	.	.	.	.	.	.	2	.	.	.	.	.	1	2	1	2	.	.	2	.	.	2	.	.	2	.	.	1	1	1	1	1	1	1	1	1	2	2	2	2	2	1	3	4	1	1	1	1	1	1	1	1	1	1	1	1	1	1	1	1	1	1	1	.	.	.	.	.	.	.	3	.	.	.	.	1	.	.	3	.	.	.	.	1	.	.	1	.	.	.	.	.	4	.	.	.	.	.	.	.	1	1	1	1	1	.	.	.	.	.	1	.	.	1	.	.	.	.	.	.	.	.	2	4	6	0	0	100	100	100	.	75	.
2090236	46	BACK	2	1	17	2	3	2	.	.	2	.	.	2	.	.	2	.	.	2	.	.	2	.	.	2	.	.	2	.	.	2	.	.	2	.	.	2	.	.	1	2	1	2	.	.	2	.	.	2	.	.	2	.	.	1	1	1	1	1	1	1	1	1	1	1	1	2	1	4	1	4	1	.	1	1	1	1	1	1	1	1	1	1	1	1	1	1	1	1	1	.	.	.	.	.	.	.	1	.	.	.	.	.	.	.	4	.	.	1	.	.	.	.	1	.	.	.	.	.	4	.	.	.	.	.	.	.	1	1	1	1	1	.	.	.	.	.	1	.	.	1	.	.	1	1	.	1	2	3	2	4	6	0	6	100	100	90	100	95	98
2091493	48	BACK	3	1	17	1	3	2	.	.	2	.	.	2	.	.	2	.	.	1	2	2	1	1	2	2	.	.	2	.	.	2	.	.	2	.	.	2	.	.	2	.	.	2	.	.	2	.	.	2	.	.	1	1	2	1	1	1	1	1	1	1	1	1	2	2	1	3	1	3	2	4	1	1	1	1	1	1	1	1	1	1	1	1	1	1	1	1	1	1	1	.	.	.	.	.	.	.	1	.	.	.	.	.	.	.	1	.	.	.	.	.	.	.	1	.	.	.	.	.	1	.	.	.	.	.	.	.	2	3	2	1	1	.	.	.	.	.	1	.	.	1	.	.	1	1	.	.	.	.	2	10	19	13	0	100	100	100	.	80	.
2091493	46	BACK	2	1	17	1	3	2	.	.	2	.	.	2	.	.	2	.	.	1	2	1	1	1	2	2	.	.	2	.	.	2	.	.	2	.	.	2	.	.	2	.	.	2	.	.	2	.	.	2	.	.	1	1	2	1	1	1	1	1	1	1	1	1	2	2	1	3	2	4	1	4	1	1	1	1	1	1	1	1	1	1	1	1	1	1	1	1	1	1	1	.	.	.	.	.	.	.	1	.	.	.	.	.	.	.	1	.	.	.	.	.	.	.	2	.	.	.	.	.	4	.	.	.	.	.	.	.	2	4	2	1	1	.	.	.	.	.	1	.	.	1	.	.	1	1	.	1	2	3	2	13	19	13	6	100	100	95	72	75	92
2091682	48	BACK	3	2	17	1	3	2	.	.	2	.	.	2	.	.	2	.	.	2	.	.	2	.	.	2	.	.	2	.	.	2	.	.	.	.	.	2	.	.	2	.	.	2	.	.	2	.	.	2	.	.	1	1	2	1	1	1	1	1	1	1	1	1	4	4	2	4	2	4	2	4	1	1	1	1	.	1	1	1	1	1	1	.	1	1	1	1	1	.	1	.	.	.	.	.	.	.	1	.	.	.	.	.	.	.	2	.	.	.	.	.	.	.	1	.	.	.	.	.	.	.	.	.	.	.	.	.	1	.	1	2	1	.	.	.	.	.	1	.	.	1	.	.	1	3	1	.	.	.	2	4	6	6	0	100	100	100	.	45	.
2091682	46	BACK	2	2	17	1	.	2	.	.	2	.	.	.	.	.	.	.	.	.	.	.	.	.	.	.	.	.	.	.	.	.	.	.	.	.	.	.	.	.	.	.	.	.	.	.	2	.	.	.	.	.	1	.	2	.	.	.	.	.	.	.	.	.	.	.	.	.	.	.	.	.	.	.	.	.	.	.	.	.	.	.	.	.	.	.	1	.	.	.	.	.	.	.	.	.	.	.	1	.	.	.	.	.	.	.	1	.	.	.	.	.	.	.	2	.	.	.	.	.	4	.	.	.	.	.	.	.	1	1	1	2	1	.	.	.	.	.	1	.	.	1	.	.	.	.	1	4	3	3	2	2	6	0	0	.	.	.	100	.	.
2093660	48	BACK	3	2	17	2	3	2	.	.	2	.	.	2	.	.	2	.	.	2	.	.	2	.	.	2	.	.	2	.	.	2	.	.	2	.	.	2	.	.	2	.	.	2	.	.	2	.	.	2	.	.	2	.	.	1	1	1	1	1	1	1	1	1	2	2	1	1	1	3	2	4	1	1	1	1	1	1	1	1	1	1	1	1	1	1	1	1	1	1	1	.	.	.	.	.	.	.	1	.	.	.	.	.	.	.	2	.	.	.	.	.	.	.	1	.	.	.	.	.	4	.	.	.	.	.	.	.	2	1	1	2	1	.	.	.	.	.	1	.	.	1	.	.	.	.	.	.	.	.	2	0	0	0	0	100	100	100	.	90	.
2093660	46	BACK	2	2	17	2	3	2	.	.	2	.	.	2	.	.	2	.	.	2	.	.	2	.	.	2	.	.	2	.	.	2	.	.	2	.	.	2	.	.	1	2	2	2	.	.	2	.	.	2	.	.	1	1	2	1	1	1	1	1	1	1	1	2	2	2	1	2	2	3	1	3	1	1	1	1	1	1	1	.	1	1	1	1	1	1	1	1	1	1	1	.	.	.	.	.	.	.	1	.	.	.	.	.	.	.	4	1	.	.	1	1	.	.	1	.	.	.	.	1	4	.	.	.	.	.	.	.	2	3	1	2	1	.	.	.	.	.	1	.	.	1	.	.	.	.	.	1	2	3	2	6	13	6	0	100	100	91	76	80	92
2097493	48	BACK	3	2	17	3	3	2	2	2	2	2	2	1	2	2	2	2	2	2	2	2	1	1	2	2	2	2	2	2	2	2	2	2	2	2	2	2	2	2	2	2	2	2	2	2	2	2	2	2	2	2	1	1	2	1	1	1	1	1	1	1	1	2	2	2	3	1	2	1	3	4	2	1	2	1	2	2	1	1	1	1	1	1	1	1	1	1	1	1	2	.	.	.	.	.	.	.	2	.	.	.	.	.	.	.	.	.	.	.	.	1	.	.	1	.	.	.	.	.	4	.	.	.	.	.	.	.	2	3	2	2	1	.	.	.	.	.	1	.	.	1	.	.	1	1	.	.	.	.	2	10	19	13	0	100	100	81	.	75	.
2097493	46	BACK	2	2	17	2	3	2	2	2	2	2	2	2	2	2	2	2	2	2	2	2	1	.	2	2	2	2	2	2	2	2	2	2	2	2	2	2	2	2	2	2	2	2	2	2	2	2	2	2	2	2	2	2	2	1	1	1	1	1	1	1	1	1	1	1	2	2	4	2	2	2	2	2	1	1	1	1	1	1	1	1	1	1	1	1	1	1	1	1	1	.	.	.	.	.	.	.	2	.	.	.	.	1	.	.	3	.	1	.	.	1	.	.	1	.	.	.	.	.	4	.	.	.	.	.	.	.	2	5	4	2	1	.	.	.	.	.	1	.	.	1	.	.	.	.	.	1	1	3	2	2	6	0	0	100	100	85	26	75	78
2097502	48	BACK	3	2	17	1	3	2	.	.	2	.	.	2	.	.	2	.	.	2	.	.	2	.	.	2	.	.	2	.	.	2	.	.	2	.	.	2	.	.	2	.	.	2	.	.	2	.	.	2	.	.	2	.	.	1	1	1	1	1	1	1	1	1	2	2	2	2	2	3	2	4	1	1	2	1	2	1	1	1	1	1	1	1	1	1	1	1	1	1	2	.	.	.	.	.	.	.	2	.	.	.	.	.	.	.	2	.	.	.	.	.	.	.	1	.	.	.	.	.	1	.	.	.	.	.	.	.	2	1	1	2	1	.	.	.	.	.	1	.	.	.	.	.	1	1	.	.	.	.	2	0	0	0	0	100	100	88	.	75	.
2097502	46	BACK	2	2	17	1	1	2	.	.	2	.	.	2	.	.	2	.	.	2	.	.	2	.	.	2	.	.	2	.	.	2	.	.	2	.	.	2	.	.	2	.	.	2	.	.	2	.	.	2	.	.	2	.	.	1	1	1	1	1	1	1	1	1	1	1	1	1	1	4	1	4	1	1	1	1	1	1	1	1	1	1	1	1	1	1	1	1	1	1	1	.	.	.	.	.	.	.	1	.	.	.	.	.	.	.	1	.	.	.	.	.	.	.	1	.	.	.	.	.	1	.	.	.	.	.	.	.	1	1	1	2	1	.	.	.	.	.	1	.	.	.	.	.	1	1	.	1	3	3	2	0	0	0	0	100	100	100	100	100	100
2098471	48	BACK	3	2	17	3	3	2	.	.	2	.	.	2	.	.	1	2	2	2	.	.	2	.	.	2	.	.	2	.	.	2	.	.	2	.	.	2	.	.	2	.	.	2	.	.	2	.	.	2	.	.	2	.	.	1	1	2	1	1	1	1	1	1	1	1	1	1	1	3	2	4	2	2	1	1	1	1	1	1	1	1	1	1	1	1	1	1	1	1	1	.	.	.	.	.	.	.	2	.	.	.	.	.	.	.	2	.	.	.	.	.	.	.	2	.	.	.	.	.	4	.	.	.	.	.	.	.	1	2	1	2	1	.	.	.	.	.	1	.	.	1	.	.	.	.	.	.	.	.	2	2	6	0	0	96	100	92	.	100	.
2098471	46	BACK	2	2	17	2	3	2	.	.	2	.	.	2	.	.	1	2	2	2	.	.	2	.	.	2	.	.	2	.	.	2	.	.	2	.	.	2	.	.	2	.	.	2	.	.	2	.	.	2	.	.	2	.	.	1	1	1	1	1	1	1	1	1	2	2	2	2	2	3	1	4	1	1	1	1	1	1	1	1	1	1	1	1	1	1	1	1	1	1	1	.	.	.	.	.	.	.	1	.	.	.	.	.	.	.	1	.	.	.	.	.	.	.	1	.	.	.	.	.	4	.	.	.	.	.	.	.	2	1	1	2	1	.	.	.	.	.	1	.	.	1	.	.	.	.	.	1	2	4	2	2	6	0	0	100	100	100	100	75	100
2100583	48	BACK	3	1	17	1	3	.	.	.	.	.	.	.	.	.	.	.	.	.	.	.	.	.	.	.	.	.	2	.	.	.	.	.	2	.	.	2	.	.	.	.	.	.	.	.	2	.	.	2	.	.	.	.	.	1	1	1	1	1	1	1	1	1	1	1	1	1	1	4	1	4	1	1	1	1	1	1	1	1	1	1	1	1	1	1	1	1	1	1	1	.	.	.	.	.	.	.	1	.	.	.	.	.	.	.	1	.	.	.	.	.	.	.	1	.	.	.	.	.	4	.	.	.	.	.	.	.	1	1	1	.	.	.	.	.	.	.	.	.	.	1	.	.	.	.	.	.	.	.	2	0	0	0	0	100	100	100	.	100	.
2100583	46	BACK	2	1	17	2	3	2	2	2	2	2	2	2	2	2	2	2	2	2	2	2	2	2	2	2	2	2	2	2	2	2	2	2	2	2	2	2	2	2	2	2	2	2	2	2	2	2	2	2	2	2	2	2	2	1	1	1	1	1	1	1	1	1	2	2	2	3	1	4	1	4	1	1	1	1	1	1	1	1	1	1	1	1	1	1	1	1	1	1	1	.	.	.	.	.	.	.	1	.	.	.	.	.	.	.	1	.	.	.	.	.	.	.	1	.	.	.	.	.	4	.	.	.	.	.	.	.	1	1	1	1	1	.	.	.	.	.	1	.	.	1	.	.	.	.	.	1	1	3	2	0	0	0	0	100	100	100	100	75	100
2101340	48	BACK	3	2	17	2	3	2	.	.	2	.	.	2	.	.	2	.	.	2	.	.	2	.	.	2	.	.	2	.	.	2	.	.	2	.	.	2	.	.	2	.	.	2	.	.	2	.	.	2	.	.	2	.	.	1	1	1	1	1	1	1	1	1	2	2	2	3	1	3	2	3	2	1	1	1	1	1	1	1	1	1	1	1	1	1	1	1	1	1	1	.	.	.	.	.	.	.	1	.	.	.	.	.	.	.	1	.	.	.	.	.	.	.	1	.	.	.	.	.	3	.	.	.	.	.	.	.	2	1	1	2	1	.	.	.	.	.	1	.	.	1	.	.	1	3	.	.	.	.	2	0	0	0	0	100	100	96	.	75	.
2101340	46	BACK	2	2	17	1	3	2	.	.	2	.	.	2	.	.	2	.	.	2	.	.	2	.	.	2	.	.	2	.	.	2	.	.	2	.	.	2	.	.	2	.	.	2	.	.	2	.	.	2	.	.	2	.	.	1	1	1	1	1	1	1	1	1	2	2	3	1	1	3	2	4	1	1	1	1	1	1	1	1	1	1	1	1	1	1	1	1	1	1	1	.	.	.	.	.	.	.	1	.	.	.	.	.	.	.	1	.	.	.	.	.	.	.	1	.	.	.	.	.	1	.	.	.	.	.	.	.	1	1	1	2	1	.	.	.	.	.	1	.	.	1	.	.	1	3	.	4	2	2	2	0	0	0	0	100	100	100	100	80	100
2103484	47	FRONT	3	2	17	1	2	2	2	2	2	2	2	2	2	2	1	2	2	2	2	2	1	2	2	2	2	2	2	2	2	2	2	2	2	2	2	2	2	2	2	2	2	2	2	2	2	2	2	2	2	2	2	2	2	1	1	1	1	1	1	1	1	2	2	2	2	2	2	2	1	2	1	1	1	1	1	1	1	1	1	1	1	1	1	1	1	1	1	1	1	.	.	.	.	.	.	.	1	.	.	.	.	.	.	.	1	.	.	.	.	.	.	.	1	.	.	.	.	.	1	.	.	.	.	.	.	.	3	2	2	2	1	.	.	.	.	.	1	.	.	1	.	.	.	.	.	.	.	.	2	4	13	0	0	100	100	100	.	75	.
2103484	45	FRONT	2	2	17	1	2	2	2	2	2	2	2	2	2	2	1	2	2	2	2	2	1	2	2	2	2	2	2	2	2	2	2	2	2	2	2	2	2	2	2	2	2	2	2	2	2	2	2	2	2	2	2	2	2	1	1	1	1	1	1	1	1	2	2	4	2	1	2	2	1	2	1	1	2	1	1	1	1	1	1	1	1	1	1	1	1	1	1	1	1	.	.	.	.	.	.	.	1	.	.	.	.	.	.	.	1	.	.	.	.	.	.	.	1	.	.	.	.	.	1	.	.	.	.	.	.	.	3	2	2	2	1	.	.	.	.	.	1	.	.	1	.	.	.	.	.	1	2	3	2	4	13	0	0	100	100	97	63	70	90
2103751	47	FRONT	3	2	17	3	2	2	.	.	2	.	.	2	.	.	2	.	.	2	.	.	2	.	.	2	.	.	2	.	.	2	.	.	2	.	.	2	.	.	2	.	.	2	.	.	2	.	.	2	.	.	2	.	.	1	1	1	1	1	1	1	1	1	1	.	.	1	2	1	1	2	2	1	1	1	1	1	1	1	1	1	1	1	1	1	1	1	1	1	1	.	.	.	.	.	.	.	1	.	.	.	.	.	.	.	1	.	.	.	.	.	.	.	1	.	.	.	.	.	1	.	.	.	.	.	.	.	1	2	1	2	1	.	.	.	.	.	1	.	.	.	.	.	1	.	.	.	.	.	2	0	0	0	0	100	100	96	.	92	.
2103751	45	FRONT	2	2	17	1	1	2	.	.	2	.	.	2	.	.	2	.	.	2	.	.	2	.	.	2	.	.	2	.	.	2	.	.	2	.	.	2	.	.	2	.	.	2	.	.	2	.	.	2	.	.	2	.	.	1	1	1	1	1	1	1	1	1	2	1	1	1	1	3	1	4	1	1	1	1	1	1	1	1	1	1	1	1	1	1	1	1	1	1	1	.	.	.	.	.	.	.	1	.	.	.	.	.	.	.	1	.	.	.	.	.	.	.	1	.	.	.	.	.	1	.	.	.	.	.	.	.	1	1	1	2	1	.	.	.	.	.	1	.	.	.	.	.	1	2	.	1	4	4	2	0	0	0	0	100	100	100	100	95	100
2110089	48	BACK	3	2	17	1	3	2	.	.	2	.	.	2	.	.	2	.	.	2	.	.	2	.	.	2	.	.	2	.	.	2	.	.	2	.	.	2	.	.	2	.	.	2	.	.	2	.	.	2	.	.	2	.	.	2	1	1	1	1	1	1	1	1	2	2	2	1	1	2	3	4	1	1	1	1	1	1	1	1	1	1	1	1	1	1	1	1	1	1	1	.	.	.	.	.	.	.	1	.	.	.	.	.	.	.	1	.	.	.	.	.	.	.	2	.	.	.	.	.	4	.	.	.	.	.	.	.	1	1	1	2	1	.	.	.	.	.	1	.	.	.	1	.	1	2	.	.	.	.	2	0	0	0	0	96	100	100	.	85	.
2110089	46	BACK	2	2	17	2	3	2	2	2	2	2	2	2	2	2	2	2	2	2	2	2	1	2	2	2	2	2	2	2	2	2	2	2	2	2	2	2	2	2	2	2	2	2	2	2	2	2	2	2	2	2	2	2	2	1	1	1	1	1	1	1	1	.	1	1	1	1	1	4	1	4	1	1	1	1	1	1	1	1	1	1	1	1	1	1	1	1	1	1	1	.	.	.	.	.	.	.	1	.	.	.	.	.	.	.	1	.	.	.	.	.	.	.	1	.	.	.	.	.	1	.	.	.	.	.	.	.	1	1	1	2	1	.	.	.	.	.	1	.	.	.	1	.	.	2	.	1	2	2	2	2	6	0	0	100	100	100	100	100	100
2110300	48	BACK	3	1	17	3	2	2	2	2	2	2	2	2	2	2	2	2	2	2	2	2	1	2	2	2	2	2	2	2	2	2	2	2	2	2	2	2	2	2	2	2	2	1	2	2	2	2	2	2	2	2	2	.	2	1	1	1	1	1	1	1	1	3	2	2	1	2	2	2	2	3	2	2	2	2	2	2	2	2	1	1	1	1	1	1	1	1	1	1	1	.	.	.	.	.	.	.	1	.	.	.	.	.	.	.	1	.	.	.	.	.	.	.	1	.	.	.	.	.	1	.	.	.	.	.	.	.	1	5	4	1	1	.	.	.	.	.	1	.	.	1	.	.	.	.	.	.	.	.	2	4	13	0	0	100	91	79	.	80	.
2110300	46	BACK	2	1	17	2	3	2	2	2	2	2	2	2	2	2	2	2	2	1	2	1	2	2	2	2	2	1	1	2	2	2	2	2	2	2	2	2	2	2	2	2	2	1	2	1	2	2	2	2	2	2	2	2	2	1	1	1	1	1	1	1	1	3	3	4	2	2	2	2	2	1	2	2	2	1	2	2	2	1	2	1	1	1	1	1	1	1	1	1	2	.	.	.	.	.	.	.	2	.	.	.	.	.	.	.	2	.	.	.	.	.	.	.	1	.	.	.	.	.	2	1	.	.	.	.	.	.	1	5	4	1	1	.	.	.	.	.	1	.	.	1	.	.	.	.	.	1	3	3	2	13	19	0	19	100	97	72	15	60	71
2112630	48	BACK	3	1	17	1	1	2	.	.	2	.	.	2	.	.	2	.	.	2	.	.	2	.	.	2	.	.	2	.	.	2	.	.	2	.	.	2	.	.	2	.	.	2	.	.	2	.	.	2	.	.	1	1	2	1	1	1	1	1	1	1	1	1	1	1	1	1	1	3	4	4	1	1	1	1	1	1	1	1	1	1	1	1	1	1	1	1	1	1	1	.	.	.	.	.	.	.	1	.	.	.	.	1	.	.	1	.	.	.	.	1	.	.	1	.	.	.	.	1	4	.	.	.	.	.	.	.	1	1	1	1	.	1	.	.	.	.	1	.	.	.	.	.	1	1	.	.	.	.	2	4	6	6	13	100	100	100	.	100	.
2112630	46	BACK	2	1	17	1	1	2	.	.	2	.	.	2	.	.	2	.	.	2	.	.	2	.	.	2	.	.	2	.	.	2	.	.	2	.	.	2	.	.	2	.	.	2	.	.	2	.	.	2	.	.	1	1	2	1	1	1	1	1	1	1	1	1	1	1	1	1	1	4	1	4	1	1	2	1	2	1	1	1	1	1	1	1	1	1	1	1	1	1	1	.	.	.	.	1	.	.	1	.	.	.	.	.	.	.	1	.	.	.	.	1	.	.	2	.	.	.	.	1	4	.	.	.	.	1	.	.	1	1	1	1	.	1	.	.	.	.	1	.	.	.	.	.	1	1	.	7	1	1	2	4	6	6	0	100	100	89	100	100	97
2114988	48	BACK	3	1	17	2	3	1	2	1	2	2	1	2	2	2	2	2	2	2	2	2	2	2	2	2	2	2	2	2	2	2	2	2	2	2	2	2	2	2	2	2	2	2	2	2	2	2	2	2	2	2	2	2	2	1	1	1	1	1	1	1	1	3	1	1	2	2	2	4	1	2	1	1	1	1	1	1	1	1	1	3	1	1	1	1	1	3	1	1	1	.	.	.	.	.	.	.	1	.	.	.	.	.	.	.	1	.	.	.	.	.	.	.	1	.	.	.	.	.	1	.	.	.	.	.	.	.	1	4	2	1	.	.	.	.	.	1	.	.	.	1	.	.	.	.	.	.	.	.	2	6	6	0	13	100	94	94	.	85	.
2114988	46	BACK	2	1	17	2	3	1	2	1	1	2	1	2	2	2	2	2	2	1	2	2	2	2	2	2	2	2	2	2	2	2	2	2	2	2	2	2	2	2	2	2	2	2	2	2	2	2	2	1	2	2	1	1	2	1	1	1	1	1	1	1	3	1	2	2	4	2	2	2	3	1	1	2	2	1	1	1	1	1	1	3	1	1	1	2	1	4	1	2	1	1	.	1	1	.	.	.	2	.	.	.	.	.	.	.	2	1	.	1	.	.	.	.	1	.	.	.	.	.	1	1	.	1	.	.	.	.	2	4	2	1	1	.	.	.	.	.	.	.	.	1	.	.	.	.	.	4	3	4	2	17	31	6	13	92	86	85	38	65	75
2115784	48	BACK	3	2	17	3	3	2	.	.	.	.	.	2	.	.	2	.	.	.	.	.	.	.	.	.	.	.	.	.	.	.	.	.	.	.	.	2	.	.	2	.	.	2	.	.	2	.	.	2	.	.	2	.	.	1	1	1	1	1	.	1	1	1	4	4	2	2	2	2	2	2	2	2	2	1	1	1	1	.	1	1	1	1	1	1	1	1	1	1	1	.	.	.	.	.	.	.	.	.	.	.	.	.	.	.	2	.	.	.	.	.	.	.	2	.	.	.	.	1	4	.	.	.	.	.	.	.	2	2	1	2	1	.	.	.	.	.	.	.	.	.	.	.	.	.	.	.	.	.	2	0	0	0	0	100	100	88	.	55	.
2115784	46	BACK	2	2	17	3	3	2	2	2	2	2	2	2	2	2	2	2	2	2	2	2	2	2	2	2	2	2	2	2	2	2	2	2	2	2	2	2	2	2	2	2	2	2	2	2	2	2	2	2	2	2	2	2	2	2	1	2	1	1	1	1	1	2	4	5	4	3	4	3	3	4	2	2	2	1	2	2	2	1	1	1	1	1	1	1	1	1	1	1	1	.	.	.	.	1	.	.	1	.	.	.	.	1	.	.	2	.	.	.	.	1	.	.	2	.	.	.	.	.	3	.	.	.	.	1	.	.	2	2	1	2	1	.	.	.	.	.	1	.	.	.	.	.	.	.	.	1	3	3	2	0	0	0	0	92	97	71	93	25	88
2116034	48	BACK	3	1	17	2	2	2	.	.	2	.	.	2	.	.	1	1	2	2	.	.	1	1	2	2	.	.	2	.	.	2	.	.	2	.	.	2	.	.	2	.	.	2	.	.	2	.	.	2	.	.	1	1	2	.	1	1	1	1	1	1	1	1	1	1	1	1	1	2	1	4	1	1	1	1	1	1	1	1	1	1	1	1	1	1	1	1	1	1	1	.	.	.	.	.	.	.	1	.	.	.	.	.	.	.	1	.	.	.	.	.	.	.	2	.	.	.	.	.	4	.	.	.	.	.	.	.	1	1	1	1	1	.	.	.	.	.	1	.	.	.	1	.	.	1	.	.	.	.	2	13	19	19	0	100	100	100	.	100	.
2116034	46	BACK	2	1	17	2	2	2	.	2	2	.	.	2	.	2	1	1	2	2	.	2	2	1	2	2	.	.	2	.	.	2	.	2	2	.	2	2	.	2	2	.	2	2	.	2	2	.	2	2	.	.	1	1	2	1	1	1	1	1	1	1	1	1	1	1	1	1	1	2	4	.	1	1	1	1	1	1	1	1	1	1	1	1	1	1	1	.	1	1	1	.	.	.	.	.	.	.	1	.	.	.	.	.	.	.	2	.	.	.	.	.	.	.	2	.	.	.	.	.	4	.	.	.	.	.	.	.	1	1	1	.	.	.	.	.	.	.	.	.	.	.	.	.	.	.	.	.	.	.	2	10	13	19	0	100	100	92	100	100	98
2116519	47	FRONT	3	2	17	2	3	2	.	.	2	.	.	2	.	.	2	.	.	2	.	.	2	.	.	2	.	.	2	.	.	2	.	.	2	.	.	2	.	.	2	.	.	2	.	.	2	.	.	2	.	.	2	.	.	1	1	1	1	1	1	1	1	1	4	3	2	2	4	2	2	2	2	1	2	1	2	2	1	1	1	1	1	1	1	1	1	1	1	1	1	.	.	.	.	.	.	.	1	.	.	.	.	.	.	.	1	.	.	.	.	.	.	.	1	.	.	.	.	.	4	.	.	.	.	.	.	.	1	3	2	2	.	.	.	.	.	.	1	.	.	.	1	.	.	2	.	.	.	.	2	0	0	0	0	100	100	83	.	50	.
2116519	45	FRONT	2	2	17	1	3	2	2	2	2	2	.	2	2	2	2	2	2	2	2	2	2	2	2	2	2	2	2	2	2	2	2	2	2	2	2	2	2	2	2	2	2	2	2	2	2	2	2	2	2	2	2	2	2	1	1	1	1	1	1	1	1	1	2	3	1	1	2	2	2	2	1	1	2	1	2	1	1	1	1	1	1	1	1	1	1	1	1	1	1	.	.	.	.	.	.	.	1	.	.	.	.	.	.	.	1	.	.	.	.	.	.	.	2	.	.	.	.	.	4	.	.	.	.	.	.	.	1	2	2	2	1	.	.	.	.	.	1	.	.	.	.	.	1	2	.	5	2	3	2	0	0	0	0	100	100	89	63	80	88
2120783	48	BACK	3	1	17	4	5	2	2	2	2	2	2	2	2	2	2	2	2	2	2	2	2	2	2	2	2	2	2	2	2	2	2	2	2	2	2	2	2	2	2	2	2	2	2	2	2	2	2	2	2	2	2	2	2	1	1	1	1	1	1	1	1	5	4	4	1	5	5	1	3	2	2	2	3	2	3	3	2	1	1	1	1	1	1	1	1	1	1	1	4	.	1	1	.	.	.	.	4	.	1	1	.	.	.	.	4	.	1	1	.	.	.	.	2	.	1	1	.	.	3	.	.	1	.	.	.	.	1	4	3	1	1	.	.	.	.	.	1	.	.	1	.	.	1	1	.	.	.	.	2	0	0	0	0	100	94	59	.	30	.
2120783	46	BACK	2	1	17	4	5	2	2	2	2	2	2	2	2	2	2	2	2	2	2	2	2	2	2	2	2	2	2	2	2	2	2	2	2	2	2	2	2	2	2	2	2	2	2	2	2	2	2	2	2	2	2	2	2	1	1	1	1	1	1	1	1	5	4	4	1	5	5	1	4	2	2	1	2	1	3	3	2	1	1	1	1	1	1	1	1	1	1	1	4	.	1	1	.	.	.	.	4	.	1	1	.	.	.	.	4	.	1	1	.	.	.	.	2	.	1	1	.	.	3	.	1	1	.	.	.	.	1	3	3	1	1	.	.	.	.	.	1	.	.	1	.	.	1	1	.	4	4	5	2	0	0	0	0	100	97	46	48	30	73
2123237	48	BACK	3	2	17	2	2	2	.	.	2	.	.	2	.	.	2	.	.	2	.	.	1	1	2	2	.	.	2	.	.	2	.	.	2	.	.	2	.	.	2	.	.	2	.	.	2	.	.	2	.	.	1	1	2	1	1	1	1	1	1	1	1	1	2	2	2	1	1	2	2	4	1	1	1	1	1	1	1	1	1	1	1	1	1	1	1	.	1	1	1	.	.	.	.	.	.	.	1	.	.	.	.	.	.	.	1	.	.	.	.	.	.	.	2	.	.	.	.	.	4	.	.	.	.	.	.	.	1	1	1	2	1	.	.	.	.	.	1	.	.	.	.	.	.	.	.	.	.	.	2	8	13	13	0	100	100	100	.	85	.
2123237	46	BACK	2	2	17	2	2	2	.	.	2	.	.	2	.	.	2	.	.	2	.	.	1	1	.	2	.	.	2	.	.	2	.	.	2	.	.	2	.	.	2	.	.	2	.	.	2	.	.	2	.	.	1	1	.	1	1	1	1	1	1	1	1	1	2	2	2	2	2	2	2	4	1	1	1	1	1	1	1	1	1	1	1	1	1	1	1	1	1	1	1	.	.	.	.	.	.	.	.	.	.	.	.	.	.	.	1	.	.	.	.	.	.	.	2	.	.	.	.	.	4	.	.	.	.	.	.	.	1	1	1	2	1	.	.	.	.	.	1	.	.	.	.	.	.	.	.	1	4	3	2	8	13	13	0	100	100	95	100	75	99
2124662	48	BACK	3	1	17	1	3	.	.	.	2	.	.	2	.	.	2	.	.	2	.	.	2	.	.	2	.	.	2	.	.	2	.	.	2	.	.	2	.	.	2	.	.	2	.	.	2	.	.	2	.	.	2	.	.	1	1	1	1	1	1	1	1	.	1	1	1	2	1	4	4	4	1	1	1	1	1	1	1	1	1	1	1	1	1	1	1	1	1	1	1	.	.	.	.	.	.	.	1	.	.	.	.	.	.	.	1	.	.	.	.	.	.	.	1	.	.	.	.	.	1	.	.	.	.	.	.	.	1	1	1	1	1	.	.	.	.	.	1	.	.	.	.	.	1	1	1	.	.	.	2	0	0	0	0	100	100	100	.	95	.
2124662	46	BACK	2	1	17	1	3	2	.	.	2	.	.	2	.	.	2	.	.	2	.	.	2	.	.	2	.	.	2	.	.	2	.	.	2	.	.	2	.	.	2	.	.	2	.	.	2	.	.	2	.	.	2	.	.	1	1	1	1	1	1	1	1	.	1	1	1	1	1	4	4	4	1	1	1	1	1	1	1	1	1	1	1	1	1	1	1	1	1	1	1	.	.	.	.	.	.	.	1	.	.	.	.	.	.	.	1	.	.	.	.	.	.	.	1	.	.	.	.	.	1	.	.	.	.	.	.	.	1	.	1	1	1	.	.	.	.	.	1	.	.	.	.	.	1	1	1	1	1	3	2	0	0	0	0	100	100	100	100	100	100
2125816	48	BACK	3	1	17	2	2	2	.	.	2	.	.	2	.	.	2	.	.	2	.	.	1	.	.	2	.	.	2	.	.	2	.	.	2	.	.	2	.	.	2	.	.	2	.	.	2	.	.	2	.	.	1	1	2	1	1	1	1	1	1	1	1	1	2	2	2	2	2	3	2	4	1	1	1	1	1	1	1	1	1	1	1	1	1	1	1	1	1	1	1	.	.	.	.	.	.	.	1	.	.	.	.	.	.	.	1	.	.	.	.	.	.	.	1	.	.	.	.	.	1	.	.	.	.	.	.	.	1	1	1	1	1	.	1	.	.	.	1	.	.	.	.	.	1	1	.	.	.	.	2	6	13	6	0	100	100	100	.	75	.
2125816	46	BACK	2	1	17	2	2	2	.	.	2	.	.	2	.	.	2	.	.	2	.	.	1	2	2	2	.	.	2	.	.	2	.	.	2	.	.	2	.	.	2	.	.	2	.	.	2	.	.	2	.	.	1	1	2	1	1	1	1	1	1	1	1	1	3	2	2	2	.	3	2	4	1	1	1	1	1	1	1	1	1	1	1	1	1	1	1	1	1	1	1	.	.	.	.	.	.	.	1	.	.	.	.	.	.	.	1	.	.	.	.	.	.	.	1	.	.	.	.	.	1	.	.	.	.	.	.	.	1	1	1	1	1	.	1	.	.	.	1	.	.	.	.	.	1	1	.	1	4	3	2	6	13	6	0	100	100	100	100	69	100
2127668	48	BACK	3	1	17	2	3	2	2	2	2	2	2	2	2	2	2	2	2	2	2	2	2	2	2	2	2	2	1	2	1	2	2	2	2	2	2	2	2	2	2	2	2	2	2	2	2	2	2	1	2	2	1	2	2	1	1	1	1	1	1	1	1	6	2	2	2	2	2	4	1	4	1	4	2	1	2	1	1	1	1	1	1	1	1	1	1	1	1	1	1	.	.	.	.	.	.	.	2	.	.	.	.	.	.	.	2	.	.	.	.	.	.	.	1	.	.	.	.	.	4	.	.	.	.	.	.	.	3	1	1	1	1	.	.	.	.	.	1	.	.	.	.	.	.	.	.	.	.	.	2	8	19	0	6	100	100	79	.	75	.
2127668	46	BACK	2	1	17	1	3	2	2	2	2	2	2	2	2	2	2	2	2	2	2	2	2	2	2	1	2	1	1	2	1	2	2	2	2	2	2	2	2	2	2	2	2	2	.	2	2	.	2	1	2	2	1	2	2	1	1	1	1	1	1	1	1	6	1	2	2	2	2	3	1	4	2	4	2	1	2	1	1	1	1	1	1	1	1	1	1	1	1	1	1	.	.	.	.	.	.	.	1	.	.	.	.	.	.	.	2	.	.	.	.	.	.	.	1	.	.	.	.	.	4	.	.	.	.	.	.	.	3	1	1	1	1	.	.	.	.	.	1	.	.	.	.	.	.	.	.	1	2	3	2	13	25	0	13	100	100	79	100	80	95
2130535	47	FRONT	3	1	17	2	3	2	.	.	2	.	.	2	.	.	2	.	.	2	.	.	2	.	.	2	.	.	2	.	.	2	.	.	2	.	.	2	.	.	2	.	.	2	.	.	2	.	.	2	.	.	1	1	2	1	1	1	1	1	1	1	1	1	1	2	2	1	2	3	2	4	1	1	2	1	2	1	1	1	1	1	1	1	1	1	1	1	1	1	2	.	.	.	.	.	.	.	1	.	.	.	.	.	.	.	1	.	.	.	.	.	.	.	1	.	.	.	.	.	1	.	.	.	.	.	.	.	1	2	1	1	1	.	.	.	.	.	1	.	.	1	.	.	1	1	.	.	.	.	2	4	6	6	0	100	100	88	.	85	.
2130535	45	FRONT	2	1	17	2	3	2	.	.	2	.	.	2	.	.	2	.	.	2	.	.	2	.	.	2	.	.	2	.	.	2	.	.	2	.	.	2	.	.	2	.	.	2	.	.	2	.	.	2	.	.	1	1	2	1	1	1	1	1	1	1	1	1	1	2	2	.	2	3	2	4	1	1	2	1	2	1	1	1	1	1	1	1	1	1	1	1	1	1	2	.	.	.	.	.	.	.	1	.	.	.	.	.	.	.	1	.	.	.	.	.	.	.	1	.	.	.	.	.	1	.	.	.	.	.	.	.	1	2	1	1	1	.	.	.	.	.	1	.	.	1	.	.	1	1	.	4	3	3	2	4	6	6	0	100	100	92	93	81	96
2131503	48	BACK	3	1	17	2	3	2	.	.	2	.	.	2	.	.	2	.	.	2	.	.	2	.	.	2	.	.	2	.	.	2	.	.	2	.	.	2	.	.	2	.	.	2	.	.	2	.	.	2	.	.	1	2	2	1	1	1	1	1	1	1	1	6	2	2	2	1	1	4	2	4	1	1	1	1	1	1	1	1	1	1	1	1	1	1	1	1	1	1	1	.	.	.	.	.	.	.	1	.	.	.	.	.	.	.	1	.	.	.	.	.	.	.	2	.	.	.	.	1	3	.	.	.	.	.	.	1	1	1	1	1	1	.	.	.	.	.	1	.	.	1	.	.	1	1	.	.	.	.	2	2	6	0	0	100	100	100	100	85	100
2131503	46	BACK	2	1	17	2	3	2	.	.	2	.	.	2	.	.	2	.	.	2	.	.	2	.	.	2	.	.	2	.	.	2	.	.	2	.	.	2	.	.	2	.	.	2	.	.	2	.	.	2	.	.	2	.	.	1	1	1	1	1	1	1	1	1	1	1	1	1	1	4	1	4	1	1	1	1	1	1	1	1	1	1	1	1	1	1	1	1	1	1	1	.	.	.	.	.	.	.	1	.	.	.	.	.	.	.	2	.	.	.	.	.	.	.	1	.	.	.	.	.	1	.	.	.	.	.	.	.	1	1	1	1	1	.	.	.	.	.	1	.	.	1	.	.	1	1	.	4	3	3	2	0	0	0	0	100	100	97	100	100	99
2134184	48	BACK	3	2	17	2	3	2	.	.	2	.	.	2	.	.	2	.	.	2	.	.	2	.	.	2	.	.	2	.	.	2	.	.	2	.	.	2	.	.	2	.	.	2	.	.	2	.	.	2	.	.	1	1	2	1	1	2	1	1	1	1	1	1	2	3	2	2	2	3	3	3	1	1	1	1	2	1	1	1	1	1	1	1	1	1	1	1	1	1	1	.	.	.	.	.	.	.	1	.	.	.	.	.	.	.	1	.	.	.	.	.	.	.	2	.	.	.	.	1	4	.	.	.	.	.	.	.	2	2	2	2	1	.	.	.	.	.	1	.	.	.	1	.	1	2	.	.	.	.	2	4	6	6	0	96	100	96	.	70	.
2134184	46	BACK	2	2	17	2	3	2	.	.	2	.	.	2	.	.	2	.	.	2	.	.	2	.	.	2	.	.	2	.	.	2	.	.	2	.	.	2	.	.	2	.	.	2	.	.	2	.	.	2	.	.	1	1	2	1	1	1	1	1	1	1	1	1	2	2	1	1	2	2	2	3	1	1	1	1	1	1	1	1	1	1	1	1	1	1	1	1	1	1	1	.	.	.	.	.	.	.	1	.	.	.	.	.	.	.	1	.	.	.	.	.	.	.	2	.	.	.	.	1	4	.	.	.	.	.	.	.	1	2	2	2	1	.	.	.	.	.	1	.	.	.	1	.	1	2	.	5	3	3	2	4	6	6	0	100	100	95	74	85	92
2134986	48	BACK	3	1	17	1	2	2	2	2	2	2	2	2	2	2	2	2	2	2	2	2	1	1	2	2	2	2	2	2	2	2	2	2	2	2	2	2	2	2	2	2	2	1	2	1	2	2	2	2	2	2	1	1	1	1	1	1	1	1	1	1	1	6	3	3	1	1	1	4	3	4	2	1	1	1	2	1	1	1	1	1	1	1	1	1	1	1	1	1	1	.	.	.	.	.	.	.	1	.	.	.	.	.	.	.	1	.	.	.	.	.	.	.	1	.	.	.	.	.	1	.	.	.	.	.	.	.	1	1	.	1	1	.	.	.	.	.	1	.	.	.	.	.	.	1	1	.	.	.	2	15	19	13	6	100	100	92	.	80	.
2134986	46	BACK	2	1	17	2	3	2	2	2	2	2	2	2	2	2	2	2	2	1	2	1	1	1	2	2	2	2	2	2	2	2	2	2	2	2	2	2	2	2	2	2	2	1	2	1	2	2	2	2	2	2	1	1	2	1	1	1	1	1	1	1	1	6	2	2	1	1	1	4	1	4	2	1	1	1	1	1	1	1	1	1	1	1	1	1	1	1	1	1	1	.	.	.	.	.	.	.	1	.	.	.	.	.	.	.	1	.	.	.	.	.	.	.	1	.	.	.	.	.	4	.	.	.	.	.	.	.	1	1	1	1	1	.	.	.	.	.	1	.	.	.	.	.	1	1	1	1	4	3	2	17	25	13	13	100	100	97	100	90	99
2135183	48	BACK	3	1	17	3	3	2	.	.	2	.	.	2	.	.	2	.	.	1	2	2	1	1	2	2	.	.	2	.	.	2	.	.	2	.	.	2	.	.	2	.	.	2	.	.	2	.	.	2	.	.	1	.	.	1	1	1	1	1	1	1	1	5	2	1	2	2	2	2	2	2	1	1	1	1	1	1	1	1	1	1	1	1	1	1	1	1	1	1	1	.	.	.	.	.	.	.	1	.	.	.	.	.	.	.	1	.	.	.	.	.	.	.	1	.	.	.	.	.	4	.	.	.	.	.	.	.	1	3	2	1	1	.	.	.	.	.	1	.	.	.	.	.	.	2	.	.	.	.	2	8	19	6	0	100	100	100	.	80	.
2135183	46	BACK	2	1	17	3	3	2	.	.	2	.	.	2	.	.	2	.	.	1	2	2	1	1	2	2	.	.	2	.	.	2	.	.	2	.	.	2	.	.	2	.	.	2	.	.	2	.	.	2	.	.	1	2	2	1	1	1	1	1	1	1	1	5	2	1	2	2	2	2	2	2	1	1	1	1	1	1	1	1	1	1	1	1	1	1	1	1	1	1	1	.	.	.	.	.	.	.	1	.	.	.	.	.	.	.	1	.	.	.	.	.	.	.	1	.	.	.	.	.	4	.	.	.	.	.	.	.	1	4	2	1	1	.	.	.	.	.	1	.	.	.	.	.	1	2	.	1	3	4	2	8	19	6	0	100	100	100	49	80	87
2135366	48	BACK	3	1	17	3	3	2	.	.	2	.	.	2	.	.	2	.	.	1	2	2	1	1	2	2	.	.	2	.	.	2	.	.	2	.	.	2	.	.	2	.	.	2	.	.	2	.	.	2	.	.	2	.	.	1	1	1	1	1	1	1	1	1	2	1	1	1	1	4	1	4	1	1	1	1	1	1	1	1	1	1	1	1	1	1	1	1	1	1	1	.	.	.	.	.	.	.	1	.	.	.	.	.	.	.	1	.	.	.	.	.	.	.	1	.	.	.	.	.	1	.	.	.	.	.	.	.	1	2	1	1	1	.	.	.	.	.	1	.	.	1	.	.	.	.	.	.	.	.	2	6	13	6	0	100	100	100	.	95	.
2135366	46	BACK	2	1	17	3	3	2	.	.	2	.	.	2	.	.	2	.	.	1	2	2	1	1	2	2	.	.	2	.	.	2	.	.	2	.	.	2	.	.	2	.	.	2	.	.	2	.	.	2	.	.	2	.	.	1	1	1	1	1	1	1	1	.	3	3	1	1	1	4	1	4	1	1	1	1	1	1	1	1	1	1	1	1	1	1	1	1	1	1	1	.	.	.	.	.	.	.	1	.	.	.	.	.	.	.	1	.	.	.	.	.	.	.	1	.	.	.	.	.	1	.	.	.	.	.	.	.	1	2	2	1	1	.	.	.	.	.	1	.	.	1	.	.	.	.	.	1	4	4	2	6	13	6	0	100	100	100	85	80	96
2135860	48	BACK	3	1	17	1	3	2	.	.	2	.	.	2	.	.	2	.	.	1	1	2	2	.	.	2	.	.	2	.	.	2	.	.	2	.	.	2	.	.	2	.	.	2	.	.	2	.	.	2	.	.	2	.	.	1	1	1	1	1	1	1	1	3	2	3	1	1	1	3	1	4	2	1	1	1	1	1	1	1	1	1	1	1	1	1	1	1	1	1	2	.	.	.	.	.	.	.	2	.	.	.	.	.	.	.	1	.	.	.	.	.	.	.	1	.	.	.	.	.	1	.	.	.	.	.	.	.	1	2	2	1	1	.	.	.	.	.	1	.	.	1	.	.	1	1	.	.	.	.	2	4	6	6	0	100	100	92	.	85	.
2135860	46	BACK	2	1	17	1	1	2	.	.	2	.	.	2	.	.	2	.	.	2	.	.	2	.	.	2	.	.	2	.	.	2	.	.	2	.	.	2	.	.	2	.	.	2	.	.	2	.	.	2	.	.	2	.	.	1	1	1	1	1	1	1	1	3	1	1	1	1	1	3	2	4	1	1	1	1	1	1	1	1	1	1	1	1	1	1	1	1	1	1	1	.	.	.	.	.	.	.	1	.	.	.	.	.	.	.	1	.	.	.	.	.	.	.	1	.	.	.	.	.	1	.	.	.	.	.	.	.	1	1	1	1	1	.	.	.	.	.	1	.	.	1	.	.	1	1	.	4	2	3	2	0	0	0	0	100	100	100	100	100	100
2136344	48	BACK	3	1	17	1	3	2	2	2	2	2	2	2	2	2	2	2	2	2	2	2	2	2	2	2	2	2	2	2	2	2	2	2	2	2	2	2	2	2	2	2	2	2	2	2	2	2	2	2	2	2	2	2	2	1	1	1	1	1	1	1	1	1	1	1	1	1	1	4	1	4	1	1	1	1	1	1	1	1	1	1	1	1	1	1	1	1	1	1	1	.	.	.	.	.	.	.	1	.	.	.	.	.	.	.	1	.	.	.	.	.	.	.	1	.	.	.	.	.	1	.	.	.	.	.	.	.	1	1	1	1	1	.	.	.	.	.	1	.	.	1	.	.	1	1	.	.	.	.	2	0	0	0	0	100	100	100	.	100	.
2136344	46	BACK	2	1	17	1	3	2	2	2	2	2	2	2	2	2	2	2	2	2	2	2	2	2	2	2	2	2	2	2	2	2	2	2	2	2	2	2	2	2	2	2	2	2	2	2	2	2	2	2	2	2	2	2	2	1	1	1	1	1	1	1	1	1	1	1	1	1	1	4	1	4	1	1	1	1	1	1	1	1	1	1	1	1	1	1	1	1	1	1	1	.	.	.	.	.	.	.	1	.	.	.	.	.	.	.	1	.	.	.	.	.	.	.	1	.	.	.	.	.	1	.	.	.	.	.	.	.	1	1	1	1	1	.	.	.	.	.	1	.	.	1	.	.	1	1	.	4	2	2	2	0	0	0	0	100	100	100	100	100	100
2138440	48	BACK	3	1	17	1	3	2	.	.	2	.	.	2	.	.	2	.	.	2	.	.	2	.	.	2	.	.	2	.	.	2	.	.	2	.	.	2	.	.	2	.	.	2	.	.	2	.	.	2	.	.	2	.	.	1	1	1	1	1	1	1	1	1	1	1	1	1	1	4	1	4	1	1	1	1	1	1	1	1	1	1	1	1	1	1	1	1	1	1	1	.	.	.	.	.	.	.	1	.	.	.	.	.	.	.	1	.	.	.	.	.	.	.	1	.	.	.	.	.	1	.	.	.	.	.	.	.	1	1	1	1	1	.	.	.	.	.	1	.	.	1	.	.	1	2	.	.	.	.	2	0	0	0	0	100	100	100	.	100	.
2138440	46	BACK	2	1	17	1	3	2	.	.	2	.	.	2	.	.	2	.	.	2	.	.	2	.	.	2	.	.	2	.	.	2	.	.	2	.	.	2	.	.	2	.	.	2	.	.	2	.	.	2	.	.	2	.	.	1	1	1	1	1	1	1	1	1	1	1	1	1	1	4	1	4	1	1	1	1	1	1	1	1	1	1	1	1	1	1	1	1	1	1	1	.	.	.	.	.	.	.	1	.	.	.	.	.	.	.	1	.	.	.	.	.	.	.	1	.	.	.	.	.	1	.	.	.	.	.	.	.	1	1	1	1	1	.	.	.	.	.	1	.	.	1	.	.	1	2	.	1	4	3	2	0	0	0	0	100	100	100	100	100	100
2138555	48	BACK	3	2	17	1	3	2	.	.	2	.	.	2	.	.	2	.	.	2	.	.	2	.	.	2	.	.	2	.	.	2	.	.	2	.	.	2	.	.	2	.	.	2	.	.	2	.	.	2	.	.	2	.	.	1	1	1	1	1	1	1	1	1	1	3	1	1	1	4	1	1	2	1	1	1	1	1	1	1	1	1	1	1	1	1	1	1	1	1	1	.	.	.	.	.	.	.	1	.	.	.	.	.	.	.	1	.	.	.	.	.	.	.	1	.	.	.	.	.	2	.	.	.	.	1	.	.	1	1	1	2	1	.	.	.	.	.	1	.	.	1	.	.	.	.	.	.	.	.	2	0	0	0	0	100	100	96	.	90	.
2138555	46	BACK	2	2	17	1	2	2	.	.	2	.	.	2	.	.	2	.	.	2	.	.	2	.	.	2	.	.	2	.	.	2	.	.	2	.	.	2	.	.	2	.	.	2	.	.	2	.	.	2	.	.	2	.	.	1	1	1	1	1	1	1	1	1	1	2	1	1	1	4	1	4	1	1	1	1	1	1	1	1	1	1	1	1	1	1	1	1	1	1	1	.	.	.	.	.	.	.	1	.	.	.	.	.	.	.	1	.	.	.	.	.	.	.	1	.	.	.	.	.	4	.	.	.	.	.	.	.	1	1	1	2	1	.	.	.	.	.	1	.	.	1	.	.	.	.	.	1	4	2	2	0	0	0	0	100	100	100	100	95	100
2139277	48	BACK	3	2	17	1	3	2	.	.	2	.	.	2	.	.	2	.	.	2	.	.	2	.	.	2	.	.	2	.	.	2	.	.	2	.	.	2	.	.	2	.	.	2	.	.	2	.	.	2	.	.	1	2	2	1	1	1	1	1	1	1	1	1	2	2	1	1	1	4	1	4	1	1	1	1	1	1	1	1	1	1	1	1	1	1	1	1	1	1	1	.	.	.	.	.	.	.	1	.	.	.	.	.	.	.	1	.	.	.	.	.	.	.	1	.	.	.	.	.	1	.	.	.	.	.	.	.	1	3	1	2	1	.	.	.	.	.	1	.	.	1	.	.	1	4	.	.	.	.	2	2	6	0	0	100	100	100	.	90	.
2139277	46	BACK	2	2	17	1	3	2	.	.	2	.	.	2	.	.	2	.	.	2	.	.	2	.	.	2	.	.	2	.	.	2	.	.	2	.	.	2	.	.	2	.	.	2	.	.	2	.	.	2	.	.	1	2	2	1	1	1	1	1	1	1	1	1	2	3	1	1	1	4	1	4	1	1	1	1	1	1	1	1	1	1	1	1	1	1	1	1	1	1	1	.	.	.	.	.	.	.	1	.	.	.	.	.	.	.	1	.	.	.	.	.	.	.	1	.	.	.	.	.	1	.	.	.	.	.	.	.	1	3	1	2	1	.	.	.	.	.	1	.	.	1	.	.	1	1	.	1	1	3	2	2	6	0	0	100	100	100	87	85	97
2140521	48	BACK	3	1	17	2	3	2	.	.	2	.	.	2	.	.	2	.	.	2	.	.	2	.	.	2	.	.	2	.	.	2	.	.	2	.	.	2	.	.	2	.	.	.	.	.	2	.	.	2	.	.	2	.	.	1	1	1	1	1	1	1	1	1	1	1	1	1	1	2	2	4	1	1	1	1	1	1	1	1	1	1	1	1	1	1	1	1	1	1	1	.	.	.	.	.	.	.	1	.	.	.	.	.	.	.	1	.	.	.	.	.	.	.	1	.	.	.	.	.	1	.	.	.	.	.	.	.	1	1	1	1	1	.	.	.	.	.	1	.	.	1	.	.	1	1	.	.	.	.	2	0	0	0	0	100	100	100	.	100	.
2140521	46	BACK	2	1	17	1	1	2	.	.	2	.	.	2	.	.	2	.	.	2	.	.	2	.	.	2	.	.	2	.	.	2	.	.	2	.	.	2	.	.	2	.	.	2	.	.	2	.	.	2	.	.	2	.	.	1	1	1	1	1	1	1	1	1	2	2	2	1	1	4	1	.	1	1	1	1	1	1	1	1	1	1	1	1	1	1	1	1	1	1	1	.	.	.	.	.	.	.	1	.	.	.	.	.	.	.	1	.	.	.	.	.	.	.	2	.	.	.	.	1	1	.	.	.	.	.	.	.	1	1	1	1	1	.	.	.	.	.	1	.	.	1	.	.	1	1	.	1	3	3	2	0	0	0	0	100	100	96	100	85	99
2140591	48	BACK	3	2	17	2	3	2	.	.	2	.	.	2	.	.	2	.	.	2	.	.	2	.	.	2	.	.	2	.	.	2	.	.	2	.	.	2	.	.	2	.	.	2	.	.	2	.	.	2	.	.	2	.	.	1	1	1	1	1	1	1	1	1	2	2	2	1	1	4	1	4	1	1	1	1	1	1	1	1	1	2	1	1	1	1	1	1	1	1	1	.	.	.	.	.	.	.	1	.	.	.	.	.	.	.	1	.	.	.	.	.	.	.	1	.	.	.	.	.	1	.	.	.	.	.	.	.	1	2	1	2	1	.	.	.	.	.	1	.	.	1	.	.	.	.	.	.	.	.	2	0	0	0	0	100	100	97	.	85	.
2140591	46	BACK	2	2	17	1	3	2	2	2	2	2	2	2	2	2	2	2	2	2	2	2	2	2	2	2	2	2	2	2	2	2	2	2	2	2	2	2	2	2	2	2	2	2	2	2	1	2	2	2	2	2	2	2	2	1	1	1	1	1	1	1	1	1	2	2	4	4	1	3	1	3	2	1	2	2	2	2	2	1	1	1	1	1	1	1	1	1	1	1	1	.	.	.	.	.	.	.	1	.	.	.	.	.	.	.	1	.	.	.	.	.	.	.	1	.	.	.	.	.	2	.	.	.	.	.	1	.	1	2	1	2	1	.	.	.	.	.	1	.	.	1	.	.	.	.	.	4	3	4	2	2	6	0	0	100	94	85	82	60	90
2140700	48	BACK	3	2	17	2	3	2	.	.	2	.	.	2	.	.	2	.	.	2	.	.	2	.	.	2	.	.	2	.	.	2	.	.	2	.	.	2	.	.	2	.	.	2	.	.	2	.	.	2	.	.	2	.	.	1	1	1	1	1	1	1	1	1	2	2	2	2	2	2	2	4	1	1	1	1	1	1	1	1	1	1	1	1	1	1	1	1	1	1	1	.	.	.	.	.	.	.	1	.	.	.	.	.	.	.	1	.	.	.	.	.	.	.	1	.	.	.	.	.	1	.	.	.	.	.	.	.	1	1	1	2	1	.	.	.	.	.	1	.	.	1	.	.	.	.	.	.	.	.	2	0	0	0	0	100	100	100	.	75	.
2140700	46	BACK	2	2	17	1	3	2	.	.	2	.	.	2	.	.	2	.	.	2	.	.	2	.	.	2	.	.	2	.	.	2	.	.	2	.	.	2	.	.	2	.	.	2	.	.	2	.	.	2	.	.	2	.	.	1	1	1	1	1	1	1	1	1	1	1	1	1	1	3	1	4	1	1	1	1	1	1	1	1	1	1	1	1	1	1	1	1	1	1	1	.	.	.	.	.	.	.	1	.	.	.	.	.	.	.	1	.	.	.	.	.	.	.	1	.	.	.	.	.	1	.	.	.	.	.	.	.	1	1	1	2	1	.	.	.	.	.	1	.	.	1	.	.	.	.	.	1	2	3	2	0	0	0	0	100	100	100	100	100	100
2142442	48	BACK	3	2	17	2	3	2	.	.	2	.	.	2	.	.	2	.	.	2	.	.	2	.	.	2	.	.	2	.	.	2	.	.	2	.	.	2	.	.	2	.	.	2	.	.	2	.	.	2	.	.	2	.	.	1	1	1	1	1	1	1	1	1	2	3	1	1	1	3	1	4	1	1	1	1	1	1	1	1	1	1	1	1	1	1	1	1	1	1	1	.	.	.	.	.	.	.	1	.	.	.	.	.	.	.	1	.	.	.	.	.	.	.	1	.	.	.	.	.	4	.	.	.	.	.	.	.	1	2	1	2	.	.	.	.	.	1	1	.	.	1	.	.	.	.	.	.	.	.	2	0	0	0	0	100	100	100	.	85	.
2142442	46	BACK	2	2	17	2	3	2	.	.	2	.	.	2	.	.	2	.	.	2	.	.	2	.	.	2	.	.	2	.	.	2	.	.	2	.	.	2	.	.	2	.	.	2	.	.	2	.	.	2	.	.	2	.	.	1	1	1	1	1	1	1	1	1	1	3	1	1	1	3	1	4	1	1	1	1	1	1	1	1	1	1	1	1	1	1	1	1	1	1	1	.	.	.	.	.	.	.	1	.	.	.	.	.	.	.	1	.	.	.	.	.	.	.	1	.	.	.	.	.	4	.	.	.	.	.	.	.	1	2	1	2	.	.	.	.	.	1	1	.	.	1	.	.	.	.	.	1	2	3	2	0	0	0	0	100	100	100	93	90	98
2142566	48	BACK	3	2	17	1	2	2	.	.	2	.	.	2	.	.	2	.	.	2	.	.	2	.	.	2	.	.	2	.	.	2	.	.	2	.	.	2	.	.	2	.	.	2	.	.	2	.	.	2	.	.	2	.	.	1	1	1	1	1	1	1	1	1	1	2	1	1	1	4	1	4	1	1	1	1	1	1	1	1	1	1	1	1	1	1	1	1	1	1	1	.	.	.	.	.	.	.	1	.	.	.	.	.	.	.	1	.	.	.	.	.	.	.	1	.	.	.	.	.	1	.	.	.	.	.	.	.	1	2	1	2	.	.	.	.	.	1	1	.	.	1	.	.	1	1	.	.	.	.	2	0	0	0	0	100	100	100	.	95	.
2142566	46	BACK	2	2	17	1	1	2	.	.	2	.	.	2	.	.	2	.	.	2	.	.	2	.	.	2	.	.	2	.	.	2	.	.	2	.	.	2	.	.	2	.	.	2	.	.	2	.	.	2	.	.	2	.	.	1	1	1	1	1	1	1	1	1	1	1	1	1	1	4	1	4	1	1	1	1	1	1	1	1	1	1	1	1	1	1	1	1	1	1	1	.	.	.	.	.	.	.	1	.	.	.	.	.	.	.	1	.	.	.	.	.	.	.	1	.	.	.	.	.	1	.	.	.	.	.	.	.	1	1	1	2	.	.	.	.	.	.	1	.	.	1	.	.	1	1	.	4	1	1	2	0	0	0	0	100	100	100	100	100	100
2144036	48	BACK	3	2	17	3	3	2	2	2	2	2	2	2	2	2	2	2	2	2	2	2	1	2	2	2	2	2	2	2	2	2	2	2	2	2	2	2	2	2	2	2	2	2	2	2	2	2	2	2	2	2	2	2	2	1	1	1	1	1	1	1	1	6	3	3	3	3	3	2	2	2	1	1	1	1	1	1	1	1	1	1	1	1	1	1	1	1	1	1	1	.	.	.	.	.	.	.	1	.	.	.	.	.	.	.	1	.	.	.	.	.	.	.	3	.	.	.	.	1	3	1	.	.	.	.	.	.	4	2	1	2	1	.	.	.	.	.	1	.	.	.	1	.	1	1	.	.	.	.	2	2	6	0	0	100	100	100	.	50	.
2144036	46	BACK	2	2	17	2	2	.	.	.	.	.	.	.	.	.	.	.	.	.	.	.	1	.	2	.	.	.	.	.	.	.	.	.	.	.	.	.	.	.	.	.	.	1	1	2	.	.	.	.	.	.	1	.	2	1	1	1	1	1	1	1	1	6	2	2	2	2	2	2	1	3	1	1	1	1	1	1	1	1	1	1	1	1	1	1	1	1	1	1	1	.	.	.	.	.	.	.	1	.	.	.	.	.	.	.	2	.	.	.	.	.	.	.	1	.	.	.	.	.	4	.	.	.	.	.	.	.	2	2	2	2	1	.	.	.	.	.	1	.	.	.	1	.	1	1	.	1	3	3	2	8	19	6	0	100	100	97	74	75	93
2145267	48	BACK	3	2	17	2	1	2	2	2	2	2	2	2	2	2	2	2	2	2	2	2	2	2	2	2	2	2	2	2	2	2	2	2	2	.	2	2	2	2	2	2	2	2	2	2	2	2	2	2	2	2	2	2	2	4	1	1	1	1	1	1	1	6	1	1	5	4	1	1	1	2	4	1	2	1	1	1	1	4	1	1	1	1	1	1	1	2	1	1	4	.	1	.	.	.	.	.	4	.	.	1	.	.	.	.	4	.	.	1	.	.	.	.	2	.	.	1	.	.	4	.	.	.	.	.	.	.	2	1	1	2	.	1	.	.	.	.	1	.	.	.	.	.	1	2	1	.	.	.	2	0	0	0	0	88	88	74	.	65	.
2145267	46	BACK	2	2	17	3	3	2	2	2	2	2	2	2	2	2	2	2	2	2	2	2	2	2	2	2	2	2	2	2	2	2	2	2	2	2	2	2	2	2	2	2	2	2	2	2	2	2	2	2	2	2	2	2	2	1	1	1	1	1	1	1	1	6	3	4	4	.	2	2	3	3	4	2	2	2	1	1	1	1	1	1	1	1	1	1	1	2	1	1	1	.	.	.	.	.	.	.	3	.	.	.	.	.	.	.	3	.	.	.	.	.	.	.	2	.	1	.	.	.	4	.	.	.	.	.	.	.	1	4	1	2	.	1	.	.	.	.	1	.	.	.	.	.	1	2	1	1	3	3	2	0	0	0	0	100	94	68	69	44	83
2145604	48	BACK	3	2	17	3	3	2	.	.	2	.	.	2	.	.	2	.	.	2	.	.	2	.	.	2	.	.	2	.	.	2	.	.	1	1	2	2	.	.	2	.	.	2	.	.	2	.	.	2	.	.	2	.	.	1	1	1	1	1	1	1	1	1	1	2	2	1	2	3	1	4	1	1	1	1	1	1	1	1	1	1	1	1	1	1	1	1	1	1	1	.	.	.	.	.	.	.	1	.	.	.	.	.	.	.	1	.	.	.	.	.	.	.	2	.	.	.	.	1	1	.	.	.	.	.	.	.	3	2	2	2	1	.	.	.	.	.	1	.	.	1	.	.	1	.	.	.	.	.	2	4	6	6	0	100	100	100	.	85	.
2145604	46	BACK	2	2	17	2	3	2	.	.	2	.	.	2	.	.	2	.	.	2	.	.	2	.	.	2	.	.	2	.	.	2	.	.	1	1	2	2	.	.	2	.	.	2	.	.	2	.	.	2	.	.	1	1	2	1	1	1	1	1	1	1	1	1	2	2	3	3	2	1	3	4	1	1	1	1	2	2	1	1	1	1	1	1	1	1	1	1	1	1	1	.	.	.	.	.	.	.	1	.	.	.	.	.	.	.	1	.	.	.	.	.	.	.	2	.	.	1	.	.	1	.	.	.	.	.	.	.	3	3	1	2	1	.	.	.	.	.	1	.	.	1	.	.	1	1	.	4	4	2	2	8	13	13	0	100	100	90	87	65	94
2146210	48	BACK	3	1	17	2	3	2	.	.	2	.	.	2	.	.	1	2	2	2	.	.	2	.	.	2	.	.	2	.	.	2	.	.	2	.	.	2	.	.	2	.	.	2	.	.	2	.	.	2	.	.	2	.	.	2	2	2	1	1	1	1	1	1	1	2	1	4	2	2	1	2	1	1	1	1	1	1	1	1	1	1	1	1	1	1	1	1	1	1	2	.	.	.	.	.	.	.	2	.	.	.	.	.	.	.	4	.	.	1	.	.	.	.	1	.	.	.	.	.	4	.	.	.	.	.	.	.	2	4	2	1	1	.	.	.	.	.	1	.	.	1	.	.	.	.	.	.	.	.	2	2	6	0	0	88	100	96	.	75	.
2146210	46	BACK	2	1	17	2	3	2	.	.	2	.	.	2	.	.	1	2	2	2	.	.	2	.	.	2	.	.	2	.	.	2	.	.	2	.	.	2	.	.	2	.	.	2	.	.	2	.	.	2	.	.	2	.	.	2	2	3	1	1	1	1	1	1	2	2	1	4	4	2	1	2	1	1	1	1	1	1	1	1	1	1	1	1	1	1	1	1	1	1	2	1	.	.	.	.	.	.	3	.	.	.	.	.	.	.	4	1	.	.	.	.	.	.	1	.	.	.	.	.	4	.	.	.	.	.	.	.	2	4	2	1	1	.	.	.	.	.	1	.	.	1	.	.	.	.	.	4	2	3	2	2	6	0	0	83	100	82	49	60	79
2148393	48	BACK	3	2	17	2	3	2	.	.	2	.	.	2	.	.	2	.	.	2	.	.	2	.	.	2	.	.	2	.	.	2	.	.	2	.	.	2	.	.	2	.	.	2	.	.	2	.	.	2	.	.	2	.	.	1	1	1	1	1	1	1	1	3	2	3	2	1	2	3	2	3	1	1	1	1	1	1	1	1	1	1	1	1	1	1	1	1	1	1	1	.	.	.	.	.	.	.	1	.	.	.	.	.	.	.	1	.	.	.	.	.	.	.	1	.	.	.	.	.	4	.	.	.	.	.	.	.	1	3	1	2	1	.	.	.	.	.	1	.	.	1	.	.	.	.	.	.	.	.	2	0	0	0	0	100	100	100	.	75	.
2148393	46	BACK	2	2	17	3	3	2	.	.	2	.	.	2	.	.	2	.	.	2	.	.	1	1	2	2	.	.	2	.	.	2	.	.	2	.	.	2	.	.	2	.	.	2	.	.	2	.	.	2	.	.	2	.	.	1	1	1	1	1	1	1	1	3	2	2	1	1	4	2	3	2	2	1	1	1	2	1	1	1	1	1	1	1	1	1	1	1	1	1	1	.	.	.	.	.	.	.	1	.	.	.	.	.	.	.	1	.	.	.	.	.	.	.	2	.	.	.	.	1	4	.	.	.	.	.	.	.	1	3	2	2	1	.	.	.	.	.	1	.	.	1	.	.	.	.	.	1	3	3	2	4	6	6	0	100	100	89	56	75	86
2150343	48	BACK	3	1	17	1	1	2	.	.	2	.	.	2	.	.	1	1	2	2	.	.	1	1	2	2	.	.	2	.	.	2	.	.	2	.	.	2	.	.	2	.	.	2	.	.	2	.	.	2	.	.	2	.	.	1	1	1	1	1	1	1	1	1	1	1	2	1	1	4	1	4	1	1	1	1	1	1	1	1	1	1	1	1	1	1	1	1	1	1	1	.	.	.	.	.	.	.	1	.	.	.	.	.	.	.	1	.	.	.	.	.	.	.	1	.	.	.	.	.	1	.	.	.	.	.	.	.	1	1	1	1	1	.	.	.	.	.	1	.	.	.	1	.	1	1	.	.	.	.	2	8	13	13	0	100	100	100	.	95	.
2150343	46	BACK	2	1	17	2	1	2	2	2	2	2	2	2	2	2	1	1	2	2	2	2	1	1	2	2	2	2	2	2	2	2	2	2	2	2	2	2	2	2	2	2	2	2	2	2	2	2	2	2	2	2	2	2	2	1	1	1	1	1	1	1	1	1	1	1	2	1	1	4	1	4	1	1	1	1	1	1	1	1	1	1	1	1	1	1	1	1	1	1	1	.	.	.	.	.	.	.	1	.	.	.	.	.	.	.	1	.	.	.	.	.	.	.	1	.	.	.	.	.	1	.	.	.	.	.	.	.	1	1	1	1	1	.	.	.	.	.	1	.	.	.	1	.	1	1	.	1	2	3	2	8	13	13	0	100	100	100	100	95	100
2151824	48	BACK	3	2	17	2	2	2	.	.	2	.	.	2	.	.	2	.	.	2	.	.	2	.	.	2	.	.	2	.	.	2	.	.	2	.	.	2	.	.	2	.	.	1	2	2	2	.	.	2	.	.	1	1	2	1	1	1	1	1	1	1	1	1	1	1	1	1	1	4	1	4	1	1	1	1	1	1	1	1	1	1	1	1	1	1	1	1	1	1	1	.	.	.	.	.	.	.	1	.	.	.	.	.	.	.	1	.	.	.	.	.	.	.	1	.	.	.	.	.	1	.	.	.	.	.	.	.	1	2	1	2	1	.	.	.	.	.	1	.	.	1	.	.	1	1	.	.	.	.	2	6	13	6	0	100	100	100	.	100	.
2151824	46	BACK	2	2	17	2	2	2	.	.	2	.	.	2	.	.	2	.	.	2	.	.	2	.	.	2	.	.	2	.	.	2	.	.	2	.	.	2	.	.	2	.	.	1	2	2	2	.	.	2	.	.	1	1	2	1	1	1	1	1	1	1	1	1	1	1	1	1	1	4	1	4	1	1	1	1	1	1	1	1	1	1	1	1	1	1	1	1	1	1	1	.	.	.	.	.	.	.	1	.	.	.	.	.	.	.	1	.	.	.	.	.	.	.	1	.	.	.	.	.	1	.	.	.	.	.	.	.	1	2	1	2	1	.	.	.	.	.	1	.	.	1	.	.	1	1	.	1	1	2	2	6	13	6	0	100	100	100	93	100	98
2156080	48	BACK	3	1	17	1	3	2	2	2	2	2	2	2	2	2	2	2	2	1	1	2	2	2	2	1	2	2	2	2	2	2	2	2	2	2	2	2	2	2	2	2	2	1	.	2	2	2	2	2	2	2	1	2	2	1	1	1	1	1	1	1	1	1	1	2	1	2	1	4	1	4	1	1	1	1	1	1	1	1	1	1	1	1	1	1	1	1	1	1	1	.	.	.	.	.	.	.	1	.	.	.	.	.	.	.	1	.	.	.	.	.	.	.	1	.	.	.	.	.	4	.	.	.	.	.	.	.	1	1	1	1	1	.	.	.	.	.	1	.	.	.	.	.	1	1	.	.	.	.	2	10	25	6	0	100	100	100	.	90	.
2156080	46	BACK	2	1	17	1	3	2	2	2	2	2	2	2	2	2	2	2	2	1	1	2	2	2	2	1	2	2	2	2	2	2	2	2	2	2	2	2	2	2	2	2	2	1	1	2	2	2	2	2	2	2	1	2	2	1	1	1	1	1	1	1	1	1	1	1	1	2	1	4	1	4	1	1	1	1	1	1	1	1	1	1	1	1	1	1	1	1	1	1	1	.	.	.	.	.	.	.	1	.	.	.	.	.	.	.	1	.	.	.	.	.	.	.	1	.	.	.	.	.	4	.	.	.	.	.	.	.	1	1	1	1	1	.	.	.	.	.	1	.	.	.	.	.	1	1	.	1	2	1	2	13	25	13	0	100	100	100	100	95	100
2157054	48	BACK	3	2	17	2	2	2	.	.	2	.	.	2	.	.	1	1	1	2	.	.	1	1	2	2	.	.	2	.	.	2	.	.	2	.	.	2	.	.	2	.	.	2	.	.	2	.	.	2	.	.	1	1	2	1	1	1	1	1	1	2	1	1	4	2	4	2	2	2	3	2	1	1	2	2	2	1	1	2	1	1	1	1	2	2	1	2	1	1	1	.	.	.	.	.	.	.	1	.	.	.	.	.	.	.	2	.	.	.	.	.	.	.	3	.	.	.	.	1	4	.	.	.	.	.	.	.	1	4	4	2	1	.	.	.	.	.	1	.	.	1	.	.	1	1	.	.	.	.	2	15	19	19	6	100	82	92	.	55	.
2157054	46	BACK	2	2	17	2	3	2	.	.	2	.	.	2	.	.	1	1	2	2	.	.	1	1	2	2	.	.	2	.	.	2	.	.	2	.	.	2	.	.	2	.	.	2	.	.	2	.	.	2	.	.	2	.	.	1	1	1	1	1	1	1	1	1	2	2	1	2	2	1	2	1	2	2	2	2	2	2	2	2	1	2	1	1	1	2	1	2	1	1	1	.	.	.	.	.	.	.	1	.	.	.	.	.	.	.	1	.	.	.	.	.	.	.	1	.	.	.	.	.	4	.	.	.	.	.	.	.	1	4	3	2	1	.	.	.	.	.	1	.	.	1	.	.	1	1	.	4	4	4	2	8	13	13	0	100	85	83	30	80	74
2160926	48	BACK	3	1	17	2	3	2	.	.	2	.	.	2	.	.	2	.	.	1	2	2	2	.	.	2	.	.	2	.	.	2	.	.	2	.	.	2	.	.	2	.	.	2	.	.	2	.	.	2	.	.	2	.	.	1	1	1	1	1	1	1	1	6	2	2	2	2	1	3	2	4	1	1	2	1	1	1	1	1	1	1	1	1	1	1	1	1	1	1	1	.	.	.	.	.	.	.	1	.	.	.	.	.	.	.	1	.	.	.	.	.	.	.	2	.	.	.	.	1	4	.	.	.	.	.	.	.	1	2	1	1	1	.	.	.	.	.	1	.	.	1	.	.	1	3	.	.	.	.	2	2	6	0	0	100	100	96	.	80	.
2160926	46	BACK	2	1	17	3	3	2	.	.	2	.	.	2	.	.	2	.	.	1	2	2	.	.	.	2	.	.	2	.	.	2	.	.	2	.	.	2	.	.	2	.	.	2	.	.	2	.	.	2	.	.	2	.	.	1	1	1	1	1	1	1	1	6	3	3	3	2	2	2	2	4	2	1	2	1	1	1	1	.	1	1	1	1	1	1	1	1	1	1	1	.	.	.	.	.	.	.	1	.	.	.	.	.	.	.	4	.	.	.	.	1	.	.	2	.	.	.	.	1	3	.	.	.	.	.	.	1	1	2	1	1	1	.	.	.	.	.	1	.	.	1	.	.	1	3	.	4	3	4	2	2	6	0	0	100	100	80	93	60	93
2161094	48	BACK	3	1	17	2	3	2	2	2	2	2	2	2	2	2	2	2	2	2	2	2	2	2	2	2	2	2	2	2	2	2	2	2	2	2	2	2	2	2	2	2	2	2	2	2	2	2	2	2	2	2	1	1	2	1	1	1	1	1	1	1	1	1	2	2	1	1	1	2	2	4	1	1	1	1	1	1	1	1	1	1	1	1	1	1	1	1	1	1	1	.	.	.	.	.	.	.	1	.	.	.	.	.	.	.	1	.	.	.	.	.	.	.	2	.	1	.	.	.	1	.	.	.	.	.	.	.	2	1	1	1	1	.	.	.	.	.	1	.	.	.	.	.	.	.	.	.	.	.	2	4	6	6	0	100	100	100	.	90	.
2161094	46	BACK	2	1	17	1	3	2	2	2	2	2	2	2	2	2	2	2	2	2	2	2	2	2	2	2	2	2	2	2	2	2	2	2	2	2	2	2	2	2	2	2	2	2	2	2	2	2	2	2	2	2	1	1	2	1	1	1	1	1	1	1	1	1	2	2	1	1	1	1	3	2	1	1	1	1	1	1	1	1	1	1	1	1	1	1	1	1	1	1	1	.	.	.	.	.	.	.	1	.	.	.	.	.	.	.	1	.	.	.	.	.	.	.	2	.	1	.	.	.	1	.	.	.	.	.	.	.	1	1	1	1	1	.	.	.	.	.	1	.	.	.	.	.	.	.	.	1	2	2	2	4	6	6	0	100	100	96	78	90	93
2161203	48	BACK	3	2	17	3	2	2	.	.	2	.	.	2	.	.	1	1	2	2	.	.	1	1	2	2	.	.	2	.	.	2	.	.	2	.	.	2	.	.	2	.	.	2	.	.	2	.	.	1	2	2	2	.	.	2	1	2	1	1	1	1	1	1	2	2	2	2	2	2	2	3	2	2	2	1	1	1	1	1	1	1	1	1	1	2	1	1	1	1	1	.	.	.	.	.	.	.	1	.	.	.	.	.	.	.	1	.	.	.	.	.	.	.	2	.	.	.	.	1	1	.	.	.	.	.	.	.	2	3	1	2	1	.	.	.	.	.	1	.	.	1	.	.	1	1	1	.	.	.	2	10	19	13	0	92	97	88	.	75	.
2161203	46	BACK	2	2	17	2	1	2	.	.	2	.	.	2	.	.	1	1	2	2	.	.	1	1	2	2	.	.	2	.	.	2	.	.	2	.	.	2	.	.	2	.	.	2	.	.	2	.	.	1	2	2	1	2	2	1	1	1	1	1	1	1	1	1	1	1	1	1	1	2	2	4	2	3	1	1	2	1	1	1	1	1	1	1	1	1	1	1	1	1	1	.	.	.	.	.	.	.	1	.	.	.	.	.	.	.	1	.	.	.	.	.	.	.	2	.	.	.	.	1	1	.	.	.	.	.	.	.	2	1	1	2	1	.	.	.	.	.	1	.	.	1	.	.	1	1	1	1	2	3	2	13	25	13	0	100	100	85	100	100	96
2162049	48	BACK	3	2	17	1	3	2	.	.	2	.	.	2	.	.	2	.	.	2	.	.	2	.	.	2	.	.	2	.	.	2	.	.	2	.	.	2	.	.	2	.	.	2	.	.	2	.	.	2	.	.	2	.	.	1	1	1	1	1	1	1	1	1	1	2	1	1	1	4	1	4	1	1	1	1	1	1	1	1	1	1	1	1	1	1	1	1	1	1	1	.	.	.	.	.	.	.	1	.	.	.	.	.	.	.	1	.	.	.	.	.	.	.	2	.	.	.	.	1	1	.	.	.	.	.	.	.	1	1	1	2	1	.	.	.	.	.	1	.	.	1	.	.	.	.	.	.	.	.	2	0	0	0	0	100	100	100	.	95	.
2162049	46	BACK	2	2	17	1	3	2	.	.	2	.	.	2	.	.	2	.	.	2	.	.	2	.	.	2	.	.	2	.	.	2	.	.	2	.	.	2	.	.	2	.	.	2	.	.	2	.	.	2	.	.	2	.	.	1	1	1	1	1	1	1	1	1	1	1	1	1	1	4	1	4	1	1	1	1	1	1	1	1	1	1	1	1	1	1	1	1	1	1	1	.	.	.	.	.	.	.	1	.	.	.	.	.	.	.	1	.	.	.	.	.	.	.	3	.	.	.	.	1	1	.	.	.	.	.	.	.	4	1	1	2	1	.	.	.	.	.	1	.	.	1	.	.	.	.	.	1	3	3	2	0	0	0	0	100	100	100	100	100	100
2163041	48	BACK	3	2	17	2	3	2	.	.	2	.	.	2	.	.	2	.	.	2	.	.	1	1	.	2	.	.	2	.	.	2	.	.	2	.	.	2	.	.	2	.	.	2	.	.	2	.	.	2	.	.	1	1	.	1	1	1	1	1	1	1	1	1	2	4	2	1	2	3	3	4	2	1	2	1	2	1	1	1	1	1	1	1	1	1	1	1	1	1	2	.	.	.	.	.	.	.	2	.	.	.	.	.	.	1	2	.	.	.	.	.	.	.	2	.	.	.	.	1	4	.	.	.	.	.	.	.	1	1	1	2	1	.	.	.	.	.	1	.	.	1	.	.	1	1	.	.	.	.	2	8	13	13	0	100	100	83	.	70	.
2163041	46	BACK	2	2	17	3	3	2	2	2	2	2	2	2	2	2	2	2	2	2	2	2	1	1	2	2	2	2	2	2	2	2	2	2	2	2	2	2	2	2	2	2	2	2	2	2	2	2	2	2	2	2	1	1	2	1	1	1	1	1	1	1	1	1	2	4	2	2	2	2	2	2	2	2	2	2	2	2	2	2	1	1	1	1	1	1	1	1	1	1	2	.	.	.	.	.	.	.	2	.	1	.	.	1	.	.	4	.	1	.	.	1	.	.	2	.	.	.	.	1	4	.	.	.	.	1	.	.	1	2	1	2	1	.	.	.	.	.	1	.	.	1	.	.	1	1	.	1	3	3	2	8	13	13	0	100	91	65	71	65	82
2164569	48	BACK	3	2	17	2	3	2	.	.	2	.	.	.	.	.	2	.	.	2	.	.	2	.	.	2	.	.	2	.	.	2	.	.	2	.	.	2	.	.	2	.	.	2	.	.	2	.	.	2	.	.	2	.	.	1	1	1	1	1	1	1	1	3	2	2	2	1	2	3	3	2	1	1	2	1	2	1	1	1	1	1	1	1	1	1	1	1	1	1	1	.	.	.	.	.	.	.	1	.	.	.	.	.	.	.	2	.	.	.	.	.	.	.	1	.	.	.	.	.	4	.	.	.	.	.	.	.	2	3	2	2	1	.	.	.	.	.	1	.	.	.	.	.	.	.	.	.	.	.	2	0	0	0	0	100	100	92	.	80	.
2164569	46	BACK	2	2	17	2	3	2	.	.	2	.	.	2	.	.	2	.	.	2	.	.	2	.	.	2	.	.	2	.	.	2	.	.	2	.	.	2	.	.	2	.	.	2	.	.	2	.	.	2	.	.	2	.	.	1	1	1	1	1	1	1	1	3	2	1	1	2	1	4	1	4	1	1	1	1	1	1	1	1	1	1	1	1	1	1	1	1	1	1	1	.	.	.	.	.	.	.	1	.	.	.	.	.	.	.	1	.	.	.	.	.	.	.	1	.	.	.	.	.	4	.	.	.	.	.	.	.	2	1	1	2	1	.	.	.	.	.	1	.	.	1	.	.	.	.	.	4	3	3	2	0	0	0	0	100	100	100	100	90	100
2166260	48	BACK	3	1	17	2	3	.	.	.	.	.	.	.	.	.	.	.	.	1	2	2	.	.	.	.	.	.	.	.	.	.	.	.	.	.	.	.	.	.	.	.	.	1	2	2	.	.	.	.	.	.	.	.	.	1	1	1	1	1	1	1	1	2	4	4	2	2	2	4	2	4	1	1	1	1	1	1	1	1	1	1	1	1	1	1	1	1	1	1	1	.	.	.	.	.	.	.	1	.	.	.	.	.	.	.	2	.	.	.	.	.	.	.	1	.	.	.	.	.	4	.	.	.	.	.	.	.	1	1	1	1	1	.	.	.	.	.	1	.	.	1	.	.	.	.	.	.	.	.	2	4	13	0	0	100	100	100	.	55	.
2166260	46	BACK	2	1	17	2	2	2	2	2	2	2	2	2	2	2	2	2	2	1	2	2	2	2	2	2	2	2	2	2	2	2	2	2	2	2	2	2	2	2	2	2	2	1	2	2	2	2	2	2	2	2	2	2	2	1	1	1	1	1	1	1	1	2	3	3	2	2	2	4	1	4	1	1	1	1	1	1	1	1	1	1	1	1	1	1	1	1	1	1	1	.	.	.	.	.	.	.	1	.	.	.	.	.	.	.	2	.	.	.	.	.	.	.	1	.	.	.	.	.	4	.	.	.	.	.	.	.	1	.	1	1	1	.	.	.	.	.	1	.	.	1	.	.	.	.	.	1	3	3	2	4	13	0	0	100	100	97	100	65	99
2169631	48	BACK	3	1	17	2	2	2	2	2	2	2	2	2	2	2	2	2	2	2	2	2	2	2	2	2	2	2	2	2	2	2	2	2	2	2	2	2	2	2	2	2	2	2	2	2	2	2	2	1	2	2	1	1	2	1	1	1	1	1	1	1	1	2	1	2	4	2	2	2	2	3	1	1	2	1	2	1	1	1	1	1	1	1	1	1	1	1	1	1	1	.	.	.	.	.	.	.	2	.	.	.	.	.	.	.	2	.	.	.	.	.	.	.	2	.	.	.	.	.	1	.	.	.	.	.	.	.	3	3	2	1	1	.	.	.	.	.	1	1	.	1	.	.	1	1	.	.	.	.	2	6	13	6	0	100	100	92	.	70	.
2169631	46	BACK	2	1	17	2	1	2	2	2	2	.	.	2	.	.	2	.	.	2	.	.	2	.	.	2	.	.	2	.	.	2	.	.	2	.	.	2	.	.	2	.	.	2	.	.	2	.	.	2	.	.	1	1	2	1	1	1	1	1	1	1	1	1	1	2	2	1	1	3	1	4	1	1	2	1	2	1	1	1	1	1	1	1	1	1	1	1	1	1	1	.	.	.	.	.	.	.	1	.	.	.	.	.	.	.	1	.	.	.	.	.	.	.	2	.	.	.	.	1	1	.	.	.	.	.	.	.	2	2	1	1	1	.	.	.	.	.	1	.	.	.	.	.	.	.	.	1	4	4	2	4	6	6	0	100	100	90	93	90	96
2170991	48	BACK	3	2	17	2	3	2	2	2	2	2	2	2	2	2	2	2	2	2	2	2	1	1	2	2	2	2	2	2	2	2	2	2	2	2	2	2	2	2	2	2	2	1	1	2	2	2	2	2	2	2	2	2	2	3	1	1	1	1	1	1	1	1	4	4	2	4	2	2	2	3	3	1	3	2	2	3	1	1	1	1	2	1	1	1	1	2	1	1	2	.	1	.	.	.	.	.	2	.	.	.	.	.	.	.	2	.	.	.	.	.	.	.	3	.	.	.	.	1	4	.	.	.	.	.	.	.	2	2	2	2	1	.	.	.	.	.	1	.	.	.	1	.	1	3	.	.	.	.	2	8	13	13	0	92	91	67	.	45	.
2170991	46	BACK	2	2	17	2	3	2	2	2	2	2	2	2	2	2	2	2	2	2	2	2	2	2	2	1	1	2	2	2	2	2	2	2	2	2	2	2	2	2	2	2	2	1	1	2	2	2	2	2	2	2	2	2	2	3	1	1	1	1	1	1	1	1	2	2	2	4	3	4	3	4	3	1	2	1	1	1	1	1	1	1	2	1	1	1	1	1	1	1	1	.	.	.	.	.	.	.	1	.	.	.	.	.	.	.	1	.	.	.	.	.	.	.	3	.	.	.	.	1	3	.	.	.	.	.	1	.	2	2	1	2	1	.	.	.	.	.	1	.	.	.	1	.	1	3	.	1	2	4	2	8	13	13	0	92	97	90	93	60	93
2173490	48	BACK	3	1	17	1	1	2	.	.	2	.	.	2	.	.	2	.	.	1	1	.	2	.	.	2	.	.	2	.	.	2	.	.	2	.	.	2	.	.	2	.	.	1	2	.	2	2	.	2	.	.	2	.	.	1	1	1	1	1	1	1	1	1	2	2	4	4	1	2	1	2	1	1	1	1	2	1	1	1	1	1	1	1	1	1	1	1	1	1	1	.	.	.	.	.	.	.	1	.	.	.	.	.	.	.	1	.	.	.	.	.	.	.	2	.	.	.	1	1	4	.	.	.	.	.	.	.	3	2	1	1	1	.	.	.	.	.	1	.	.	.	1	.	.	.	.	.	.	.	2	6	13	6	0	100	100	96	.	60	.
2173490	46	BACK	2	1	17	1	3	2	.	.	2	.	.	2	.	.	2	.	.	1	1	1	2	.	.	2	.	.	2	.	.	2	.	.	2	.	.	2	.	.	2	.	.	1	1	1	2	.	.	2	.	.	2	.	.	1	1	1	1	1	1	1	1	1	1	1	2	2	1	3	2	3	1	1	1	1	2	1	1	1	1	1	1	1	1	1	1	1	1	1	1	.	.	.	.	.	.	.	1	.	.	.	.	.	.	.	1	.	.	.	.	.	.	.	2	.	.	.	.	1	4	.	.	.	.	.	.	.	3	2	2	1	1	.	.	.	.	.	1	.	.	.	1	.	.	.	.	1	1	3	2	13	13	13	13	100	100	92	74	90	92
2174026	48	BACK	3	1	17	2	3	2	.	.	2	.	.	2	.	.	1	1	2	2	.	.	2	.	.	2	.	.	2	.	.	2	.	.	2	.	.	2	.	.	2	.	.	2	.	.	2	.	.	2	.	.	2	.	.	1	1	1	1	1	1	1	1	1	1	1	3	2	1	3	1	4	1	1	1	1	1	1	1	1	1	1	1	1	1	1	1	1	1	1	1	.	.	.	.	.	.	.	1	.	.	.	.	.	.	.	1	.	.	.	.	.	.	.	1	.	.	.	.	.	1	.	.	.	.	.	.	.	1	1	1	1	1	.	.	.	.	.	1	.	.	1	.	.	1	1	.	.	.	.	2	4	6	6	0	100	100	100	.	85	.
2174026	46	BACK	2	1	17	2	2	2	.	.	2	.	.	2	.	.	1	1	2	2	.	.	2	.	.	2	.	.	2	.	.	2	.	.	2	.	.	2	.	.	2	.	.	2	.	.	2	.	.	2	.	.	2	.	.	1	1	1	1	1	1	1	1	1	2	2	1	3	2	4	1	4	1	1	1	1	1	1	1	1	1	1	1	1	1	1	1	1	1	1	1	.	.	.	.	.	.	.	1	.	.	.	.	.	.	.	1	.	.	.	.	.	.	.	1	.	.	.	.	.	1	.	.	.	.	.	.	.	1	1	1	1	1	.	.	.	.	.	1	.	.	1	.	.	1	1	.	1	1	3	2	4	6	6	0	100	100	100	100	75	100
2176374	48	BACK	3	2	17	2	2	2	.	.	2	.	.	2	.	.	2	.	.	2	.	.	1	1	1	2	.	.	2	.	.	2	.	.	2	.	.	2	.	.	2	.	.	2	.	.	2	.	.	2	.	.	2	.	.	1	1	1	1	1	1	1	1	1	1	2	1	1	2	3	2	4	1	1	1	1	1	1	1	1	1	1	1	1	1	1	1	1	1	1	1	.	.	.	.	.	.	.	1	.	.	.	.	.	.	.	1	.	.	.	.	.	.	.	1	.	.	.	.	.	1	.	.	.	.	.	.	.	1	2	1	2	1	.	.	.	.	.	1	.	.	1	.	.	1	1	.	.	.	.	2	6	6	6	6	100	100	100	.	90	.
2176374	46	BACK	2	2	17	2	3	2	.	2	2	.	2	2	.	2	2	.	2	2	.	2	1	2	1	2	.	.	2	.	.	2	.	.	2	.	.	2	.	.	2	.	.	2	.	.	2	.	.	2	.	.	2	.	.	1	1	1	1	1	1	1	1	1	1	2	1	1	1	1	1	4	1	1	1	1	1	1	1	1	1	1	1	1	1	1	1	1	1	1	1	.	.	.	.	.	.	.	1	.	.	.	.	.	.	.	1	.	.	.	.	.	.	.	1	.	.	.	.	.	1	.	.	.	.	.	.	.	1	2	1	2	1	.	.	.	.	.	1	.	.	1	.	.	1	1	.	1	2	3	2	4	6	0	6	100	100	100	93	95	98
2177269	48	BACK	3	2	17	3	3	2	.	2	2	.	2	2	.	2	2	.	2	2	.	2	1	2	2	2	.	2	2	.	2	2	.	2	2	.	2	2	.	2	2	.	2	2	.	2	2	.	2	2	.	2	2	.	2	1	1	1	1	.	1	1	1	1	2	2	1	.	1	3	.	4	1	1	1	1	.	1	1	1	1	1	1	1	1	1	1	1	1	1	1	.	.	.	.	.	.	.	1	.	.	.	.	.	.	.	2	.	.	.	.	.	.	.	1	.	.	.	.	.	2	.	.	.	.	1	.	.	3	1	1	2	1	.	.	.	.	.	1	.	.	.	.	.	1	1	.	.	.	.	2	2	6	0	0	100	100	100	.	88	.
2177269	46	BACK	2	2	17	2	2	2	.	.	2	.	.	2	.	.	2	.	.	2	.	.	2	.	.	2	.	.	2	.	.	2	.	.	2	.	.	2	.	.	2	.	.	.	.	.	2	.	.	2	.	.	2	.	.	1	1	1	1	1	1	1	1	1	2	2	.	1	1	3	1	4	1	1	1	1	1	1	1	1	1	1	1	1	1	1	1	1	1	.	1	.	.	.	.	.	.	.	1	.	.	.	.	.	.	.	1	.	.	.	.	.	.	.	1	.	.	.	.	.	.	.	.	.	.	1	.	.	2	1	1	2	1	.	.	.	.	.	1	.	.	1	.	.	1	1	.	4	.	2	2	0	0	0	0	100	100	100	100	88	100
2177744	48	BACK	3	1	17	2	3	1	1	2	2	.	.	2	.	.	1	1	2	2	.	.	1	1	2	2	.	.	2	.	.	2	.	.	2	.	.	2	.	.	2	.	.	2	.	.	2	.	.	2	.	.	2	.	.	1	1	1	1	1	1	1	1	1	2	2	1	1	2	3	2	3	1	1	1	1	1	1	1	1	1	1	1	1	1	1	1	1	1	1	1	.	.	.	.	.	.	.	1	.	.	.	.	.	.	.	1	.	.	.	.	.	.	.	1	.	.	.	.	.	1	.	.	.	.	.	.	.	1	2	1	1	1	.	.	.	.	.	1	.	.	.	1	.	.	.	.	.	.	.	2	13	19	19	0	100	100	100	.	85	.
2177744	46	BACK	2	1	17	4	3	1	2	1	2	.	.	2	.	.	1	1	1	2	.	.	1	1	2	2	.	.	2	.	.	2	.	.	2	.	.	2	.	.	2	.	.	2	.	.	2	.	.	2	.	.	2	.	.	2	1	1	1	1	1	1	1	3	3	3	2	3	3	2	3	2	2	.	2	1	.	1	1	1	1	1	1	1	1	1	1	1	1	1	2	.	.	.	.	.	.	.	2	.	1	.	.	.	.	.	2	.	1	.	.	.	.	.	1	.	.	.	.	.	1	.	.	.	.	.	.	.	1	4	3	1	1	.	.	.	.	.	1	.	.	.	1	.	.	.	.	5	3	4	2	15	19	13	13	96	100	83	41	55	80
2178136	48	BACK	3	2	17	2	2	2	.	.	2	.	.	2	.	.	2	.	.	2	.	.	2	.	.	2	.	.	2	.	.	2	.	.	2	.	.	2	.	.	2	.	.	2	.	.	2	.	.	2	.	.	2	.	.	1	1	1	1	1	1	1	1	1	1	2	1	2	1	3	1	3	1	1	1	1	1	1	1	1	1	1	1	1	1	1	1	1	1	1	1	.	.	.	.	.	.	.	1	.	.	.	.	.	.	.	1	.	.	.	.	.	.	.	1	.	.	.	.	.	1	.	.	.	.	.	.	.	1	1	1	2	1	.	.	.	.	.	1	.	.	1	.	.	1	1	.	.	.	.	2	0	0	0	0	100	100	100	.	90	.
2178136	46	BACK	2	2	17	2	2	2	.	.	2	.	.	2	.	.	2	.	.	2	.	.	2	.	.	2	.	.	2	.	.	2	.	.	2	.	.	2	.	.	2	.	.	2	.	.	2	.	.	2	.	.	2	.	.	1	1	1	1	1	1	1	1	1	2	2	2	2	1	3	1	3	1	1	1	1	1	1	1	1	1	1	1	1	1	1	1	1	1	1	1	.	.	.	.	.	.	.	1	.	.	.	.	.	.	.	1	.	.	.	.	.	.	.	1	.	.	.	.	.	1	.	.	.	.	.	.	.	1	1	1	2	1	.	.	.	.	.	1	.	.	1	.	.	1	1	.	4	2	2	2	0	0	0	0	100	100	100	89	80	97
2180513	48	BACK	3	2	17	3	4	2	.	.	2	.	.	2	.	.	2	.	.	2	.	.	2	.	.	2	.	.	2	.	.	2	.	.	2	.	.	2	.	.	2	.	.	2	.	.	2	.	.	2	.	.	2	.	.	1	1	1	1	1	1	1	1	1	2	2	1	1	2	2	2	4	1	1	1	1	1	1	1	1	1	1	1	1	1	1	1	1	1	1	1	.	.	.	.	.	.	.	1	.	.	.	.	.	.	.	1	.	.	.	.	.	.	.	2	.	.	.	.	.	4	.	.	.	.	.	.	.	1	3	1	2	1	.	.	.	.	.	1	.	.	.	.	.	.	.	.	.	.	.	2	0	0	0	0	100	100	100	.	85	.
2180513	46	BACK	2	2	17	3	3	2	.	.	2	.	.	2	.	.	2	.	.	2	.	.	2	.	.	2	.	.	2	.	.	2	.	.	2	.	.	2	.	.	2	.	.	2	.	.	2	.	.	2	.	.	2	.	.	1	1	1	1	1	1	1	1	1	4	2	1	1	2	4	4	3	1	.	1	1	.	1	1	.	1	1	1	1	1	1	1	.	1	1	1	.	.	.	.	.	.	.	1	.	.	.	.	.	.	.	1	.	.	.	.	.	.	.	1	.	.	.	.	.	4	.	.	.	.	.	.	.	1	3	1	2	1	.	.	.	.	.	1	.	.	.	.	.	.	.	.	1	1	3	2	0	0	0	0	100	100	100	76	75	94
2183410	48	BACK	3	1	17	2	2	2	2	2	2	2	2	2	2	2	2	2	2	2	2	2	2	2	2	2	2	2	2	2	2	2	2	2	2	2	2	2	2	2	2	2	2	2	2	2	2	2	2	2	2	2	2	2	2	1	1	1	1	1	1	1	1	1	2	2	2	2	2	4	1	4	1	1	1	1	1	1	1	1	1	1	1	1	1	1	1	1	1	1	1	.	.	.	.	.	.	.	1	.	.	.	.	.	.	.	1	.	.	.	.	.	.	.	1	.	.	.	.	.	1	.	.	.	.	.	.	.	1	1	1	1	1	.	.	.	.	.	1	.	.	.	.	.	1	1	.	.	.	.	2	0	0	0	0	100	100	100	.	75	.
2183410	46	BACK	2	1	17	2	2	2	2	2	2	2	2	2	2	2	2	2	2	2	2	2	2	2	2	2	2	2	2	2	2	2	2	2	2	2	2	2	2	2	2	2	2	2	2	2	2	2	2	2	2	2	2	2	2	1	1	1	1	1	1	1	1	1	1	1	1	1	1	4	1	4	1	1	1	1	1	1	1	1	1	1	1	1	1	1	1	1	1	1	1	.	.	.	.	.	.	.	1	.	.	.	.	.	.	.	1	.	.	.	.	.	.	.	1	.	.	.	.	.	1	.	.	.	.	.	.	.	1	1	1	1	1	.	.	.	.	.	1	.	.	.	.	.	1	1	.	1	3	3	2	0	0	0	0	100	100	100	100	100	100
2183507	48	BACK	3	2	17	3	3	2	.	.	2	.	.	2	.	.	2	.	.	2	.	.	1	2	1	2	.	.	2	.	.	2	.	.	2	.	.	1	2	1	2	.	.	2	.	.	1	2	1	2	.	.	1	1	2	1	1	1	1	1	2	1	1	6	1	2	1	1	2	2	2	4	2	1	1	1	3	1	1	1	2	1	1	1	1	2	1	1	1	1	1	.	.	.	.	.	.	.	1	.	.	.	.	.	.	.	2	.	.	.	.	.	.	.	1	.	.	.	.	.	4	.	.	.	.	.	.	.	1	4	1	2	1	.	.	.	.	.	1	.	.	.	1	.	1	1	.	.	.	.	2	17	25	6	19	96	97	84	.	90	.
2183507	46	BACK	2	2	17	3	3	2	.	.	2	.	.	2	.	.	2	.	.	2	.	.	1	2	1	2	.	.	2	.	.	2	.	.	2	.	.	1	2	1	2	.	.	2	.	.	1	2	1	2	.	.	1	1	2	1	1	1	1	1	2	1	1	6	1	2	1	1	2	.	.	4	2	1	1	1	3	1	1	1	2	1	1	1	1	2	1	1	1	1	1	.	.	.	.	.	.	.	1	.	.	.	.	.	.	.	2	.	.	.	.	.	.	.	1	.	.	.	.	.	4	.	.	.	.	.	.	.	1	4	1	2	1	.	.	.	.	.	1	.	.	.	1	.	.	.	.	8	2	2	2	17	25	6	19	96	97	86	80	90	90
2183978	48	BACK	3	1	17	1	3	2	.	.	2	.	.	2	.	.	2	.	.	2	.	.	1	2	2	2	.	.	2	.	.	2	.	.	2	.	.	2	.	.	2	.	.	2	.	.	2	.	.	2	.	.	2	.	.	1	1	1	1	1	1	1	1	1	1	1	1	1	1	3	1	4	1	1	1	1	1	1	1	1	1	1	1	1	1	1	1	1	1	1	1	.	.	.	.	.	.	.	1	.	.	.	.	.	.	.	1	.	.	.	.	.	.	.	1	.	.	.	.	.	1	.	.	.	.	.	.	.	1	2	2	1	1	.	.	.	.	.	1	.	.	1	.	.	1	1	.	.	.	.	2	2	6	0	0	100	100	100	.	100	.
2183978	46	BACK	2	1	17	1	3	2	.	.	2	.	.	2	.	.	2	.	.	2	.	.	1	2	2	2	.	.	2	.	.	2	.	.	2	.	.	2	.	.	2	.	.	2	.	.	2	.	.	2	.	.	2	.	.	1	1	1	1	1	1	1	1	1	1	1	1	1	1	3	1	2	1	1	1	1	1	1	1	1	1	1	1	1	1	1	1	1	1	1	1	.	.	.	.	.	.	.	1	.	.	.	.	.	.	.	1	.	.	.	.	.	.	.	1	.	.	.	.	.	1	.	.	.	.	.	.	.	1	1	1	1	1	.	.	.	.	.	1	.	.	1	.	.	1	1	.	1	2	3	2	2	6	0	0	100	100	100	78	100	94
2184891	48	BACK	3	1	17	1	3	2	.	.	2	.	.	2	.	.	2	.	.	2	.	.	2	.	.	2	.	.	2	.	.	2	.	.	2	.	.	2	.	.	2	.	.	2	.	.	2	.	.	2	.	.	2	.	.	1	1	1	1	1	1	1	1	1	1	1	1	2	1	3	2	4	1	1	1	1	1	1	1	1	1	1	1	1	1	1	1	1	1	1	1	.	.	.	.	.	.	.	1	.	.	.	.	.	.	.	1	.	.	.	.	.	.	.	1	.	.	.	.	.	4	.	.	.	.	.	.	.	2	4	3	1	1	.	.	.	.	.	.	.	.	1	.	.	1	1	.	.	.	.	2	0	0	0	0	100	100	100	.	95	.
2184891	46	BACK	2	1	17	1	1	2	.	.	2	.	.	2	.	.	2	.	.	2	.	.	2	.	.	2	.	.	2	.	.	2	.	.	2	.	.	2	.	.	2	.	.	2	.	.	2	.	.	2	.	.	2	.	.	1	1	1	1	1	1	1	1	1	1	1	1	1	1	4	1	4	1	1	1	1	1	1	1	1	1	1	1	1	1	1	1	1	1	1	1	.	.	.	.	.	.	.	1	.	.	.	.	.	.	.	1	.	.	.	.	.	.	.	1	.	.	.	.	.	1	.	.	.	.	.	.	.	1	1	1	1	1	.	.	.	.	.	.	.	.	1	.	.	.	.	.	4	1	1	2	0	0	0	0	100	100	100	100	100	100
2184915	48	BACK	3	1	17	2	1	2	2	2	2	2	2	2	2	2	2	2	2	2	2	2	2	2	2	2	2	2	2	2	2	2	2	2	2	2	2	2	2	2	2	2	2	2	2	2	2	2	2	2	2	2	2	2	2	1	1	1	1	1	1	1	1	1	1	2	1	1	2	4	2	4	1	1	1	1	1	1	1	1	1	1	1	1	1	1	1	1	1	1	1	.	.	.	.	.	.	.	1	.	.	.	.	.	.	.	1	.	.	.	.	.	.	.	1	.	.	.	.	.	4	.	.	.	.	.	.	.	2	1	1	1	1	.	.	.	.	.	1	.	.	1	.	.	.	.	.	.	.	.	2	0	0	0	0	100	100	100	.	90	.
2184915	46	BACK	2	1	17	2	3	2	.	.	2	.	.	2	.	.	2	.	.	2	.	.	2	.	.	2	.	.	2	.	.	2	.	.	2	.	.	2	.	.	2	.	.	2	.	.	2	.	.	2	.	.	2	.	.	1	1	1	1	1	1	1	1	1	3	2	2	2	2	2	2	3	1	1	1	1	1	1	1	1	1	1	1	1	1	1	1	1	1	1	1	.	.	.	.	.	.	.	1	.	.	.	.	.	.	.	1	.	.	.	.	.	.	.	2	.	.	.	.	.	1	.	.	.	.	.	.	.	3	2	2	1	1	.	.	.	.	.	1	.	.	1	.	.	.	.	.	4	2	3	2	0	0	0	0	100	100	96	74	70	92
2187982	48	BACK	3	2	17	2	3	2	.	.	2	.	.	2	.	.	2	.	.	2	.	.	2	.	.	2	.	.	2	.	.	2	.	.	2	.	.	2	.	.	2	.	.	2	.	.	2	.	.	2	.	.	2	.	.	1	1	2	1	1	1	1	2	1	1	1	1	1	2	2	2	3	2	2	2	1	1	1	1	1	1	1	1	1	1	3	1	1	1	1	2	.	.	.	.	.	.	.	2	.	.	.	.	.	.	.	2	.	.	.	.	.	.	.	3	.	1	.	.	.	4	.	.	.	.	.	.	.	1	2	1	2	.	.	.	.	1	.	1	.	.	.	1	.	1	1	.	.	.	.	2	0	0	0	0	92	94	83	.	95	.
2187982	46	BACK	2	2	17	2	3	2	.	.	2	.	.	2	.	.	2	.	.	2	.	.	2	.	.	2	.	.	2	.	.	2	.	.	2	.	.	2	.	.	2	.	.	2	.	.	2	.	.	2	.	.	2	.	.	1	1	1	1	1	1	1	1	1	3	3	3	2	1	3	2	4	1	1	1	1	1	1	1	1	1	1	1	1	1	1	1	1	1	1	1	.	.	.	.	.	.	.	1	.	.	.	.	.	.	.	1	.	.	.	.	.	.	.	1	.	.	.	.	.	4	.	.	.	.	.	.	.	1	1	1	2	.	.	.	.	1	.	1	.	.	.	1	.	1	1	.	5	2	4	2	0	0	0	0	100	100	100	100	65	100
2190317	48	BACK	3	1	17	1	1	2	2	2	2	2	2	2	2	2	1	1	1	1	1	2	1	1	1	2	2	2	2	2	2	2	2	2	2	2	2	2	2	2	2	2	2	2	2	2	1	1	1	2	2	2	1	1	1	1	1	1	1	1	1	1	.	3	2	1	2	1	1	2	1	2	1	1	1	1	1	1	1	1	1	1	1	1	1	2	1	1	1	1	1	.	.	.	.	.	.	.	1	.	.	.	.	.	.	.	1	.	.	.	.	1	.	.	2	.	.	.	.	1	2	.	.	.	.	1	.	.	1	2	1	1	1	.	.	.	.	.	1	.	.	.	.	.	.	.	.	.	.	.	2	29	31	31	25	100	97	100	.	90	.
2190317	46	BACK	2	1	17	3	2	2	2	2	2	2	2	2	2	2	1	1	2	1	1	2	1	1	2	2	2	2	2	2	2	2	2	2	2	2	2	2	2	2	2	2	2	2	2	2	1	1	1	2	2	2	1	1	1	1	1	1	1	1	1	1	1	2	2	2	2	1	2	3	1	3	1	1	2	1	1	1	1	1	1	1	1	1	1	1	1	1	1	1	1	.	.	.	.	.	.	1	1	.	.	.	.	.	.	1	1	.	.	.	.	1	.	.	2	.	.	.	.	1	1	.	.	.	.	.	.	.	2	2	2	1	1	.	.	.	.	.	1	.	.	.	.	.	.	.	.	1	4	5	2	25	31	31	13	100	100	93	74	80	92
2192489	48	BACK	3	2	17	3	2	2	.	.	2	.	.	2	.	.	2	.	.	2	.	.	2	.	.	.	.	.	.	.	.	2	.	.	.	.	.	2	.	.	2	.	.	2	.	.	2	.	.	2	.	.	2	.	.	1	1	1	1	1	1	1	1	6	2	2	2	2	2	1	2	4	1	1	1	1	1	1	1	1	1	1	1	1	1	1	1	1	1	1	1	.	.	.	.	.	.	.	1	.	.	.	.	.	.	.	1	.	.	.	.	.	.	.	3	.	.	.	.	1	4	.	.	.	.	.	.	.	1	2	1	2	1	.	.	.	.	.	1	.	.	.	1	.	1	4	.	.	.	.	2	0	0	0	0	100	100	100	.	75	.
2192489	46	BACK	2	2	17	3	3	2	.	.	2	.	.	2	.	.	2	.	.	2	.	.	2	.	.	2	.	.	2	.	.	2	.	.	2	.	.	2	.	.	2	.	.	2	.	.	.	.	.	2	.	.	2	.	.	1	1	1	1	.	1	1	1	6	2	2	2	2	2	3	.	3	1	1	1	1	1	1	1	1	1	1	1	1	1	1	1	1	1	1	1	.	.	.	.	.	.	1	1	.	.	.	.	.	.	.	1	.	.	.	.	.	.	.	1	.	.	.	.	.	1	.	.	.	.	.	.	.	1	1	1	2	1	.	.	.	.	.	1	.	.	.	1	.	.	4	.	1	4	4	2	0	0	0	0	100	100	100	89	75	97
2192956	48	BACK	3	2	17	3	4	2	.	.	2	.	.	2	.	.	2	.	.	2	.	.	1	2	2	2	.	.	2	.	.	2	.	.	2	.	.	1	2	2	2	.	.	2	.	.	2	.	.	1	2	2	1	1	2	1	.	1	1	1	1	1	.	1	4	4	1	1	4	1	3	4	2	1	2	1	1	1	1	1	1	1	1	1	1	1	.	1	1	1	1	.	.	.	.	.	.	.	2	.	.	.	.	.	.	.	2	.	.	.	.	.	.	.	3	.	.	.	.	.	4	.	.	.	.	.	.	.	2	3	1	2	1	.	.	.	.	.	1	.	.	.	.	.	.	.	.	.	.	.	2	10	25	6	0	100	100	92	.	55	.
2192956	46	BACK	2	2	17	1	.	2	.	.	2	.	.	2	.	.	2	.	.	2	.	.	1	2	2	2	.	.	2	.	.	2	.	.	2	.	.	2	.	.	2	.	.	2	.	.	2	.	.	2	.	.	1	1	2	1	1	1	1	1	1	1	1	1	2	2	2	4	2	1	2	4	1	1	1	1	1	1	1	1	1	1	1	1	1	1	1	.	1	1	1	.	.	.	.	.	.	.	1	.	.	.	.	.	.	.	2	.	.	.	.	1	.	.	1	.	.	.	.	.	4	.	.	.	.	.	.	.	1	1	1	2	1	.	.	.	.	.	1	.	.	.	.	.	.	.	.	1	1	3	2	6	13	6	0	100	100	97	100	65	99
2195933	48	BACK	3	1	17	4	2	2	.	.	2	.	.	2	.	.	1	1	1	1	2	.	1	1	1	2	.	.	2	.	.	2	.	.	2	.	.	2	.	.	2	.	.	2	.	.	1	2	.	2	.	.	2	.	.	2	1	1	1	1	1	1	1	3	2	2	1	1	2	1	3	4	2	2	2	2	3	2	1	1	1	1	1	1	1	1	1	2	1	1	4	.	1	1	1	.	.	.	4	.	1	.	1	.	.	.	4	.	1	1	1	.	.	.	2	.	.	.	1	.	4	.	.	.	.	.	.	.	4	2	1	1	1	.	.	.	.	.	.	.	.	1	.	.	.	.	1	.	.	.	2	17	25	13	13	96	94	63	.	85	.
2195933	46	BACK	2	1	17	4	1	2	.	.	2	.	.	2	.	.	1	1	1	1	2	2	1	1	1	2	.	.	2	.	.	2	.	.	2	.	.	2	.	.	2	.	.	2	.	.	1	2	2	2	.	.	2	.	.	2	1	1	1	1	1	1	1	3	3	3	1	2	3	1	3	4	3	3	3	1	4	3	2	1	1	1	1	1	1	1	1	1	1	1	4	.	1	1	1	.	.	.	4	.	1	1	1	.	.	.	4	.	1	1	1	.	.	.	2	.	1	.	1	.	4	.	.	.	.	.	.	.	4	2	2	1	1	.	.	.	.	.	.	.	.	1	.	.	.	.	1	8	2	1	2	17	25	13	13	96	97	35	85	65	78
2196809	48	BACK	3	1	17	1	2	2	.	.	2	.	.	2	.	.	2	.	.	.	.	.	2	.	.	2	.	.	2	.	.	2	.	.	2	.	.	2	.	.	2	.	.	2	.	.	2	.	.	2	.	.	2	.	.	1	1	1	1	1	1	1	1	1	2	2	2	2	2	4	2	4	1	1	1	1	1	1	1	1	1	1	1	1	1	1	1	1	1	1	1	.	.	.	.	.	.	.	1	.	.	.	.	.	.	.	1	.	.	.	.	.	.	.	1	.	.	.	.	.	1	.	.	.	.	.	.	.	1	1	1	1	.	.	.	1	.	.	1	.	.	1	.	.	1	1	.	.	.	.	2	0	0	0	0	100	100	100	.	75	.
2196809	46	BACK	2	1	17	1	1	2	.	.	2	.	.	2	.	.	2	.	.	2	.	.	2	.	.	2	.	.	2	.	.	2	.	.	2	.	.	2	.	.	2	.	.	2	.	.	2	.	.	2	.	.	2	.	.	1	1	1	1	1	1	1	1	1	1	2	1	1	1	4	1	4	1	1	1	1	1	1	1	1	1	1	1	1	1	1	1	1	1	1	1	.	.	.	.	.	.	.	1	.	.	.	.	.	.	.	1	.	.	.	.	.	.	.	1	.	.	.	.	.	1	.	.	.	.	.	.	.	1	1	1	1	1	.	.	.	.	.	1	.	.	1	.	.	.	.	.	4	3	2	2	0	0	0	0	100	100	100	100	95	100
2205180	48	BACK	3	2	17	2	2	2	.	.	2	.	.	2	.	.	2	.	.	2	.	.	.	.	.	2	.	.	2	.	.	2	.	.	2	.	.	2	.	.	2	.	.	2	.	.	2	.	.	1	2	2	2	.	.	1	1	1	1	1	1	1	1	3	2	1	3	1	1	3	2	2	1	1	1	.	3	1	1	1	1	1	1	1	1	1	1	1	1	1	1	.	.	.	.	.	.	.	1	.	.	.	.	.	.	.	3	.	.	.	.	.	.	.	1	.	.	.	.	.	4	.	.	.	.	.	.	.	1	4	2	2	1	.	.	.	.	.	.	.	.	.	.	.	.	.	.	.	.	.	2	2	6	0	0	100	100	92	.	85	.
2205180	46	BACK	2	2	17	1	3	2	.	.	2	.	.	2	.	.	2	.	.	2	.	.	2	.	.	2	.	.	2	.	.	2	.	.	2	.	.	2	.	.	2	.	.	2	.	.	2	.	.	2	.	.	2	.	.	1	1	1	1	1	1	1	1	2	2	2	1	2	1	4	1	4	1	1	1	1	1	1	1	1	1	1	1	1	1	1	1	1	1	1	1	.	.	.	.	.	.	.	1	.	.	.	.	.	.	.	1	.	.	.	.	.	.	.	1	.	.	.	.	.	.	.	.	.	.	.	.	.	1	1	1	2	1	.	.	.	.	.	1	.	.	.	.	.	.	.	.	1	2	3	2	0	0	0	0	100	100	100	100	85	100
2210650	48	BACK	3	1	17	1	3	2	.	.	2	.	.	2	.	.	2	.	.	2	.	.	2	.	.	2	.	.	2	.	.	2	.	.	2	.	.	2	.	.	2	.	.	2	.	.	2	.	.	2	.	.	2	.	.	1	1	1	1	1	1	1	1	1	2	2	4	4	1	2	3	4	1	1	1	1	1	1	1	1	1	1	1	1	1	1	1	1	1	1	1	.	.	.	.	.	.	.	1	.	.	.	.	.	.	.	1	.	.	.	.	.	.	.	1	.	.	.	.	.	4	.	.	.	.	.	.	.	1	2	1	1	.	1	.	.	.	.	1	.	.	.	1	.	1	1	.	.	.	.	2	0	0	0	0	100	100	100	.	60	.
2210650	46	BACK	2	1	17	1	3	2	.	.	2	.	.	2	.	.	2	.	.	1	.	.	2	.	.	2	.	.	2	.	.	2	.	.	2	.	.	2	.	.	2	.	.	2	.	.	2	.	.	2	.	.	2	.	.	1	1	1	1	1	1	1	1	1	4	.	2	2	1	4	1	4	1	1	1	1	1	1	1	1	1	1	1	1	1	1	1	1	1	1	1	.	.	.	.	.	.	.	1	.	.	.	.	.	.	.	1	.	.	.	.	.	.	.	1	.	.	.	.	.	1	.	.	.	.	.	.	.	1	1	1	1	.	1	.	.	.	.	1	.	.	.	1	.	.	1	.	5	3	4	2	2	6	0	0	100	100	100	100	69	100
2211454	48	BACK	3	2	17	2	3	2	.	.	2	.	.	2	.	.	2	.	.	2	.	.	2	.	.	2	.	.	2	.	.	2	.	.	2	.	.	2	.	.	2	.	.	2	.	.	2	.	.	2	.	.	1	1	1	1	1	1	1	1	1	1	1	1	4	4	4	4	2	3	2	4	1	1	1	1	1	1	1	1	1	1	1	1	1	1	1	1	1	1	1	.	.	.	.	.	.	.	.	.	.	.	.	.	.	1	1	.	.	.	.	.	.	.	1	.	.	.	.	.	1	.	.	.	.	.	.	.	1	1	1	2	1	.	.	.	.	.	1	.	.	.	.	.	1	2	.	.	.	.	2	6	6	6	6	100	100	100	.	35	.
2211454	46	BACK	2	2	17	2	2	2	.	.	2	.	.	2	.	.	2	.	.	2	.	.	2	.	.	2	.	.	2	.	.	2	.	.	2	.	.	2	.	.	2	.	.	2	.	.	2	.	.	2	.	.	1	1	1	1	1	1	1	1	1	1	1	1	2	4	4	4	1	4	1	4	1	1	1	1	1	1	1	1	1	1	1	1	1	1	1	1	1	1	1	.	.	.	.	.	.	.	1	.	.	.	.	.	.	.	1	.	.	.	.	.	.	1	1	.	.	.	.	.	1	.	.	.	.	.	.	.	1	1	1	2	1	.	.	.	.	.	1	.	.	.	.	.	1	2	.	1	2	2	2	6	6	6	6	100	100	100	100	50	100
2213720	48	BACK	3	2	17	4	3	2	.	.	2	.	.	1	.	.	2	.	.	2	.	.	1	.	.	2	.	.	2	.	.	2	.	.	2	.	.	1	.	.	2	.	.	2	.	.	1	.	.	2	.	.	1	.	.	1	1	1	1	1	1	1	2	4	5	5	5	4	.	1	1	2	3	2	2	2	2	1	1	1	1	1	1	1	1	1	1	1	1	1	4	1	.	.	.	.	.	.	3	1	.	.	.	.	.	.	4	1	.	.	.	.	.	.	1	.	.	.	.	.	4	.	.	.	.	.	.	.	1	4	4	2	1	.	.	.	.	.	1	.	.	.	1	.	.	.	.	.	.	.	2	10	31	0	0	96	97	67	.	6	.
2213720	46	BACK	2	2	17	4	4	2	.	.	2	.	.	2	.	.	2	.	.	2	.	.	1	1	1	2	.	.	2	.	.	2	.	.	2	.	.	1	2	2	2	.	.	2	.	.	2	.	.	2	.	.	1	2	2	1	1	1	1	1	1	1	1	3	2	4	2	2	5	1	2	2	2	1	1	1	1	1	1	1	1	1	1	1	1	1	1	1	1	1	1	.	.	.	.	.	.	.	1	.	.	.	.	.	.	.	2	.	.	.	.	.	.	.	1	.	.	.	.	.	4	.	.	.	.	.	.	.	1	5	4	2	1	.	.	.	.	.	1	.	.	.	1	.	.	.	.	1	5	5	2	10	19	6	6	100	100	94	26	50	80
2214030	48	BACK	3	2	17	.	3	2	.	.	2	.	.	2	.	.	2	.	.	2	.	.	2	.	.	2	.	.	2	.	.	2	.	.	2	.	.	2	.	.	2	.	.	2	.	.	2	.	.	1	2	2	1	1	2	.	1	1	1	1	1	1	1	1	.	.	.	1	1	4	1	2	4	4	3	3	4	4	4	4	1	5	2	1	2	2	1	3	1	5	1	.	.	.	.	.	.	.	1	.	.	.	.	.	.	.	1	.	.	.	.	.	.	.	2	.	.	.	.	1	4	.	.	.	.	.	.	.	1	1	1	2	1	.	.	.	.	.	1	.	.	1	.	.	1	2	.	.	.	.	2	6	13	6	0	100	52	29	.	.	.
2214030	46	BACK	2	2	17	1	3	2	.	.	.	.	.	2	.	.	2	.	.	2	.	.	.	.	.	2	.	.	.	.	.	2	.	.	.	.	.	2	.	.	2	.	.	.	.	.	2	.	.	1	.	.	1	.	2	1	1	1	1	1	1	1	1	1	1	1	1	1	1	4	1	2	4	4	3	3	4	4	4	.	1	5	2	1	.	2	1	3	1	5	1	.	.	.	.	.	.	.	1	.	.	.	.	.	.	.	1	.	.	.	.	.	.	.	2	.	.	.	.	1	4	.	.	.	.	.	.	.	1	1	1	2	1	.	.	.	.	.	1	.	.	1	.	.	1	2	.	1	1	3	2	4	13	0	0	100	56	44	78	100	69
2220925	48	BACK	3	1	17	1	3	2	.	.	2	.	.	2	.	.	2	.	.	2	.	.	.	.	.	.	.	.	2	.	.	.	.	.	2	.	.	2	.	.	2	.	.	2	.	.	2	.	.	2	.	.	2	.	.	1	1	1	1	1	1	1	1	3	1	1	1	1	1	2	3	2	1	1	1	1	1	1	1	1	1	1	1	1	1	1	1	1	1	1	1	.	.	.	.	.	.	.	1	.	.	.	.	.	.	.	1	.	.	.	.	.	.	.	1	.	.	.	.	.	4	.	.	.	.	.	.	.	1	4	3	1	1	.	.	.	.	.	1	.	.	.	1	.	1	6	.	.	.	.	2	0	0	0	0	100	100	100	.	100	.
2220925	46	BACK	2	1	17	2	3	2	.	.	2	.	.	.	.	.	.	.	.	2	.	.	2	.	.	2	.	.	.	.	.	2	.	.	2	.	.	.	.	.	.	.	.	.	.	.	.	.	.	.	.	.	2	.	.	1	1	1	.	1	1	1	1	3	1	1	1	1	1	2	2	2	1	1	1	1	1	1	1	1	1	1	1	1	1	.	.	1	1	1	1	.	.	.	.	.	.	.	1	.	.	.	.	.	.	.	1	.	.	.	.	.	.	.	1	.	.	.	.	.	4	.	.	.	.	.	.	.	1	4	2	1	1	.	.	.	.	.	1	.	.	.	1	.	.	5	.	1	2	2	2	0	0	0	0	100	100	100	49	100	87
2222343	48	BACK	3	2	17	1	3	2	.	.	2	.	.	2	.	.	2	.	.	2	.	.	2	.	.	2	.	.	2	.	.	2	.	.	2	.	.	2	.	.	2	.	.	2	.	.	2	.	.	2	.	.	2	.	.	1	1	1	1	1	1	1	1	1	1	1	1	1	1	4	4	4	1	1	1	1	1	1	1	1	1	1	1	1	1	1	1	1	1	2	1	.	.	.	.	.	.	.	1	.	.	.	.	.	.	.	1	.	.	.	.	.	.	.	1	.	.	.	.	.	1	.	.	.	.	.	.	.	1	1	.	2	1	.	.	.	.	.	1	.	.	.	1	.	.	.	.	.	.	.	2	0	0	0	0	100	98	100	.	100	.
2222343	46	BACK	2	2	17	1	3	2	.	.	2	.	.	2	.	.	2	.	.	2	.	.	2	.	.	2	.	.	2	.	.	2	.	.	2	.	.	2	.	.	2	.	.	2	.	.	2	.	.	2	.	.	2	.	.	1	1	1	1	1	1	.	1	1	1	1	1	1	1	4	4	4	1	1	1	1	1	1	1	1	1	1	1	1	1	1	1	1	1	1	1	.	.	.	.	.	.	.	1	.	.	.	.	.	.	.	1	.	.	.	.	.	.	.	1	.	.	.	.	.	1	.	.	.	.	.	.	.	1	1	1	2	1	.	.	.	.	.	1	.	.	.	1	1	1	1	.	5	1	3	2	0	0	0	0	100	100	100	100	100	100
2222552	48	BACK	3	2	17	2	3	2	.	.	2	.	.	2	.	.	2	.	.	2	.	.	2	.	.	2	.	.	2	.	.	2	.	.	2	.	.	2	.	.	2	.	.	2	.	.	2	.	.	2	.	.	1	1	2	1	1	1	1	1	1	1	1	2	2	3	3	3	2	2	3	3	3	3	2	1	2	1	1	1	1	1	1	1	1	1	1	1	1	1	2	.	.	.	.	1	.	.	2	.	.	.	.	.	.	.	2	.	.	.	.	.	.	.	3	.	.	.	.	1	3	.	.	.	.	1	.	.	2	2	1	2	1	.	.	.	.	.	1	.	.	.	1	.	1	1	.	.	.	.	2	4	6	6	0	100	100	71	.	60	.
2222552	46	BACK	2	2	17	2	3	2	.	.	2	.	.	2	.	.	2	.	.	2	.	.	2	.	.	2	.	.	2	.	.	2	.	.	2	.	.	2	.	.	2	.	.	2	.	.	2	.	.	2	.	.	1	1	2	1	1	2	1	1	1	1	1	2	5	5	4	3	3	2	3	4	2	2	3	2	2	1	1	1	1	1	1	1	1	1	1	1	1	1	2	.	.	.	.	1	.	.	2	.	.	.	1	1	.	.	2	.	.	.	1	1	.	.	3	.	.	.	1	1	3	.	.	.	1	1	.	.	3	2	1	2	1	.	.	.	.	.	1	.	.	.	1	.	1	1	.	1	2	1	2	4	6	6	0	96	97	67	93	25	88
2224463	48	BACK	3	1	17	1	3	2	.	.	2	.	.	2	.	.	2	.	.	2	.	.	2	.	.	2	.	.	2	.	.	2	.	.	2	.	.	2	.	.	2	.	.	2	.	.	2	.	.	2	.	.	2	.	.	1	1	1	1	1	1	1	1	1	2	2	2	2	2	2	2	3	1	1	1	1	1	1	1	1	1	1	1	1	1	1	1	1	1	1	1	.	.	.	.	.	.	.	1	.	.	.	.	.	.	.	1	.	.	.	.	.	.	.	1	.	.	.	.	.	4	.	.	.	.	.	.	.	2	1	1	1	1	.	.	.	.	.	1	.	.	1	.	.	1	1	.	.	.	.	2	0	0	0	0	100	100	100	.	75	.
2224463	46	BACK	2	1	17	1	3	2	.	.	2	.	.	2	.	.	2	.	.	2	.	.	2	.	.	2	.	.	2	.	.	2	.	.	2	.	.	2	.	.	2	.	.	2	.	.	2	.	.	2	.	.	2	.	.	1	1	1	1	1	1	1	1	1	2	2	2	2	2	4	1	4	1	1	1	1	1	1	1	1	1	1	1	1	1	1	1	1	1	1	1	.	.	.	.	.	.	.	1	.	.	.	.	.	.	.	1	.	.	.	.	.	.	.	1	.	.	.	.	.	4	.	.	.	.	.	.	.	1	1	1	1	1	.	.	.	.	.	1	.	.	1	.	.	1	1	1	1	2	3	2	0	0	0	0	100	100	100	100	75	100
2225311	48	BACK	3	1	17	2	3	2	.	.	2	.	.	2	.	.	2	.	.	2	.	.	2	.	.	2	.	.	2	.	.	2	.	.	2	.	.	2	.	.	2	.	.	1	.	.	2	.	.	2	.	.	1	.	.	1	1	1	1	1	1	1	1	1	3	3	2	2	1	3	2	4	2	1	1	1	1	1	1	1	1	1	1	1	1	1	1	1	1	1	1	.	.	.	.	.	.	.	1	.	.	.	.	.	.	.	1	.	.	.	.	.	.	.	1	.	.	.	.	.	4	.	.	.	.	.	.	.	2	1	1	1	1	.	.	.	.	.	1	.	.	1	.	.	1	1	.	.	.	.	2	4	13	0	0	100	100	96	.	70	.
2225311	46	BACK	2	1	17	1	3	2	.	.	2	.	.	2	.	.	2	.	.	2	.	.	2	.	.	2	.	.	2	.	.	2	.	.	2	.	.	2	.	.	2	.	.	2	.	.	2	.	.	2	.	.	2	.	.	3	5	5	2	1	3	2	2	6	6	6	6	6	6	4	1	4	1	5	5	1	3	5	5	5	4	1	5	1	1	1	1	1	2	1	4	.	.	.	.	.	1	.	4	.	.	.	.	.	1	.	4	.	.	.	.	.	1	.	1	.	.	.	.	.	4	.	.	.	.	.	.	.	1	1	1	1	1	.	.	.	.	.	1	.	.	.	.	.	.	.	1	1	3	3	2	0	0	0	0	67	93	45	100	.	76
2227893	48	BACK	3	1	17	2	3	2	.	.	2	.	.	2	.	.	2	.	.	2	.	.	2	.	.	1	1	1	2	.	.	2	.	.	2	.	.	2	.	.	2	.	.	1	1	1	2	.	.	2	.	.	1	1	1	1	1	1	1	1	1	1	2	1	2	4	1	4	2	2	1	3	3	3	3	2	2	2	1	1	1	1	1	1	1	1	1	1	1	1	3	.	1	.	.	1	.	.	3	.	1	.	.	.	.	.	3	.	1	.	.	.	.	.	1	.	.	.	.	.	1	.	.	.	.	.	.	.	2	2	2	1	1	.	.	.	.	.	1	.	.	1	.	.	1	1	.	.	.	.	2	19	19	19	19	96	97	58	.	60	.
2227893	46	BACK	2	1	17	3	3	2	.	.	2	.	.	2	.	.	2	.	.	2	.	.	2	.	.	1	1	1	2	.	.	2	.	.	2	.	.	2	.	.	2	.	.	1	1	1	2	.	.	2	.	.	1	1	1	1	1	1	1	1	1	1	1	1	2	4	1	4	3	3	2	4	3	3	3	1	3	1	1	1	2	1	1	1	1	1	1	1	1	1	3	.	1	.	.	1	.	.	3	.	1	.	.	.	.	.	3	.	1	.	.	.	.	.	1	.	.	.	.	.	1	.	.	.	.	.	.	.	1	1	1	1	1	.	.	.	.	.	1	.	.	1	.	.	1	1	.	4	2	3	2	19	19	19	19	100	100	59	100	55	90
2228297	48	BACK	3	2	17	2	3	2	.	.	2	.	.	2	.	.	2	.	.	2	.	.	2	.	.	2	.	.	2	.	.	2	.	.	2	.	.	2	.	.	1	2	.	2	.	.	2	.	.	2	.	.	2	.	.	1	1	1	1	1	1	1	1	1	2	3	2	2	2	3	2	4	2	.	1	1	2	1	1	1	1	1	1	1	1	1	1	1	1	1	2	.	.	.	.	.	.	.	2	.	.	.	.	.	.	.	2	.	.	.	.	.	.	.	1	.	.	.	.	.	4	.	.	.	.	.	.	.	1	2	1	2	1	.	.	.	.	.	1	.	.	1	.	.	.	.	.	.	.	.	2	2	6	0	0	100	100	86	.	70	.
2228297	46	BACK	2	2	17	1	3	.	.	.	.	.	.	.	.	.	.	.	.	.	.	.	.	.	.	.	.	.	.	.	.	.	.	.	.	.	.	.	.	.	1	2	2	.	.	.	.	.	.	.	.	.	.	.	.	1	1	1	1	1	1	1	1	1	3	4	.	4	3	2	3	2	2	.	.	2	3	2	1	1	1	1	1	1	1	1	1	1	1	1	1	.	.	.	.	.	.	.	1	.	.	.	.	.	.	.	2	.	.	.	.	.	.	.	3	.	1	.	.	.	4	.	.	.	.	.	.	.	1	2	1	2	1	.	.	.	.	.	1	.	.	.	.	.	.	.	.	1	.	3	2	2	6	0	0	100	97	70	71	38	85
2228375	48	BACK	3	2	17	2	3	2	2	2	2	2	2	2	2	2	2	2	2	2	2	2	1	2	2	2	2	2	2	2	2	2	2	2	2	2	2	2	2	2	2	2	2	2	2	2	2	2	2	2	2	2	1	1	2	1	1	1	1	1	1	1	1	1	2	2	2	2	1	2	2	4	.	1	1	1	2	1	1	1	1	1	1	1	1	1	1	1	1	1	1	.	.	.	.	.	.	.	1	.	.	.	.	.	.	.	4	.	.	.	.	1	.	.	3	.	.	.	.	1	4	.	.	.	.	.	.	.	2	2	1	2	1	.	.	.	.	.	1	.	.	1	.	.	1	1	.	.	.	.	2	6	13	6	0	100	100	96	.	80	.
2228375	46	BACK	2	2	17	2	2	2	.	.	2	.	.	2	.	.	2	.	.	1	.	.	2	.	.	2	.	.	2	.	.	2	.	.	2	.	.	2	.	.	2	.	.	2	.	.	2	.	.	2	.	.	.	.	.	1	1	1	1	1	1	1	1	2	2	3	.	2	2	4	1	4	1	1	1	1	1	1	1	1	1	1	1	1	1	1	1	1	1	1	1	.	.	.	.	1	.	.	1	.	.	.	.	.	.	.	1	.	.	.	.	1	.	.	3	.	.	.	.	1	4	.	.	.	.	.	.	.	3	1	1	2	1	.	.	.	.	.	1	.	.	1	.	.	.	.	.	4	2	3	2	2	6	0	0	100	100	100	100	69	100
2229449	48	BACK	3	2	17	1	2	2	.	.	2	.	.	2	.	.	2	.	.	2	.	.	2	.	.	2	.	.	2	.	.	2	.	.	2	.	.	2	.	.	2	.	.	2	.	.	2	.	.	2	.	.	2	.	.	1	1	1	1	1	1	1	1	1	1	1	1	1	1	4	1	4	1	1	1	1	1	1	1	1	1	1	1	1	1	1	1	1	1	1	1	.	.	.	.	.	.	.	1	.	.	.	.	.	.	.	1	.	.	.	.	.	.	.	1	.	.	.	.	.	4	.	.	.	.	.	.	.	1	1	1	2	1	.	.	.	.	.	1	.	.	1	.	.	1	.	.	.	.	.	2	0	0	0	0	100	100	100	.	100	.
2229449	46	BACK	2	2	17	1	2	2	.	.	2	.	.	2	.	.	2	.	.	2	.	.	2	.	.	2	.	.	2	.	.	2	.	.	2	.	.	2	.	.	2	.	.	2	.	.	2	.	.	2	.	.	2	.	.	1	1	1	1	1	1	1	1	1	2	2	2	3	2	4	1	4	1	1	1	1	1	1	1	1	1	1	1	1	1	1	1	1	1	1	1	.	.	.	.	.	.	.	1	.	.	.	.	.	.	.	1	.	.	.	.	.	.	.	1	.	.	.	.	.	1	.	.	.	.	.	.	.	1	1	1	2	1	.	.	.	.	.	1	.	.	1	.	.	1	1	.	4	2	3	2	0	0	0	0	100	100	100	100	70	100
2230517	48	BACK	3	1	17	3	3	2	2	2	2	2	2	2	2	2	2	2	2	2	2	2	2	2	2	2	2	2	2	2	2	2	2	2	2	2	2	2	2	2	2	2	2	2	2	2	2	2	2	2	2	2	2	2	2	1	1	1	1	1	1	1	1	3	2	2	2	2	2	2	1	2	1	1	1	1	1	1	1	1	1	1	1	1	1	1	1	1	1	1	1	.	.	.	.	1	.	.	1	.	.	.	.	.	.	1	1	.	.	.	.	.	.	1	3	.	.	.	.	1	4	.	.	.	.	1	.	.	3	3	2	1	1	.	.	.	.	.	1	.	.	.	1	.	1	2	.	.	.	.	2	0	0	0	0	100	100	100	.	75	.
2230517	46	BACK	2	1	17	2	3	2	2	2	2	2	2	2	2	2	2	2	2	1	2	2	2	2	2	1	2	2	2	2	2	2	2	2	2	2	2	2	2	2	2	2	2	1	2	2	2	2	2	2	2	2	2	2	2	1	1	1	1	1	1	1	1	3	3	2	4	4	2	3	1	2	1	1	1	1	1	1	1	1	1	1	1	1	1	1	1	1	1	.	1	.	.	.	.	.	.	.	1	.	.	.	.	.	.	.	1	.	.	.	.	.	.	.	3	.	.	.	.	1	4	.	.	.	.	1	.	.	2	2	2	1	1	.	.	.	.	.	1	.	.	.	1	.	1	2	.	5	3	4	2	6	19	0	0	100	100	100	63	50	91
2230924	48	BACK	3	1	17	2	2	2	.	.	2	.	.	2	.	.	2	.	.	2	.	.	2	.	.	2	.	.	2	.	.	2	.	.	2	.	.	2	.	.	2	.	.	2	.	.	2	.	.	2	.	.	2	.	.	1	1	1	1	1	1	1	1	1	2	3	2	3	2	1	3	4	1	1	1	1	1	1	1	1	1	1	1	1	1	1	1	1	1	1	1	.	.	.	.	.	.	.	1	.	.	.	.	.	.	.	1	.	.	.	.	.	.	.	2	.	.	.	.	.	1	.	.	.	.	.	.	.	.	4	2	1	.	.	.	1	.	.	1	.	.	1	.	.	.	.	.	.	.	.	2	0	0	0	0	100	100	100	.	65	.
2230924	46	BACK	2	1	17	1	3	2	.	.	2	.	.	2	.	.	2	.	.	2	.	.	2	.	.	2	.	.	2	.	.	2	.	.	2	.	.	2	.	.	2	.	.	2	.	.	2	.	.	2	.	.	2	.	.	1	1	1	1	1	1	1	1	1	3	3	2	3	3	4	2	4	1	1	1	1	1	1	1	1	1	1	1	1	1	1	1	1	1	1	1	.	.	.	.	.	.	.	1	.	.	.	.	.	.	.	1	.	.	.	.	.	.	.	2	.	.	.	.	.	1	.	.	.	.	.	.	.	2	1	1	1	.	.	.	1	.	.	1	.	.	1	.	.	.	.	.	1	1	3	2	0	0	0	0	100	100	96	100	55	99
2231478	47	FRONT	3	1	17	1	3	2	.	.	2	.	.	2	.	.	2	.	.	2	.	.	2	.	.	2	.	.	2	.	.	2	.	.	2	.	.	2	.	.	2	.	.	2	.	.	2	.	.	2	.	.	2	.	.	1	1	1	1	1	1	1	1	1	2	2	2	3	1	4	1	4	1	1	1	1	1	1	1	1	1	1	1	1	1	1	1	1	1	1	1	.	.	.	.	.	.	.	1	.	.	.	.	.	.	.	1	.	.	.	.	.	.	.	1	.	.	.	.	.	1	.	.	.	.	.	.	.	1	1	1	1	1	.	.	.	.	.	.	1	.	1	.	.	1	1	.	.	.	.	2	0	0	0	0	100	100	100	.	75	.
2231478	45	FRONT	2	1	17	1	3	2	.	.	2	.	.	2	.	.	2	.	.	2	.	.	2	.	.	2	.	.	2	.	.	2	.	.	2	.	.	2	.	.	2	.	.	2	.	.	2	.	.	2	.	.	2	.	.	1	1	1	1	1	1	1	1	1	1	1	1	1	1	4	1	4	1	1	1	1	1	1	1	1	1	1	1	1	1	1	1	1	1	1	1	.	.	.	.	.	.	.	1	.	.	.	.	.	.	.	1	.	.	.	.	.	.	.	1	.	.	.	.	.	1	.	.	.	.	.	.	.	1	1	1	1	1	.	.	.	.	.	.	1	.	1	.	.	1	1	.	4	2	3	2	0	0	0	0	100	100	100	100	100	100
2231994	48	BACK	3	1	17	3	3	2	.	.	2	.	.	2	.	.	1	2	1	1	2	2	2	.	.	2	.	.	2	.	.	2	.	.	2	.	.	2	.	.	2	.	.	2	.	.	2	.	.	2	.	.	2	.	.	1	1	1	1	1	1	1	1	1	2	2	2	3	2	2	2	3	2	1	2	1	1	1	1	1	1	1	1	1	1	1	1	1	1	1	1	.	.	.	.	.	.	.	2	.	1	.	.	.	.	.	4	.	1	.	.	.	.	.	1	.	.	.	.	.	4	.	.	.	.	.	.	.	1	4	2	1	1	.	.	.	.	1	1	.	.	.	.	.	.	.	.	.	.	.	2	6	13	0	6	100	100	92	.	70	.
2231994	46	BACK	2	1	17	3	3	2	.	.	2	.	.	2	.	.	1	2	2	1	1	2	2	.	.	2	.	.	2	.	.	2	.	.	2	.	.	2	.	.	2	.	.	1	1	2	2	.	.	2	.	.	2	.	.	1	1	1	1	1	1	1	1	1	3	3	2	1	1	3	2	4	2	1	1	1	2	1	1	1	1	1	1	1	1	1	1	1	1	1	1	.	.	.	.	.	.	.	1	.	.	.	.	.	.	.	1	.	.	.	.	.	.	.	1	.	.	.	.	.	1	.	.	.	.	.	.	.	1	1	1	1	1	.	.	.	.	.	1	.	.	.	.	.	.	.	.	1	3	3	2	10	19	13	0	100	100	94	100	75	99
2233117	48	BACK	3	1	17	3	3	2	.	.	2	.	.	2	.	.	1	1	2	2	.	.	1	1	2	2	.	.	2	.	.	2	.	.	2	.	.	2	.	.	2	.	.	2	.	.	2	.	.	2	.	.	2	.	.	1	1	1	1	1	1	1	1	1	1	1	1	1	1	3	1	4	1	1	1	1	1	1	1	1	1	1	1	1	1	1	1	1	1	1	1	.	.	.	.	.	.	.	1	.	.	.	.	.	.	.	1	.	.	.	.	.	.	.	1	.	.	.	.	.	1	.	.	.	.	.	.	.	1	2	1	1	1	.	.	.	.	.	.	.	.	1	.	.	1	1	.	.	.	.	2	8	13	13	0	100	100	100	.	100	.
2233117	46	BACK	2	1	17	2	3	2	.	.	2	.	.	2	.	.	1	1	2	2	.	.	1	1	2	2	.	.	2	.	.	2	.	.	2	.	.	2	.	.	2	.	.	2	.	.	2	.	.	2	.	.	2	.	.	1	1	1	1	1	1	1	1	1	1	1	1	1	1	3	1	4	1	1	1	1	1	1	1	1	1	1	1	1	1	1	1	1	1	1	1	.	.	.	.	.	.	.	1	.	.	.	.	.	.	.	1	.	.	.	.	.	.	.	1	.	.	.	.	.	1	.	.	.	.	.	.	.	1	2	1	1	1	.	.	.	.	.	.	.	.	1	.	.	1	1	.	4	3	3	2	8	13	13	0	100	100	100	93	100	98
2235804	48	BACK	3	1	17	3	3	.	.	.	.	.	.	.	.	.	1	1	1	.	.	.	1	1	1	.	.	.	.	.	.	.	.	.	.	.	.	.	.	.	.	.	.	.	.	.	.	.	.	.	.	.	.	.	.	1	1	1	1	1	1	1	1	2	4	4	1	4	4	2	3	2	2	2	2	2	2	1	1	1	1	1	1	1	1	1	1	.	1	1	2	.	.	.	.	.	.	.	2	1	1	.	.	.	.	.	3	1	1	.	.	.	.	.	1	.	.	.	.	.	4	.	.	.	.	.	.	.	1	3	2	1	1	.	.	.	.	.	1	.	.	1	.	.	.	.	.	.	.	.	2	13	13	13	13	100	97	79	.	40	.
2235804	46	BACK	2	1	17	4	3	.	.	.	.	.	.	.	.	.	1	1	1	.	.	.	1	1	1	.	.	.	.	.	.	.	.	.	.	.	.	.	.	.	.	.	.	.	.	.	.	.	.	.	.	.	.	.	.	1	1	1	1	1	1	1	1	2	4	4	1	4	4	2	3	2	2	2	2	2	2	1	1	1	1	1	1	1	1	1	1	1	1	1	2	1	1	.	.	.	.	.	2	1	1	.	.	.	.	.	3	1	1	.	.	.	.	.	1	.	.	.	.	.	4	.	.	.	.	.	.	.	1	3	2	1	1	.	.	.	.	.	1	.	.	1	.	.	.	.	.	1	2	3	2	13	13	13	13	100	97	76	56	40	82
2235857	48	BACK	3	2	17	1	3	2	.	.	2	.	.	2	.	.	2	.	.	2	.	.	2	.	.	2	.	.	2	.	.	2	.	.	2	.	.	2	.	.	2	.	.	2	.	.	2	.	.	2	.	.	2	.	.	1	1	1	1	1	1	1	1	1	2	4	4	1	1	4	1	4	1	1	1	1	1	1	1	1	1	1	1	1	1	1	1	1	1	1	1	.	.	.	.	.	.	.	1	.	.	.	.	.	.	.	1	.	.	.	.	.	.	.	1	.	.	.	.	.	1	.	.	.	.	.	.	.	1	1	1	2	1	.	.	.	.	.	1	.	.	.	1	.	.	.	.	.	.	.	2	0	0	0	0	100	100	100	.	65	.
2235857	46	BACK	2	2	17	1	3	2	.	.	2	.	.	2	.	.	2	.	.	2	.	.	2	.	.	2	.	.	2	.	.	2	.	.	2	.	.	2	.	.	2	.	.	2	.	.	2	.	.	2	.	.	2	.	.	1	1	1	1	1	1	1	1	1	1	4	4	1	1	4	1	4	1	1	1	1	1	1	1	1	1	1	1	1	1	1	1	1	1	1	1	.	.	.	.	.	.	.	1	.	.	.	.	.	.	.	1	.	.	.	.	.	.	.	1	.	.	.	.	.	1	.	.	.	.	.	.	.	1	1	1	2	1	.	.	.	.	.	1	.	.	.	1	.	.	.	.	1	2	3	2	0	0	0	0	100	100	100	100	70	100
2236020	48	BACK	3	1	17	2	3	2	.	.	2	.	.	2	.	.	2	.	.	2	.	.	2	.	.	2	.	.	2	.	.	2	.	.	2	.	.	2	.	.	2	.	.	2	.	.	2	.	.	2	.	.	2	.	.	1	1	1	1	1	1	1	1	5	1	1	1	2	4	1	4	3	2	1	2	2	2	2	1	.	1	1	1	1	1	1	1	1	1	1	2	.	1	.	.	.	.	.	2	.	1	.	.	.	.	.	3	.	1	.	.	.	.	.	2	.	1	.	.	.	1	.	.	.	.	.	.	.	2	4	3	1	1	.	.	.	.	.	.	.	.	1	.	.	.	.	.	.	.	.	2	0	0	0	0	100	97	79	.	80	.
2236020	46	BACK	2	1	17	3	3	2	.	.	2	.	.	2	.	.	2	.	.	2	.	.	2	.	.	2	.	.	2	.	.	2	.	.	2	.	.	2	.	.	2	.	.	2	.	.	2	.	.	2	.	.	2	.	.	1	1	1	1	1	1	1	1	4	1	1	1	2	4	1	2	2	2	2	2	2	2	2	2	.	1	1	1	1	1	1	1	1	1	1	2	.	1	.	.	.	.	.	2	.	1	.	.	.	.	.	3	.	1	.	.	.	.	.	2	.	1	.	.	.	1	.	.	.	.	.	.	.	1	3	2	1	1	.	.	.	.	.	.	.	.	1	.	.	.	.	.	4	1	3	2	0	0	0	0	100	93	71	56	80	80
2236337	48	BACK	3	1	17	2	1	2	.	2	2	.	2	2	.	2	2	.	2	2	.	2	2	.	2	2	.	2	2	.	2	2	.	2	2	.	2	2	.	2	2	.	2	2	.	2	2	.	2	2	.	2	2	.	2	1	1	1	1	1	1	1	1	1	2	2	2	2	1	4	1	4	1	1	1	1	1	1	1	1	1	1	1	1	1	1	1	1	1	1	1	.	.	.	.	.	.	.	1	.	.	.	.	.	.	.	1	.	.	.	.	.	.	.	1	.	.	.	.	.	1	.	.	.	.	.	.	.	2	1	1	1	1	.	.	.	.	.	1	.	.	1	.	.	.	.	.	.	.	.	2	0	0	0	0	100	100	100	.	80	.
2236337	46	BACK	2	1	17	2	3	2	.	.	2	.	.	2	.	.	2	.	.	2	.	.	2	.	.	2	.	.	2	.	.	2	.	.	2	.	.	2	.	.	2	.	.	2	.	.	2	.	.	2	.	.	2	.	.	1	1	1	1	1	1	1	1	1	2	2	2	2	1	4	4	4	1	1	1	1	1	1	1	1	1	1	1	1	1	1	1	1	1	1	1	.	.	.	.	.	.	.	1	.	.	.	.	.	.	.	1	.	.	.	.	.	.	.	1	.	.	.	.	.	1	.	.	.	.	.	.	.	1	1	1	1	.	.	.	.	1	.	1	.	.	1	.	.	.	.	.	1	3	3	2	0	0	0	0	100	100	100	100	80	100
2237168	48	BACK	3	1	17	1	3	2	2	2	2	2	2	2	2	2	2	2	2	2	2	2	2	2	2	2	2	2	2	2	2	2	2	2	2	2	2	2	2	2	2	2	2	2	2	2	2	2	2	2	2	2	2	2	2	1	1	1	1	1	1	1	1	1	1	1	1	1	1	4	4	4	1	1	1	1	1	1	1	1	1	1	1	1	1	1	1	1	1	1	1	.	.	.	.	.	.	.	1	.	.	.	.	.	.	.	1	.	.	.	.	.	.	.	1	.	.	.	.	.	1	.	.	.	.	.	.	.	1	1	1	1	1	.	.	.	.	.	.	.	.	.	.	.	1	1	.	.	.	.	2	0	0	0	0	100	100	100	.	100	.
2237168	46	BACK	2	1	17	1	3	2	2	2	2	2	2	2	2	2	2	2	2	2	2	2	2	2	2	2	2	2	2	2	2	2	2	2	2	2	2	2	2	2	2	2	2	2	2	2	2	2	2	2	2	2	2	2	2	1	1	1	1	1	1	1	1	1	1	1	1	1	1	4	1	4	1	1	1	1	1	1	1	1	1	1	1	1	1	1	1	1	1	1	1	.	.	.	.	.	.	.	1	.	.	.	.	.	.	.	1	.	.	.	.	.	.	.	1	.	.	.	.	.	1	.	.	.	.	.	.	.	1	1	1	1	1	.	.	.	.	.	.	.	.	.	.	.	1	1	.	8	4	5	2	0	0	0	0	100	100	100	100	100	100
2239122	48	BACK	3	2	17	3	4	2	.	.	2	.	.	2	.	.	2	.	.	2	.	.	2	.	2	2	.	.	.	.	.	2	.	.	2	.	.	.	.	.	2	.	.	2	.	.	1	1	.	2	.	.	2	.	.	1	1	1	1	1	1	1	1	2	2	3	3	2	2	2	2	4	2	2	2	.	2	1	1	1	1	1	1	1	1	1	1	1	1	1	1	.	.	.	.	.	.	.	1	.	.	.	.	.	.	.	1	.	.	.	.	.	.	.	1	.	.	.	.	.	4	.	.	.	.	.	.	.	1	2	1	2	.	.	1	.	.	.	1	.	.	.	1	.	.	2	.	.	.	.	2	4	6	6	0	100	100	83	.	65	.
2239122	46	BACK	2	2	17	3	2	2	.	.	2	.	.	2	.	.	2	.	.	.	2	2	1	2	2	2	.	.	2	.	.	2	.	.	2	.	.	2	.	.	2	.	.	2	.	.	1	2	2	2	.	.	2	.	.	1	1	1	1	1	1	1	1	3	2	4	5	4	2	2	2	2	2	2	2	1	2	1	1	1	1	1	1	1	1	1	1	1	1	1	1	.	.	.	.	.	.	.	1	.	.	.	.	.	.	.	1	.	.	.	.	.	.	.	2	.	.	.	.	1	4	.	.	.	.	.	.	.	1	3	3	2	.	.	1	.	.	.	1	.	.	.	1	.	1	2	.	5	3	4	2	4	13	0	0	100	100	83	48	40	83
2241220	47	FRONT	3	1	17	1	3	2	.	.	2	.	.	2	.	.	2	.	.	2	.	.	2	.	.	2	.	.	2	.	.	2	.	.	2	.	.	2	.	.	2	.	.	2	.	.	2	.	.	2	.	.	2	.	.	1	1	1	1	1	1	1	1	1	1	2	1	1	1	3	1	4	1	1	1	1	1	1	1	1	1	1	1	1	1	1	1	1	1	1	1	.	.	.	.	.	.	.	1	.	.	.	.	.	.	.	1	.	.	.	.	.	.	.	3	.	.	.	.	1	4	.	.	.	.	.	.	.	1	1	1	1	1	.	.	.	.	.	1	.	.	1	1	.	1	1	.	.	.	.	2	0	0	0	0	100	100	100	.	95	.
2241220	45	FRONT	2	1	17	1	3	2	.	.	2	.	.	2	.	.	2	.	.	2	.	.	2	.	.	2	.	.	2	.	.	2	.	.	2	.	.	2	.	.	2	.	.	2	.	.	2	.	.	2	.	.	2	.	.	1	1	1	1	1	1	1	1	1	1	2	1	1	1	3	1	4	1	1	1	1	1	1	1	1	1	1	1	1	1	1	1	1	1	1	1	.	.	.	.	.	.	.	1	.	.	.	.	.	.	.	1	.	.	.	.	.	.	.	3	.	.	.	.	1	4	.	.	.	.	.	.	.	1	1	1	1	1	.	.	.	.	.	1	.	.	1	1	.	1	1	.	1	1	3	2	0	0	0	0	100	100	100	100	95	100
2241601	47	FRONT	3	2	17	1	3	2	.	.	2	.	.	2	.	.	2	.	.	2	.	.	2	.	.	2	.	.	2	.	.	2	.	.	2	.	.	2	.	.	2	.	.	2	.	.	2	.	.	2	.	.	1	1	2	1	1	1	1	1	1	1	1	1	2	4	1	1	1	4	2	4	1	1	1	1	1	1	1	1	1	3	1	1	1	1	1	1	1	1	1	.	.	.	.	.	.	.	1	.	.	.	.	.	.	.	1	.	.	.	.	.	.	.	2	.	.	.	.	1	4	.	.	.	.	.	.	.	1	1	1	2	1	.	.	.	.	.	1	.	.	1	.	.	1	1	.	.	.	.	2	4	6	6	0	100	100	94	.	80	.
2241601	45	FRONT	2	2	17	1	3	2	.	.	2	.	.	2	.	.	2	.	.	2	.	.	2	.	.	2	.	.	2	.	.	2	.	.	2	.	.	2	.	.	2	.	.	2	.	.	2	.	.	2	.	.	1	1	2	1	1	1	1	1	1	1	1	2	1	1	1	1	1	4	1	4	1	1	1	1	1	1	1	1	1	2	1	1	1	1	1	1	1	1	.	.	.	.	.	.	.	.	.	.	.	.	.	.	.	.	.	.	.	.	.	.	.	.	.	.	.	.	.	.	.	.	.	.	.	.	.	.	1	1	1	2	1	.	.	.	.	.	1	.	.	1	.	.	1	1	.	1	2	4	2	4	6	6	0	100	100	96	100	100	99
2242574	48	BACK	3	2	17	2	3	2	2	2	2	2	2	2	2	2	2	2	2	2	2	2	1	2	2	2	2	2	2	2	2	2	2	2	2	2	2	2	2	2	2	2	2	2	2	2	2	2	2	2	2	2	2	2	2	1	1	1	1	1	1	1	1	1	1	1	1	1	1	3	1	4	1	1	1	1	1	1	1	1	1	1	1	1	1	1	1	1	1	1	1	.	.	.	.	.	.	.	1	.	.	.	.	.	.	.	1	.	.	.	.	.	.	.	1	.	.	.	.	.	1	.	.	.	.	.	.	.	1	2	1	2	1	.	.	.	.	.	1	.	.	1	.	.	1	1	.	.	.	.	2	2	6	0	0	100	100	100	.	100	.
2242574	46	BACK	2	2	17	2	3	2	2	2	2	2	2	2	2	2	2	2	2	2	2	2	1	2	2	2	2	2	2	2	2	2	2	2	2	2	2	2	2	2	2	2	2	2	2	2	2	2	2	2	2	2	2	2	2	1	1	1	1	1	1	1	1	1	1	1	1	1	1	4	1	4	1	1	1	1	1	1	1	1	1	1	1	1	1	1	1	1	1	1	1	.	.	.	.	.	.	.	1	.	.	.	.	.	.	.	1	.	.	.	.	.	.	.	1	.	.	.	.	.	1	.	.	.	.	.	.	.	1	1	1	2	1	.	.	.	.	.	1	.	.	1	.	.	1	1	.	1	2	3	2	2	6	0	0	100	100	100	100	100	100
2242636	48	BACK	3	2	17	3	2	2	2	2	2	2	2	2	2	2	2	2	2	2	2	2	2	2	2	2	2	2	2	2	2	2	2	2	2	2	2	2	2	2	2	2	2	1	2	2	2	.	2	2	2	2	2	2	2	1	1	1	1	1	1	1	1	3	2	2	2	2	2	2	3	4	2	1	2	1	1	1	1	1	1	2	1	1	1	1	1	1	1	1	1	.	.	.	.	.	.	.	1	.	.	.	.	.	.	.	2	.	.	.	.	.	.	.	2	.	.	.	.	1	4	.	.	.	.	.	.	.	3	2	1	2	.	.	.	.	.	.	1	.	.	1	.	.	1	2	.	.	.	.	2	2	6	0	0	100	100	89	.	75	.
2242636	46	BACK	2	2	17	2	2	2	2	2	2	2	2	2	2	2	2	2	2	2	2	2	1	2	2	2	2	2	2	2	2	2	2	2	2	2	2	2	2	2	2	2	2	1	2	2	2	2	2	2	2	2	2	2	2	2	1	1	1	1	1	1	1	3	3	3	1	2	2	2	3	3	4	4	2	1	2	2	1	1	1	1	1	1	1	1	1	1	1	1	2	.	.	.	.	.	.	.	2	.	.	.	.	.	.	.	4	.	.	.	.	1	.	.	1	.	.	.	.	.	4	.	.	.	.	.	.	.	1	1	1	2	1	.	.	.	.	.	1	.	.	1	.	.	1	2	.	4	2	3	2	4	13	0	0	96	100	58	89	70	86
2243935	48	BACK	3	1	17	1	3	2	.	.	2	.	.	2	.	.	2	.	.	2	.	.	2	.	.	2	.	.	2	.	.	2	.	.	2	.	.	2	.	.	2	.	.	2	.	.	2	.	.	2	.	.	2	.	.	1	1	1	1	1	1	1	1	1	2	1	1	1	1	3	3	4	1	1	1	1	1	1	1	1	1	1	1	1	1	1	1	1	1	1	1	.	.	.	.	.	.	.	1	.	.	.	.	.	.	.	1	.	.	.	.	.	.	.	1	.	.	.	.	.	1	.	.	.	.	.	.	.	2	2	1	1	1	.	.	.	.	.	1	.	.	1	.	.	1	1	.	.	.	.	2	0	0	0	0	100	100	100	.	95	.
2243935	46	BACK	2	1	17	1	3	2	.	.	2	.	.	2	.	.	2	.	.	2	.	.	2	.	.	2	.	.	2	.	.	2	.	.	2	.	.	2	.	.	2	.	.	2	.	.	2	.	.	2	.	.	2	.	.	1	1	1	1	1	1	1	1	1	3	1	1	1	1	2	1	4	1	1	1	1	1	1	1	1	1	1	1	1	1	1	1	1	1	1	1	.	.	.	.	.	.	.	1	.	.	.	.	.	.	.	1	.	.	.	.	.	.	.	1	.	.	.	.	.	1	.	.	.	.	.	.	.	1	1	1	1	1	.	.	.	.	.	1	.	.	1	.	.	1	1	.	1	3	2	2	0	0	0	0	100	100	100	100	90	100
2245014	48	BACK	3	2	17	2	2	2	.	.	2	.	.	2	.	.	2	.	.	2	.	.	1	1	1	2	.	.	2	.	.	2	.	.	2	.	.	2	.	.	2	.	.	1	2	2	1	2	2	2	.	.	1	2	2	1	1	1	1	1	1	1	1	3	2	2	1	3	2	2	1	3	1	1	1	1	2	1	1	1	1	1	1	1	1	1	1	1	1	1	1	.	.	.	.	.	.	.	1	.	.	.	.	.	.	.	2	.	.	.	.	.	.	.	3	.	.	.	.	1	1	.	.	.	.	.	.	.	1	2	1	2	1	.	.	.	.	.	1	.	.	1	.	.	1	1	.	.	.	.	2	13	25	6	6	100	100	96	.	75	.
2245014	46	BACK	2	2	17	2	3	2	.	.	2	.	.	2	.	.	2	.	.	2	.	.	1	1	2	2	.	.	2	.	.	2	.	.	2	.	.	2	.	.	2	.	.	1	1	1	2	.	.	2	.	.	2	.	.	1	1	1	1	1	1	1	1	3	2	2	2	2	2	2	3	2	2	2	1	1	1	1	1	1	1	1	1	1	1	1	1	1	1	1	1	1	.	.	.	.	.	.	1	.	.	.	.	.	.	.	2	1	.	.	.	.	.	.	2	1	.	.	.	.	2	1	.	.	.	.	.	.	1	5	4	2	1	.	.	.	.	.	1	.	.	1	.	.	1	1	.	4	2	2	2	10	13	13	6	100	100	83	26	75	77
2245509	48	BACK	3	2	17	2	3	1	2	1	2	.	.	2	.	.	2	.	.	2	.	.	2	.	.	2	.	.	2	.	.	.	2	2	2	.	.	2	.	.	2	.	.	1	1	1	2	.	.	2	.	.	2	.	.	1	1	1	1	2	1	1	1	1	1	2	1	3	1	3	2	2	2	1	2	1	2	2	1	1	1	2	1	1	1	1	1	1	1	1	1	.	.	.	.	.	.	.	1	.	.	.	.	.	.	.	2	.	.	.	.	.	.	.	1	.	.	.	.	.	4	.	.	.	.	.	.	.	1	3	2	2	1	.	.	.	.	.	1	.	.	.	1	.	.	.	.	.	.	.	2	10	13	6	13	96	100	80	.	85	.
2245509	46	BACK	2	2	17	2	3	2	.	.	2	.	.	2	.	.	2	.	.	2	.	.	2	.	.	2	.	.	2	.	.	2	.	.	2	.	.	2	.	.	2	.	.	1	2	1	2	.	.	2	.	.	2	.	.	1	1	1	1	1	1	1	1	1	3	3	2	2	3	3	3	3	2	1	1	1	2	2	1	1	1	1	1	1	1	1	1	1	1	1	1	.	.	.	.	.	.	.	1	.	.	.	.	.	.	.	2	.	.	.	.	.	.	.	2	.	.	.	.	1	4	.	.	.	.	.	.	.	2	3	1	2	1	.	.	.	.	.	1	.	.	.	1	.	.	.	.	5	3	3	2	4	6	0	6	100	100	83	76	60	90
2245727	48	BACK	3	2	17	3	1	2	2	2	2	2	2	2	2	2	1	1	2	2	2	2	2	2	2	2	2	2	2	2	2	2	2	2	2	2	2	2	2	2	1	1	2	2	2	2	2	2	2	2	2	2	2	2	2	1	1	1	1	1	1	1	1	3	2	2	2	2	2	3	2	3	1	1	1	1	1	1	1	1	1	1	1	1	1	1	1	1	1	1	1	.	.	.	.	.	.	.	1	.	.	.	.	.	.	.	1	.	.	.	.	.	.	.	1	.	.	.	.	.	1	.	.	.	.	.	.	.	1	2	2	2	1	.	.	.	.	.	1	.	.	.	.	.	1	1	1	.	.	.	2	8	13	13	0	100	100	100	.	75	.
2245727	46	BACK	2	2	17	3	1	2	2	2	2	2	2	2	2	2	1	1	2	2	2	2	2	2	2	2	2	2	2	2	2	2	2	2	2	2	2	2	2	2	1	1	2	2	2	2	2	2	2	2	2	2	2	2	2	1	1	1	1	1	1	1	1	5	2	2	2	2	.	2	.	.	1	1	1	1	1	1	1	1	1	1	1	1	1	1	1	1	1	1	1	.	.	.	.	.	.	.	1	.	.	.	.	.	.	.	1	.	.	.	.	.	.	.	1	.	.	.	.	.	1	.	.	.	.	.	.	.	1	1	1	2	1	.	.	.	.	.	1	.	.	.	.	.	1	1	1	1	3	3	2	8	13	13	0	100	100	100	100	75	100
2248980	48	BACK	3	2	17	3	2	2	.	.	2	.	.	2	.	.	2	.	.	1	2	2	2	.	.	2	.	.	2	.	.	2	.	.	2	.	.	2	.	.	2	.	.	2	.	.	1	2	1	2	.	.	2	.	.	1	1	1	1	1	1	1	1	1	1	1	2	2	2	2	2	2	2	2	2	1	1	1	1	1	2	1	1	1	1	1	1	2	1	1	.	.	.	.	.	.	.	.	2	.	.	.	.	.	.	.	1	.	.	.	.	.	.	.	2	.	.	.	.	.	4	.	.	.	.	.	.	.	1	2	2	2	1	.	.	.	.	.	1	.	.	1	.	.	1	2	.	.	.	.	2	6	13	0	6	100	97	82	.	85	.
2248980	46	BACK	2	2	17	2	2	2	.	.	2	.	.	2	.	.	2	.	.	1	2	2	2	.	.	2	.	.	2	.	.	2	.	.	2	.	.	2	.	.	2	.	.	2	.	.	1	2	2	2	.	.	2	.	.	1	1	1	1	1	1	1	1	1	1	1	1	1	1	3	2	4	1	1	2	1	1	1	1	1	1	1	1	1	1	1	1	1	1	1	1	.	.	.	.	.	.	.	1	.	.	.	.	.	.	.	2	1	.	.	.	.	.	.	2	.	.	.	.	.	4	.	.	.	.	.	.	.	1	3	1	2	1	.	.	.	.	.	1	.	.	1	.	.	1	2	.	4	2	3	2	4	13	0	0	100	100	89	87	100	94
2249288	48	BACK	3	1	17	2	2	2	.	.	2	.	.	2	.	.	2	.	.	1	2	1	1	2	2	2	.	.	2	.	.	2	.	.	2	.	.	1	2	2	2	.	.	2	.	.	2	.	.	2	.	.	1	1	2	1	1	1	1	1	1	1	1	6	2	2	2	1	2	3	2	3	1	1	1	1	1	1	1	1	1	1	1	1	1	1	1	1	2	2	4	.	.	.	.	1	.	.	4	.	.	.	.	1	.	.	4	.	.	.	.	1	.	.	1	.	.	.	.	.	3	.	.	.	.	1	.	.	3	2	2	1	1	1	1	1	1	1	1	.	.	.	1	.	1	1	.	.	.	.	2	13	25	6	6	100	95	89	.	80	.
2249288	46	BACK	2	1	17	3	2	2	2	.	2	.	.	2	.	.	2	.	.	1	2	1	1	2	1	2	.	.	2	.	.	2	.	.	2	.	.	1	2	1	2	.	.	2	.	.	1	2	1	2	.	.	1	1	1	1	1	1	1	1	1	1	1	6	2	2	2	1	2	2	2	3	1	1	2	1	2	1	1	1	1	1	1	1	1	1	1	1	1	1	2	1	.	.	.	1	.	.	2	1	.	.	.	1	.	.	4	1	.	.	.	1	.	.	1	.	.	.	.	.	3	1	.	.	.	1	.	1	3	2	2	1	1	.	1	.	1	1	1	.	.	1	1	.	1	1	1	1	4	2	2	23	31	6	31	100	100	79	74	80	88
2250551	48	BACK	3	2	17	2	3	2	.	2	2	.	2	2	.	2	2	.	2	2	.	2	2	.	2	2	.	2	2	.	2	2	.	2	2	.	2	2	.	2	2	.	2	2	.	2	2	.	2	2	.	2	2	.	2	1	1	1	1	1	1	1	1	1	2	2	4	2	2	4	1	4	1	1	1	1	1	1	1	1	1	1	1	1	1	1	1	1	1	1	1	.	.	.	.	.	.	.	1	.	.	.	.	.	.	.	1	.	.	.	.	.	.	.	1	.	.	.	.	.	1	.	.	.	.	.	.	.	1	1	1	2	1	.	.	.	.	.	1	.	.	1	.	.	1	2	.	.	.	.	2	0	0	0	0	100	100	100	.	65	.
2250551	46	BACK	2	2	17	2	3	2	.	2	2	.	2	2	.	2	2	.	2	2	.	2	2	.	2	2	.	2	2	.	2	2	.	2	2	.	2	2	.	2	2	.	2	2	.	2	2	.	2	2	.	2	2	.	2	1	1	1	1	1	1	1	1	1	2	2	4	2	2	4	1	4	1	1	1	1	1	1	1	1	1	1	1	1	1	1	1	1	1	1	1	.	.	.	.	.	.	.	1	.	.	.	.	.	.	.	1	.	.	.	.	.	.	.	1	.	.	.	.	.	1	.	.	.	.	.	.	.	1	1	1	2	1	.	.	.	.	.	1	.	.	1	.	.	1	2	.	4	2	3	2	0	0	0	0	100	100	100	100	65	100
2256546	47	FRONT	3	1	17	1	3	2	.	.	2	.	.	2	.	.	2	.	.	2	.	.	2	.	.	2	.	.	2	.	.	2	.	.	2	.	.	2	.	.	2	.	.	2	.	.	2	.	.	2	.	.	1	1	2	1	1	1	1	1	1	1	1	1	2	1	1	2	1	4	2	4	1	1	1	1	1	1	1	1	1	1	1	1	1	1	1	1	1	1	1	.	.	.	.	.	.	.	1	.	.	.	.	.	.	.	1	.	.	.	.	.	.	.	1	.	.	.	.	.	4	.	.	.	.	.	.	.	2	1	1	1	.	.	1	.	.	.	1	.	.	.	.	.	1	2	.	.	.	.	2	4	6	6	0	100	100	100	.	90	.
2256546	45	FRONT	2	1	17	1	3	2	.	.	2	.	.	2	.	.	2	.	.	2	.	.	2	.	.	2	.	.	2	.	.	2	.	.	2	.	.	2	.	.	2	.	.	2	.	.	2	.	.	2	.	.	1	1	2	1	1	1	.	1	1	1	1	1	3	1	1	1	1	4	2	4	1	1	1	1	1	1	1	1	1	1	1	1	1	1	1	1	1	1	1	.	.	.	.	.	.	.	1	.	.	.	.	.	.	.	2	.	.	.	.	1	.	.	2	.	.	.	.	1	4	.	.	.	.	.	.	.	2	1	1	1	.	.	1	.	.	.	1	.	.	.	.	.	1	.	.	1	3	4	2	4	6	6	0	100	100	92	100	90	98
2257008	48	BACK	3	2	17	3	3	2	.	.	2	.	.	2	.	.	2	.	.	2	.	.	2	.	.	2	.	.	2	.	.	2	.	.	2	.	.	2	.	.	2	.	.	2	.	.	2	.	.	2	.	.	2	.	.	1	1	1	1	1	1	1	1	1	2	2	2	1	1	4	2	4	2	1	1	1	2	1	1	1	1	1	1	1	1	1	1	1	1	1	1	.	.	.	.	.	.	.	1	.	.	.	.	.	.	.	1	.	.	.	.	.	.	.	1	.	.	.	.	.	4	.	.	.	.	.	.	.	1	1	1	2	1	.	.	.	.	.	1	.	.	.	.	.	.	.	1	.	.	.	2	0	0	0	0	100	100	92	.	85	.
2257008	46	BACK	2	2	17	3	.	2	.	.	2	.	.	2	.	.	2	.	.	2	.	.	2	.	.	2	.	.	2	.	.	2	.	.	2	.	.	2	.	.	2	.	.	2	.	.	2	.	.	2	.	.	2	.	.	1	1	1	1	1	1	1	1	1	.	2	2	2	2	3	2	4	1	1	1	1	1	1	1	1	1	1	1	1	1	1	1	1	1	1	1	.	.	.	.	.	.	.	1	.	.	.	.	.	.	.	1	.	.	.	.	.	.	.	1	.	.	.	.	.	4	.	.	.	.	.	.	.	1	1	1	2	1	.	.	.	.	.	1	.	.	.	.	.	.	.	1	1	3	2	2	0	0	0	0	100	100	100	100	75	100
2257084	48	BACK	3	1	17	1	1	2	.	.	.	.	.	.	.	.	.	.	.	.	.	.	.	.	.	.	.	.	.	.	.	.	.	.	.	.	.	.	.	.	.	.	.	.	.	.	.	.	.	.	.	.	.	.	.	1	1	1	1	1	1	1	1	1	1	1	1	1	1	.	.	4	1	.	.	1	1	.	.	.	.	1	1	1	.	1	.	.	.	1	1	.	.	.	.	.	.	.	1	.	.	.	.	.	.	.	1	.	.	.	.	.	.	.	1	.	.	.	.	.	1	.	.	.	.	.	.	.	1	.	1	1	1	.	.	.	.	.	1	.	.	.	.	.	1	1	.	.	.	.	2	0	0	0	0	100	.	.	.	100	.
2257084	46	BACK	2	1	17	1	3	2	.	.	2	.	.	2	.	.	2	.	.	2	.	.	2	.	.	2	.	.	2	.	.	2	.	.	2	.	.	2	.	.	2	.	.	2	.	.	2	.	.	2	.	.	.	.	.	1	1	1	1	1	1	1	1	1	1	1	1	1	1	2	2	4	1	1	1	1	1	1	1	1	1	1	1	1	1	1	1	1	1	1	1	.	.	.	.	.	.	.	1	.	.	.	.	.	.	.	1	.	.	.	.	.	.	.	1	.	.	.	.	.	1	.	.	.	.	.	.	.	1	1	1	1	1	.	.	.	.	.	1	.	.	1	.	.	.	.	.	4	1	3	2	0	0	0	0	100	100	100	100	100	100
2257812	48	BACK	3	2	17	3	.	2	.	.	2	.	.	2	.	.	2	.	.	2	.	.	1	2	2	2	.	.	2	.	.	2	.	.	2	.	.	2	.	.	2	.	.	2	.	.	1	1	2	2	.	.	2	.	.	4	3	2	2	3	3	3	3	4	2	2	2	4	4	1	4	1	4	3	3	2	4	3	2	2	2	2	2	1	2	2	3	2	1	1	4	1	.	1	.	.	.	.	4	1	.	1	.	.	.	.	4	1	.	1	.	.	.	.	2	1	.	1	.	.	4	.	.	.	.	.	.	.	2	6	5	2	1	.	.	.	.	.	1	.	.	.	1	.	1	2	.	.	.	.	2	6	13	6	0	38	73	39	.	55	.
2257812	46	BACK	2	2	17	.	4	2	2	2	2	2	2	2	2	2	2	2	2	2	2	2	1	2	2	2	2	2	2	2	2	2	2	2	2	2	2	2	2	2	2	2	2	2	2	2	1	1	1	2	2	2	2	2	2	2	1	1	1	1	1	1	1	3	4	4	2	.	.	2	2	1	2	2	2	1	2	1	1	1	1	1	1	1	1	1	1	1	1	1	1	1	.	.	.	.	.	.	2	1	.	.	.	.	.	.	2	1	.	.	.	.	.	.	2	1	.	.	.	.	2	1	.	.	.	.	.	.	2	.	4	2	1	.	.	.	.	.	1	.	.	.	1	.	1	2	.	1	4	3	2	8	13	6	6	96	100	75	13	42	71
2259923	48	BACK	3	2	17	1	2	2	.	.	2	.	.	2	.	.	2	.	.	2	.	.	1	1	2	2	.	.	2	.	.	2	.	.	2	.	.	2	.	.	2	.	.	2	.	.	2	.	.	2	.	.	2	.	.	1	1	1	1	1	1	1	1	1	1	3	1	2	2	2	1	4	1	1	1	1	1	1	1	1	1	1	1	1	1	1	1	1	1	1	1	.	.	.	.	.	.	1	1	.	.	.	.	.	.	1	1	.	.	.	.	.	.	.	1	.	.	.	.	.	1	.	.	.	.	.	.	.	1	2	1	2	1	.	.	.	.	.	.	.	.	1	.	.	.	.	.	.	.	.	2	4	6	6	0	100	100	100	.	80	.
2259923	46	BACK	2	2	17	2	3	2	.	.	2	.	.	2	.	.	2	.	.	2	.	2	1	1	2	2	.	.	2	.	.	2	.	.	2	.	.	2	.	.	2	.	.	2	.	.	2	.	.	2	.	.	2	.	.	1	1	1	1	1	1	1	1	1	3	3	2	2	2	2	1	2	1	1	1	1	1	1	1	1	1	1	1	1	1	1	1	1	1	1	1	.	.	.	.	1	.	1	1	.	.	.	.	.	.	1	1	.	.	.	.	.	.	1	2	.	.	.	.	1	1	.	.	.	.	.	.	.	1	2	1	2	1	.	.	.	.	.	.	.	.	1	.	.	.	.	.	4	4	3	2	4	6	6	0	100	100	96	71	65	92
2261910	48	BACK	3	2	17	2	3	.	.	.	.	.	.	.	.	.	.	.	.	.	.	.	.	.	.	.	.	.	.	.	.	.	.	.	.	.	.	.	.	.	.	.	.	.	.	.	.	.	.	.	.	.	1	1	2	2	1	1	1	1	1	1	1	1	2	3	2	2	2	2	3	4	2	4	2	1	2	1	1	1	1	1	1	1	1	3	1	1	1	1	1	.	.	.	.	.	.	.	4	.	.	.	.	1	.	.	2	.	.	.	.	.	.	.	2	.	.	.	.	.	4	.	.	.	.	.	.	.	1	3	2	2	1	1	.	1	1	.	1	.	.	.	.	.	.	.	1	.	.	.	2	4	6	6	0	96	94	75	.	70	.
2261910	46	BACK	2	2	17	2	3	2	.	.	2	.	.	2	.	.	2	.	.	2	.	.	2	.	.	2	.	.	2	.	.	2	.	.	2	.	.	2	.	.	2	.	.	2	.	.	2	.	.	2	.	.	1	1	2	1	1	1	1	1	1	1	1	1	2	2	1	1	1	3	1	4	1	1	1	1	1	1	1	1	1	1	1	1	1	3	1	1	1	1	1	.	.	.	.	.	.	.	4	.	.	.	.	1	.	.	1	.	.	.	.	1	.	1	.	.	.	.	.	.	4	.	.	.	.	.	.	.	1	2	1	2	1	1	1	1	1	.	1	.	.	.	.	.	.	.	1	9	2	4	2	4	6	6	0	100	94	90	93	90	94
2271210	48	BACK	3	2	17	1	3	2	.	.	2	.	.	2	.	.	2	.	.	2	.	.	2	.	.	2	.	.	2	.	.	2	.	.	2	.	.	2	.	.	2	.	.	2	.	.	2	.	.	2	.	.	2	.	.	1	1	1	1	1	1	1	1	1	2	2	2	2	1	4	2	4	1	1	1	1	1	1	1	1	1	1	1	1	1	1	1	1	1	1	1	.	.	.	.	.	.	.	1	.	.	.	.	1	.	.	1	.	.	.	.	.	.	.	2	.	.	.	.	1	1	.	.	.	.	.	.	.	1	1	1	2	1	.	.	.	.	.	1	.	.	1	.	.	1	1	.	.	.	.	2	0	0	0	0	100	100	100	.	80	.
2271210	46	BACK	2	2	17	1	3	2	.	.	2	.	.	2	.	.	2	.	.	2	.	.	2	.	.	2	.	.	2	.	.	2	.	.	2	.	.	2	.	.	2	.	.	2	.	.	2	.	.	2	.	.	2	.	.	1	1	1	1	1	1	1	1	1	1	1	1	1	1	4	1	4	1	1	1	1	1	1	1	1	1	1	1	1	1	1	1	1	1	1	1	.	.	.	.	.	.	.	1	.	.	.	.	.	.	.	1	.	.	.	.	.	.	.	2	.	.	.	.	.	1	.	.	.	.	.	.	.	1	1	1	2	1	.	.	.	.	.	1	.	.	1	.	.	.	1	.	1	1	3	2	0	0	0	0	100	100	96	100	100	99
2272208	48	BACK	3	2	17	2	3	2	2	2	2	2	2	2	2	2	2	2	2	2	2	2	2	2	2	2	2	2	2	2	2	2	2	2	2	2	2	2	2	2	2	2	2	2	2	2	2	2	2	2	2	2	2	2	2	1	1	1	1	1	1	1	1	1	2	2	2	2	2	3	3	4	1	1	1	1	1	1	1	1	1	1	1	1	1	1	1	1	1	1	4	.	.	.	.	.	.	.	4	.	.	.	.	.	.	.	4	.	.	.	.	.	.	.	.	.	.	.	.	.	2	.	.	.	.	.	.	.	1	1	1	2	1	.	.	.	.	.	1	.	.	1	.	.	.	.	.	.	.	.	2	0	0	0	0	100	100	88	.	75	.
2272208	46	BACK	2	2	17	2	3	2	2	2	.	2	2	.	2	2	.	2	2	.	2	2	.	2	2	.	2	2	.	2	2	.	2	2	.	2	2	.	2	2	.	2	2	.	2	2	.	2	2	.	2	2	.	2	2	1	1	1	1	1	1	1	1	1	2	1	2	2	2	2	3	4	1	1	1	1	1	1	1	1	1	1	1	1	1	1	1	1	1	1	1	.	.	.	.	.	.	.	4	.	.	.	.	.	.	.	4	.	.	.	.	.	.	.	1	.	.	.	.	.	1	.	.	.	.	.	.	.	2	1	1	2	1	.	.	.	.	.	1	.	.	1	.	.	.	.	.	4	2	3	2	0	0	0	0	100	100	83	100	80	96
2275064	47	FRONT	3	2	17	2	3	2	2	2	2	2	2	2	2	2	2	2	2	2	2	2	2	2	2	2	2	2	2	2	2	2	2	2	2	2	2	2	2	2	2	2	2	2	2	2	2	2	2	2	2	2	.	.	.	1	1	1	1	1	1	1	1	6	1	1	1	1	1	4	2	4	1	1	1	1	1	1	1	1	1	1	1	1	1	1	1	1	1	1	1	.	.	.	.	.	.	.	1	.	.	.	.	.	.	.	1	.	.	.	.	.	.	.	1	.	.	.	.	.	.	.	.	.	.	.	.	.	1	1	1	2	1	.	.	.	.	.	1	.	.	.	1	.	.	.	.	.	.	.	2	0	0	0	0	100	100	100	.	100	.
2275064	45	FRONT	2	2	17	3	3	2	.	.	2	.	.	2	.	.	2	.	.	2	.	.	2	.	.	2	.	.	2	.	.	2	.	.	2	.	.	2	.	.	2	.	.	2	.	.	2	.	.	2	.	.	1	1	2	1	1	1	1	1	1	1	1	6	3	4	2	1	2	2	2	3	1	1	1	1	.	1	1	1	1	1	1	1	1	1	1	1	1	1	1	.	.	.	.	.	.	.	1	.	.	.	.	.	.	.	2	.	.	.	.	.	.	.	1	.	.	.	.	.	4	.	.	.	.	.	.	.	1	2	2	2	1	.	.	.	.	.	1	.	.	.	1	.	.	.	.	5	3	3	2	4	6	6	0	100	100	97	74	65	93
2285196	48	BACK	3	1	17	2	2	2	.	.	2	.	.	2	.	.	2	.	.	2	.	.	2	.	.	2	.	.	2	.	.	2	.	.	2	.	.	2	.	.	2	.	.	2	.	.	.	.	.	2	.	.	1	1	2	1	1	1	1	1	1	1	1	1	2	2	2	1	1	3	1	4	1	1	1	1	1	1	1	1	1	1	1	1	1	1	1	1	1	1	1	.	.	.	.	.	.	.	1	.	.	.	.	.	.	.	1	.	.	.	.	.	.	.	2	.	.	.	.	1	1	.	.	.	.	.	.	.	1	2	1	1	1	.	.	.	.	.	1	.	.	.	1	.	1	2	.	.	.	.	2	4	6	6	0	100	100	100	.	85	.
2285196	46	BACK	2	1	17	1	2	2	.	.	2	.	.	2	.	.	2	.	.	1	2	2	2	.	.	2	.	.	2	.	.	2	.	.	2	.	.	2	.	.	2	.	.	2	.	.	2	.	.	2	.	.	1	1	2	1	1	1	1	1	1	1	1	1	1	1	1	1	2	3	1	3	1	1	2	1	1	1	1	1	1	1	1	1	1	1	1	1	1	1	1	.	.	.	.	.	.	.	1	.	.	.	.	.	.	.	2	.	.	.	.	1	.	.	1	.	.	.	.	.	1	.	.	.	.	.	.	.	1	2	2	1	1	.	.	.	1	.	1	.	.	.	1	.	1	2	.	1	3	2	2	6	13	6	0	100	100	94	74	95	92
2286464	48	BACK	3	1	17	1	3	2	.	.	2	.	.	2	.	.	2	.	.	2	.	.	2	.	.	2	.	.	2	.	.	2	.	.	2	.	.	2	.	.	2	.	.	2	.	.	2	.	.	2	.	.	2	.	.	2	1	1	1	1	1	1	1	2	1	2	2	2	1	3	2	4	1	1	1	1	1	1	1	1	1	1	1	1	1	1	1	1	1	1	1	.	.	.	.	.	.	.	1	.	.	.	.	.	.	.	1	.	.	.	.	.	.	.	3	.	.	.	.	1	1	.	.	.	.	.	.	.	1	2	1	1	1	.	.	.	.	.	1	.	.	1	.	.	1	2	.	.	.	.	2	0	0	0	0	96	100	100	.	85	.
2286464	46	BACK	2	1	17	1	3	2	.	.	2	.	.	2	.	.	2	.	.	2	.	.	2	.	.	2	.	.	2	.	.	2	.	.	2	.	.	2	.	.	2	.	.	2	.	.	2	.	.	2	.	.	2	.	.	1	1	1	1	1	1	1	1	1	2	2	1	2	1	4	1	4	1	1	1	1	1	1	1	1	1	1	1	1	1	1	1	1	1	1	1	.	.	.	.	.	.	.	1	.	.	.	.	.	.	.	1	.	.	.	.	.	.	.	1	.	.	.	.	.	1	.	.	.	.	.	.	.	1	1	1	1	1	.	.	.	.	.	1	.	.	1	.	.	1	2	.	1	2	3	2	0	0	0	0	100	100	100	100	85	100
2291526	48	BACK	3	1	17	1	2	2	.	.	2	.	.	2	.	.	2	.	.	2	.	.	2	.	.	2	.	.	2	.	.	2	.	.	2	.	.	2	.	.	2	.	.	2	.	.	2	.	.	2	.	.	2	.	.	1	1	1	1	1	1	1	1	1	1	1	1	1	1	.	2	4	1	1	1	1	1	1	1	1	1	1	1	1	1	1	1	1	1	1	1	.	.	1	.	.	.	.	1	.	.	1	.	.	.	.	1	.	.	1	.	.	.	.	1	.	.	.	.	.	1	.	.	.	.	.	.	.	1	2	1	1	.	.	1	.	.	.	1	.	.	.	.	.	.	.	.	.	.	.	2	0	0	0	0	100	100	100	.	100	.
2291526	46	BACK	2	1	17	1	3	2	.	.	2	.	.	2	.	.	2	.	.	2	.	.	2	.	.	2	.	.	2	.	.	2	.	.	2	.	.	2	.	.	2	.	.	2	.	.	2	.	.	2	.	.	2	.	.	1	1	1	1	1	1	1	1	3	3	4	1	4	1	4	1	4	1	1	1	1	1	1	1	1	1	1	1	1	1	1	1	1	1	1	1	.	.	.	.	.	.	.	1	.	.	.	.	.	.	.	1	.	.	.	.	.	.	.	2	.	.	.	.	1	1	.	.	.	.	.	.	.	1	1	1	1	.	.	1	.	.	.	1	.	.	.	.	.	1	1	.	1	3	4	2	0	0	0	0	100	100	96	100	60	99
2298070	48	BACK	3	2	17	2	2	2	.	.	2	.	.	2	.	.	2	.	.	1	.	.	2	.	.	1	.	.	2	.	.	2	.	.	2	.	.	2	.	.	2	.	.	1	.	.	1	.	.	2	.	.	2	.	.	1	1	1	1	1	1	1	1	6	2	2	1	2	2	2	2	3	2	2	2	2	2	2	2	2	1	1	1	1	1	1	1	1	1	1	1	.	.	.	.	1	.	.	1	.	.	.	.	.	.	.	1	.	.	.	.	.	.	.	2	.	1	.	.	.	3	.	.	.	.	.	.	1	2	1	1	2	.	1	.	.	.	.	1	.	.	.	.	.	1	2	.	.	.	.	2	8	25	0	0	100	91	79	83	80	88
2298070	46	BACK	2	2	17	3	3	2	.	.	2	.	.	2	.	.	2	.	.	2	.	.	2	.	.	2	.	.	2	.	.	2	.	.	2	.	.	2	.	.	1	2	1	2	.	.	2	.	.	2	.	.	2	.	.	1	1	1	1	1	1	1	1	5	4	2	4	4	4	2	.	.	2	2	2	2	2	2	2	2	1	1	1	1	1	1	1	1	1	1	1	.	.	.	.	.	.	.	1	.	.	.	.	.	.	.	2	.	.	.	.	.	.	.	1	.	.	.	.	.	4	.	.	.	.	.	.	.	1	1	1	.	.	1	.	.	.	.	1	.	.	.	.	.	1	2	.	1	3	3	2	4	6	0	6	100	91	82	100	35	93
2304650	48	BACK	3	1	17	.	2	.	.	.	2	.	.	.	.	.	.	.	.	.	.	.	.	.	.	.	.	.	.	.	.	.	.	.	.	.	.	.	.	.	.	.	.	.	.	.	.	.	.	.	.	.	.	.	.	1	1	1	1	1	.	.	1	.	2	.	.	.	.	2	2	2	1	.	.	.	.	.	.	.	.	.	.	.	.	1	.	.	.	.	.	.	.	.	.	.	.	.	.	.	.	.	.	.	.	.	.	.	.	.	.	.	.	.	.	.	.	.	.	1	4	.	.	.	.	.	.	.	.	.	.	.	.	.	.	.	.	.	.	.	.	.	.	.	.	.	.	.	.	.	2	0	0	0	0	100	.	.	.	.	.
2304650	46	BACK	2	1	17	3	2	2	.	.	2	.	.	.	.	.	1	1	1	1	1	2	1	1	1	2	.	.	2	.	.	2	.	.	.	.	.	.	.	.	.	.	.	.	.	2	.	.	.	2	.	.	2	.	.	1	1	1	.	.	.	1	1	4	.	2	2	2	2	2	3	3	1	.	1	1	1	.	1	3	.	1	1	1	1	1	1	.	1	1	1	.	.	.	.	.	.	.	1	.	.	.	.	.	.	.	.	.	.	.	.	1	.	.	2	.	.	.	.	1	4	.	.	.	.	1	.	.	2	.	.	1	.	.	.	.	.	.	.	.	.	.	.	.	.	.	.	9	.	.	2	17	19	19	13	100	93	93	.	75	.
2304842	48	BACK	3	1	17	4	3	2	.	.	2	.	.	2	.	.	2	.	.	2	.	.	1	2	2	2	.	.	2	.	.	2	.	.	2	.	.	2	.	.	2	.	.	2	.	.	2	.	.	2	.	.	2	.	.	1	1	1	1	1	1	1	1	1	2	3	2	2	2	3	2	4	1	1	1	1	1	1	1	1	1	1	1	1	1	1	1	1	2	1	1	.	.	.	.	.	.	.	1	1	.	.	.	.	.	1	1	1	.	.	.	.	.	.	1	.	.	.	.	.	1	.	.	.	.	.	.	.	1	5	3	1	.	.	.	1	.	.	1	.	.	1	.	.	1	2	.	.	.	.	2	2	6	0	0	100	98	100	.	70	.
2304842	46	BACK	2	1	17	3	3	2	.	.	2	.	.	2	.	.	2	.	.	2	.	.	1	2	2	2	.	.	2	.	.	2	.	.	2	.	.	2	.	.	2	.	.	2	.	.	2	.	.	2	.	.	2	.	.	1	1	1	1	1	1	1	1	1	4	2	2	1	2	3	2	3	1	1	1	1	1	1	1	1	1	1	1	1	1	1	1	1	1	1	1	1	.	.	.	.	.	.	1	1	.	.	.	.	.	.	1	1	.	.	.	.	.	.	1	.	.	.	.	.	1	.	.	.	.	.	.	.	1	2	2	1	.	.	.	1	.	.	1	.	.	1	.	.	1	2	.	1	3	4	2	2	6	0	0	100	100	100	74	70	93
2307530	48	BACK	3	1	17	2	3	2	.	.	2	.	.	2	.	.	2	.	.	2	.	.	2	.	.	2	.	.	2	.	.	2	.	.	2	.	.	2	.	.	2	.	.	2	.	.	2	.	.	2	.	.	2	.	.	1	1	1	1	1	1	1	1	6	1	2	2	1	3	3	1	3	1	1	1	1	2	1	1	1	1	1	1	1	1	1	1	1	1	1	1	.	.	.	.	.	.	.	1	.	.	.	.	.	.	.	1	.	.	.	.	.	.	.	1	.	.	.	.	.	4	.	.	.	.	.	.	.	1	3	1	1	1	.	.	.	.	.	1	.	.	.	.	.	1	6	.	.	.	.	2	0	0	0	0	100	100	96	.	80	.
2307530	46	BACK	2	1	17	3	3	2	2	2	2	2	2	2	2	2	2	2	2	2	2	2	2	2	2	2	2	2	2	2	2	2	2	2	2	2	2	2	2	2	2	2	2	2	2	2	1	2	2	2	2	2	2	2	2	1	1	1	1	1	1	1	1	6	2	1	2	2	2	3	2	3	1	1	1	1	1	1	1	1	1	1	1	1	1	1	1	1	1	1	1	.	.	.	.	.	.	.	1	.	.	.	.	.	.	.	1	.	.	.	.	.	.	.	1	.	.	.	.	.	4	.	.	.	.	.	.	.	1	1	1	1	1	.	.	.	.	.	1	.	.	.	.	.	1	1	.	1	2	3	2	2	6	0	0	100	100	100	89	80	97
2321656	48	BACK	3	2	17	1	3	2	2	2	2	2	2	2	2	2	2	2	2	2	2	2	2	2	2	2	2	2	2	2	2	2	2	2	2	2	2	2	2	2	2	2	2	2	2	2	2	2	2	2	2	2	2	2	2	1	1	1	1	1	1	1	1	1	2	1	1	2	1	2	2	4	2	2	1	1	1	1	1	1	1	1	1	1	1	1	1	1	1	1	1	.	.	.	.	.	.	.	1	.	.	.	.	.	.	.	1	.	.	.	.	.	.	.	2	.	.	.	.	.	2	.	.	.	.	.	.	.	1	1	1	2	.	.	.	1	.	.	1	.	.	1	.	.	1	1	.	.	.	.	2	0	0	0	0	100	100	92	.	90	.
2321656	46	BACK	2	2	17	1	3	2	.	2	2	.	2	2	.	2	2	.	2	2	.	2	2	.	2	2	.	2	2	.	2	2	.	2	2	.	2	2	.	2	2	.	2	2	.	2	2	.	2	2	.	2	2	.	2	1	1	1	1	1	1	1	1	1	2	1	1	1	1	4	1	4	1	2	1	1	1	1	1	1	1	1	1	1	1	1	1	1	1	1	1	.	.	.	.	.	.	.	1	.	.	.	.	.	.	.	1	.	.	.	.	.	.	.	2	.	.	.	.	.	2	.	.	.	.	1	.	.	1	1	1	2	.	.	.	1	.	.	1	.	.	1	.	.	1	1	.	4	2	3	2	0	0	0	0	100	100	89	100	95	97
2324684	47	FRONT	3	2	17	1	3	2	.	.	2	.	.	2	.	.	2	.	.	2	.	.	2	.	.	2	.	.	2	.	.	2	.	.	2	.	.	2	.	.	2	.	.	2	.	.	2	.	.	2	.	.	2	.	.	1	1	1	1	1	1	1	1	1	1	1	1	1	1	4	1	4	1	1	1	1	1	1	1	1	1	1	1	1	1	1	1	1	1	1	1	.	.	.	.	.	.	.	1	.	.	.	.	.	.	.	1	.	.	.	.	.	.	.	1	.	.	.	.	.	1	.	.	.	.	.	.	.	1	1	1	2	1	.	.	.	.	.	.	1	.	1	.	.	1	3	.	.	.	.	2	0	0	0	0	100	100	100	.	100	.
2324684	45	FRONT	2	2	17	1	3	2	.	.	2	.	.	2	.	.	2	.	.	2	.	.	2	.	.	2	.	.	2	.	.	2	.	.	2	.	.	2	.	.	2	.	.	2	.	.	2	.	.	2	.	.	2	.	.	1	1	1	1	1	1	1	1	1	1	1	1	1	1	4	1	4	1	1	1	1	1	1	1	1	1	1	1	1	1	1	1	1	1	1	1	.	.	.	.	.	.	.	1	.	.	.	.	.	.	.	1	.	.	.	.	.	.	.	1	.	.	.	.	.	1	.	.	.	.	.	.	.	1	1	1	2	1	.	.	.	.	.	.	1	.	1	.	.	1	3	.	4	1	3	2	0	0	0	0	100	100	100	100	100	100
2330168	48	BACK	3	1	17	2	3	2	2	2	2	2	2	2	2	2	1	.	2	2	2	2	2	2	2	2	2	2	2	2	2	2	2	2	2	2	2	2	2	2	2	2	2	2	2	2	2	2	2	2	2	2	1	1	2	2	1	2	1	1	1	1	1	3	3	3	4	4	4	2	3	3	2	1	1	1	1	1	1	1	1	1	1	1	1	1	1	1	1	1	1	.	.	.	.	.	.	.	1	.	.	.	.	.	.	.	2	.	.	.	1	1	.	1	2	.	.	.	1	1	2	.	.	.	1	1	.	1	2	2	2	1	1	.	.	.	.	.	1	.	.	.	.	.	1	2	1	.	.	.	2	6	13	6	0	92	100	96	83	35	93
2330168	46	BACK	2	1	17	2	3	2	2	2	2	2	2	2	2	2	1	1	2	2	2	2	2	2	2	2	2	2	2	2	2	2	2	2	2	2	2	2	2	2	2	2	2	2	2	2	2	2	2	2	2	2	1	1	2	1	1	1	1	1	1	1	1	2	3	3	4	5	2	3	3	4	1	1	1	1	1	1	1	1	1	1	1	1	1	1	1	1	1	1	1	.	.	.	.	.	.	.	1	.	.	.	.	.	.	.	1	.	.	.	.	.	.	.	1	.	.	.	.	.	3	.	.	.	1	1	.	.	2	2	1	1	1	.	.	.	.	.	1	.	.	.	.	.	1	2	.	8	4	4	2	8	13	13	0	100	100	92	93	40	96
2337372	48	BACK	3	1	17	4	3	2	2	2	2	2	2	2	2	2	2	.	2	1	.	2	1	2	2	1	2	1	1	2	1	2	2	2	2	2	2	2	2	2	2	2	2	1	2	1	2	2	2	2	2	.	1	1	2	1	1	1	1	1	1	.	.	6	2	4	4	2	4	2	3	2	2	2	2	1	2	2	1	1	1	1	1	1	1	1	1	2	1	1	2	.	.	.	.	.	.	.	2	.	.	.	.	.	.	.	2	.	.	.	.	.	.	.	2	.	.	.	.	1	3	.	.	.	.	.	.	1	2	3	2	1	1	.	.	.	.	.	1	.	.	1	.	.	.	3	.	.	.	.	2	21	38	6	19	100	97	75	67	45	85
2337372	46	BACK	2	1	17	4	3	2	2	2	2	2	2	2	2	2	2	2	2	1	2	2	1	2	2	1	2	1	1	2	1	2	2	2	2	2	2	2	2	2	2	2	2	1	2	1	1	.	1	2	2	2	1	1	2	1	1	1	1	1	1	1	2	6	3	4	3	3	4	3	.	3	1	1	2	1	3	3	2	3	1	1	1	1	1	1	1	2	1	1	2	.	1	.	1	.	.	.	2	.	1	.	.	1	.	.	3	.	1	.	.	1	.	.	2	.	1	.	.	.	3	.	1	.	1	.	.	.	1	3	2	1	1	.	.	.	.	.	1	.	.	1	.	.	1	3	.	4	4	2	2	25	44	6	25	96	88	63	67	40	78
2349210	48	BACK	3	1	17	1	3	2	.	.	2	.	.	2	.	.	2	.	.	2	.	.	2	.	.	2	.	.	2	.	.	2	.	.	2	.	.	2	.	.	2	.	.	2	.	.	2	.	.	2	.	.	1	1	2	1	1	1	1	1	1	1	1	1	2	1	1	1	1	4	2	4	1	1	1	1	1	1	1	1	1	1	1	1	1	1	1	1	1	1	1	.	.	.	.	.	.	.	1	.	.	.	.	.	.	.	1	.	.	.	.	.	.	.	1	.	.	.	.	.	1	.	.	.	.	.	.	.	1	1	1	1	.	.	.	.	.	1	1	.	.	1	.	.	1	1	.	.	.	.	2	4	6	6	0	100	100	100	.	95	.
2349210	46	BACK	2	1	17	1	3	2	.	.	2	.	.	2	.	.	2	.	.	2	.	.	2	.	.	2	.	.	2	.	.	2	.	.	2	.	.	2	.	.	2	.	.	2	.	.	2	.	.	2	.	.	1	1	2	1	1	1	1	1	1	1	1	1	1	1	1	1	1	4	2	4	1	1	1	1	1	1	1	1	1	1	1	1	1	1	1	1	1	1	1	.	.	.	.	.	.	.	1	.	.	.	.	.	.	.	1	.	.	.	.	.	.	.	1	.	.	.	.	.	1	.	.	.	.	.	.	.	1	1	1	1	.	.	.	.	.	1	1	.	.	1	.	.	1	1	.	8	2	3	2	4	6	6	0	100	100	100	100	100	100
2349520	48	BACK	3	2	17	2	4	2	.	.	2	.	.	2	.	.	2	.	.	1	1	2	2	.	.	2	.	.	2	.	.	2	.	.	2	.	.	2	.	.	2	.	.	1	1	2	2	.	.	2	.	.	1	1	2	1	1	1	1	1	1	1	1	1	2	4	2	3	2	3	2	4	2	1	1	1	2	2	1	1	1	1	1	1	1	1	1	2	1	1	2	.	.	.	.	.	.	.	2	.	.	.	.	.	.	.	2	.	.	.	.	.	.	.	2	.	1	.	.	.	4	.	.	.	.	.	.	.	2	2	1	2	1	.	.	.	.	.	.	.	.	.	.	.	.	.	1	.	.	.	2	13	19	19	0	100	97	83	.	60	.
2349520	46	BACK	2	2	17	2	3	2	2	2	2	2	2	2	2	2	2	2	2	1	1	2	2	2	2	2	2	2	2	2	2	2	2	2	2	2	2	2	2	2	2	2	2	1	1	2	2	2	2	2	2	2	1	1	2	1	1	1	1	1	1	1	1	1	4	4	2	2	1	4	2	4	1	1	1	1	1	1	1	1	1	1	1	1	1	1	1	1	1	1	1	.	.	.	.	.	.	.	1	.	.	.	.	.	.	.	2	.	.	.	.	.	.	.	2	.	.	.	1	1	4	.	.	.	.	.	.	.	3	2	1	2	1	.	.	.	.	.	.	.	.	.	.	.	.	.	1	9	3	4	2	13	19	19	0	100	100	92	93	60	96
2350140	48	BACK	3	1	17	1	3	2	.	2	2	.	2	2	.	2	2	.	2	2	.	2	2	.	2	2	.	2	2	.	2	2	.	2	2	.	2	2	.	2	2	.	2	2	.	2	2	.	2	2	.	2	2	.	2	2	1	1	1	1	1	1	1	1	2	2	2	2	1	4	2	4	1	1	1	1	1	1	1	1	1	1	1	1	1	1	1	1	1	1	1	.	.	.	.	.	.	.	1	.	.	.	.	.	.	.	1	.	.	.	.	.	.	.	1	.	.	.	.	.	4	.	.	.	.	.	.	.	2	2	1	1	1	.	.	.	.	.	1	.	.	1	.	.	1	1	.	.	.	.	2	0	0	0	0	96	100	100	.	80	.
2350140	46	BACK	2	1	17	1	3	2	.	.	2	.	.	2	.	.	2	.	.	2	.	.	2	.	.	2	.	.	2	.	.	2	.	.	2	.	.	2	.	.	2	.	.	2	.	.	2	.	.	2	.	.	2	.	.	1	1	1	1	1	1	1	1	1	2	2	2	2	1	4	1	4	1	1	1	1	1	1	1	1	1	1	1	1	1	1	1	1	1	1	1	.	.	.	.	.	.	.	1	.	.	.	.	.	.	.	1	.	.	.	.	.	.	.	1	.	.	.	.	.	4	.	.	.	.	.	.	.	2	3	1	1	1	.	.	.	.	.	1	.	.	1	.	.	1	1	.	4	3	4	2	0	0	0	0	100	100	100	87	80	97
2352730	48	BACK	3	1	17	1	3	2	.	.	2	.	.	2	.	.	2	.	.	2	.	.	2	.	.	2	.	.	2	.	.	2	.	.	2	.	.	2	.	.	2	.	.	2	.	.	2	.	.	2	.	.	2	.	.	1	1	1	1	1	1	1	1	6	1	1	1	1	1	4	1	4	1	1	1	1	1	1	1	1	1	1	1	1	1	1	1	1	1	1	1	.	.	.	.	.	.	.	1	.	.	.	.	.	.	.	1	.	.	.	.	.	.	.	1	.	.	.	.	.	1	.	.	.	.	.	.	.	1	1	1	1	1	.	.	.	.	.	.	.	.	.	.	.	.	1	1	.	.	.	2	0	0	0	0	100	100	100	.	100	.
2352730	46	BACK	2	1	17	2	3	2	.	.	2	.	.	2	.	.	2	.	.	2	.	.	2	.	.	2	.	.	2	.	.	2	.	.	2	.	.	2	.	.	2	.	.	2	.	.	2	.	.	2	.	.	2	.	.	1	1	1	1	1	1	1	1	6	1	1	1	1	1	4	1	4	1	1	1	1	1	1	1	1	1	1	1	1	1	1	1	1	1	1	1	.	.	.	.	.	.	1	1	.	.	.	.	.	.	1	1	.	.	.	.	.	.	1	1	.	.	.	.	.	1	.	.	.	.	.	.	1	1	1	1	1	1	.	.	.	.	.	.	.	.	.	.	.	1	1	1	9	2	3	2	0	0	0	0	100	100	100	100	100	100
2355446	48	BACK	3	1	17	2	3	2	.	.	2	.	.	2	.	.	2	.	.	2	.	.	2	.	.	2	.	.	2	.	.	2	.	.	2	.	.	2	.	.	2	.	.	2	.	.	2	.	.	2	.	.	2	.	.	1	1	1	1	1	1	1	1	1	1	1	1	1	2	4	1	3	1	1	1	1	1	1	1	1	1	1	1	1	1	1	1	1	1	1	1	.	.	.	.	.	.	.	1	.	.	.	.	.	.	.	1	.	.	.	.	.	.	.	1	.	.	.	.	.	1	.	.	.	.	.	.	.	1	2	1	1	1	.	.	.	.	.	1	.	.	.	1	.	.	.	.	.	.	.	2	0	0	0	0	100	100	100	.	95	.
2355446	46	BACK	2	1	17	2	3	2	.	.	2	.	.	2	.	.	2	.	.	2	.	.	2	.	.	2	.	.	2	.	.	2	.	.	2	.	.	2	.	.	2	.	.	2	.	.	2	.	.	2	.	.	2	.	.	1	1	1	1	1	1	1	1	1	1	2	1	1	2	4	1	2	1	1	1	1	1	1	1	1	1	1	1	1	1	1	1	.	1	1	1	.	.	.	.	.	.	.	1	.	.	.	.	.	.	.	1	.	.	.	.	.	.	.	1	.	.	.	.	.	1	.	.	.	.	.	.	.	1	1	1	1	1	.	.	.	.	.	.	.	.	.	.	.	.	.	1	4	2	4	2	0	0	0	0	100	100	100	78	90	94
2355532	48	BACK	3	1	17	2	3	2	.	.	2	.	.	2	.	.	2	.	.	2	.	.	1	1	1	2	.	.	2	.	.	2	.	.	2	.	.	2	.	.	2	.	.	2	.	.	2	.	.	2	.	.	2	.	.	1	1	1	1	1	1	1	1	2	3	2	1	1	1	3	2	2	1	1	1	1	1	1	1	1	1	1	1	1	1	1	1	1	1	1	1	.	.	.	.	.	.	.	1	.	.	.	.	.	.	.	1	.	.	.	.	.	.	.	1	.	.	.	.	.	1	.	.	.	.	.	.	.	1	2	2	1	1	.	.	.	.	.	1	.	.	1	.	.	1	.	.	.	.	.	2	6	6	6	6	100	100	100	.	85	.
2355532	46	BACK	2	1	17	2	4	2	.	.	2	.	.	2	.	.	2	.	.	2	.	.	1	1	1	2	.	.	2	.	.	2	.	.	2	.	.	2	.	.	2	.	.	2	.	.	2	.	.	2	.	.	2	.	.	1	1	1	1	1	1	1	1	5	2	2	1	2	2	2	3	2	1	1	1	1	1	1	1	1	1	1	1	1	1	1	1	1	1	1	1	1	.	.	.	.	.	.	1	1	.	.	.	.	.	.	2	1	.	.	.	.	.	.	2	.	.	.	.	.	1	.	.	.	.	.	.	.	2	3	3	1	1	.	.	.	.	.	1	.	.	1	.	.	1	.	.	1	2	3	2	6	6	6	6	100	100	93	48	80	85
2361230	48	BACK	3	1	17	2	3	2	2	2	2	2	2	2	2	2	2	2	2	2	2	2	1	2	2	2	2	2	2	2	2	2	2	2	2	2	2	2	2	2	2	2	2	2	2	2	2	2	2	2	2	2	1	2	1	2	1	1	1	1	1	1	1	3	2	1	1	1	2	3	2	3	2	1	1	1	1	1	1	1	1	1	1	1	1	1	1	1	1	1	1	.	.	.	.	.	.	.	1	.	.	.	.	.	.	.	1	.	.	.	.	.	.	.	1	.	.	.	.	.	1	.	.	.	.	.	.	.	2	2	1	1	.	.	.	.	1	.	.	.	.	1	.	.	1	2	.	.	.	.	2	6	13	0	6	96	100	96	.	90	.
2361230	46	BACK	2	1	17	2	2	2	2	2	2	2	2	2	2	2	2	2	2	2	2	2	2	2	2	2	2	2	2	2	2	2	2	2	2	2	2	2	2	2	2	2	2	2	2	2	2	2	2	2	2	2	2	2	2	1	1	1	1	1	1	1	1	1	2	2	2	2	2	3	1	4	1	1	1	1	1	1	1	1	1	1	1	1	1	1	1	1	1	1	1	.	.	.	.	.	.	.	1	.	.	.	.	.	.	.	1	.	.	.	.	.	.	.	1	.	.	.	.	.	1	.	.	.	.	.	.	.	1	1	1	1	.	.	.	.	1	.	.	.	.	1	.	.	1	2	.	4	2	3	2	0	0	0	0	100	100	100	100	75	100
2364706	48	BACK	3	1	17	2	3	2	.	.	2	.	.	2	.	.	2	.	.	2	.	.	2	.	.	2	.	.	2	.	.	2	.	.	2	.	.	2	.	.	2	.	.	2	.	.	2	.	.	2	.	2	1	1	2	1	1	1	1	1	1	1	1	1	1	1	1	1	1	2	2	4	1	1	1	1	1	1	1	1	1	1	1	1	1	1	1	1	1	1	1	.	.	.	.	.	.	.	1	.	.	.	.	.	.	.	1	.	.	.	.	.	.	.	1	.	.	.	.	.	4	.	.	.	.	.	.	.	1	1	1	1	1	.	.	.	.	.	.	.	.	1	.	.	1	1	.	.	.	.	2	4	6	6	0	100	100	100	.	100	.
2364706	46	BACK	2	1	17	3	3	2	.	.	2	.	.	2	.	.	2	.	.	1	2	2	2	.	.	2	.	.	2	.	.	2	.	.	2	.	.	2	.	.	2	.	.	2	.	.	2	.	.	2	.	.	1	1	2	1	1	1	1	1	1	1	1	1	1	1	1	3	4	3	2	4	1	1	1	1	1	1	1	1	1	1	1	1	1	1	1	1	1	1	1	.	.	.	.	.	.	.	1	.	.	.	.	.	.	.	1	.	.	.	.	.	.	.	1	.	.	.	.	.	2	.	.	.	.	1	.	.	1	1	1	1	1	.	.	.	.	.	.	.	.	1	.	.	1	1	.	4	4	3	2	6	13	6	0	100	100	96	100	75	99
2367668	48	BACK	3	1	17	1	3	2	2	2	2	2	2	2	2	2	2	2	2	2	2	2	.	2	2	2	2	2	2	2	2	2	2	2	2	2	2	2	2	2	2	2	2	2	2	2	2	2	2	2	2	2	2	2	2	1	1	1	1	1	1	1	1	1	1	1	1	1	1	1	3	2	2	2	1	1	3	2	1	1	1	1	1	1	1	1	1	1	1	1	1	.	.	.	.	.	.	.	1	.	.	.	.	.	.	.	1	.	.	.	.	.	.	.	3	1	1	.	.	.	4	.	.	.	.	.	.	.	1	4	1	1	1	.	.	.	.	.	1	.	.	1	.	.	.	.	.	.	.	.	2	0	0	0	0	100	100	79	.	100	.
2367668	46	BACK	2	1	17	2	3	2	.	.	2	.	.	2	.	.	2	.	.	1	2	2	1	2	1	2	.	.	2	.	.	2	.	.	2	.	.	2	.	.	2	.	.	2	.	.	2	.	.	2	.	.	2	.	.	1	1	1	1	1	1	1	1	1	1	2	2	2	2	2	2	2	1	1	1	1	1	1	1	1	1	1	1	1	1	1	1	1	1	1	1	.	.	.	.	.	.	.	1	.	.	.	.	.	.	.	2	.	.	.	.	.	.	.	2	.	.	.	.	.	4	.	.	.	.	.	.	.	2	1	1	1	1	.	.	.	.	.	1	.	.	1	.	.	.	.	.	1	3	3	2	6	13	0	6	100	100	92	78	80	93
2368660	48	BACK	3	2	17	1	3	2	.	.	2	.	.	2	.	.	2	.	.	2	.	.	2	.	.	2	.	.	2	.	.	2	.	.	2	.	.	2	.	.	2	.	.	2	.	.	2	.	.	2	.	.	2	.	.	1	1	1	1	1	1	1	1	1	1	1	1	1	1	1	2	4	1	1	1	1	1	1	1	1	1	1	1	1	1	1	1	1	1	1	1	.	.	.	.	.	.	.	1	.	.	.	.	.	.	.	1	.	.	.	.	.	.	.	3	.	.	.	.	1	4	.	.	.	.	.	.	.	2	2	1	2	1	.	.	.	.	.	1	.	.	1	.	.	1	2	.	.	.	.	2	0	0	0	0	100	100	100	.	100	.
2368660	46	BACK	2	2	17	1	3	2	.	.	2	.	.	2	.	.	2	.	.	2	.	.	2	.	.	2	.	.	2	.	.	2	.	.	2	.	.	2	.	.	2	.	.	2	.	.	2	.	.	2	.	.	1	1	2	1	1	1	1	1	1	1	1	1	2	2	2	2	1	2	2	4	1	1	1	1	1	1	1	1	1	1	1	1	1	1	1	1	1	1	1	.	.	.	.	.	.	.	1	.	.	.	.	.	.	.	1	.	.	.	.	.	.	.	1	.	.	.	.	.	4	.	.	.	.	.	.	.	2	1	1	2	1	.	.	.	.	.	1	.	.	1	.	.	1	2	.	4	2	3	2	4	6	6	0	100	100	100	100	80	100
2371487	48	BACK	3	2	17	3	3	2	.	.	2	.	.	2	.	.	2	.	.	2	.	.	1	2	2	2	.	.	2	.	.	2	.	.	2	.	.	2	.	.	2	.	.	2	.	.	2	.	.	2	.	.	1	1	2	1	1	1	1	1	1	1	1	3	2	3	4	4	3	2	3	4	1	1	1	1	1	1	1	1	1	1	1	1	1	1	1	1	1	1	1	.	.	.	.	.	.	.	1	.	.	.	.	.	.	.	1	.	.	.	.	.	.	.	.	.	.	.	.	.	1	.	.	.	.	.	.	.	1	2	2	2	1	.	.	.	.	.	1	.	.	.	.	.	.	.	.	.	.	.	2	6	13	6	0	100	100	100	.	45	.
2371487	46	BACK	2	2	17	1	1	2	.	.	2	.	.	2	.	.	2	.	.	2	.	.	2	.	.	2	.	.	2	.	.	2	.	.	2	.	.	2	.	.	2	.	.	2	.	.	2	.	.	2	.	.	1	1	2	1	1	1	1	1	1	1	1	2	2	2	2	2	2	3	1	2	1	1	1	1	1	1	1	1	1	1	1	1	1	1	1	1	1	1	1	.	.	.	.	.	.	.	1	.	.	.	.	.	.	.	1	.	.	.	.	.	.	.	1	.	.	.	.	.	1	.	.	.	.	.	.	.	2	1	1	2	1	.	.	.	.	.	1	.	.	.	.	.	.	.	.	1	1	1	2	4	6	6	0	100	100	100	78	75	94
2371630	48	BACK	3	1	17	1	3	2	.	.	2	.	.	2	.	.	2	.	.	2	.	.	2	.	.	2	.	.	2	.	.	2	.	.	2	.	.	2	.	.	2	.	.	2	.	.	2	.	.	2	.	.	2	.	.	1	1	1	1	1	1	1	1	1	1	1	1	1	1	3	1	4	1	1	1	1	1	1	1	1	1	1	1	1	1	1	1	1	1	1	1	.	.	.	.	.	.	.	1	.	.	.	.	.	.	.	1	.	.	.	.	.	.	.	1	.	.	.	.	.	1	.	.	.	.	.	.	.	1	2	1	1	1	.	.	.	.	.	.	.	.	1	.	.	1	1	.	.	.	.	2	0	0	0	0	100	100	100	.	100	.
2371630	46	BACK	2	1	17	1	3	2	.	.	2	.	.	2	.	.	2	.	.	2	.	.	2	.	.	2	.	.	2	.	.	2	.	.	2	.	.	2	.	.	2	.	.	2	.	.	2	.	.	2	.	.	2	.	.	1	1	1	1	1	1	1	1	1	1	1	1	1	1	4	1	4	1	1	1	1	1	1	1	1	1	1	1	1	1	1	1	1	1	1	1	.	.	.	.	.	.	.	1	.	.	.	.	.	.	.	1	.	.	.	.	.	.	.	1	.	.	.	.	.	1	.	.	.	.	.	.	.	1	1	1	1	1	.	.	.	.	.	.	.	.	.	.	.	1	1	.	4	1	3	2	0	0	0	0	100	100	100	100	100	100
2374813	48	BACK	3	1	17	2	2	2	.	.	2	.	.	2	.	.	2	.	.	2	.	.	2	.	.	2	.	.	2	.	.	2	.	.	2	.	.	2	.	.	2	.	.	2	.	.	2	.	.	2	.	.	2	.	.	1	1	1	1	1	1	1	1	1	2	2	1	1	1	2	1	4	1	1	1	1	1	1	1	1	1	1	1	1	1	1	1	1	1	1	1	.	.	.	.	.	.	.	1	.	.	.	.	.	.	.	1	.	.	.	.	.	.	.	1	.	.	.	.	.	4	.	.	.	.	.	.	.	1	1	1	1	1	.	.	.	.	.	.	.	.	1	.	.	1	2	.	.	.	.	2	0	0	0	0	100	100	100	.	90	.
2374813	46	BACK	2	1	17	1	3	2	.	.	2	.	.	2	.	.	2	.	.	2	.	.	2	.	.	2	.	.	2	.	.	2	.	.	2	.	.	2	.	.	2	.	.	2	.	.	2	.	.	2	.	.	2	.	.	1	1	1	1	1	1	1	1	1	3	3	3	2	2	4	1	4	1	1	1	1	1	1	1	1	1	1	1	1	1	1	1	1	1	1	1	.	.	.	.	.	.	.	1	.	.	.	.	.	.	.	1	.	.	.	.	.	.	.	1	.	.	.	.	.	1	.	.	.	.	.	.	.	1	1	1	1	1	.	.	.	.	.	.	.	.	1	.	.	1	2	.	4	2	3	2	0	0	0	0	100	100	100	100	60	100
2377614	48	BACK	3	2	17	3	2	2	.	.	2	.	.	2	.	.	2	.	.	1	2	.	2	.	.	2	.	.	2	.	.	2	.	.	2	.	.	2	.	.	2	.	.	1	2	.	2	.	.	2	.	.	1	1	2	1	1	1	1	1	1	1	1	3	2	4	2	1	2	3	3	4	2	1	3	2	1	1	1	1	1	1	1	1	1	1	1	1	1	1	1	.	.	.	.	.	.	.	1	.	.	.	.	.	.	.	1	.	.	.	.	.	.	.	1	.	.	.	.	.	4	.	.	.	.	.	.	.	1	2	1	2	1	.	.	.	.	.	.	.	.	1	.	.	1	2	.	.	.	.	2	8	19	6	0	100	97	88	.	70	.
2377614	46	BACK	2	2	17	2	.	2	.	.	2	.	.	2	.	.	2	.	.	2	.	.	2	.	.	2	.	.	2	.	.	2	.	.	2	.	.	2	.	.	2	.	.	1	2	1	2	.	.	2	.	.	1	1	2	1	1	1	1	1	1	1	1	2	2	4	2	2	2	4	2	3	1	1	1	1	1	1	1	1	1	1	1	1	1	1	1	1	1	1	1	.	.	.	.	.	.	.	1	.	.	.	.	.	.	.	2	.	.	.	.	1	.	.	1	.	.	.	.	.	4	.	.	.	.	.	.	.	1	3	2	2	1	.	.	.	.	.	.	.	.	1	.	.	1	2	.	4	3	4	2	8	13	6	6	100	100	97	67	65	91
2378165	48	BACK	3	2	17	3	2	2	.	.	2	.	.	2	.	.	1	1	1	2	.	.	1	2	2	2	.	.	2	.	.	2	.	.	2	.	.	2	.	.	2	.	.	2	.	.	2	.	.	2	.	.	1	1	2	1	1	1	1	1	1	1	1	1	2	2	1	1	1	2	2	1	1	1	3	2	1	1	1	1	1	1	1	1	1	2	1	1	1	1	1	.	.	.	.	.	.	.	1	.	.	.	.	.	.	.	1	.	.	.	.	.	.	.	3	.	.	.	.	1	1	.	.	.	.	.	.	.	1	3	1	2	1	.	.	.	.	.	1	.	.	1	.	.	1	1	.	.	.	.	2	13	19	13	6	100	94	92	.	90	.
2378165	46	BACK	2	2	17	2	2	2	2	.	2	.	.	2	.	.	1	1	2	2	.	.	2	.	.	2	.	.	2	.	.	2	.	.	2	.	.	2	.	.	2	.	.	2	.	.	2	.	.	2	.	.	1	1	2	1	1	1	1	1	1	1	1	1	1	1	1	1	1	4	1	3	1	1	1	1	1	1	1	1	1	1	1	1	1	1	1	1	1	1	1	.	.	.	.	.	.	.	1	.	.	.	.	.	.	.	1	.	.	.	.	.	.	.	1	.	.	.	.	.	1	.	.	.	.	.	.	.	1	1	1	2	1	.	.	.	.	.	1	.	.	1	.	.	1	1	.	1	2	3	2	8	13	13	0	100	100	100	89	100	97
2379225	48	BACK	3	2	17	2	3	2	.	.	2	.	.	2	.	.	2	.	.	2	.	.	2	.	.	2	.	.	2	.	.	2	.	.	2	.	.	2	.	.	2	.	.	2	.	.	2	.	.	2	.	.	2	.	.	1	1	1	1	1	1	1	1	2	2	2	2	2	2	4	2	4	1	1	1	1	1	1	1	1	1	1	1	1	1	1	1	1	1	1	1	.	.	.	.	.	.	.	1	.	.	.	.	.	.	.	1	.	.	.	.	.	.	.	1	.	.	.	.	.	1	.	.	.	.	.	.	.	1	2	1	2	1	.	.	.	.	.	1	.	.	1	.	.	.	.	.	.	.	.	2	0	0	0	0	100	100	100	.	75	.
2379225	46	BACK	2	2	17	2	3	2	.	.	2	.	.	2	.	.	2	.	.	2	.	.	2	.	.	2	.	.	2	.	.	2	.	.	2	.	.	2	.	.	2	.	.	2	.	.	2	.	.	2	.	.	2	.	.	2	1	1	1	1	1	1	1	2	3	3	2	2	2	3	2	4	2	1	2	2	2	1	1	1	1	1	1	1	1	1	1	1	1	1	1	.	.	.	.	.	.	.	1	.	.	.	.	.	.	.	1	.	.	.	.	.	.	.	2	.	.	.	.	.	2	.	.	.	.	.	.	.	1	1	1	2	1	.	.	.	.	.	1	.	.	1	.	.	.	.	.	4	5	5	2	0	0	0	0	96	97	83	100	65	94
2382742	48	BACK	3	1	17	1	2	2	.	.	2	.	.	2	.	.	2	.	.	2	.	.	2	.	.	2	.	.	2	.	.	2	.	.	2	.	.	2	.	.	2	.	.	2	.	.	2	.	.	2	.	.	2	.	.	1	1	1	1	1	1	1	1	1	1	1	1	1	1	4	4	4	1	1	1	1	1	1	1	1	1	1	1	1	1	1	1	1	1	1	1	.	.	.	.	.	.	.	1	.	.	.	.	.	.	.	1	.	.	.	.	.	.	.	1	.	.	.	.	.	2	.	.	.	.	.	.	1	1	1	4	1	.	.	.	1	.	.	.	.	.	1	.	.	1	1	.	.	.	.	2	0	0	0	0	100	100	100	100	100	100
2382742	46	BACK	2	1	17	1	2	2	.	.	2	.	.	2	.	.	2	.	.	2	.	.	2	.	.	2	.	.	2	.	.	2	.	.	2	.	.	2	.	.	2	.	.	2	.	.	2	.	.	2	.	.	2	.	.	1	1	1	1	1	1	1	1	1	1	1	1	1	1	4	4	4	1	1	1	1	1	1	1	1	1	1	1	1	1	1	1	.	1	1	1	.	.	.	.	.	.	.	1	.	.	.	.	.	.	.	1	.	.	.	.	.	.	.	1	.	.	.	.	.	.	.	.	.	.	.	.	.	1	1	1	1	.	.	.	1	.	.	.	.	.	1	.	.	1	1	.	4	1	2	2	0	0	0	0	100	100	100	100	100	100
2384413	48	BACK	3	1	17	2	3	1	2	2	2	2	2	2	2	2	2	2	2	1	1	2	2	2	2	2	2	2	2	2	2	2	2	2	2	2	2	2	2	2	2	2	2	1	1	2	1	2	2	2	2	2	2	2	2	1	1	1	1	1	1	1	1	2	2	2	2	1	1	2	2	2	1	1	1	1	1	1	1	1	1	1	1	1	1	1	1	1	1	1	1	.	.	.	.	.	.	.	1	.	.	.	.	.	.	.	1	.	.	.	.	.	.	.	1	.	.	.	.	.	1	1	.	.	.	.	.	.	2	1	2	1	1	.	.	.	.	.	1	.	.	.	.	.	.	2	.	.	.	.	2	13	25	13	0	100	100	100	.	85	.
2384413	46	BACK	2	1	17	2	3	2	2	2	2	2	2	2	2	2	2	2	2	2	2	2	2	2	2	2	2	2	2	2	2	2	2	2	2	2	2	2	2	2	2	2	2	2	2	2	2	2	2	1	2	2	2	2	2	2	1	2	1	1	1	1	1	1	2	2	2	1	2	4	1	4	1	1	2	1	1	1	1	1	1	1	1	1	1	1	1	1	1	1	1	.	.	.	.	.	.	.	1	.	.	.	.	.	.	.	1	.	.	.	.	.	.	.	1	.	.	.	.	.	1	.	.	.	.	.	.	.	1	1	1	1	1	.	.	.	.	.	1	.	.	.	.	.	.	2	.	1	2	3	2	2	6	0	0	92	100	97	100	80	97
2385014	48	BACK	3	1	17	2	2	2	.	.	2	.	.	2	.	.	1	2	2	2	.	.	2	.	.	2	.	.	2	.	.	2	.	.	2	.	.	2	.	.	2	.	.	2	.	.	2	.	.	2	.	.	2	.	.	1	1	1	1	1	1	1	1	2	3	3	2	1	1	2	2	4	1	1	1	1	1	1	1	1	1	1	1	1	1	1	1	1	1	1	1	.	.	.	.	.	.	.	1	.	.	.	.	.	.	.	1	.	.	.	.	.	.	.	3	.	.	.	.	.	4	.	.	.	.	.	.	.	1	2	2	1	1	.	.	.	.	.	1	.	.	1	.	.	.	.	.	.	.	.	2	2	6	0	0	100	100	100	.	75	.
2385014	46	BACK	2	1	17	1	3	2	.	.	2	.	.	2	.	.	1	2	2	2	.	.	2	.	.	2	.	.	2	.	.	2	.	.	2	.	.	2	.	.	2	.	.	2	.	.	2	.	.	2	.	.	2	.	.	1	1	1	1	1	1	1	1	2	1	1	1	1	1	.	1	3	1	1	1	1	1	1	1	1	1	1	1	1	1	1	1	1	1	1	1	.	.	.	.	.	.	.	1	.	.	.	.	.	.	.	1	.	.	.	.	.	.	.	2	.	.	.	.	.	4	.	.	.	.	.	.	.	1	2	2	1	1	.	.	.	.	.	1	.	.	1	.	.	.	.	.	1	4	4	2	2	6	0	0	100	100	95	74	100	92
2393855	48	BACK	3	2	17	3	2	2	.	.	2	.	.	2	.	.	1	1	2	2	.	.	2	.	.	2	.	.	2	.	.	2	.	.	2	.	.	2	.	.	2	.	.	2	.	.	2	.	.	2	.	.	2	.	.	1	1	1	1	1	1	1	1	2	2	2	2	2	2	3	3	3	2	1	1	1	2	1	1	1	1	1	1	1	1	1	1	2	1	1	1	.	.	.	.	.	.	.	1	.	.	.	.	.	.	.	1	.	.	.	.	.	.	.	1	.	.	.	.	.	1	.	.	.	.	.	.	.	2	2	1	2	1	.	.	.	.	.	1	.	.	.	.	.	1	2	1	.	.	.	2	4	6	6	0	100	97	92	.	75	.
2393855	46	BACK	2	2	17	3	2	2	2	2	2	2	2	2	2	2	1	1	2	2	2	2	2	2	2	2	2	2	2	2	2	2	2	2	2	2	2	2	2	2	2	2	2	1	2	2	2	2	2	1	2	2	2	2	2	2	1	1	1	1	1	1	1	2	2	2	2	3	2	3	2	3	2	2	2	.	3	2	2	1	2	1	1	1	1	1	1	2	1	1	1	.	.	.	.	.	.	.	1	.	.	.	.	.	.	.	2	.	1	1	.	.	.	.	2	.	.	1	.	.	1	.	.	.	.	.	.	.	2	2	2	2	1	.	.	.	.	.	1	.	.	.	.	.	1	2	.	1	3	2	2	8	19	6	0	96	93	74	74	70	84
2394133	48	BACK	3	1	17	2	2	2	.	.	2	.	.	2	.	.	1	2	2	1	2	2	2	.	.	2	.	.	2	.	.	2	.	.	2	.	.	2	.	.	2	.	.	1	2	2	1	2	2	1	2	2	2	.	.	1	1	1	1	1	1	1	1	1	2	2	2	1	2	3	2	4	1	1	1	1	1	1	1	1	1	1	1	1	1	1	1	1	1	.	1	.	.	.	.	.	.	.	1	.	.	.	.	.	.	.	1	.	.	.	.	.	.	.	2	.	.	.	.	1	2	.	.	.	.	.	1	.	2	2	1	1	1	.	.	.	.	.	1	.	.	.	.	.	.	.	1	.	.	.	2	10	31	0	0	100	100	100	100	80	100
2394133	46	BACK	2	1	17	2	2	2	.	.	2	.	.	2	.	.	2	.	.	1	2	2	2	.	.	1	2	2	2	.	.	2	.	.	2	.	.	2	.	.	2	.	.	2	.	.	2	.	.	2	.	.	2	.	.	1	1	1	1	1	1	1	1	2	1	.	.	1	1	2	1	3	1	1	1	1	1	1	1	1	1	1	1	1	1	1	1	1	1	1	1	.	.	.	.	.	.	.	1	.	.	.	.	.	.	.	1	.	.	.	.	.	.	.	1	.	.	.	.	.	4	.	.	.	.	.	.	.	1	1	1	1	1	.	.	.	.	.	1	.	.	.	.	.	.	.	.	1	2	3	2	4	13	0	0	100	100	100	89	100	97
2394601	48	BACK	3	2	17	2	4	1	2	2	2	2	2	2	2	2	1	1	1	2	2	2	1	1	2	2	2	2	2	2	2	2	2	2	2	2	2	2	2	2	2	2	2	2	2	2	1	2	2	2	2	2	2	2	2	1	1	1	1	1	1	1	1	1	1	2	2	1	1	4	2	3	1	1	1	1	1	1	1	1	1	1	1	1	1	1	1	1	1	1	1	.	.	.	.	.	.	.	1	.	.	.	.	.	.	.	1	.	.	.	.	.	.	.	1	.	.	.	.	.	1	.	.	.	.	.	.	.	1	1	1	2	.	.	.	.	1	.	1	.	.	.	.	.	1	2	.	.	.	.	2	15	25	13	6	100	100	100	.	90	.
2394601	46	BACK	2	2	17	1	3	2	2	2	2	2	2	2	2	2	2	2	2	2	2	2	1	1	1	2	2	2	2	2	2	2	2	2	2	2	2	2	2	2	2	2	2	2	2	2	2	2	2	2	2	2	2	2	2	1	1	1	1	1	1	1	1	2	3	1	1	1	1	4	1	4	1	1	1	1	2	1	1	1	1	1	1	1	1	1	1	1	1	1	1	.	.	.	.	.	.	.	1	.	.	.	.	.	.	.	1	.	.	.	.	.	.	.	1	.	.	.	.	.	4	.	.	.	.	.	.	.	1	1	1	2	1	.	.	.	1	.	1	.	.	.	.	.	1	2	.	1	1	3	2	6	6	6	6	100	100	97	100	90	99
2399083	48	BACK	3	1	17	2	3	2	.	.	2	.	.	2	.	.	2	.	.	2	.	.	2	.	.	2	.	.	2	.	.	2	.	.	2	.	.	2	.	.	2	.	.	2	.	.	2	.	.	2	.	.	2	.	.	1	1	1	1	1	1	1	1	1	2	2	1	1	1	4	1	2	2	1	1	1	1	1	1	1	1	1	1	1	1	1	1	1	1	1	1	.	.	.	.	.	.	.	1	.	.	.	.	.	.	.	2	.	.	.	.	.	.	.	1	.	.	.	.	.	1	.	.	.	.	.	.	.	1	2	1	1	1	.	.	.	.	.	1	.	.	1	.	.	1	1	.	.	.	.	2	0	0	0	0	100	100	96	.	90	.
2399083	46	BACK	2	1	17	1	3	2	2	2	2	2	2	2	2	2	2	2	2	2	2	2	2	2	2	2	2	2	2	2	2	2	2	2	2	2	2	2	2	2	2	2	2	2	2	2	2	2	2	2	2	2	2	2	2	1	1	1	1	1	1	1	1	1	1	1	1	1	1	4	1	4	1	1	1	1	1	1	1	1	1	1	1	1	1	1	1	1	1	1	1	.	.	.	.	.	.	.	1	.	.	.	.	.	.	.	1	.	.	.	.	.	.	.	2	.	.	.	.	1	1	.	.	.	.	.	.	.	1	1	1	1	1	.	.	.	.	.	1	.	.	1	.	.	1	1	.	1	1	1	2	0	0	0	0	100	100	96	100	100	99
2399356	47	FRONT	3	1	17	2	5	2	2	2	2	2	2	2	2	2	1	2	2	2	2	2	2	2	2	2	2	2	2	2	2	2	2	2	2	2	2	2	2	2	2	2	2	2	2	2	2	2	2	2	2	2	1	.	2	1	1	1	1	1	1	1	1	2	2	2	1	1	2	2	3	2	2	2	2	2	2	2	2	2	1	1	1	1	1	1	1	1	1	1	1	.	.	.	.	.	.	.	1	.	.	.	.	.	.	.	2	.	.	.	.	.	.	.	1	.	.	.	.	.	4	.	.	.	.	.	.	.	1	3	3	1	1	.	.	.	.	.	1	.	.	.	.	.	1	1	.	.	.	.	2	4	13	0	0	100	91	79	.	85	.
2399356	45	FRONT	2	1	17	2	4	2	2	2	2	2	2	2	2	2	1	2	2	2	2	2	2	2	2	2	2	2	2	2	2	2	2	2	2	2	2	2	2	2	2	2	2	2	2	2	2	2	2	2	2	2	1	1	2	1	1	1	1	1	1	1	1	2	1	2	1	1	1	3	2	4	2	2	2	2	2	1	1	1	1	1	1	1	1	1	1	1	1	1	2	.	.	.	.	.	.	.	2	.	.	.	.	.	.	.	2	.	.	.	.	.	.	.	1	.	.	.	.	.	4	.	.	.	.	.	.	.	1	4	2	1	1	.	.	.	.	.	1	.	.	.	.	.	1	1	.	1	3	3	2	6	13	6	0	100	97	79	72	95	87
2400125	48	BACK	3	2	17	2	3	2	.	.	2	.	.	2	.	.	2	.	.	2	.	.	1	1	2	2	.	.	2	.	.	2	.	.	2	.	.	2	.	.	2	.	.	2	.	.	2	.	.	2	.	.	1	1	2	1	1	1	1	1	1	1	1	1	2	3	2	1	2	3	1	4	1	1	1	1	1	1	1	1	1	1	1	1	1	1	1	1	1	1	1	.	.	.	.	.	.	.	1	.	.	.	.	.	.	.	1	.	.	.	.	.	.	.	1	.	.	.	.	.	1	.	.	.	.	.	.	.	1	1	1	2	1	.	.	.	.	.	1	.	.	.	1	.	.	.	.	.	.	.	2	8	13	13	0	100	100	100	.	75	.
2400125	46	BACK	2	2	17	1	3	1	2	2	2	2	2	2	2	2	2	2	2	2	2	2	1	1	2	2	2	2	2	2	2	2	2	2	2	2	2	2	2	2	2	2	2	2	2	2	2	2	2	2	2	2	1	1	2	1	1	1	1	1	1	1	1	1	2	2	1	1	1	4	4	4	1	1	1	1	1	1	1	1	1	1	1	1	1	1	1	1	1	1	1	1	.	.	.	.	.	.	1	.	.	.	.	.	.	.	1	.	.	.	.	.	.	.	1	.	.	.	.	.	1	.	.	.	.	.	.	.	1	2	1	2	1	.	.	.	.	.	1	.	.	.	1	.	1	1	.	4	1	3	2	10	19	13	0	100	100	100	93	90	98
2400163	48	BACK	3	2	17	2	3	2	.	.	2	.	.	2	.	.	2	.	.	2	.	.	2	.	.	2	.	.	2	.	.	2	.	.	2	.	.	2	.	.	2	.	.	2	.	.	1	2	2	2	.	.	2	.	.	1	1	1	1	1	1	1	1	1	1	2	1	1	2	2	2	4	1	1	1	1	1	1	1	1	1	1	1	1	1	1	1	1	1	1	1	.	.	.	.	.	.	.	1	.	.	.	.	.	.	.	1	.	.	.	.	.	.	.	1	.	.	.	.	.	1	.	.	.	.	.	.	.	1	2	1	2	1	.	.	.	.	.	.	.	.	.	.	.	.	.	1	.	.	.	2	2	6	0	0	100	100	100	.	90	.
2400163	46	BACK	2	2	17	1	2	2	2	2	2	2	2	2	2	2	2	2	2	1	2	2	2	2	2	2	2	2	2	2	2	2	2	2	2	2	2	2	2	2	2	2	2	2	2	2	1	2	2	2	2	2	2	2	2	1	1	1	1	1	1	1	1	1	1	1	2	1	1	2	2	2	1	1	1	1	1	1	1	1	1	1	1	1	1	1	1	1	1	1	1	.	.	.	.	.	.	.	1	.	.	.	.	.	.	.	1	.	.	.	.	.	.	.	1	.	.	.	.	.	1	.	.	.	.	.	.	.	3	2	1	2	1	.	.	.	.	.	.	.	.	.	.	.	.	.	1	9	2	3	2	4	13	0	0	100	100	100	71	95	93
2401274	48	BACK	3	2	17	2	3	2	.	.	2	.	.	2	.	.	2	.	.	1	2	1	2	.	.	2	.	.	2	.	.	2	.	.	2	.	.	1	2	1	2	2	2	1	2	1	2	.	.	2	.	.	1	1	1	2	1	2	1	1	1	1	1	1	1	2	2	1	1	4	1	4	1	1	1	1	2	2	1	1	1	1	1	1	1	1	1	1	1	1	1	.	.	.	.	.	.	.	1	.	.	.	.	.	.	.	2	.	.	.	.	.	.	.	1	.	.	.	.	.	1	.	.	.	.	.	.	.	3	1	1	2	1	.	.	.	.	.	1	.	.	.	1	.	1	1	.	.	.	.	2	19	25	6	25	92	100	92	.	90	.
2401274	46	BACK	2	2	17	2	3	2	.	.	2	.	.	2	.	.	2	.	.	1	2	1	2	2	2	2	.	.	2	.	.	2	.	.	2	.	.	1	2	1	2	.	.	1	2	1	2	.	.	2	.	.	1	1	1	2	1	2	1	1	1	1	1	1	2	1	2	1	1	4	1	4	1	1	2	1	2	1	1	1	1	1	1	1	1	1	1	1	1	1	1	.	.	.	1	.	.	.	2	.	.	.	1	.	.	.	3	.	.	.	.	.	.	.	1	.	.	.	1	.	1	.	.	.	.	.	.	.	3	1	1	2	1	.	.	.	.	.	1	.	.	.	1	.	1	1	.	1	4	3	2	19	25	6	25	92	100	86	100	90	94
2402805	48	BACK	3	2	17	1	3	2	.	.	2	.	.	2	.	.	2	.	.	2	.	.	1	2	.	2	.	.	2	.	.	2	.	.	2	.	.	2	.	.	2	.	.	2	.	.	2	.	.	2	.	.	1	1	1	1	1	1	1	1	1	1	1	1	2	1	1	1	1	3	1	4	1	1	1	1	1	1	1	1	1	1	1	1	1	1	1	1	1	1	1	.	.	.	.	.	.	.	1	.	.	.	.	.	.	.	2	.	.	.	.	.	.	.	1	.	.	.	.	.	1	.	.	.	.	.	.	.	1	2	1	2	1	.	.	.	.	.	1	.	.	1	.	.	1	1	.	.	.	.	2	8	13	6	6	100	100	100	.	95	.
2402805	46	BACK	2	2	17	1	3	2	.	.	2	.	.	2	.	.	2	.	.	2	.	.	1	2	2	2	2	2	2	2	2	2	.	.	2	.	.	2	.	.	2	.	.	2	.	.	2	.	.	2	.	.	1	1	2	1	1	1	1	1	1	1	1	1	2	1	1	1	1	4	1	4	1	1	1	1	1	1	1	1	1	1	1	1	1	1	1	1	1	1	1	.	.	.	.	.	.	.	1	.	.	.	.	.	.	.	1	.	.	.	.	.	.	.	1	.	.	.	.	.	1	.	.	.	.	.	.	.	1	1	1	2	1	.	.	.	.	.	1	.	.	1	.	.	1	1	.	4	1	2	2	6	13	6	0	100	100	100	100	95	100
2403844	48	BACK	3	2	17	2	3	2	.	.	2	.	.	2	.	.	2	.	.	2	.	.	2	.	.	2	.	.	2	.	.	2	.	.	2	.	.	2	.	.	2	.	.	2	.	.	2	.	.	2	.	.	1	1	2	1	1	1	1	1	1	1	1	1	1	2	1	1	2	2	2	2	1	1	1	1	1	1	1	1	1	1	1	1	1	1	1	1	1	1	1	.	.	.	.	.	.	.	1	.	.	.	.	.	.	.	1	.	.	.	.	.	.	.	1	.	.	.	.	.	4	.	.	.	.	.	.	.	1	2	2	2	1	.	.	.	.	.	1	.	.	1	.	.	.	.	.	.	.	.	2	4	6	6	0	100	100	100	.	90	.
2403844	46	BACK	2	2	17	2	3	2	.	.	2	.	.	2	.	.	2	.	.	2	.	.	2	.	.	2	.	.	2	.	.	2	.	.	2	.	.	2	.	.	2	.	.	2	.	.	2	.	.	2	.	.	1	1	2	1	1	1	1	1	1	1	1	1	1	1	1	1	2	2	1	4	1	1	1	1	1	1	1	1	1	1	1	1	1	1	1	1	1	1	1	.	.	.	.	.	.	.	1	.	.	.	.	.	.	.	1	.	.	.	.	.	.	.	1	.	.	.	.	.	4	.	.	.	.	.	.	.	1	2	1	2	1	.	.	.	.	.	1	.	.	1	.	.	.	.	.	1	2	3	2	4	6	6	0	100	100	100	93	95	98
2403987	48	BACK	3	1	17	1	2	2	.	.	2	.	.	2	.	.	2	.	.	2	.	.	2	.	.	2	.	.	2	.	.	2	.	.	2	.	.	2	.	.	2	.	.	2	.	.	2	.	.	2	.	.	2	.	.	1	1	1	1	1	1	1	1	1	2	2	2	2	1	2	1	2	1	1	1	1	1	1	1	1	1	1	1	1	1	1	1	1	1	1	1	.	.	.	.	.	.	.	1	.	.	.	.	.	.	.	1	.	.	.	.	.	.	.	1	.	.	.	.	.	4	.	.	.	.	.	.	.	1	1	1	1	1	.	.	.	.	.	1	.	.	1	.	.	1	2	.	.	.	.	2	0	0	0	0	100	100	100	.	80	.
2403987	46	BACK	2	1	17	1	3	2	.	.	2	.	.	2	.	.	2	.	.	2	.	.	2	.	.	2	.	.	2	.	.	2	.	.	2	.	.	2	.	.	2	.	.	2	.	.	2	.	.	2	.	.	2	.	.	1	1	1	1	1	1	1	1	1	1	2	1	1	1	4	1	4	1	1	1	1	1	1	1	1	1	1	1	1	1	1	1	1	1	1	1	.	.	.	.	.	.	.	1	.	.	.	.	.	.	.	1	.	.	.	.	.	.	.	1	.	.	.	.	.	1	.	.	.	.	.	.	.	1	2	2	1	1	.	.	.	.	.	1	.	.	1	.	.	1	2	.	1	1	3	2	0	0	0	0	100	100	100	85	95	96
2404414	48	BACK	3	2	17	3	3	2	.	.	2	.	.	2	.	.	1	1	2	2	.	.	2	.	.	2	.	.	2	.	.	2	.	.	2	.	.	2	.	.	2	.	.	2	.	.	2	.	.	2	.	.	2	.	.	1	1	1	1	1	1	1	1	1	1	3	1	1	1	4	2	4	2	1	2	1	2	1	1	1	1	1	1	1	1	1	1	1	1	1	2	.	.	.	.	.	.	.	2	.	.	.	.	.	.	.	2	.	.	.	.	.	.	.	1	.	.	.	.	.	4	.	.	.	.	.	.	.	2	1	1	2	1	.	.	.	.	.	1	.	.	1	.	.	.	.	.	.	.	.	2	4	6	6	0	100	100	83	.	90	.
2404414	46	BACK	2	2	17	1	3	2	.	.	2	.	.	2	.	.	2	.	.	2	.	.	2	.	.	2	.	.	2	.	.	2	.	.	2	.	.	2	.	.	2	.	.	2	.	.	2	.	.	2	.	.	2	.	.	1	1	1	1	1	1	1	1	1	1	1	1	2	1	4	2	4	1	1	1	1	1	1	1	1	1	1	1	1	1	1	1	1	1	1	1	.	.	.	.	.	.	.	1	.	.	.	.	.	.	.	1	.	.	.	.	.	.	.	2	.	.	.	.	1	4	.	.	.	.	.	.	.	2	1	1	2	1	.	.	.	.	.	1	.	.	1	.	.	.	.	.	4	1	3	2	0	0	0	0	100	100	95	100	95	99
2405068	48	BACK	3	2	17	2	3	2	.	.	2	.	.	2	.	.	1	1	2	2	.	.	2	.	.	2	.	.	2	.	.	2	.	.	2	.	.	2	.	.	2	.	.	2	.	.	2	.	.	2	.	.	2	.	.	1	1	1	1	1	1	1	1	1	2	.	1	1	2	2	2	2	2	1	1	1	1	1	1	1	1	1	1	1	1	1	1	2	.	1	1	.	.	.	.	.	.	.	1	.	.	.	.	.	.	.	1	.	.	.	.	.	.	.	1	.	.	.	.	.	1	.	.	.	.	.	.	.	1	3	2	2	1	.	.	.	.	.	1	.	.	1	.	.	1	1	.	.	.	.	2	4	6	6	0	100	97	96	.	88	.
2405068	46	BACK	2	2	17	2	2	2	.	.	2	.	.	2	.	.	1	1	2	2	.	.	2	.	.	2	.	.	2	.	.	2	.	.	2	.	.	2	.	.	2	.	.	2	.	.	2	.	.	2	.	.	2	.	.	1	1	1	1	1	1	1	1	1	2	2	1	2	2	4	2	2	1	1	1	1	1	1	1	1	1	1	1	1	1	1	1	1	1	1	1	.	.	.	.	.	.	.	2	.	.	.	.	.	.	.	2	.	.	.	.	.	.	.	1	.	.	.	.	.	1	.	.	.	.	.	.	.	1	3	2	2	1	.	.	.	.	.	1	.	.	1	.	.	1	1	.	4	2	2	2	4	6	6	0	100	100	94	56	80	88
2405621	48	BACK	3	2	17	1	2	.	.	.	.	.	.	.	.	.	.	.	.	.	.	.	.	.	.	.	.	.	.	.	.	.	.	.	.	.	.	.	.	.	.	.	.	.	.	.	.	.	.	.	.	.	1	1	2	1	1	1	1	1	1	1	1	1	1	1	1	1	1	4	1	3	1	1	1	1	1	1	1	1	1	1	1	1	1	1	1	1	1	1	1	.	.	.	.	.	.	.	1	.	.	.	.	.	.	.	1	.	.	.	.	.	.	.	1	.	.	.	.	.	1	.	.	.	.	.	.	.	1	2	1	2	1	.	.	.	.	.	1	.	.	.	.	.	.	.	1	.	.	.	2	4	6	6	0	100	100	100	.	100	.
2405621	46	BACK	2	2	17	2	3	2	.	.	2	.	.	2	.	.	2	.	.	2	.	.	2	.	.	2	.	.	2	.	.	2	.	.	2	.	.	2	.	.	2	.	.	2	.	.	2	.	.	2	.	.	1	1	2	1	1	1	1	1	1	1	1	1	1	1	1	1	1	3	.	3	1	1	1	1	1	1	1	1	1	1	1	1	1	1	1	1	.	1	1	.	.	.	.	.	.	.	1	.	.	.	.	.	.	.	1	.	.	.	.	.	.	.	1	.	.	.	.	.	1	.	.	.	.	.	.	.	2	2	1	2	1	.	.	.	.	.	1	.	.	.	.	.	.	.	1	1	2	3	2	4	6	6	0	100	100	100	82	100	96
2405705	48	BACK	3	2	17	3	3	2	.	.	2	.	.	2	.	.	2	.	.	2	.	.	1	1	2	2	.	.	2	.	.	2	.	.	2	.	.	2	.	.	2	.	.	2	.	.	.	.	.	2	.	.	2	.	.	1	1	1	1	1	1	1	1	3	1	2	4	1	4	1	4	2	2	1	2	1	2	1	1	1	1	1	1	1	1	1	1	1	1	1	2	.	.	.	.	.	.	.	2	.	1	.	.	.	.	.	2	1	1	1	.	.	.	.	2	.	.	.	.	1	1	.	.	.	.	.	.	.	1	3	3	2	1	.	.	.	.	.	1	.	.	1	.	.	1	1	.	.	.	.	2	4	6	6	0	100	100	83	.	65	.
2405705	46	BACK	2	2	17	3	3	2	.	.	2	.	.	2	.	.	2	.	.	2	.	.	1	1	2	2	.	.	2	.	.	2	.	.	2	.	.	2	.	.	2	.	.	2	.	.	2	.	.	2	.	.	.	.	.	1	1	1	1	1	1	1	1	3	2	2	2	2	4	1	3	2	2	1	2	1	2	1	1	1	1	1	1	1	1	1	1	1	1	1	2	1	1	1	.	.	.	.	2	1	1	1	.	.	.	.	2	1	1	1	.	.	.	.	1	.	.	.	.	.	1	.	.	.	.	.	.	.	1	2	2	2	1	.	.	.	.	.	1	.	.	1	.	.	1	1	.	1	1	3	2	4	6	6	0	100	100	83	63	65	87
2406187	48	BACK	3	1	17	1	3	2	2	.	2	2	.	2	.	.	2	.	.	2	.	.	1	2	2	2	.	.	2	.	.	2	.	.	2	.	.	2	.	.	2	.	.	2	.	.	2	.	.	2	.	.	2	.	.	1	1	1	1	1	1	1	1	1	1	1	1	1	1	4	1	4	1	1	1	1	1	1	1	1	1	1	1	1	1	1	1	1	1	1	1	.	.	.	.	.	.	.	1	.	.	.	.	.	.	.	1	.	.	.	.	.	.	.	1	.	.	.	.	.	1	.	.	.	.	.	.	.	1	1	1	1	1	.	.	.	.	.	1	.	.	1	.	.	.	.	.	.	.	.	2	2	6	0	0	100	100	100	.	100	.
2406187	46	BACK	2	1	17	1	3	2	.	.	2	.	.	2	.	.	2	.	.	2	.	.	1	2	2	2	.	.	2	.	.	2	.	.	2	.	.	2	.	.	2	.	.	2	.	.	2	.	.	2	.	.	2	.	.	1	1	1	1	1	1	1	1	1	1	1	1	1	1	4	1	4	1	1	1	1	1	1	1	1	1	1	1	1	1	1	1	1	1	1	1	.	.	.	.	.	.	.	1	.	.	.	.	.	.	.	1	.	.	.	.	.	.	.	1	.	.	.	.	.	4	.	.	.	.	.	.	.	1	1	1	1	1	.	.	.	.	.	1	.	.	1	.	.	.	.	.	1	1	3	2	2	6	0	0	100	100	100	100	100	100
2406614	48	BACK	3	1	17	1	3	2	2	2	2	2	2	2	2	2	2	.	.	2	.	.	2	.	.	2	.	.	2	.	.	2	.	.	2	.	.	2	.	.	2	.	.	2	.	.	2	.	.	2	.	.	2	.	.	1	1	1	1	1	1	1	1	1	1	1	1	1	1	3	1	4	1	1	1	1	1	1	1	1	1	1	1	1	1	1	1	1	1	1	1	.	.	.	.	.	.	.	1	.	.	.	.	.	.	.	1	.	.	.	.	.	.	.	1	.	.	.	.	.	4	.	.	.	.	.	.	.	1	2	1	1	1	.	.	.	.	.	1	.	.	1	.	.	.	.	.	.	.	.	2	0	0	0	0	100	100	100	.	100	.
2406614	46	BACK	2	1	17	1	3	2	.	.	2	.	.	2	.	.	2	.	.	2	.	.	2	.	.	2	.	.	2	.	.	2	.	.	2	.	.	2	.	.	2	.	.	2	.	.	2	.	.	2	.	.	2	.	.	1	1	1	1	1	1	1	1	1	1	1	1	1	1	3	2	2	1	1	1	1	1	1	1	1	1	1	1	1	1	1	1	1	1	1	1	.	.	.	.	.	.	.	1	.	.	.	.	.	.	.	1	.	.	.	.	.	.	.	1	.	.	.	.	.	4	.	.	.	.	.	.	.	1	2	1	1	1	.	.	.	.	.	1	.	.	1	.	.	.	.	.	1	3	3	2	0	0	0	0	100	100	100	71	100	93
2406691	48	BACK	3	1	17	2	3	2	2	2	2	2	2	2	2	2	1	1	2	2	2	2	1	1	2	2	2	2	2	2	2	2	2	2	2	2	2	2	2	2	2	2	2	2	2	2	2	2	2	2	2	2	2	2	2	1	1	1	1	1	1	1	1	1	2	1	1	1	1	3	2	3	1	1	1	1	1	1	1	1	1	1	1	1	1	1	1	1	1	1	1	.	.	.	.	.	.	.	1	.	.	.	.	.	.	.	1	.	.	.	.	.	.	.	2	.	.	1	.	.	3	.	.	.	.	.	1	.	1	5	2	1	1	.	.	.	.	.	1	.	.	1	.	.	.	.	.	.	.	.	2	8	13	13	0	100	100	100	83	95	96
2406691	46	BACK	2	1	17	2	3	2	.	.	2	.	.	2	.	.	1	1	2	2	.	.	1	1	2	2	.	.	2	.	.	2	.	.	2	.	.	2	.	.	2	.	.	2	.	.	2	.	.	2	.	.	2	.	.	1	1	1	1	1	1	1	1	1	1	1	2	5	2	4	1	4	1	1	1	1	1	1	1	1	1	1	1	1	1	1	1	1	1	1	1	.	.	1	.	.	.	.	1	.	.	.	.	.	.	.	1	.	.	.	.	.	.	.	3	.	.	1	.	.	4	.	.	.	.	.	.	.	1	1	2	1	1	.	.	.	.	.	1	.	.	1	.	.	1	1	.	1	1	3	2	8	13	13	0	100	100	91	92	70	96
2407518	48	BACK	3	1	17	1	3	2	.	.	2	.	.	2	.	.	2	.	.	2	.	.	2	.	.	2	.	.	2	.	.	2	.	.	2	.	.	2	.	.	2	.	.	2	.	.	2	.	.	2	.	.	2	.	.	1	1	1	1	1	1	1	1	1	1	1	1	1	1	3	1	4	1	1	1	1	1	1	1	1	1	1	1	1	1	1	1	1	1	1	1	.	.	.	.	.	.	.	1	.	.	.	.	.	.	.	1	.	.	.	.	.	.	.	1	.	.	.	.	.	1	.	.	.	.	.	.	.	2	1	1	1	.	.	1	.	.	.	1	.	.	1	.	.	1	1	.	.	.	.	2	0	0	0	0	100	100	100	.	100	.
2407518	46	BACK	2	1	17	1	3	2	.	.	2	.	.	2	.	.	2	.	.	2	.	.	2	.	.	2	.	.	2	.	.	2	.	.	2	.	.	2	.	.	2	.	.	2	.	.	2	.	.	2	.	.	2	.	.	1	1	1	1	1	1	1	1	1	1	1	1	1	1	3	4	.	1	1	1	1	1	1	1	1	1	1	1	1	1	1	1	.	1	1	1	.	.	.	.	.	.	.	1	.	.	.	.	.	.	.	1	.	.	.	.	1	.	.	1	.	.	.	.	.	1	.	.	.	.	.	.	.	2	1	1	1	.	.	1	.	.	.	1	.	.	1	.	.	1	1	.	4	1	3	2	0	0	0	0	100	100	100	100	100	100
2408696	48	BACK	3	1	17	1	3	2	.	.	2	.	.	2	.	.	2	.	.	2	.	.	2	.	.	2	.	.	2	.	.	2	.	.	2	.	.	2	.	.	2	.	.	2	.	.	2	.	.	2	.	.	2	.	.	1	1	1	1	1	1	1	1	1	1	1	1	1	1	4	1	4	1	1	1	1	1	1	1	1	1	1	1	1	1	1	1	1	1	1	1	.	.	.	.	.	.	.	1	.	.	.	.	.	.	.	1	.	.	.	.	.	.	.	1	.	.	.	.	.	1	.	.	.	.	.	.	.	1	1	1	1	1	.	.	.	.	.	.	.	.	1	.	.	.	.	.	.	.	.	2	0	0	0	0	100	100	100	.	100	.
2408696	46	BACK	2	1	17	1	3	2	.	.	2	.	.	2	.	.	2	.	.	2	.	.	2	.	.	2	.	.	2	.	.	2	.	.	2	.	.	2	.	.	2	.	.	2	.	.	2	.	.	2	.	.	2	.	.	1	1	1	1	1	1	1	1	1	1	2	1	1	1	4	1	4	1	1	1	1	1	1	1	1	1	1	1	1	1	1	1	1	1	1	1	.	.	.	.	.	.	.	1	.	.	.	.	.	.	.	1	.	.	.	.	.	.	.	1	.	.	.	.	.	1	.	.	.	.	.	.	.	1	1	1	1	1	.	.	.	.	.	.	.	.	1	.	.	.	.	.	4	1	3	2	0	0	0	0	100	100	100	100	95	100
2411122	48	BACK	3	2	17	1	3	2	.	.	2	.	.	2	.	.	2	.	.	2	.	.	2	.	.	2	.	.	2	.	.	2	.	.	2	.	.	2	.	.	2	.	.	2	.	.	2	.	.	2	.	.	2	.	.	1	1	1	1	1	1	1	1	1	2	2	2	2	2	3	3	3	1	1	1	1	1	1	1	1	1	1	1	1	1	1	1	1	1	1	2	.	.	.	.	.	.	.	2	.	.	.	.	.	.	.	2	.	.	.	.	.	.	.	2	.	.	.	.	1	4	.	.	.	.	.	.	.	1	1	1	2	1	.	.	.	.	.	.	.	.	.	.	.	.	.	1	.	.	.	2	0	0	0	0	100	100	96	.	75	.
2411122	46	BACK	2	2	17	2	3	2	2	2	2	.	.	2	.	.	2	.	.	2	.	.	2	.	.	2	.	.	2	.	.	2	.	.	2	.	.	2	.	.	2	.	.	2	.	.	2	.	.	2	.	.	2	.	.	1	1	1	1	1	1	1	1	1	2	2	2	2	1	3	1	3	1	1	1	1	2	1	1	1	1	1	1	1	1	1	1	1	1	1	1	.	.	.	.	.	.	.	1	.	.	.	.	.	.	.	1	.	.	.	.	.	.	.	1	.	.	.	.	.	4	.	.	.	.	.	.	.	1	1	1	2	1	.	.	.	.	.	1	.	.	.	.	.	.	.	.	9	1	3	2	0	0	0	0	100	100	97	89	80	96
2411607	48	BACK	3	2	17	1	3	2	.	.	2	.	.	2	.	.	2	.	.	2	.	.	2	.	.	2	.	.	2	.	.	2	.	.	2	.	.	2	.	.	2	.	.	1	1	2	2	.	.	2	.	.	1	1	2	1	1	1	1	1	1	1	1	1	1	1	1	1	1	4	1	4	1	1	1	1	1	1	1	1	1	1	1	1	1	1	1	1	1	1	1	.	.	.	.	.	.	.	1	.	.	.	.	.	.	.	1	.	.	.	.	.	.	.	1	.	.	.	.	.	4	.	.	.	.	.	.	.	1	1	1	2	1	.	.	.	.	.	1	.	.	1	.	.	1	1	1	.	.	.	2	8	13	13	0	100	100	100	.	100	.
2411607	46	BACK	2	2	17	1	3	2	.	.	2	.	.	2	.	.	2	.	.	2	.	.	2	.	.	2	.	.	2	.	.	2	.	.	2	.	.	2	.	.	2	.	.	1	1	2	2	.	.	2	.	.	1	1	2	1	1	1	1	1	1	1	1	1	1	1	1	1	1	4	4	4	1	1	1	1	1	1	1	1	1	1	1	1	1	1	1	1	1	1	1	.	.	.	.	.	.	.	1	.	.	.	.	.	.	.	1	.	.	.	.	.	.	.	1	.	.	.	.	.	4	.	.	.	.	.	.	.	1	1	1	2	1	.	.	.	.	.	1	.	.	1	.	.	1	1	1	1	1	3	2	8	13	13	0	100	100	100	100	100	100
2413637	48	BACK	3	1	17	3	3	2	.	.	2	.	.	2	.	.	2	.	.	2	.	.	2	.	.	2	.	.	2	.	.	2	.	.	2	.	.	2	.	.	2	.	.	2	.	.	2	.	.	2	.	.	2	.	.	1	1	1	1	1	1	1	1	1	2	2	3	2	2	2	2	4	1	1	2	1	1	1	1	1	1	1	1	1	1	1	1	1	1	1	1	.	.	.	.	1	.	.	1	.	.	.	.	1	.	.	1	.	.	.	.	1	.	.	1	.	.	.	.	.	1	.	.	.	.	.	.	.	2	1	1	1	1	.	.	.	.	.	1	.	.	.	.	.	1	1	1	.	.	.	2	0	0	0	0	100	100	96	.	70	.
2413637	46	BACK	2	1	17	2	3	2	.	.	2	.	.	2	.	.	2	.	.	2	.	.	2	.	.	2	.	.	2	.	.	2	.	.	2	.	.	2	.	.	2	.	.	2	.	.	2	.	.	2	.	.	2	.	.	1	1	1	1	1	1	1	1	1	1	2	2	.	1	4	2	.	1	1	1	1	1	1	1	1	1	1	1	1	1	1	1	1	1	1	1	.	.	.	.	.	.	.	1	.	.	.	.	.	.	.	1	.	.	.	.	1	.	.	1	.	.	.	.	.	1	.	.	.	.	1	.	.	2	1	1	1	1	.	.	.	.	.	1	.	.	.	.	.	1	1	1	9	3	3	2	0	0	0	0	100	100	100	100	88	100
2413897	48	BACK	3	1	17	2	2	2	.	.	2	.	.	2	.	.	1	.	.	2	.	.	2	.	.	2	.	.	2	.	.	2	.	.	1	.	.	2	.	.	2	.	.	2	.	.	1	.	.	2	.	.	1	.	.	1	1	1	1	1	1	1	3	1	3	3	1	2	1	2	3	2	1	1	1	1	1	1	1	1	1	1	1	1	2	1	.	2	1	1	1	.	.	.	.	1	.	.	3	.	.	.	.	1	.	.	1	.	.	.	.	1	.	.	1	.	.	.	.	.	1	.	.	.	.	.	.	.	3	3	2	1	1	.	.	.	.	.	.	.	.	.	.	.	.	.	.	.	.	.	2	8	25	0	0	90	94	100	.	75	.
2413897	46	BACK	2	1	17	1	3	2	.	.	2	.	.	2	.	.	1	1	2	1	2	2	2	.	.	2	.	.	2	.	.	2	.	.	1	2	2	2	.	.	2	.	.	2	.	.	2	.	.	2	.	.	1	2	2	1	1	1	1	1	1	1	1	1	2	3	1	1	1	3	2	4	1	1	1	1	1	1	1	.	1	1	1	1	1	1	1	2	1	1	1	.	.	.	.	.	.	.	1	.	.	.	.	.	.	.	1	.	.	.	.	.	.	.	2	.	.	.	.	1	1	.	.	.	.	.	.	.	1	2	1	1	1	.	.	.	.	.	.	.	.	1	.	.	.	.	.	4	2	2	2	10	25	6	0	100	97	96	93	85	96
1049	48	BACK	3	2	18	1	3	2	.	.	2	.	.	2	.	.	2	.	.	2	.	.	2	.	.	2	.	.	2	.	.	2	.	.	2	.	.	2	.	.	2	.	.	2	.	.	2	.	.	2	.	.	1	1	2	1	1	1	1	1	1	1	1	1	1	1	1	1	1	3	3	3	1	1	1	1	1	1	1	1	1	1	1	1	1	1	1	1	1	1	1	.	.	.	.	.	.	.	1	.	.	.	.	.	.	.	1	.	.	.	.	.	.	.	1	.	.	.	.	.	4	.	.	.	.	.	.	.	1	3	2	2	1	.	.	.	.	.	1	.	.	.	1	.	1	3	.	.	.	.	2	4	6	6	0	100	100	100	.	100	.
1049	46	BACK	2	2	18	1	3	2	.	.	2	.	.	2	.	.	2	.	.	2	.	.	2	.	.	2	.	.	2	.	.	2	.	.	2	.	.	2	.	.	2	.	.	2	.	.	2	.	.	2	.	.	1	1	2	1	1	1	1	1	1	1	1	1	1	1	1	1	1	3	3	3	1	1	1	1	1	1	1	1	1	1	1	1	1	1	1	1	1	1	1	.	.	.	.	.	.	.	1	.	.	.	.	.	.	.	1	.	.	.	.	.	.	.	1	.	.	.	.	.	4	.	.	.	.	.	.	.	1	3	2	2	1	.	.	.	.	.	1	.	.	.	1	.	1	3	.	1	1	3	2	4	6	6	0	100	100	100	67	100	92
7897	47	FRONT	3	1	18	2	3	2	.	.	2	.	.	2	.	.	2	.	.	1	2	2	1	2	2	2	.	.	2	.	.	2	.	.	2	.	.	2	.	.	2	.	.	2	.	.	2	.	.	2	.	.	2	.	.	1	1	1	1	1	1	1	1	1	3	3	2	2	3	2	2	4	1	1	1	1	1	1	1	1	1	1	1	1	1	1	1	1	1	1	1	.	.	.	.	.	.	.	1	.	.	.	.	.	.	.	1	.	.	.	.	.	.	.	1	.	.	.	.	.	1	.	.	.	.	.	.	.	1	1	1	1	1	.	.	.	.	.	1	.	.	1	.	.	1	1	.	.	.	.	2	4	13	0	0	100	100	100	.	60	.
7897	45	FRONT	2	1	18	2	3	2	.	.	2	.	.	2	.	.	2	.	.	1	2	2	1	2	2	2	.	.	2	.	.	2	.	.	2	.	.	2	.	.	2	.	.	2	.	.	2	.	.	2	.	.	2	.	.	1	1	1	1	1	1	1	1	1	3	3	2	2	3	4	2	4	1	1	1	1	1	1	1	1	1	1	1	1	1	1	1	1	1	1	1	.	.	.	.	.	.	.	1	.	.	.	.	.	.	.	1	.	.	.	.	.	.	.	1	.	.	.	.	.	1	.	.	.	.	.	.	.	1	1	1	1	1	.	.	.	.	.	1	.	.	1	.	.	1	1	.	1	2	3	2	4	13	0	0	100	100	100	100	60	100
16526	48	BACK	3	2	18	2	2	2	.	.	2	.	.	2	.	.	2	.	.	2	.	.	2	.	.	2	.	.	2	.	.	2	.	.	2	.	.	2	.	.	2	.	.	2	.	.	2	.	.	2	.	.	2	.	.	1	1	2	1	1	1	1	1	1	2	2	2	2	2	1	2	2	1	1	2	1	1	1	1	1	1	1	1	1	1	1	1	1	1	1	1	.	.	.	.	.	.	.	2	.	.	.	.	.	.	.	2	.	.	.	.	.	.	.	1	.	.	.	.	.	3	.	.	.	.	1	.	.	1	2	1	2	1	.	.	.	.	.	1	.	.	1	.	.	1	2	.	.	.	.	2	0	0	0	0	96	100	96	.	75	.
16526	46	BACK	2	2	18	2	2	2	.	.	2	.	.	2	.	.	2	.	.	2	.	.	2	.	.	2	.	.	2	.	.	2	.	.	2	.	.	2	.	.	2	.	.	2	.	.	2	.	.	2	.	.	1	1	2	1	1	1	1	1	1	1	1	1	2	1	1	1	2	1	2	3	1	1	1	1	2	1	1	1	1	1	1	1	1	1	1	1	1	1	1	.	.	.	.	.	.	.	1	.	.	.	.	.	.	.	1	.	.	.	.	.	.	.	2	.	.	.	.	1	4	.	.	.	.	.	.	.	1	2	1	2	1	.	.	.	.	.	1	.	.	1	.	.	1	2	.	1	2	3	2	4	6	6	0	100	100	92	82	90	94
18768	48	BACK	3	2	18	1	3	2	2	2	2	2	2	2	2	2	1	1	2	2	2	2	2	2	2	2	2	2	2	2	2	2	2	2	2	2	2	2	2	2	2	2	2	2	2	2	2	2	2	2	2	2	2	2	2	1	1	1	1	1	1	1	1	1	1	1	1	1	1	4	2	4	1	1	1	1	1	1	1	1	1	1	1	1	1	1	1	1	1	1	1	.	.	.	.	.	.	.	1	.	.	.	.	.	.	.	1	.	.	.	.	.	.	.	1	.	.	.	.	.	2	.	.	.	.	.	.	.	1	1	1	2	1	.	.	.	.	.	.	.	.	1	.	.	1	2	.	.	.	.	2	4	6	6	0	100	100	100	.	100	.
18768	46	BACK	2	2	18	1	3	2	2	2	2	2	2	2	2	2	1	1	2	2	2	2	2	2	2	2	2	2	2	2	2	2	2	2	2	2	2	2	2	2	2	2	2	2	2	2	2	2	2	2	2	2	2	2	2	1	1	1	1	1	1	1	1	1	1	1	1	1	1	4	1	4	1	1	1	1	1	1	1	1	1	1	1	1	1	1	1	1	1	1	1	.	.	.	.	.	.	.	1	.	.	.	.	.	.	.	1	.	.	.	.	.	.	.	1	.	.	.	.	.	2	.	.	.	.	.	.	.	1	1	1	2	1	.	.	.	.	.	.	.	.	1	.	.	1	2	.	4	1	3	2	4	6	6	0	100	100	96	100	100	99
27506	48	BACK	3	1	18	1	1	2	.	.	2	.	.	2	.	.	2	.	.	1	2	2	2	.	.	2	.	.	2	.	.	2	.	.	2	.	.	2	.	.	2	.	.	2	.	.	2	.	.	2	.	.	2	.	.	1	1	1	1	1	1	1	1	6	2	2	2	1	1	4	1	4	1	1	1	1	1	1	1	1	1	1	1	1	1	1	1	1	1	1	1	.	.	.	.	.	.	.	1	.	.	.	.	.	.	.	1	.	.	.	.	.	.	.	2	.	.	.	.	.	4	.	.	.	.	.	.	1	1	1	1	1	1	.	.	.	.	.	1	.	.	.	.	.	1	1	.	.	.	.	2	2	6	0	0	100	100	100	100	85	100
27506	46	BACK	2	1	18	2	2	2	.	.	2	.	.	2	.	.	2	.	.	.	2	2	2	.	.	2	.	.	2	.	.	2	.	.	2	.	.	2	.	.	2	.	.	2	.	.	2	.	.	2	.	.	2	.	.	1	1	1	1	1	1	1	1	6	3	4	3	2	2	4	1	4	1	1	1	1	1	1	1	1	1	1	1	1	1	1	1	1	1	1	1	.	.	.	.	.	.	.	1	.	.	.	.	.	.	.	1	.	.	.	.	.	.	.	2	.	.	.	.	.	4	.	.	.	.	.	.	.	1	1	1	1	1	.	.	.	.	.	1	.	.	.	.	.	1	1	.	1	3	1	2	0	0	0	0	100	100	95	100	55	99
57388	48	BACK	3	2	18	2	3	2	.	.	2	.	.	2	.	.	2	.	.	2	.	.	2	.	.	2	.	.	2	.	.	2	.	.	2	.	.	2	.	.	2	.	.	2	.	.	2	.	.	2	.	.	2	.	.	1	1	1	1	1	1	1	1	1	3	4	2	2	3	3	3	4	1	1	2	1	2	2	1	1	1	1	1	1	1	1	1	1	1	1	1	.	.	.	.	.	.	.	1	.	.	.	.	.	.	.	2	.	.	.	.	.	.	.	2	.	.	.	.	1	2	.	.	.	.	1	.	.	1	2	2	2	1	.	.	.	.	.	.	.	.	.	.	.	.	.	1	.	.	.	2	0	0	0	0	100	100	88	.	55	.
57388	46	BACK	2	2	18	1	3	2	.	.	2	.	.	2	.	.	2	.	.	2	.	.	2	.	.	2	.	.	2	.	.	2	.	.	2	.	.	2	.	.	2	.	.	2	.	.	2	.	.	2	.	.	2	.	.	1	1	1	1	1	1	1	1	1	1	1	1	1	1	4	1	4	1	1	1	1	1	1	1	1	1	1	1	1	1	1	1	1	1	1	1	.	.	.	.	.	.	.	1	.	.	.	.	.	.	.	1	.	.	.	.	.	.	.	1	.	.	.	.	.	4	.	.	.	.	.	.	.	1	1	1	2	1	.	.	.	.	.	1	.	.	.	.	.	.	.	.	4	1	3	2	0	0	0	0	100	100	100	100	100	100
76571	48	BACK	3	1	18	1	3	2	.	.	2	.	.	2	.	.	2	.	.	1	2	2	2	.	.	2	.	.	2	.	.	2	.	.	2	.	.	2	.	.	2	.	.	2	.	.	2	.	.	2	.	.	2	.	.	1	1	1	1	4	1	1	1	2	2	2	3	1	5	2	3	4	1	1	1	1	1	1	1	1	1	1	1	1	1	1	1	1	1	1	1	.	.	.	.	.	.	.	1	.	.	.	.	.	.	.	1	.	.	.	.	.	.	.	1	.	.	.	.	.	4	.	.	.	.	.	.	.	1	1	1	1	1	.	.	.	.	.	1	.	.	1	.	.	1	2	.	.	.	.	2	2	6	0	0	88	100	100	.	60	.
76571	46	BACK	2	1	18	1	3	2	2	2	2	2	2	2	2	2	2	2	2	1	2	2	2	2	2	2	2	2	2	2	2	2	2	2	2	2	2	2	2	2	2	2	2	2	2	2	2	2	2	2	2	2	2	2	2	1	1	1	1	1	1	1	1	1	2	2	2	2	2	4	1	4	1	1	1	1	1	1	1	.	1	1	1	1	1	1	1	1	1	1	1	.	.	.	.	.	.	.	1	.	.	.	.	.	.	.	1	.	.	.	.	.	.	.	1	.	.	.	.	.	1	.	.	.	.	.	.	.	1	1	1	.	1	.	.	.	.	.	1	.	.	1	.	.	.	2	.	4	2	3	2	2	6	0	0	100	100	100	100	75	100
123747	48	BACK	3	2	18	3	3	2	.	.	2	.	.	2	.	.	2	.	.	2	.	.	2	.	.	2	.	.	2	.	.	2	.	.	2	.	.	2	.	.	2	.	.	2	.	.	2	.	.	2	.	.	2	.	.	1	1	1	1	1	1	1	1	1	2	2	2	2	2	4	4	4	1	1	1	1	1	1	1	1	1	1	1	1	1	1	1	1	1	1	1	.	.	.	.	.	.	.	1	.	.	.	.	.	.	.	1	.	.	.	.	.	.	.	1	.	.	.	.	.	1	.	.	.	.	.	.	.	1	1	1	2	1	.	.	.	.	.	1	.	.	1	.	.	1	1	.	.	.	.	2	0	0	0	0	100	100	100	.	75	.
123747	46	BACK	2	2	18	3	3	2	.	.	2	.	.	2	.	.	2	.	.	2	.	.	2	.	.	2	.	.	2	.	.	2	.	.	2	.	.	2	.	.	2	.	.	2	.	.	2	.	.	2	.	.	2	.	.	1	1	1	1	1	1	1	1	1	2	2	2	2	2	3	2	4	1	1	1	1	1	1	1	1	1	1	1	1	1	1	1	1	1	1	1	.	.	.	.	.	.	.	1	.	.	.	.	.	.	.	1	.	.	.	.	.	.	.	1	.	.	.	.	.	1	.	.	.	.	.	.	.	1	1	1	2	1	.	.	.	.	.	1	.	.	1	.	.	1	1	.	1	2	3	2	0	0	0	0	100	100	100	100	75	100
128970	48	BACK	3	2	18	1	1	2	.	.	2	.	.	2	.	.	2	.	.	2	.	.	2	.	.	2	.	.	2	.	.	2	.	.	2	.	.	2	.	.	2	.	.	2	.	.	2	.	.	2	.	.	2	.	.	1	1	1	1	1	1	1	1	1	1	1	1	1	1	2	1	1	1	1	1	1	1	1	1	1	1	1	1	1	1	1	1	1	1	1	1	.	1	.	.	.	.	.	1	.	.	.	.	.	.	.	1	.	.	.	.	.	.	.	1	.	.	.	.	.	1	1	.	.	.	.	.	.	1	1	2	2	1	.	.	.	.	.	1	.	.	1	.	.	.	.	.	.	.	.	2	0	0	0	0	100	100	100	.	100	.
128970	46	BACK	2	2	18	1	2	2	.	.	2	.	.	2	.	.	2	.	.	2	.	.	2	.	.	2	.	.	2	.	.	2	.	.	2	.	.	2	.	.	2	.	.	2	.	.	2	.	.	2	.	.	2	.	.	1	1	1	1	1	1	1	1	1	1	1	1	1	1	2	1	2	1	1	1	1	1	1	1	1	1	2	1	1	1	1	1	1	1	1	1	.	.	.	.	.	.	.	1	.	.	.	.	.	.	.	1	.	.	.	.	.	.	.	1	.	.	.	.	.	1	.	.	.	.	.	.	.	1	1	1	2	1	.	.	.	.	.	1	.	.	1	.	.	.	.	.	1	1	1	2	0	0	0	0	100	100	98	78	100	94
139659	48	BACK	3	2	18	2	2	2	2	2	2	2	2	2	2	2	2	2	2	2	2	2	2	2	2	2	2	2	2	2	2	2	2	2	2	2	2	2	2	2	2	2	2	2	2	2	2	2	2	2	2	2	2	2	2	1	1	1	1	1	1	1	1	1	2	1	1	1	1	3	1	3	1	1	1	1	1	1	1	1	1	1	1	1	1	1	1	1	1	1	1	.	.	.	.	.	.	.	1	.	.	.	.	.	.	.	1	.	.	.	.	.	.	.	1	.	.	.	.	.	4	.	.	.	.	.	.	.	1	3	1	2	1	.	.	.	.	.	1	.	.	.	1	.	.	.	.	.	.	.	2	0	0	0	0	100	100	100	.	95	.
139659	46	BACK	2	2	18	1	3	2	2	2	2	2	2	2	2	2	2	2	2	2	2	2	2	2	.	2	2	.	2	2	.	2	2	.	2	2	.	2	2	.	2	.	.	2	.	.	2	.	2	2	.	.	2	.	.	1	1	1	1	1	1	1	1	1	2	2	2	1	1	4	1	4	1	1	1	1	1	1	1	1	1	1	1	1	1	1	1	1	1	1	1	.	.	.	.	.	.	.	1	.	.	.	.	.	.	.	1	.	.	.	.	.	.	.	1	.	.	.	.	.	4	.	.	.	.	.	.	.	1	2	1	2	1	.	.	.	.	.	1	.	.	.	1	.	.	.	.	1	2	3	2	0	0	0	0	100	100	100	93	85	98
153536	48	BACK	3	1	18	1	3	2	.	.	2	.	.	2	.	.	.	.	.	2	.	.	2	.	.	2	.	.	2	.	.	2	.	.	.	.	.	2	.	.	2	.	.	2	.	.	2	.	.	2	.	.	2	.	.	1	1	1	1	1	1	1	1	1	1	1	1	1	1	.	1	4	1	1	1	1	1	1	1	1	1	1	1	1	1	1	1	1	1	1	1	.	.	.	.	.	.	.	1	.	.	.	.	.	.	.	1	.	.	.	.	.	.	.	1	.	.	.	.	.	1	.	.	.	.	.	.	.	1	.	2	1	1	.	.	.	.	.	1	.	.	1	.	.	.	.	.	.	.	.	2	0	0	0	0	100	100	100	.	100	.
153536	46	BACK	2	1	18	1	3	2	2	2	2	.	.	2	.	.	2	.	.	2	.	.	2	.	.	2	.	.	2	.	.	2	.	.	2	.	.	2	.	.	2	.	.	2	.	.	2	.	.	2	.	.	2	.	.	1	1	1	1	1	1	.	1	1	1	1	1	1	1	3	1	4	1	1	1	1	1	1	1	1	1	1	1	1	1	1	1	1	1	1	1	.	.	.	.	.	.	.	1	.	.	.	.	.	.	.	1	.	.	.	.	.	.	.	1	.	.	.	.	.	1	.	.	.	.	.	.	.	1	2	1	1	1	.	.	.	.	.	1	.	.	1	.	.	.	.	.	4	2	3	2	0	0	0	0	100	100	100	93	100	98
176359	48	BACK	3	1	18	2	3	2	.	.	2	.	.	2	.	.	1	1	2	2	.	.	1	1	2	2	.	.	2	.	.	2	.	.	2	.	.	1	2	2	2	.	.	2	.	.	2	.	.	2	.	.	2	.	.	1	1	1	1	1	1	1	1	1	1	1	1	1	1	3	1	4	1	1	1	1	1	1	1	1	1	1	1	1	1	1	1	1	1	1	1	.	.	.	.	.	.	.	1	.	.	.	.	.	.	.	1	.	.	.	.	.	.	.	1	.	.	.	.	.	4	.	.	.	.	.	.	.	1	2	1	1	.	.	.	.	.	.	1	.	.	.	1	.	.	.	.	.	.	.	2	10	19	13	0	100	100	100	.	100	.
176359	46	BACK	2	1	18	2	3	2	.	.	2	.	.	2	.	.	1	1	2	2	.	.	1	1	2	1	2	2	2	.	.	2	.	.	2	.	.	1	2	2	2	.	.	.	2	2	2	.	.	2	.	.	2	.	.	1	1	1	1	1	1	1	1	.	1	1	1	1	1	3	1	4	1	1	1	1	1	1	1	1	1	1	1	1	1	1	1	1	1	1	1	.	.	.	.	.	.	.	1	.	.	.	.	.	.	.	1	.	.	.	.	.	.	.	1	.	.	.	.	.	4	.	.	.	.	.	.	.	1	1	1	1	1	.	.	.	.	.	1	.	.	.	1	.	.	.	.	1	4	4	2	13	25	13	0	100	100	100	100	100	100
181497	48	BACK	3	1	18	3	2	2	.	.	2	.	.	2	.	.	2	.	.	1	2	2	2	.	.	2	.	.	2	.	.	2	.	.	2	.	.	2	.	.	1	1	2	2	.	.	2	.	.	2	.	.	2	.	.	1	1	1	1	1	1	1	1	2	2	2	1	2	2	4	4	4	1	1	1	1	1	1	1	1	1	1	1	1	1	1	1	1	1	1	4	.	.	1	.	.	.	.	4	.	.	1	.	.	.	.	4	.	.	1	.	.	.	.	3	.	.	.	.	1	4	.	.	.	.	.	.	.	1	3	2	1	1	.	.	.	.	.	1	.	.	.	.	.	1	1	.	.	.	.	2	6	13	6	0	100	100	88	.	80	.
181497	46	BACK	2	1	18	2	1	2	.	.	.	.	.	2	.	.	.	.	.	1	2	2	2	.	.	2	.	.	2	.	.	2	.	.	2	.	.	2	.	.	1	.	.	2	.	.	1	2	2	2	.	.	2	.	.	1	1	1	1	1	1	1	1	1	2	2	1	1	1	2	1	1	1	1	1	1	1	1	1	.	1	1	1	.	1	.	1	.	1	.	1	.	.	.	.	.	.	.	.	.	.	.	.	.	.	.	1	.	.	.	.	.	.	1	2	.	.	.	.	.	4	.	.	.	.	.	.	1	2	2	1	1	1	.	.	.	.	.	1	.	.	.	.	.	1	1	.	1	2	3	2	6	19	0	0	100	.	95	60	90	.
193735	47	FRONT	3	1	18	1	1	2	.	.	2	.	.	2	.	.	2	.	.	2	.	.	2	.	.	2	.	.	2	.	.	2	.	.	2	.	.	2	.	.	2	.	.	2	.	.	2	.	.	2	.	.	2	.	.	1	1	1	1	1	1	1	1	1	1	1	1	1	1	4	1	4	1	1	1	1	1	1	1	1	1	1	1	1	1	1	1	1	1	1	1	.	.	.	.	.	.	.	1	.	.	.	.	.	.	.	1	.	.	.	.	.	.	.	1	.	.	.	.	.	1	.	.	.	.	.	.	.	1	1	1	1	.	1	.	.	.	.	1	.	.	.	1	.	.	.	.	.	.	.	2	0	0	0	0	100	100	100	.	100	.
193735	45	FRONT	2	1	18	1	3	.	.	.	.	.	.	.	.	.	.	.	.	.	.	.	.	.	.	.	.	.	.	.	.	.	.	.	.	.	.	.	.	.	.	.	.	.	.	.	.	.	.	.	.	.	.	.	.	1	1	1	1	1	1	1	1	1	1	1	1	1	1	4	1	4	1	1	1	1	1	1	1	1	1	1	1	1	1	1	1	1	1	1	1	.	.	.	.	.	.	.	1	.	.	.	.	.	.	.	1	.	.	.	.	.	.	.	1	.	.	.	.	.	1	.	.	.	.	.	.	.	1	1	1	1	.	1	.	.	.	.	1	.	.	.	1	.	.	.	.	1	3	3	2	0	0	0	0	100	100	100	100	100	100
235137	48	BACK	3	1	18	3	2	2	.	.	2	.	.	2	.	.	2	.	.	1	2	2	2	.	.	2	.	.	2	.	.	2	.	.	2	.	.	2	.	.	2	.	.	1	2	.	2	.	.	2	.	.	2	.	.	1	1	1	1	1	1	1	1	3	2	2	2	2	2	3	3	4	1	1	1	1	1	1	1	1	1	1	1	1	1	1	1	1	1	1	1	.	.	.	.	.	.	.	1	.	.	.	.	.	.	.	1	.	.	.	.	.	.	.	1	.	.	.	.	.	1	.	.	.	.	.	.	.	1	4	2	1	1	.	.	.	.	.	1	.	.	1	.	.	1	1	1	.	.	.	2	4	13	0	0	100	100	100	.	75	.
235137	46	BACK	2	1	18	2	2	2	2	2	2	2	2	2	2	2	2	2	2	1	2	2	2	2	2	2	2	2	2	2	2	2	2	2	2	2	.	2	2	2	2	2	2	1	2	2	2	2	2	2	2	2	2	2	2	1	1	1	1	1	1	1	1	3	2	2	2	2	2	3	1	3	1	1	1	1	1	1	1	1	1	1	1	1	1	1	1	1	1	1	1	.	.	.	.	.	.	.	1	.	.	.	.	.	.	.	1	1	.	.	.	.	.	.	1	.	.	.	.	.	1	.	.	.	.	.	.	.	1	5	3	1	1	.	.	.	.	.	1	.	.	1	.	.	1	1	1	4	4	4	2	4	13	0	0	100	100	100	46	75	86
240917	48	BACK	3	2	18	3	3	2	2	2	2	2	2	1	2	2	2	2	2	2	.	2	.	2	2	2	2	2	2	2	2	2	2	2	2	2	2	2	2	2	2	2	2	2	2	2	1	2	2	2	2	2	2	2	2	2	1	1	1	1	1	1	1	6	2	4	3	2	2	2	3	2	3	2	2	2	2	2	2	1	1	1	1	1	1	1	1	1	1	1	2	.	1	.	.	.	.	.	2	.	1	.	.	.	.	.	2	.	1	.	.	.	.	.	2	.	1	.	.	.	3	.	.	.	.	.	.	1	2	3	2	2	1	.	.	.	.	.	1	.	.	.	.	.	1	1	.	.	.	.	2	4	13	0	0	96	94	71	67	60	82
240917	46	BACK	2	2	18	.	1	2	.	.	2	.	.	2	.	.	2	.	.	2	.	2	2	.	2	2	.	2	2	.	2	2	.	2	2	.	2	2	.	2	1	2	.	2	.	.	1	2	.	2	.	.	2	.	.	1	1	1	1	1	1	1	1	4	4	4	4	3	2	.	.	4	2	1	2	1	1	1	1	1	1	2	1	1	1	1	1	1	1	2	1	1	.	.	.	.	.	.	2	1	.	.	.	.	.	.	2	1	.	.	.	.	.	.	3	.	.	.	.	1	4	.	.	.	.	.	.	.	3	2	1	2	1	.	.	.	.	.	1	.	.	.	.	.	1	1	.	1	2	3	2	4	13	0	0	100	98	84	93	40	94
241134	48	BACK	3	1	18	3	4	2	.	.	2	.	.	2	.	.	2	.	.	1	2	1	2	.	.	2	.	.	2	.	.	2	.	.	2	.	.	2	.	.	2	.	.	1	.	.	2	.	.	2	.	.	1	1	2	2	1	1	1	1	2	1	1	1	3	3	4	2	3	2	1	3	1	1	1	1	2	2	1	1	1	1	1	1	1	1	1	1	1	1	1	.	.	.	.	.	.	.	1	.	.	.	.	.	.	.	1	.	.	.	.	.	.	.	1	.	.	.	.	.	4	.	.	.	.	.	.	.	3	2	2	1	1	.	.	.	.	.	1	.	.	1	.	.	1	1	.	.	.	.	2	10	19	6	6	92	100	92	.	50	.
241134	46	BACK	2	1	18	2	3	2	.	.	2	.	.	2	.	.	2	.	.	1	2	1	2	.	.	2	.	.	2	.	.	2	.	.	2	.	.	2	.	.	2	.	.	1	2	1	2	.	.	2	.	.	2	.	.	1	1	1	1	1	1	1	1	1	4	4	3	4	3	4	1	4	1	1	1	1	1	1	1	1	1	1	1	1	1	1	1	1	1	1	1	.	.	.	.	.	.	.	1	.	.	.	.	.	.	.	1	.	.	.	.	.	.	.	3	.	.	.	.	1	4	.	.	.	.	.	.	.	3	1	1	1	1	.	.	.	.	.	1	.	.	.	.	.	1	1	.	4	3	3	2	8	13	0	13	100	100	100	100	35	100
242188	48	BACK	3	2	18	1	1	2	.	.	2	.	.	2	.	.	2	.	.	2	.	.	2	.	.	2	.	.	2	.	.	2	.	.	2	.	.	2	.	.	1	2	2	2	.	.	2	.	.	2	.	.	2	.	.	1	1	1	1	1	1	1	1	1	1	2	2	1	1	3	3	4	1	.	1	1	1	1	1	.	1	1	1	1	1	1	1	1	1	1	1	.	.	.	.	.	.	.	1	.	.	.	.	.	.	.	1	.	.	.	.	.	.	.	1	.	.	.	.	.	1	.	.	.	.	.	.	.	1	1	1	2	1	.	.	.	.	.	1	.	.	1	.	.	1	2	.	.	.	.	2	2	6	0	0	100	100	100	.	90	.
242188	46	BACK	2	2	18	1	1	2	.	.	2	.	.	2	.	.	2	.	.	2	.	.	2	.	.	2	.	.	2	.	.	2	.	.	2	.	.	2	.	.	1	2	2	2	.	.	2	.	.	2	.	.	2	.	.	1	1	1	1	1	1	1	1	1	1	2	2	1	1	2	2	4	1	.	1	1	1	1	1	1	1	1	1	1	1	1	1	1	1	1	1	.	.	.	.	.	.	.	1	.	.	.	.	.	.	.	1	.	.	.	.	.	.	.	1	.	.	.	.	.	1	.	.	.	.	.	.	.	1	1	1	2	1	.	.	.	.	.	1	.	.	1	.	.	1	2	.	4	2	3	2	2	6	0	0	100	100	100	100	90	100
250967	48	BACK	3	1	18	2	2	2	.	.	2	.	.	2	.	.	2	.	.	2	.	.	2	.	.	2	.	.	2	.	.	2	.	.	2	.	.	2	.	.	2	.	.	2	.	.	2	.	.	2	.	.	1	1	2	1	1	1	1	1	1	1	1	1	2	2	2	2	2	3	1	3	2	1	1	1	1	1	1	1	1	1	1	1	1	1	1	1	1	1	1	.	.	.	.	.	.	.	1	.	.	.	.	.	.	.	2	.	.	.	.	1	.	.	1	.	.	.	.	.	1	.	.	.	.	.	.	.	1	2	2	1	1	.	.	.	.	.	1	.	.	1	.	.	1	1	.	.	.	.	2	4	6	6	0	100	100	96	.	75	.
250967	46	BACK	2	1	18	2	3	2	.	.	2	.	.	2	.	.	2	.	.	2	.	.	2	.	.	2	.	.	2	.	.	2	.	.	2	.	.	2	.	.	2	.	.	2	.	.	2	.	.	2	.	.	1	1	2	1	1	1	1	1	1	1	1	1	2	2	3	2	2	3	1	3	2	1	1	1	1	1	1	1	1	1	1	1	1	1	1	1	1	1	1	.	.	.	.	.	.	.	1	.	.	.	.	.	.	1	2	.	.	.	.	1	.	.	1	.	.	.	.	1	1	.	.	.	.	.	.	.	1	2	2	1	1	.	.	.	.	.	1	.	.	1	.	.	1	1	.	1	4	3	2	4	6	6	0	100	100	94	74	70	92
269079	48	BACK	3	1	18	1	3	2	2	2	2	2	2	2	2	2	2	2	2	2	2	2	2	2	2	2	2	2	2	2	2	2	2	2	2	2	2	2	2	2	2	2	2	2	2	2	2	2	2	2	2	2	2	2	2	1	1	1	1	1	1	1	1	1	2	2	3	2	1	4	4	4	1	1	1	1	1	1	1	1	1	1	1	1	1	1	1	1	1	1	1	.	.	.	.	.	.	.	1	.	.	.	.	.	.	.	1	.	.	.	.	.	.	.	1	.	.	.	.	.	4	.	.	.	.	.	.	.	1	1	1	.	1	.	.	.	.	.	1	.	.	.	.	.	1	1	.	.	.	.	2	0	0	0	0	100	100	100	.	75	.
269079	46	BACK	2	1	18	1	3	2	2	2	2	2	2	.	2	2	2	2	2	2	2	2	2	.	2	2	.	2	2	.	2	2	.	2	2	.	.	2	.	.	2	.	.	2	.	.	2	2	.	2	2	2	2	2	2	1	1	1	1	1	1	1	1	1	1	1	1	1	.	4	4	4	1	1	1	1	1	1	1	.	1	1	1	1	1	1	1	.	1	1	1	.	.	.	.	.	.	.	1	.	.	.	.	.	.	.	1	.	.	.	.	.	.	.	1	.	.	.	.	.	1	.	.	.	.	.	.	.	1	1	1	1	1	.	.	.	.	.	1	.	.	.	.	.	1	1	.	1	.	.	2	0	0	0	0	100	100	100	100	100	100
307579	48	BACK	3	2	18	4	4	2	2	2	2	2	2	2	2	2	1	1	1	2	2	2	1	1	1	2	2	2	2	2	2	2	.	2	2	2	2	2	2	2	2	2	2	2	.	2	.	2	2	2	2	2	2	2	2	3	2	2	1	1	1	.	.	2	1	1	1	1	4	2	2	2	2	3	3	2	3	2	1	1	1	1	1	1	1	1	1	1	1	1	2	.	.	.	.	.	.	.	2	.	1	.	.	.	.	.	2	.	1	.	.	.	.	.	1	.	.	.	.	.	2	.	1	.	.	.	.	.	1	3	2	2	1	.	.	.	.	.	1	.	.	1	.	.	1	2	1	.	.	.	2	13	13	13	13	81	97	63	.	85	.
307579	46	BACK	2	2	18	4	4	2	.	.	2	.	.	2	.	.	1	1	1	2	.	.	1	2	2	2	.	.	2	.	.	2	.	.	2	.	.	2	.	.	2	.	.	2	.	.	2	.	.	2	.	.	2	.	.	2	1	1	1	1	1	1	1	2	1	1	1	1	4	2	2	2	2	2	2	1	2	1	1	1	1	1	1	1	1	1	1	1	1	1	1	.	.	.	.	.	.	.	1	.	1	1	.	.	.	.	1	.	1	1	.	.	.	.	1	.	1	1	.	.	1	.	.	.	.	.	.	.	1	3	2	2	1	.	.	.	.	.	1	.	.	1	.	.	1	2	1	1	3	3	2	8	13	6	6	96	100	89	56	85	85
344490	48	BACK	3	2	18	2	3	2	.	.	2	.	.	2	.	.	2	.	.	2	.	.	2	.	.	2	.	.	.	.	.	2	.	.	2	.	.	2	.	.	2	.	.	2	.	.	2	.	.	.	.	.	2	.	.	1	1	1	1	1	1	1	1	1	2	3	2	1	2	3	3	1	1	1	1	1	1	1	1	1	1	1	1	1	1	1	1	1	1	1	1	.	.	.	.	.	.	.	1	.	.	.	.	.	.	.	1	.	.	.	.	.	.	.	1	.	.	.	.	.	4	.	.	.	.	.	.	.	1	2	2	2	1	.	.	.	.	.	1	.	.	1	.	.	1	1	.	.	.	.	2	0	0	0	0	100	100	100	.	75	.
344490	46	BACK	2	2	18	1	3	2	.	.	2	.	.	2	.	.	2	.	.	2	.	.	2	.	.	2	.	.	2	.	.	2	.	.	2	.	.	2	.	.	2	.	.	2	.	.	2	.	.	2	.	.	2	.	.	1	.	1	1	1	1	1	1	1	2	2	2	2	2	3	1	4	1	1	1	1	1	1	1	1	1	1	1	1	1	1	1	1	1	1	1	.	.	.	.	.	.	.	1	.	.	.	.	.	.	.	1	.	.	.	.	.	.	.	1	.	.	.	.	.	4	.	.	.	.	.	.	.	1	2	1	2	1	.	.	.	.	.	1	.	.	1	.	.	1	1	.	1	2	4	2	0	0	0	0	100	100	100	93	75	98
364735	47	FRONT	3	1	18	1	3	2	.	.	2	.	.	2	.	.	2	.	.	2	.	.	1	2	2	2	.	.	2	.	.	2	.	.	2	.	.	2	.	.	2	.	.	2	.	.	2	.	.	2	.	.	2	.	.	1	1	1	1	1	1	1	1	6	2	2	2	2	1	2	2	4	1	1	1	1	1	1	1	1	1	1	1	1	1	1	1	1	1	1	1	.	.	.	.	1	.	.	1	.	.	.	.	.	.	.	2	.	.	.	.	1	.	.	1	.	.	.	.	.	4	.	.	.	.	.	.	.	4	2	1	1	1	.	.	.	.	.	1	.	.	1	.	.	.	.	.	.	.	.	2	2	6	0	0	100	100	100	.	80	.
364735	45	FRONT	2	1	18	1	3	2	.	.	2	.	.	2	.	.	2	.	.	2	.	.	1	2	2	2	.	.	2	.	.	2	.	.	2	.	.	2	.	.	2	.	.	2	.	.	2	.	.	2	.	.	2	.	.	1	1	1	1	1	1	1	1	6	2	2	1	2	2	2	2	4	1	1	1	1	1	1	1	1	1	1	1	1	1	1	1	1	1	1	1	.	.	.	.	.	.	.	1	.	.	.	.	1	.	.	2	.	.	.	.	1	.	.	1	.	.	.	.	.	4	.	.	.	.	.	.	.	4	2	1	1	1	.	.	.	.	.	1	.	.	1	.	.	.	.	.	1	2	4	2	2	6	0	0	100	100	97	93	80	98
373987	48	BACK	3	1	18	2	2	2	.	.	2	.	.	2	.	.	2	.	.	2	.	.	2	.	.	2	.	.	2	.	.	2	.	.	2	.	.	2	.	.	2	.	.	2	.	.	2	.	.	2	.	.	2	.	.	1	1	1	1	1	1	1	1	6	1	1	2	2	1	2	2	2	1	1	1	1	1	1	1	1	2	1	1	1	1	1	1	1	1	1	1	.	.	.	.	.	.	.	1	.	.	.	.	.	.	.	2	.	.	.	.	1	.	.	2	.	.	.	.	1	4	.	.	.	.	.	.	.	2	3	3	1	1	.	.	.	.	.	1	.	.	1	.	.	.	1	.	.	.	.	2	0	0	0	0	100	100	97	.	90	.
373987	46	BACK	2	1	18	2	2	2	.	.	2	.	.	.	.	.	.	.	.	.	.	.	2	.	.	2	.	.	2	.	.	2	.	.	2	.	.	2	.	.	2	.	.	2	.	.	2	.	.	2	.	.	2	.	.	1	1	1	1	1	1	1	1	6	2	2	2	2	2	4	2	2	1	1	1	1	1	1	1	1	1	1	1	1	1	1	1	1	1	1	1	.	.	.	.	.	.	.	1	.	.	.	.	.	.	.	2	.	.	.	.	1	.	.	2	.	.	.	.	1	4	.	.	.	.	.	.	.	2	5	3	1	1	.	.	.	.	.	1	.	.	1	.	.	1	1	.	1	3	3	2	0	0	0	0	100	100	92	34	75	82
376880	48	BACK	3	2	18	2	3	2	.	.	.	.	.	.	.	.	.	.	.	.	.	.	.	.	.	.	.	.	.	.	.	.	.	.	.	.	.	2	.	.	.	.	.	.	.	.	.	.	.	.	.	.	.	.	.	1	1	1	1	1	1	1	1	2	1	2	1	.	1	3	2	4	.	1	2	1	2	1	1	.	1	.	1	1	1	1	1	1	1	1	1	.	.	.	.	.	.	.	1	.	.	.	.	.	.	.	2	.	.	.	.	.	.	.	1	.	.	.	.	.	.	.	.	.	.	.	.	.	.	.	1	.	.	.	.	.	.	.	.	.	.	.	.	.	.	.	.	.	.	.	2	0	0	0	0	100	100	89	.	94	.
376880	46	BACK	2	2	18	2	3	2	.	.	2	.	.	2	.	.	2	.	.	2	.	.	2	.	.	2	.	.	2	.	.	2	.	.	2	.	.	2	.	.	2	.	.	2	.	.	2	.	.	2	.	.	2	.	.	1	1	1	1	1	1	1	1	1	1	1	2	2	2	4	3	3	1	1	1	1	1	1	1	1	1	1	1	1	1	1	1	1	1	1	1	.	.	.	.	.	.	.	1	.	.	.	.	.	.	.	1	.	.	.	.	.	.	.	1	.	.	.	.	.	4	.	.	.	.	.	.	.	1	1	1	2	1	.	.	.	.	.	1	.	.	1	.	.	.	.	.	4	2	3	2	0	0	0	0	100	100	100	89	85	97
381684	48	BACK	3	2	18	3	3	2	.	2	2	.	.	2	.	.	2	.	.	2	.	.	1	1	1	2	.	.	2	.	.	2	.	.	2	.	.	2	.	.	2	.	.	2	.	.	2	.	.	2	.	.	1	1	2	3	3	3	3	3	3	3	3	1	2	3	2	1	2	2	2	3	1	1	1	1	1	1	1	1	1	1	1	1	1	1	1	1	1	1	1	1	1	1	1	1	.	1	1	1	1	1	1	1	.	1	1	.	.	.	.	.	.	.	1	.	.	.	.	.	2	.	.	.	.	.	.	.	1	2	1	2	1	.	.	.	.	.	1	.	.	1	.	.	.	.	.	.	.	.	2	10	13	13	6	42	94	100	.	75	.
381684	46	BACK	2	2	18	2	3	2	.	.	2	.	.	2	.	.	2	.	.	2	.	.	1	1	1	2	.	.	2	.	.	2	.	.	2	.	.	2	.	.	2	.	.	2	.	.	2	.	.	2	.	.	1	.	2	1	1	1	1	1	1	1	1	1	1	1	1	1	1	3	1	3	2	2	2	2	2	2	2	2	1	1	1	1	1	1	1	1	1	1	1	.	.	.	.	.	.	.	1	.	.	.	.	.	.	.	1	.	.	.	.	.	.	.	2	1	.	.	.	.	2	1	.	.	.	.	.	.	1	4	3	.	1	.	.	.	.	.	1	.	.	1	.	.	.	.	.	1	3	3	2	8	13	6	0	100	91	78	52	100	80
390271	48	BACK	3	2	18	3	3	2	.	.	2	.	.	2	.	.	1	2	2	2	.	.	1	1	1	2	.	.	2	.	.	2	.	.	2	.	.	2	.	.	2	.	.	2	.	.	2	.	.	2	.	.	2	.	.	1	1	1	1	1	1	1	1	1	2	3	1	1	2	3	2	4	2	1	1	1	2	1	1	1	1	1	1	1	1	1	1	1	1	1	1	.	.	.	.	.	.	1	2	.	.	.	.	.	.	1	3	.	.	.	.	1	.	.	3	.	.	.	.	1	4	.	.	.	.	.	1	.	3	1	1	2	1	.	.	.	.	.	1	.	.	1	.	.	.	.	.	.	.	.	2	8	13	6	6	100	100	93	100	80	98
390271	46	BACK	2	2	18	3	3	2	.	.	2	.	.	2	.	.	1	2	1	2	.	.	1	1	1	2	.	.	2	.	.	2	.	.	2	.	.	2	.	.	2	.	.	2	.	.	2	.	.	2	.	.	2	.	.	1	1	1	1	1	1	1	1	1	2	2	1	1	2	3	2	4	2	1	1	1	2	1	1	1	1	1	1	1	1	1	1	1	1	1	1	.	1	.	.	.	.	.	1	.	.	.	.	.	.	1	2	.	1	.	.	.	.	.	3	.	.	.	.	1	4	.	.	.	.	.	.	.	3	1	1	2	1	.	.	.	.	.	1	.	.	1	.	.	.	.	.	4	3	3	2	10	13	6	13	100	100	90	100	85	98
399707	48	BACK	3	1	18	2	3	2	.	.	2	.	.	2	.	.	2	.	.	1	1	1	2	.	.	2	.	.	2	.	.	2	.	.	2	.	.	2	.	.	2	.	.	2	.	.	2	.	.	2	.	.	2	.	.	1	1	1	1	1	1	1	1	1	2	2	2	4	2	4	1	4	1	1	1	1	1	1	1	1	1	1	1	1	1	1	1	1	1	1	1	.	.	.	.	.	.	.	1	.	.	.	.	.	.	.	1	.	.	.	.	.	.	.	1	.	.	.	.	.	4	.	.	.	.	.	.	.	2	1	1	1	1	.	.	.	.	.	1	.	.	1	.	.	1	2	.	.	.	.	2	6	6	6	6	100	100	100	.	65	.
399707	46	BACK	2	1	18	2	3	2	.	.	2	.	.	2	.	.	2	.	.	1	1	1	2	.	.	2	.	.	2	.	.	2	.	.	2	.	.	2	.	.	2	.	.	2	.	.	2	.	.	2	.	.	2	.	.	1	1	1	1	1	1	1	1	1	2	2	2	3	2	4	1	4	1	1	1	1	1	1	1	1	1	1	1	1	1	1	1	1	1	1	1	.	.	.	.	.	.	.	1	.	.	.	.	.	.	.	1	.	.	.	.	.	.	.	1	.	.	.	.	.	4	.	.	.	.	.	.	.	2	1	1	1	1	.	.	.	.	.	1	.	.	1	.	.	1	.	.	1	2	3	2	6	6	6	6	100	100	100	100	70	100
409902	48	BACK	3	2	18	2	1	2	.	.	2	.	.	2	.	.	2	.	.	2	.	.	1	2	2	2	.	.	2	.	.	2	.	.	2	.	.	2	.	.	2	.	.	2	.	.	2	.	.	2	.	.	2	.	.	1	1	1	1	1	1	1	1	2	1	1	1	1	2	1	2	3	1	1	1	1	1	1	1	1	1	1	1	1	1	1	1	1	1	1	1	.	.	.	.	.	.	.	1	.	.	.	.	.	.	.	1	.	.	.	.	.	.	.	2	.	1	.	.	.	4	.	.	.	.	.	.	.	1	2	2	2	1	.	.	.	.	.	1	.	.	.	1	.	.	.	.	.	.	.	2	2	6	0	0	100	100	100	.	95	.
409902	46	BACK	2	2	18	3	4	2	.	.	2	.	.	2	.	.	2	.	.	2	.	.	2	.	.	2	.	.	2	.	.	2	.	.	2	.	.	2	.	.	2	.	.	2	.	.	2	.	.	2	.	.	2	.	.	1	1	1	1	1	1	1	1	2	1	1	1	1	2	1	3	3	2	1	1	1	1	1	1	1	1	1	1	1	1	1	1	1	1	1	1	.	.	.	.	.	.	.	1	.	.	.	.	.	.	.	2	.	.	.	.	.	.	.	2	.	1	.	.	1	4	.	.	.	.	.	.	.	1	2	2	2	1	.	.	.	.	.	1	.	.	.	1	.	.	.	.	5	3	4	2	0	0	0	0	100	100	89	74	95	91
423006	48	BACK	3	1	18	3	1	2	.	.	2	.	.	2	.	.	2	.	.	2	.	.	2	.	.	2	.	.	2	.	.	2	.	.	2	.	.	2	.	.	2	.	.	2	.	.	2	.	.	2	.	.	2	.	.	1	1	1	1	1	1	1	1	1	2	5	1	1	1	1	2	1	1	1	1	1	1	1	1	1	1	1	1	1	1	1	1	1	1	1	1	.	.	.	.	.	.	.	1	.	.	.	.	.	.	.	1	.	.	.	.	.	.	.	2	.	.	.	.	.	4	.	.	.	.	.	.	.	1	.	2	1	1	.	.	.	.	.	.	.	.	1	.	.	.	.	.	.	.	.	2	0	0	0	0	100	100	100	.	75	.
423006	46	BACK	2	1	18	1	3	2	.	.	2	.	.	2	.	.	2	.	.	2	.	.	2	.	.	2	.	.	2	.	.	2	.	.	2	.	.	2	.	.	2	.	.	2	.	.	2	.	.	2	.	.	2	.	.	1	1	1	1	1	1	1	1	1	1	1	1	1	1	4	1	4	1	1	1	1	1	1	1	1	1	1	1	1	1	1	1	1	1	1	1	.	.	.	.	.	.	.	1	.	.	.	.	.	.	.	1	.	.	.	.	.	.	.	1	.	.	.	.	.	4	.	.	.	.	.	.	.	1	1	1	1	1	.	.	.	.	.	.	.	.	1	.	.	1	1	.	4	1	3	2	0	0	0	0	100	100	100	100	100	100
425154	48	BACK	3	2	18	1	1	2	.	.	2	.	.	2	.	.	1	2	2	2	.	.	2	.	.	2	.	.	2	.	.	2	.	.	2	.	.	2	.	.	2	.	.	2	.	.	2	.	.	2	.	.	1	2	2	1	1	1	1	1	1	1	1	1	1	1	1	2	1	4	1	4	1	1	1	1	1	1	1	1	1	1	1	1	1	1	1	1	1	1	1	.	.	.	.	.	.	.	1	.	.	.	.	.	.	.	1	.	.	.	.	.	.	1	1	.	.	.	.	.	1	.	.	.	.	.	.	.	4	1	1	2	1	.	.	.	.	.	1	.	.	1	.	.	.	.	.	.	.	.	2	4	13	0	0	100	100	100	.	95	.
425154	46	BACK	2	2	18	1	1	2	.	.	2	.	.	2	.	.	1	2	2	2	.	.	2	.	.	2	.	.	2	.	.	2	.	.	2	.	.	2	.	.	2	.	.	2	.	.	2	.	.	2	.	.	1	2	2	1	1	1	1	1	1	1	1	1	1	1	1	2	1	4	1	4	1	1	1	1	1	1	1	1	1	1	1	1	1	1	.	1	1	1	1	.	.	.	.	.	.	.	1	.	.	.	.	.	.	.	1	.	.	.	.	.	.	.	1	.	.	.	.	.	1	.	.	.	.	.	.	.	3	1	1	2	1	.	.	.	.	.	1	.	.	1	.	.	.	.	.	1	1	2	2	4	13	0	0	100	100	100	100	95	100
426569	48	BACK	3	1	18	1	2	2	.	2	2	.	2	.	.	.	2	.	.	2	.	.	2	.	.	2	.	.	2	.	.	2	.	.	2	.	.	2	.	.	.	.	.	2	.	.	.	.	.	.	.	.	.	.	.	1	.	1	1	1	1	1	1	1	1	1	1	1	1	4	1	4	.	.	1	.	.	1	.	.	.	1	1	1	1	1	1	1	1	1	1	.	.	.	.	.	.	.	1	.	.	.	.	.	.	.	1	.	.	.	.	.	.	.	1	.	.	.	.	.	1	.	.	.	.	.	.	.	1	1	1	1	1	.	.	.	.	.	1	.	.	1	.	.	1	1	.	.	.	.	2	0	0	0	0	100	100	.	.	100	.
426569	46	BACK	2	1	18	1	2	2	.	.	2	.	.	2	.	.	2	.	.	2	.	.	2	.	.	2	.	.	2	.	.	2	.	.	2	.	.	2	.	.	2	.	.	2	.	.	2	.	.	2	.	.	2	.	.	1	1	1	1	1	1	1	1	1	1	1	1	1	1	4	1	4	1	1	1	1	1	1	1	1	1	1	1	1	1	1	1	1	1	1	1	.	.	.	.	.	.	.	1	.	.	.	.	.	.	.	1	.	.	.	.	.	.	.	1	.	.	.	.	.	1	.	.	.	.	.	.	.	1	1	1	1	1	.	.	.	.	.	1	.	.	.	.	.	1	1	.	1	1	2	2	0	0	0	0	100	100	100	100	100	100
429523	48	BACK	3	2	18	.	.	.	.	.	.	.	.	.	.	.	1	1	.	.	.	.	.	.	.	.	.	.	.	.	.	.	.	.	.	.	.	.	.	.	.	.	.	.	.	.	.	.	.	.	.	.	.	.	.	1	1	.	1	.	.	1	.	6	.	1	.	.	.	.	.	.	.	.	.	.	.	.	.	.	.	.	.	.	.	.	.	.	1	.	.	.	.	.	.	.	.	.	.	.	.	.	.	.	.	.	1	.	.	.	.	.	.	.	.	.	.	.	.	.	.	.	.	.	.	.	.	.	.	.	.	.	.	.	.	.	.	.	.	.	.	.	.	.	.	1	.	.	.	.	2	4	6	6	0	.	.	.	.	.	.
429523	46	BACK	2	2	18	3	3	2	.	.	2	.	.	2	.	.	1	.	.	2	.	.	2	.	.	2	.	.	2	.	.	2	.	.	2	.	.	2	.	.	2	.	.	2	.	.	2	.	.	2	.	.	2	.	.	1	1	1	1	1	1	1	1	1	1	1	2	1	1	3	1	3	1	1	1	1	1	1	1	1	1	1	1	1	1	1	1	1	1	1	1	.	.	.	.	.	.	.	1	.	.	.	.	.	.	.	1	.	.	.	.	.	.	.	1	.	.	.	.	.	4	.	.	.	.	.	.	.	1	1	1	2	1	.	.	.	.	.	1	.	.	1	.	.	1	1	.	4	5	4	2	2	6	0	0	100	100	100	89	95	97
436912	47	FRONT	3	2	18	1	3	2	.	.	2	.	.	2	.	.	2	.	.	2	.	.	2	.	.	2	.	.	2	.	.	2	.	.	2	.	.	2	.	.	2	.	.	2	.	.	2	.	.	2	.	.	2	.	.	1	1	1	1	1	1	1	1	1	1	2	1	1	1	2	1	4	1	1	1	1	1	1	1	1	1	1	1	1	1	1	1	1	1	1	1	.	.	.	.	.	.	.	1	.	.	.	.	.	.	.	1	.	.	.	.	.	.	.	1	.	.	.	.	.	1	.	.	.	.	.	.	.	1	1	1	2	1	.	.	.	.	.	1	.	.	.	.	.	1	2	.	.	.	.	2	0	0	0	0	100	100	100	.	95	.
436912	45	FRONT	2	2	18	1	3	2	.	.	2	.	.	2	.	.	2	.	.	2	.	.	2	.	.	2	.	.	2	.	.	2	.	.	2	.	.	2	.	.	2	.	.	2	.	.	2	.	.	2	.	.	2	.	.	1	1	1	1	1	1	1	1	1	1	1	1	1	1	4	1	4	1	1	1	1	1	1	1	1	1	1	1	1	1	1	1	1	1	1	1	.	.	.	.	.	.	.	1	.	.	.	.	.	.	.	1	.	.	.	.	.	.	.	1	.	.	.	.	.	1	.	.	.	.	.	.	.	1	1	1	2	1	.	.	.	.	.	1	.	.	.	.	.	1	2	.	1	1	3	2	0	0	0	0	100	100	100	100	100	100
453487	48	BACK	3	2	18	2	2	2	.	.	2	.	.	2	.	.	1	1	2	2	.	.	1	1	2	2	.	.	2	.	.	2	.	.	2	.	.	2	.	.	2	.	.	2	.	.	2	.	.	2	.	.	1	.	.	1	1	1	1	1	1	1	1	1	2	2	2	1	2	4	2	4	1	1	2	1	1	1	1	1	1	1	1	1	1	1	1	1	1	1	1	.	.	.	.	.	.	.	1	.	.	.	.	.	.	.	1	.	.	.	.	.	.	.	2	.	.	.	.	.	4	.	.	.	.	.	.	.	1	1	1	2	1	.	.	.	.	.	1	.	.	.	1	.	1	1	.	.	.	.	2	10	19	13	0	100	100	96	.	80	.
453487	46	BACK	2	2	18	2	2	2	.	.	2	.	.	2	.	.	1	1	2	2	.	.	1	2	2	2	.	.	2	.	.	2	.	.	2	.	.	2	.	.	2	.	.	2	.	.	2	.	.	2	.	.	1	1	2	1	1	1	1	1	1	1	1	1	2	2	3	1	1	4	1	4	1	1	2	1	1	1	1	1	1	1	1	1	1	1	1	1	1	1	1	.	.	.	.	.	.	.	1	.	.	.	.	.	.	.	1	.	.	.	.	.	.	.	2	.	.	.	.	.	4	.	.	.	.	.	.	.	1	1	1	2	1	.	.	.	.	.	1	.	.	.	1	.	1	1	.	.	2	2	2	10	19	13	0	100	100	92	100	80	98
459598	48	BACK	3	1	18	2	.	2	2	2	2	2	2	2	2	2	2	2	2	2	2	2	1	2	2	2	2	2	2	2	2	2	2	2	2	2	2	2	2	2	2	2	2	2	2	2	2	2	2	2	2	2	2	2	2	1	1	1	1	1	1	1	1	1	1	2	1	1	1	3	3	4	1	1	1	1	1	1	1	1	1	1	1	1	1	1	1	1	1	1	1	.	.	.	.	.	.	.	1	.	.	.	.	.	.	.	1	.	.	.	.	.	.	.	2	.	.	.	.	1	1	.	.	.	.	.	.	.	1	1	1	1	1	.	.	.	.	.	1	.	.	1	.	.	1	2	.	.	.	.	2	2	6	0	0	100	100	100	.	95	.
459598	46	BACK	2	1	18	1	3	2	.	.	2	.	.	2	.	.	2	.	.	2	.	.	2	.	.	2	.	.	2	.	.	2	.	.	2	.	.	2	.	.	2	.	.	2	.	.	2	.	.	2	.	.	2	.	.	1	1	1	1	1	1	1	1	1	1	1	1	1	1	4	1	4	1	.	1	1	1	1	1	1	1	1	1	1	1	1	1	1	1	1	1	.	.	.	.	.	.	.	1	.	.	.	.	.	.	.	1	.	.	.	.	.	.	.	2	.	.	.	.	.	1	.	.	.	.	.	.	.	1	1	1	1	1	.	.	.	.	.	1	.	.	1	.	.	1	.	.	4	1	3	2	0	0	0	0	100	100	95	100	100	99
471990	48	BACK	3	2	18	2	3	2	.	.	2	.	.	2	.	.	2	.	.	2	.	.	2	.	.	2	.	.	2	.	.	2	.	.	2	.	.	2	.	.	2	.	.	2	.	.	2	.	.	2	.	.	1	1	2	1	1	1	1	1	1	1	1	1	2	2	3	2	1	2	3	3	1	1	2	1	1	1	1	1	1	1	1	1	1	1	1	2	1	1	2	.	.	.	.	.	.	.	1	.	.	.	.	.	.	.	2	.	.	.	.	.	.	.	1	.	.	.	.	.	4	.	.	.	.	.	.	.	1	2	1	2	1	.	.	.	.	.	1	.	.	.	.	.	1	1	.	.	.	.	2	4	6	6	0	100	97	92	.	75	.
471990	46	BACK	2	2	18	.	3	2	2	.	2	2	.	.	2	.	.	2	.	.	2	2	.	2	2	.	2	2	2	2	2	2	2	2	.	2	2	.	2	2	.	2	2	.	2	2	.	2	2	.	.	2	.	2	2	1	1	1	1	1	1	1	1	1	.	3	1	1	1	3	2	4	2	1	2	1	1	.	1	1	1	1	1	1	1	1	1	1	1	1	1	.	.	.	.	.	.	.	2	.	.	.	.	1	.	.	2	.	.	.	.	1	.	.	1	.	.	.	.	.	2	.	.	.	.	.	.	.	1	1	1	2	1	.	.	.	.	.	1	.	.	.	.	.	1	1	.	1	1	2	2	0	0	0	0	100	100	83	100	88	96
496743	48	BACK	3	2	18	1	3	2	.	.	2	.	.	2	.	.	2	.	.	2	.	.	2	.	.	2	.	.	2	.	.	2	.	.	2	.	.	2	.	.	2	.	.	2	.	.	2	.	.	2	.	.	2	.	.	1	1	1	1	1	1	1	1	1	1	1	1	1	1	4	4	4	1	1	1	1	1	1	1	1	1	1	1	1	1	1	1	1	1	1	1	.	.	.	.	.	.	.	1	.	.	.	.	.	.	.	1	.	.	.	.	.	.	.	1	.	.	.	.	.	4	.	.	.	.	.	.	.	1	1	1	2	1	.	.	.	.	.	1	.	.	1	.	.	.	.	.	.	.	.	2	0	0	0	0	100	100	100	.	100	.
496743	46	BACK	2	2	18	1	3	2	.	.	2	.	.	2	.	.	2	.	.	2	.	.	2	.	.	2	.	.	2	.	.	2	.	.	2	.	.	2	.	.	2	.	.	2	.	.	2	.	.	2	.	.	2	.	.	1	1	1	1	1	1	1	1	1	1	1	1	1	1	4	4	4	1	1	1	1	1	1	1	1	1	1	1	1	1	1	1	1	1	1	1	.	.	.	.	.	.	.	1	.	.	.	.	.	.	.	.	.	.	.	.	.	.	.	1	.	.	.	.	.	4	.	.	.	.	.	.	.	1	1	1	2	1	.	.	.	.	.	1	.	.	1	.	.	.	.	.	4	2	4	2	0	0	0	0	100	100	100	100	100	100
524399	48	BACK	3	2	18	1	3	2	.	.	2	.	.	2	.	.	2	.	.	2	.	.	2	.	.	2	.	.	2	.	.	2	.	.	2	.	.	2	.	.	2	.	.	2	.	.	2	.	.	2	.	.	2	.	.	1	1	1	1	1	1	1	1	1	1	1	1	1	1	4	1	4	1	1	1	1	1	1	1	1	1	1	1	1	1	1	1	1	1	1	1	.	.	.	.	.	.	.	1	.	.	.	.	.	.	.	1	.	.	.	.	.	.	.	1	.	.	.	.	.	1	.	.	.	.	.	.	.	1	1	1	2	1	.	.	.	.	.	1	.	.	.	.	.	1	1	.	.	.	.	2	0	0	0	0	100	100	100	.	100	.
524399	46	BACK	2	2	18	1	3	2	.	.	2	.	.	2	.	.	2	.	.	2	.	.	2	.	.	2	.	.	2	.	.	2	.	.	2	.	.	2	.	.	2	.	.	2	.	.	2	.	.	2	.	.	2	.	.	1	.	1	1	1	1	1	1	1	1	1	1	1	1	4	1	4	1	1	1	1	1	1	1	1	1	1	1	1	1	1	1	1	1	1	1	.	.	.	.	.	.	.	1	.	.	.	.	.	.	.	1	.	.	.	.	.	.	.	1	.	.	.	.	.	1	.	.	.	.	.	.	.	1	1	1	2	1	.	.	.	.	.	1	.	.	.	.	.	1	1	.	1	2	3	2	0	0	0	0	100	100	100	100	100	100
531550	47	FRONT	3	2	18	.	.	2	2	2	2	2	2	2	2	2	2	2	.	.	2	2	2	2	2	2	2	2	2	2	2	2	2	2	2	2	2	2	2	2	2	2	.	2	2	.	2	2	2	.	2	.	2	2	.	1	.	1	1	1	1	1	1	1	2	2	2	1	1	4	1	4	1	1	.	1	1	1	1	1	1	1	1	1	1	1	1	1	1	1	1	.	.	.	.	.	.	.	1	.	.	.	.	.	.	.	1	.	.	.	.	.	.	.	1	.	.	.	.	.	4	.	.	.	.	.	.	.	.	.	.	.	.	.	.	.	.	.	.	.	.	.	.	.	.	.	.	.	.	.	2	0	0	0	0	100	100	100	.	85	.
531550	45	FRONT	2	2	18	1	3	.	2	2	2	2	2	2	2	2	2	2	2	2	2	2	.	2	2	2	2	2	.	2	2	.	2	2	2	.	2	2	2	2	.	2	2	2	2	2	2	.	2	2	2	2	2	2	2	1	1	1	1	1	1	1	1	1	1	2	1	1	1	4	1	4	1	1	1	1	.	1	.	.	.	1	1	1	1	1	1	1	1	.	.	.	.	.	.	.	.	.	1	.	.	.	.	.	.	.	1	.	.	.	.	.	.	.	1	.	.	.	.	.	4	.	.	.	.	.	.	.	1	1	1	2	1	.	.	.	.	.	.	.	.	.	.	.	.	.	1	9	.	3	2	0	0	0	0	100	100	100	100	95	100
536984	48	BACK	3	2	18	1	3	2	2	2	2	2	2	2	2	2	2	2	2	2	2	2	2	2	2	2	2	2	2	2	2	2	2	2	2	2	2	2	2	2	2	2	2	2	2	2	1	2	2	2	2	2	1	1	2	1	1	1	1	1	1	1	1	1	2	2	2	2	1	2	2	4	1	1	1	1	1	1	1	1	1	1	1	1	1	1	1	1	1	1	1	.	.	.	.	.	.	.	1	.	.	.	.	.	.	.	1	.	.	.	.	.	.	.	1	.	.	.	.	.	4	.	.	.	.	.	.	.	1	1	1	2	1	.	.	.	.	.	1	.	.	1	.	.	1	1	.	.	.	.	2	6	13	6	0	100	100	100	.	80	.
536984	46	BACK	2	2	18	1	3	2	2	2	2	2	2	2	2	2	2	2	2	2	2	2	2	2	2	2	2	2	2	2	2	2	2	2	2	2	2	2	2	2	2	2	2	2	2	2	1	2	2	2	2	2	1	1	2	1	1	1	1	1	1	1	1	1	1	1	1	1	1	4	1	4	1	1	1	1	1	1	1	1	1	1	1	1	1	1	1	1	1	1	1	.	.	.	.	.	.	.	1	.	.	.	.	.	.	.	1	.	.	.	.	.	.	.	2	.	.	.	.	1	4	.	.	.	.	.	.	.	1	1	1	2	1	.	.	.	.	.	1	.	.	1	.	.	1	1	.	1	2	3	2	6	13	6	0	100	100	95	100	100	99
548273	48	BACK	3	1	18	1	3	2	.	.	2	.	.	2	.	.	2	.	.	2	.	.	2	.	.	2	.	.	2	.	.	2	.	.	2	.	.	2	.	.	2	.	.	2	.	.	2	.	.	2	.	.	2	.	.	1	1	1	1	1	1	1	1	2	1	1	1	1	1	4	4	4	1	1	1	1	1	1	1	1	4	1	1	1	1	1	1	1	1	1	1	.	.	.	.	.	.	.	1	.	.	.	.	.	.	.	1	.	.	.	.	.	.	.	1	.	.	.	.	.	4	.	.	.	.	.	.	.	1	1	1	1	1	.	.	.	.	.	.	.	.	.	.	.	.	.	1	.	.	.	2	0	0	0	0	100	100	91	.	100	.
548273	46	BACK	2	1	18	1	3	2	.	.	2	.	.	2	.	.	2	.	.	2	.	.	2	.	.	2	.	.	2	.	.	2	.	.	2	.	.	2	.	.	2	.	.	2	.	.	2	.	.	2	.	.	2	.	.	1	1	1	1	1	1	1	1	1	1	1	1	1	1	4	1	4	1	1	1	1	1	1	1	1	1	1	1	1	1	1	1	1	1	1	1	.	.	.	.	.	.	.	1	.	.	.	.	.	.	.	1	.	.	.	.	.	.	.	1	.	.	.	.	.	4	.	.	.	.	.	.	.	1	1	1	1	1	.	.	.	.	.	.	.	.	.	.	.	.	.	.	1	1	3	2	0	0	0	0	100	100	100	100	100	100
558628	48	BACK	3	1	18	1	3	2	.	.	2	.	.	1	2	.	1	2	.	1	2	.	1	2	.	2	.	.	1	2	.	1	2	.	1	2	.	1	2	.	1	2	.	1	2	.	1	2	.	1	2	.	1	2	.	1	1	1	1	1	1	1	1	6	2	2	1	1	1	3	1	4	1	1	1	1	2	1	1	1	1	1	1	1	1	1	1	1	1	1	1	.	.	.	.	.	.	.	1	.	.	.	.	.	.	.	1	.	.	.	.	.	.	.	1	.	.	.	.	.	4	.	.	.	.	.	.	.	1	1	1	1	1	.	.	.	.	.	1	.	.	1	.	.	.	.	.	.	.	.	2	27	81	0	0	100	100	96	.	90	.
558628	46	BACK	2	1	18	1	3	.	.	.	.	.	.	.	.	.	.	.	.	.	.	.	.	.	.	.	.	.	.	.	.	.	.	.	.	.	.	.	.	.	.	.	.	.	.	.	.	.	.	.	.	.	.	.	.	1	1	1	1	1	1	1	1	6	2	2	1	1	1	4	1	4	1	1	1	1	1	1	1	1	1	1	1	1	1	1	1	1	1	1	1	.	.	.	.	.	.	.	1	.	.	.	.	.	.	.	1	.	.	.	.	.	.	.	1	.	.	.	.	.	4	.	.	.	.	.	.	.	1	1	1	1	1	.	.	.	.	.	1	.	.	1	.	.	.	.	.	1	1	3	2	0	0	0	0	100	100	100	100	90	100
562738	48	BACK	3	1	18	1	1	2	2	2	2	2	2	2	2	2	2	2	2	1	2	2	1	1	2	2	2	2	2	2	2	2	2	2	1	2	2	2	2	2	2	2	2	2	2	2	.	2	2	2	2	2	1	1	2	1	1	1	1	1	1	1	1	3	1	1	1	1	1	2	1	3	2	.	.	1	2	2	1	2	1	1	1	.	1	1	1	1	1	1	1	.	.	.	.	.	.	.	1	.	.	.	.	.	.	.	1	.	.	.	.	.	.	.	1	.	.	.	.	.	.	1	.	.	.	.	.	.	2	2	2	1	1	.	.	.	.	.	1	.	.	1	.	.	.	.	.	.	.	.	2	13	25	13	0	100	97	83	.	100	.
562738	46	BACK	2	1	18	2	1	2	2	2	2	2	2	2	2	2	2	2	2	1	2	2	1	2	2	2	1	2	2	2	2	2	2	2	1	2	2	2	2	2	2	2	2	1	2	2	1	2	2	2	2	2	1	1	2	1	1	1	1	1	1	1	1	3	2	2	2	4	2	3	1	4	1	1	2	1	2	1	1	1	1	1	1	1	1	1	1	1	1	1	1	.	.	.	.	.	.	.	1	.	.	.	.	.	.	.	1	.	.	.	.	.	.	.	1	.	.	.	.	.	4	.	.	.	.	.	.	.	2	3	2	1	1	.	.	.	.	.	1	.	.	1	.	.	.	.	.	1	3	2	2	17	38	13	0	100	100	94	78	65	93
563684	48	BACK	3	2	18	2	3	.	.	.	.	.	.	.	.	.	.	.	.	.	.	.	.	.	.	.	.	.	.	.	.	.	.	.	.	.	.	.	.	.	1	2	2	.	.	.	.	.	.	.	.	.	.	.	.	1	1	1	1	1	1	1	1	6	2	1	1	1	2	3	2	4	1	1	1	1	.	.	.	.	1	1	1	1	1	1	1	1	1	1	1	.	.	.	.	.	.	.	1	.	.	.	.	.	.	.	.	.	.	.	.	.	.	.	3	.	.	.	.	.	1	.	.	.	.	.	.	.	1	2	1	2	1	.	.	.	.	.	1	.	.	1	.	.	1	6	.	.	.	.	2	2	6	0	0	100	100	100	.	90	.
563684	46	BACK	2	2	18	1	3	2	2	2	2	2	2	2	2	2	2	2	2	2	2	2	2	2	2	2	2	2	2	2	2	2	2	2	2	2	2	2	2	2	2	2	2	2	2	2	2	2	2	2	2	2	2	2	2	1	1	1	1	1	1	1	1	6	1	1	1	1	1	4	4	4	1	1	1	1	1	1	1	1	1	1	1	1	1	1	1	1	1	1	1	.	.	.	.	.	.	.	1	.	.	.	.	.	.	.	1	.	.	.	.	.	.	.	3	.	.	.	.	1	4	.	.	.	.	.	.	.	1	1	1	2	1	.	.	.	.	.	1	.	.	1	.	.	1	2	.	1	2	3	2	0	0	0	0	100	100	100	100	100	100
564898	48	BACK	3	2	18	1	3	2	2	2	2	2	2	2	2	2	2	2	2	2	2	2	2	2	2	2	2	2	2	2	2	2	2	2	2	2	2	2	2	2	2	2	2	2	2	2	2	2	2	2	2	2	2	2	2	1	1	1	1	1	1	1	1	1	1	1	1	1	1	4	1	4	1	1	1	1	1	1	1	1	1	1	1	1	1	1	1	1	1	1	1	.	.	.	.	.	.	.	1	.	.	.	.	.	.	.	1	.	.	.	.	.	.	.	1	.	.	.	.	.	4	.	.	.	.	.	.	.	1	1	1	2	1	.	.	.	.	.	1	.	.	.	1	.	.	.	.	.	.	.	2	0	0	0	0	100	100	100	.	100	.
564898	46	BACK	2	2	18	3	3	2	2	2	2	2	2	2	2	2	2	2	2	2	2	2	2	2	2	2	2	2	2	2	2	2	2	2	2	2	2	2	2	2	2	2	2	2	2	2	2	2	2	2	2	2	2	2	2	1	1	1	1	1	1	1	1	1	2	2	2	2	2	3	3	3	1	1	1	1	1	1	1	1	.	1	1	1	1	1	1	1	1	1	1	.	.	.	.	.	.	.	1	.	.	.	.	.	.	.	.	.	.	.	.	.	.	.	1	.	.	.	.	.	4	.	.	.	.	.	.	.	1	1	1	2	1	.	.	.	.	.	1	.	.	.	1	.	.	.	.	5	2	3	2	0	0	0	0	100	100	100	89	75	97
569108	48	BACK	3	1	18	1	3	2	.	.	2	.	.	2	.	.	2	.	.	2	.	.	2	.	.	2	.	.	2	.	.	2	.	.	2	.	.	.	.	.	2	.	.	.	.	.	1	2	2	2	.	.	1	1	.	1	1	1	1	1	1	1	1	1	1	1	1	1	1	3	3	4	1	1	1	1	1	1	1	1	1	1	1	1	1	1	1	1	1	1	1	.	.	.	.	.	.	.	1	.	.	.	.	.	.	.	1	.	.	.	.	.	.	.	2	.	.	.	.	1	4	.	.	.	.	.	.	.	2	1	1	1	1	.	.	.	.	.	1	.	.	1	.	.	1	1	.	.	.	.	2	6	13	6	0	100	100	100	.	100	.
569108	46	BACK	2	1	18	2	3	2	.	.	.	.	.	2	.	.	2	.	.	2	.	.	2	.	.	2	.	.	2	.	.	.	.	.	2	.	.	.	.	.	.	.	.	2	.	.	.	.	.	.	.	.	1	1	2	1	1	1	1	1	1	1	1	2	3	3	2	2	2	4	1	4	1	1	1	1	1	.	.	1	1	1	1	1	1	1	1	1	1	1	1	.	.	.	.	.	.	.	1	.	.	.	.	.	.	.	1	.	.	.	.	.	.	.	2	.	.	.	.	1	3	.	.	.	.	.	1	.	4	1	1	1	1	.	.	.	.	.	1	.	.	1	.	.	1	1	.	4	3	.	2	4	6	6	0	100	100	95	100	65	99
573860	48	BACK	3	1	18	2	3	2	.	.	2	.	.	2	.	.	2	.	.	2	.	.	2	.	.	2	.	.	2	.	.	2	.	.	2	.	.	2	.	.	2	.	.	2	.	.	2	.	.	2	.	.	2	.	.	1	1	1	1	1	1	1	1	1	2	2	2	.	1	2	2	4	1	1	2	1	2	1	1	1	1	1	1	1	1	1	1	1	1	1	1	.	.	.	.	.	.	.	1	.	.	.	.	.	.	.	1	.	.	.	.	.	.	.	2	.	.	.	.	1	4	.	.	.	.	.	.	.	2	3	2	1	1	.	.	.	.	.	1	.	.	1	.	.	1	1	.	.	.	.	2	0	0	0	0	100	100	92	.	81	.
573860	46	BACK	2	1	18	1	3	2	2	2	2	2	2	2	2	2	2	2	2	2	2	2	2	2	2	2	2	2	2	2	2	2	2	2	2	2	2	2	2	2	2	2	2	2	2	2	2	2	2	2	2	2	1	1	2	1	1	1	1	1	1	1	1	1	1	1	1	1	1	3	3	4	1	1	2	1	1	1	1	1	1	1	1	1	1	1	1	1	1	1	1	.	.	.	.	.	.	.	1	.	.	.	.	.	.	.	1	.	.	.	.	.	.	.	1	.	.	.	.	.	4	.	.	.	.	.	.	.	3	1	1	1	1	.	.	.	.	.	1	.	.	1	.	.	1	1	.	1	1	3	2	4	6	6	0	100	100	97	100	100	99
576892	48	BACK	3	1	18	2	3	2	.	.	2	.	.	2	.	.	2	.	.	2	.	.	2	.	.	2	.	.	2	.	.	2	.	.	2	.	.	2	.	.	2	.	.	2	.	.	2	.	.	2	.	.	2	.	.	1	1	1	1	1	1	1	1	1	1	1	1	1	1	4	4	4	1	1	1	1	1	1	1	1	1	1	1	1	1	1	1	1	1	.	1	.	.	.	.	.	.	.	1	.	.	.	.	.	.	.	1	.	.	.	.	.	.	.	1	.	.	.	.	.	4	.	.	.	.	.	.	1	1	1	1	1	1	.	.	.	.	.	1	.	.	1	.	.	1	1	.	.	.	.	2	0	0	0	0	100	100	100	100	100	100
576892	46	BACK	2	1	18	1	3	2	.	2	2	.	2	2	.	2	2	.	2	2	.	2	2	.	2	2	.	2	2	.	2	2	.	2	2	.	2	2	.	2	2	.	2	2	.	2	2	.	2	2	.	2	1	1	2	1	1	1	1	1	1	1	1	1	1	1	1	1	1	3	1	4	1	1	1	1	1	1	1	1	1	1	1	1	1	1	1	1	1	1	1	.	.	.	.	.	.	.	1	.	.	.	.	.	.	1	1	.	.	.	.	.	.	1	2	.	.	.	.	1	4	.	.	.	.	.	.	.	2	2	1	1	1	.	.	.	.	.	1	.	.	1	.	.	1	2	1	4	3	3	2	4	6	6	0	100	100	95	93	100	97
585831	48	BACK	3	1	18	1	3	2	.	.	2	.	.	2	.	.	2	.	.	2	.	.	2	.	.	2	.	.	2	.	.	2	.	.	2	.	.	2	.	.	2	.	.	2	.	.	2	.	.	2	.	.	2	.	.	1	1	1	1	1	1	1	1	1	4	4	4	2	4	4	1	4	2	1	2	1	2	1	1	1	1	1	1	1	1	1	1	1	1	1	1	.	.	.	.	.	.	.	1	.	.	.	.	.	.	.	1	.	.	.	.	.	.	.	1	.	.	.	.	.	4	.	.	.	.	.	.	.	1	1	1	1	1	.	.	.	.	.	1	.	.	.	.	.	.	.	.	.	.	.	2	0	0	0	0	100	100	88	.	35	.
585831	46	BACK	2	1	18	1	3	2	.	.	2	.	.	2	.	.	2	.	.	2	.	.	2	.	.	2	.	.	2	.	.	2	.	.	2	.	.	2	.	.	2	.	.	2	.	.	2	.	.	2	.	.	2	.	.	1	1	1	1	1	1	1	1	1	4	4	4	4	4	4	1	4	2	1	1	1	2	1	1	1	1	1	1	1	1	1	1	1	1	1	1	.	.	.	.	.	.	.	1	.	.	.	.	.	.	.	1	.	.	.	.	.	.	.	1	.	.	.	.	.	4	.	.	.	.	.	.	.	1	1	1	1	1	.	.	.	.	.	1	.	.	.	.	.	.	.	.	1	3	4	2	0	0	0	0	100	100	94	100	25	98
605191	48	BACK	3	1	18	1	3	2	.	.	2	.	.	2	.	.	2	.	.	1	2	2	2	.	.	2	.	.	2	.	.	2	.	.	2	.	.	2	.	.	2	.	.	1	2	2	2	.	.	2	.	.	1	2	2	1	1	1	1	1	1	1	1	1	1	1	1	1	1	4	1	4	1	1	1	1	1	1	1	1	1	1	1	1	1	1	1	1	1	1	1	.	.	.	.	.	.	.	1	.	.	.	.	.	.	.	1	.	.	.	.	.	.	.	1	.	.	.	.	.	1	.	.	.	.	.	.	.	2	1	1	1	1	.	.	.	.	.	1	.	.	1	.	.	1	2	.	.	.	.	2	6	19	0	0	100	100	100	.	100	.
605191	46	BACK	2	1	18	1	3	2	.	.	2	.	.	2	.	.	2	.	.	1	2	2	2	.	.	2	.	.	2	.	.	2	.	.	2	.	.	2	.	.	2	.	.	1	2	2	2	.	.	2	.	.	1	2	2	1	1	1	1	1	1	1	1	1	1	1	1	1	1	4	1	4	1	1	1	1	1	1	1	1	.	.	1	1	1	1	1	1	1	1	1	.	.	.	.	.	.	.	1	.	.	.	.	.	.	.	1	.	.	.	.	.	.	.	1	.	.	.	.	.	1	.	.	.	.	.	.	.	3	1	1	1	1	.	.	.	.	.	1	.	.	1	.	.	1	2	.	1	2	2	2	6	19	0	0	100	100	100	100	100	100
620119	48	BACK	3	2	18	3	3	2	.	.	2	.	.	2	.	.	1	1	1	1	1	1	1	2	.	2	.	.	2	.	.	2	.	.	2	.	.	2	.	.	2	.	.	2	.	.	2	.	.	2	.	.	2	.	.	1	1	1	1	1	1	1	1	2	4	4	2	1	1	3	1	4	1	1	1	1	1	1	1	1	1	2	1	1	1	1	1	1	1	2	1	.	.	.	.	.	.	.	1	.	.	.	.	.	.	.	2	.	.	.	.	.	.	.	1	.	.	.	.	.	4	.	.	.	.	.	.	.	1	3	2	2	1	.	.	.	.	.	.	.	.	.	.	.	1	1	.	.	.	.	2	15	19	13	13	100	98	97	.	65	.
620119	46	BACK	2	2	18	3	3	.	.	.	.	.	.	.	.	.	2	.	.	2	.	.	2	.	.	.	.	.	.	.	.	.	.	.	.	.	.	.	.	.	.	.	.	1	.	.	.	.	.	.	.	.	.	.	.	1	1	2	1	1	1	1	1	6	.	.	.	.	.	.	.	.	.	.	.	.	.	.	.	.	.	.	.	.	.	.	.	.	.	.	.	.	.	.	.	.	.	.	.	.	.	.	.	.	.	.	.	.	.	.	.	.	.	.	.	.	.	.	.	.	.	.	.	.	.	.	.	.	.	.	.	2	1	.	.	.	.	.	.	.	.	.	1	.	.	.	.	4	2	.	2	2	6	0	0	95	.	.	.	.	.
620972	48	BACK	3	1	18	1	3	2	.	.	2	.	.	2	.	.	2	.	.	2	.	.	2	.	.	2	.	.	2	.	.	2	.	.	2	.	.	2	.	.	2	.	.	2	.	.	2	.	.	2	.	.	2	.	.	1	1	1	1	1	1	.	1	1	1	1	1	1	1	3	2	4	1	1	1	1	1	1	1	1	1	.	1	1	1	1	1	1	1	1	1	.	.	.	.	.	.	.	1	.	.	.	.	.	.	.	1	.	.	.	.	.	.	.	1	.	.	.	.	.	4	.	.	.	.	.	.	.	1	1	1	1	1	.	.	.	.	.	1	.	.	.	1	.	1	1	.	.	.	.	2	0	0	0	0	100	100	100	.	100	.
620972	46	BACK	2	1	18	1	3	2	.	.	2	.	.	2	.	.	2	.	.	2	.	.	2	.	.	2	.	.	2	.	.	2	.	.	2	.	.	2	.	.	2	.	.	2	.	.	2	.	.	2	.	.	2	.	.	1	1	1	1	1	1	1	1	1	2	2	1	1	1	3	1	4	1	1	1	1	1	1	1	1	1	1	1	1	1	1	1	1	1	1	1	.	.	.	.	.	.	.	1	.	.	.	.	.	.	.	1	.	.	.	.	.	.	.	1	.	.	.	.	.	4	.	.	.	.	.	.	.	1	1	1	1	1	.	.	.	.	.	1	.	.	.	1	.	.	1	.	1	1	3	2	0	0	0	0	100	100	100	100	90	100
647929	48	BACK	3	2	18	2	3	2	.	.	2	.	.	2	.	.	2	.	.	2	.	.	2	.	.	2	.	.	2	.	.	2	.	.	2	.	.	2	.	.	2	.	.	2	.	.	2	.	.	2	.	.	1	1	2	1	1	1	1	1	1	1	1	1	3	4	2	1	1	3	2	3	1	1	1	1	1	1	1	1	1	1	1	1	1	1	1	1	1	1	1	.	.	.	.	.	.	.	1	.	.	.	.	.	.	.	1	.	.	.	.	.	.	.	1	.	.	.	.	.	4	.	.	.	.	.	.	.	1	2	1	2	1	.	.	.	.	.	.	.	.	.	.	.	.	.	.	.	.	.	2	4	6	6	0	100	100	100	.	70	.
647929	46	BACK	2	2	18	2	3	.	.	.	.	.	.	.	.	.	.	.	.	.	.	.	.	.	.	.	.	.	.	.	.	.	.	.	.	.	.	.	.	.	.	.	.	.	.	.	.	.	.	.	.	.	.	.	.	.	.	.	.	.	.	.	.	.	.	.	.	.	.	.	.	.	.	.	.	.	.	.	.	.	.	.	.	.	.	.	.	.	.	.	.	.	.	.	.	.	.	.	.	.	.	.	.	.	.	.	.	.	.	.	.	.	.	.	.	.	.	.	.	.	.	.	.	.	.	.	.	.	.	.	.	.	.	.	.	.	.	.	.	.	.	.	.	.	.	.	.	.	.	.	2	0	0	0	0	.	.	.	.	.	.
677416	48	BACK	3	2	18	2	3	2	.	.	2	.	.	2	.	.	2	.	.	2	.	.	2	.	.	2	.	.	2	.	.	2	.	.	2	.	.	2	.	.	2	.	.	2	.	.	2	.	.	2	.	.	2	.	.	1	1	1	1	1	1	1	1	1	1	2	1	1	1	2	1	4	1	4	1	1	1	1	1	1	1	1	1	1	1	1	1	1	1	1	1	.	.	.	.	.	.	.	1	.	.	.	.	.	.	.	1	.	.	.	.	.	.	.	1	.	.	.	.	.	4	.	.	.	.	.	.	.	1	1	1	2	1	.	.	.	.	.	1	.	.	1	.	.	1	2	.	.	.	.	2	0	0	0	0	100	100	88	.	95	.
677416	46	BACK	2	2	18	2	3	2	.	.	2	.	.	2	.	.	2	.	.	2	.	.	2	.	.	2	.	.	2	.	.	2	.	.	2	.	.	2	.	.	2	.	.	2	.	.	2	.	.	2	.	.	2	.	.	1	1	1	1	1	1	1	1	1	1	1	1	1	1	4	1	4	1	1	1	1	1	1	1	1	1	1	1	1	1	1	1	1	1	1	1	.	.	.	.	.	.	.	1	.	.	.	.	.	.	.	1	.	.	.	.	.	.	.	1	.	.	.	.	.	4	.	.	.	.	.	.	.	1	1	1	2	1	.	.	.	.	.	1	.	.	1	.	.	1	2	.	4	3	2	2	0	0	0	0	100	100	100	100	100	100
677742	48	BACK	3	1	18	2	3	2	.	.	2	.	.	2	.	.	2	.	.	2	.	.	2	.	.	2	.	.	2	.	.	2	.	.	2	.	.	2	.	.	2	.	.	2	.	.	2	.	.	2	.	.	2	.	.	1	1	1	1	1	1	1	1	1	1	1	1	1	1	4	4	4	1	1	1	1	1	1	1	1	1	1	1	1	1	1	1	1	1	1	1	.	.	.	.	.	.	.	.	.	.	.	.	.	.	.	1	.	.	.	.	.	.	.	1	.	.	.	.	.	2	.	.	1	.	.	.	.	1	1	1	1	1	.	.	.	.	.	1	.	.	1	.	.	1	1	.	.	.	.	2	0	0	0	0	100	100	100	.	100	.
677742	46	BACK	2	1	18	2	3	2	.	.	2	.	.	2	.	.	2	.	.	2	.	.	2	.	.	2	.	.	2	.	.	2	.	.	2	.	.	2	.	.	2	.	.	2	.	.	2	.	.	2	.	.	2	.	.	1	1	1	1	1	1	1	1	1	1	1	1	1	1	4	4	4	1	1	1	1	1	1	1	1	1	1	1	1	1	1	1	.	1	1	1	.	.	.	.	.	.	.	1	.	.	.	.	.	.	.	1	.	.	.	.	.	.	.	2	.	.	.	.	1	2	.	.	.	.	.	.	.	1	1	1	1	1	.	.	.	.	.	1	.	.	1	.	.	1	.	.	1	2	3	2	0	0	0	0	100	100	92	100	100	98
696543	48	BACK	3	2	18	1	3	2	.	.	2	.	.	.	.	.	.	.	.	.	.	.	2	.	.	2	.	.	.	.	.	.	.	.	.	.	.	.	.	.	.	.	.	.	.	.	.	.	.	2	.	.	2	.	.	1	1	1	1	1	1	1	1	1	2	3	1	2	.	4	2	4	1	.	1	1	1	1	1	.	1	1	1	1	.	1	1	1	1	.	1	.	.	.	.	.	.	.	.	.	.	.	.	.	.	.	1	.	.	.	.	.	.	.	1	.	.	.	.	.	4	.	.	.	.	.	.	.	1	1	.	.	1	.	.	.	.	.	1	.	.	.	1	.	.	.	.	.	.	.	2	0	0	0	0	100	100	100	.	75	.
696543	46	BACK	2	2	18	1	3	2	.	.	2	.	.	2	.	.	2	.	.	2	.	.	1	1	2	2	.	.	2	.	.	2	.	.	2	.	.	2	.	.	2	.	.	2	.	.	2	.	.	2	.	.	1	2	2	1	1	1	1	1	1	1	1	1	2	2	2	1	1	2	1	4	1	1	1	1	1	1	1	1	1	1	1	1	1	1	1	1	1	1	1	.	.	.	.	.	.	1	1	.	.	.	.	.	.	1	1	.	.	.	.	.	.	.	3	.	.	.	.	1	4	.	.	.	.	.	.	.	2	1	1	2	1	.	.	.	.	.	1	.	.	.	1	.	.	.	.	1	1	3	2	6	13	6	0	100	100	100	100	85	100
697258	48	BACK	3	2	18	2	3	2	.	.	2	.	.	2	.	.	2	.	.	1	1	2	2	.	.	2	.	.	2	.	.	2	.	.	2	.	.	2	.	.	2	.	.	2	.	.	2	.	.	2	.	.	1	1	2	1	1	1	1	1	1	1	1	3	2	3	3	3	3	2	2	2	1	1	1	1	1	1	1	1	1	1	1	1	1	1	1	1	1	1	1	.	.	.	.	.	.	.	1	.	.	.	.	.	.	.	1	.	.	.	.	.	.	.	3	.	.	.	.	.	4	.	.	.	.	.	.	.	.	4	3	2	1	.	.	.	.	.	1	.	.	1	.	.	1	1	.	.	.	.	2	8	13	13	0	100	100	100	.	55	.
697258	46	BACK	2	2	18	2	3	2	.	.	2	.	.	2	.	.	2	.	.	1	1	2	2	.	.	2	.	.	2	.	.	2	.	.	2	.	.	2	.	.	2	.	.	2	.	.	2	.	.	2	.	.	1	1	2	1	1	1	1	1	1	1	1	3	3	3	3	3	3	2	2	3	1	1	1	1	1	1	1	1	1	1	1	1	1	1	1	1	1	1	1	.	.	.	.	.	.	.	1	.	.	.	.	.	.	.	1	.	.	.	.	1	.	.	3	.	.	.	.	.	4	.	.	.	.	.	.	.	2	3	3	2	1	.	.	.	.	.	1	.	.	1	.	.	1	1	.	1	1	3	2	8	13	13	0	100	100	91	59	50	87
703112	48	BACK	3	2	18	1	2	2	.	.	2	.	.	2	.	.	2	.	.	2	.	.	2	.	.	2	.	.	2	.	.	2	.	.	2	.	.	2	.	.	2	.	.	2	.	.	2	.	.	2	.	.	2	.	.	1	1	1	1	1	1	1	1	1	1	1	1	1	1	4	1	4	1	1	1	1	1	1	1	1	1	1	1	1	1	1	1	1	1	1	1	.	.	.	.	.	.	.	1	.	.	.	.	.	.	.	1	.	.	.	.	.	.	.	1	.	.	.	.	.	1	.	.	.	.	.	.	.	1	1	1	2	1	.	.	.	.	.	1	.	.	1	.	.	1	1	.	.	.	.	2	0	0	0	0	100	100	100	.	100	.
703112	46	BACK	2	2	18	1	3	2	.	.	2	.	.	2	.	.	2	.	.	2	.	.	2	.	.	2	.	.	2	.	.	2	.	.	2	.	.	2	.	.	2	.	.	2	.	.	2	.	.	2	.	.	2	.	.	1	1	1	1	1	1	1	1	1	1	1	1	1	1	4	1	4	1	1	1	1	1	1	1	1	1	1	1	1	1	1	1	1	1	1	1	.	.	.	.	.	.	.	1	.	.	.	.	.	.	.	1	.	.	.	.	.	.	.	1	.	.	.	.	.	1	.	.	.	.	.	.	.	1	1	1	2	1	.	.	.	.	.	1	.	.	1	.	.	1	1	.	4	2	3	2	0	0	0	0	100	100	100	100	100	100
708847	48	BACK	3	1	18	1	3	2	.	.	2	.	.	2	.	.	1	2	2	2	.	.	2	.	.	2	.	.	2	.	.	2	.	.	2	.	.	1	2	1	2	.	.	2	.	.	2	.	.	1	2	2	1	1	2	1	1	1	1	1	1	1	1	1	1	1	1	1	1	4	1	4	1	1	1	1	1	1	1	1	1	1	1	1	1	1	1	1	1	1	1	.	.	.	.	.	.	1	1	.	.	.	.	.	.	.	1	.	.	.	.	.	.	1	1	.	.	.	.	.	1	.	.	.	.	.	.	.	1	1	1	1	1	.	.	.	.	.	1	.	.	1	.	.	1	1	.	.	.	.	2	13	25	6	6	100	100	100	.	100	.
708847	46	BACK	2	1	18	1	3	2	.	.	2	.	.	2	.	.	1	2	2	2	.	.	2	.	.	2	.	.	2	.	.	2	.	.	2	.	.	1	2	2	2	.	.	2	.	.	2	.	.	1	2	2	1	1	2	1	1	1	1	1	1	1	1	1	1	1	1	1	1	4	1	4	1	1	1	1	1	1	1	1	1	1	1	1	1	1	1	1	1	1	1	.	.	.	.	.	.	1	1	.	.	.	.	.	.	.	1	.	.	.	.	.	.	1	1	.	.	.	.	.	1	.	.	.	.	.	.	.	1	1	1	1	1	.	.	.	.	.	1	.	.	1	.	.	1	1	.	1	3	3	2	10	25	6	0	100	100	100	100	100	100
712020	48	BACK	3	2	18	3	3	2	2	2	2	2	2	2	2	2	2	2	2	2	2	2	2	2	2	2	2	2	2	2	2	2	2	2	2	2	2	2	2	2	2	2	2	2	2	2	2	2	2	2	2	2	2	2	2	1	1	1	1	1	1	1	1	2	2	2	1	2	2	2	2	2	1	1	1	1	1	1	1	1	1	1	1	1	1	1	1	1	1	1	1	.	.	.	.	.	.	.	1	.	.	.	.	.	.	.	1	.	.	.	.	.	.	.	1	.	.	.	.	.	1	.	.	.	.	.	.	.	1	1	1	2	1	.	.	.	.	.	.	.	.	.	.	.	.	.	1	.	.	.	2	0	0	0	0	100	100	100	.	80	.
712020	46	BACK	2	2	18	4	3	2	2	2	2	2	2	2	2	2	2	2	2	2	2	2	2	2	2	2	2	2	2	2	2	2	2	2	2	2	2	2	2	2	2	2	2	2	2	2	2	2	2	2	2	2	2	2	2	1	1	1	1	1	1	1	1	2	2	2	2	2	3	2	1	2	1	1	1	1	1	1	1	1	1	1	1	1	1	1	1	1	1	1	1	.	.	.	.	.	.	.	1	.	.	.	.	.	.	.	1	.	.	.	.	.	.	.	1	.	.	.	.	.	1	.	.	.	.	.	.	.	1	1	1	2	1	.	.	.	.	.	.	.	.	.	.	.	.	.	1	.	3	3	2	0	0	0	0	100	100	100	78	70	94
818272	48	BACK	3	1	18	3	3	2	.	.	2	.	.	2	.	.	2	.	.	2	.	.	2	.	.	2	.	.	2	.	.	2	.	.	2	.	.	2	.	.	2	.	.	2	.	.	1	2	.	2	.	.	2	.	.	1	1	1	1	1	1	1	1	1	2	2	2	1	2	4	3	4	1	1	1	1	1	1	1	1	1	1	1	1	1	1	1	1	1	1	1	.	.	.	.	.	.	.	1	.	.	.	.	.	.	.	1	.	.	.	.	.	.	.	2	.	.	.	.	1	2	.	.	.	.	.	1	.	1	1	1	1	1	.	.	.	.	.	1	.	.	1	.	.	1	1	.	.	.	.	2	2	6	0	0	100	100	100	100	80	100
818272	46	BACK	2	1	18	1	3	2	.	.	2	.	.	2	.	.	2	.	.	2	.	.	1	1	2	2	.	.	2	.	.	2	.	.	2	.	.	2	.	.	2	.	.	2	.	.	1	2	2	2	.	.	2	.	.	1	1	1	1	1	1	1	1	1	2	2	2	1	1	2	3	4	1	1	1	1	1	1	1	1	1	1	1	1	1	1	1	1	1	1	1	.	.	.	.	.	.	.	1	.	.	.	.	.	.	.	1	.	.	.	.	.	.	.	1	.	.	.	.	.	1	.	.	.	.	.	.	.	1	1	1	1	1	.	.	.	.	.	.	.	.	.	.	.	.	.	.	4	1	3	2	6	13	6	0	100	100	100	100	85	100
821321	48	BACK	3	2	18	1	3	2	.	.	2	.	.	2	.	.	2	.	.	2	.	.	2	.	.	2	.	.	2	.	.	2	.	.	2	.	.	2	.	.	2	.	.	1	1	2	2	.	.	1	1	2	2	.	.	1	1	1	1	1	1	1	1	1	2	2	1	1	1	4	1	4	1	1	1	1	1	1	1	1	1	1	1	1	1	1	1	1	1	1	1	.	.	.	.	.	.	.	1	.	.	.	.	.	.	.	1	.	.	.	.	.	.	.	1	.	.	.	.	.	1	.	.	.	.	.	.	.	1	1	1	2	.	.	.	.	.	1	1	.	.	1	.	.	1	2	.	.	.	.	2	8	13	13	0	100	100	100	.	90	.
821321	46	BACK	2	2	18	1	3	2	.	.	2	.	.	2	.	.	2	.	.	2	.	.	2	.	.	2	.	.	2	.	.	2	.	.	2	.	.	2	.	.	2	.	.	1	1	2	2	.	.	1	2	2	2	.	.	1	1	1	1	1	1	1	1	1	1	1	1	1	1	4	1	4	1	1	1	1	1	1	1	1	1	1	1	1	1	1	1	1	1	1	1	.	.	.	.	.	.	.	1	.	.	.	.	.	.	.	1	.	.	.	.	.	.	.	1	.	.	.	.	.	1	.	.	.	.	.	.	.	1	1	1	2	1	.	.	.	.	.	1	.	.	1	.	.	1	2	.	4	3	2	2	6	13	6	0	100	100	100	100	100	100
822541	47	FRONT	3	2	18	3	2	2	.	.	2	.	.	2	.	.	2	.	.	2	.	.	1	2	2	2	.	.	2	.	.	2	.	.	2	.	.	2	.	.	2	.	.	2	.	.	2	.	.	2	.	.	1	1	2	1	1	1	1	1	1	1	1	1	1	1	1	1	1	2	3	4	1	1	1	1	1	1	1	1	1	1	1	1	1	1	1	1	1	1	1	.	.	.	.	.	.	.	1	.	.	.	.	.	.	.	1	.	.	.	.	.	.	.	1	.	.	.	.	.	4	.	.	.	.	.	.	.	1	1	1	2	1	.	.	.	.	.	1	.	.	.	.	.	.	.	.	.	.	.	2	6	13	6	0	100	100	100	.	100	.
822541	45	FRONT	2	2	18	2	2	2	.	.	2	.	.	2	.	.	2	.	.	2	.	.	1	2	2	2	.	.	2	.	.	2	.	.	2	.	.	2	.	.	2	.	.	2	.	.	2	.	.	2	.	.	1	1	2	1	1	1	1	1	1	1	1	2	2	2	1	1	1	3	2	4	1	1	1	1	1	1	1	1	1	1	1	1	1	1	1	1	1	1	1	.	.	.	.	.	.	.	1	.	.	.	.	.	.	.	1	.	.	.	.	.	.	.	1	.	.	.	.	.	1	.	.	.	.	.	.	.	1	1	1	2	1	.	.	.	.	.	1	.	.	.	.	.	.	.	.	1	2	4	2	6	13	6	0	100	100	100	100	90	100
834847	48	BACK	3	1	18	1	1	2	.	.	2	.	.	2	.	.	2	.	.	2	.	.	1	1	2	2	.	.	2	.	.	2	.	.	2	.	.	2	.	.	2	.	.	2	.	.	2	.	.	2	.	.	2	.	.	1	1	1	1	1	1	1	1	1	2	2	2	2	1	4	1	4	1	1	1	1	1	1	1	1	1	1	1	1	1	1	1	1	1	1	1	.	.	.	.	.	.	.	1	.	.	.	.	.	.	.	1	.	.	.	.	.	.	.	2	.	.	.	.	.	2	.	.	.	.	.	.	.	2	1	1	1	1	.	.	.	.	.	1	.	.	.	.	.	1	2	.	.	.	.	2	4	6	6	0	100	100	100	.	80	.
834847	46	BACK	2	1	18	2	2	2	.	.	2	.	.	2	.	.	2	.	.	2	.	.	1	1	2	2	.	.	2	.	.	2	.	.	2	.	.	2	.	.	2	.	.	2	.	.	2	.	.	2	.	.	2	.	.	1	1	1	1	1	1	1	1	2	1	1	1	1	1	3	1	4	1	1	1	1	1	1	1	1	1	1	1	1	1	1	1	1	1	1	1	.	.	.	.	.	.	.	1	.	.	.	.	.	.	.	1	.	.	.	.	.	.	.	2	.	.	.	.	.	1	.	.	.	.	.	.	.	2	1	1	1	1	.	.	.	.	.	1	.	.	.	.	.	1	2	.	1	3	3	2	4	6	6	0	100	100	96	100	100	99
852830	48	BACK	3	2	18	3	3	2	.	.	2	.	.	2	.	.	2	.	.	2	.	.	2	.	.	2	.	.	2	.	.	2	.	.	2	.	.	2	.	.	2	.	.	2	.	.	2	.	.	2	.	.	2	.	.	1	1	1	1	1	1	1	1	6	2	4	4	1	4	3	1	4	2	.	1	1	1	1	1	1	1	1	1	1	1	1	1	1	1	1	1	.	.	.	.	.	.	.	2	.	.	.	.	1	.	.	2	.	.	.	.	1	.	.	1	.	.	.	.	.	4	.	.	.	.	.	.	1	1	1	1	2	.	1	.	.	.	.	1	.	.	.	.	.	1	1	.	.	.	.	2	0	0	0	0	100	100	96	100	50	99
852830	46	BACK	2	2	18	3	3	2	.	.	2	.	.	2	.	.	2	.	.	2	.	.	2	.	.	2	.	.	2	.	.	2	.	.	2	.	.	2	.	.	2	.	.	2	.	.	2	.	.	2	.	.	2	.	.	1	1	1	1	1	1	1	1	6	1	1	1	1	1	4	4	4	1	1	1	1	1	1	1	1	1	1	1	1	1	1	1	1	1	1	1	.	.	.	.	.	.	.	1	.	.	.	.	.	.	.	1	.	.	.	.	.	.	.	1	.	.	.	.	.	4	.	.	.	.	.	.	.	1	1	1	2	.	1	.	.	.	.	1	.	.	.	.	.	1	2	.	1	3	3	2	0	0	0	0	100	100	100	100	100	100
885121	48	BACK	3	2	18	1	2	2	2	2	2	2	2	2	2	2	2	2	2	2	2	2	2	2	2	2	2	2	2	2	2	2	2	2	2	2	2	2	2	2	2	2	2	2	2	2	2	2	2	2	2	2	2	2	2	1	1	1	1	1	1	.	1	.	.	1	1	1	1	2	.	4	1	.	1	1	1	.	1	1	.	1	.	1	.	.	.	1	.	1	.	.	.	.	.	.	.	.	1	.	.	.	.	.	.	.	1	.	.	.	.	.	.	.	1	.	.	.	.	.	4	.	.	.	.	.	.	.	1	1	1	2	1	.	.	.	.	.	1	.	.	.	.	.	1	1	.	.	.	.	2	0	0	0	0	100	.	.	.	100	.
885121	46	BACK	2	2	18	1	2	.	2	2	2	.	2	2	.	2	.	2	2	2	.	2	.	.	2	.	.	.	.	2	2	.	.	.	.	.	2	.	.	.	.	.	2	.	2	2	.	.	.	.	.	.	2	.	.	1	1	1	1	1	1	1	1	1	1	1	.	.	.	3	1	4	.	1	.	.	.	1	1	.	1	1	.	.	.	.	.	.	1	1	.	.	.	.	.	.	.	.	1	.	.	.	.	.	.	.	1	.	.	.	.	.	.	.	1	.	.	.	.	.	4	.	.	.	.	.	.	.	1	1	.	2	1	.	.	.	.	.	1	.	.	.	.	.	1	1	.	1	1	3	2	0	0	0	0	100	.	100	100	.	.
898363	48	BACK	3	2	18	1	2	2	.	.	2	.	.	2	.	.	2	.	.	2	.	.	2	.	.	2	.	.	2	.	.	2	.	.	2	.	.	2	.	.	2	.	.	2	.	.	2	.	.	2	.	.	2	.	.	1	1	1	1	1	1	1	1	1	1	2	1	2	2	3	1	4	1	1	1	1	1	1	1	1	2	1	1	1	1	1	1	1	1	1	1	.	.	.	.	.	.	.	1	.	.	.	.	.	.	.	1	.	.	.	.	.	.	.	1	.	.	.	.	.	4	.	.	.	.	.	.	.	1	2	2	2	1	.	.	.	.	.	1	.	.	1	.	.	.	.	.	.	.	.	2	0	0	0	0	100	100	97	.	85	.
898363	46	BACK	2	2	18	1	3	2	.	.	2	.	.	2	.	.	2	.	.	2	.	.	2	.	.	2	.	.	2	.	.	2	.	.	2	.	.	2	.	.	2	.	.	2	.	.	2	.	.	2	.	.	1	.	.	1	1	1	1	1	1	1	1	1	2	2	1	1	2	4	1	4	1	1	1	1	1	1	1	1	1	1	1	1	1	1	1	1	1	1	1	.	.	.	.	.	.	.	1	.	.	.	.	.	.	.	1	.	.	.	.	.	.	.	1	.	.	.	.	.	1	.	.	.	.	.	.	.	1	1	1	2	1	.	.	.	.	.	1	.	.	1	.	.	.	.	.	4	1	3	2	2	6	0	0	100	100	100	100	85	100
906487	47	FRONT	3	1	18	1	.	2	2	2	2	2	2	2	2	2	2	2	2	2	2	2	2	2	2	2	2	2	2	2	2	2	2	2	2	2	2	2	2	2	2	2	2	2	2	2	2	2	2	2	2	2	1	2	2	1	1	1	1	1	1	1	1	1	1	1	1	1	1	3	1	4	1	1	1	1	1	1	1	1	1	1	1	1	1	1	1	1	1	1	1	.	.	.	.	.	.	.	1	.	.	.	.	.	.	.	1	.	.	.	.	.	.	.	1	.	.	.	.	.	1	.	.	.	.	.	.	.	1	1	1	1	1	.	.	.	.	.	1	.	.	1	.	.	1	2	.	.	.	.	2	2	6	0	0	100	100	100	.	100	.
906487	45	FRONT	2	1	18	1	3	2	2	2	2	2	2	2	2	2	2	2	2	2	2	2	2	2	2	2	2	2	2	2	2	2	2	2	2	2	2	2	2	2	2	2	2	2	2	2	2	2	2	2	2	2	1	2	2	1	1	1	1	1	1	1	1	1	1	1	1	1	1	4	1	4	1	1	1	1	1	1	1	1	1	1	1	1	1	1	1	1	1	1	1	.	.	.	.	.	.	.	1	.	.	.	.	.	.	.	1	.	.	.	.	.	.	.	1	.	.	.	.	.	1	.	.	.	.	.	.	.	1	1	1	1	1	.	.	.	.	.	1	.	.	1	.	.	1	2	.	4	2	3	2	2	6	0	0	100	100	100	100	100	100
1023546	48	BACK	3	2	18	1	3	2	.	.	2	.	.	2	.	.	2	.	.	2	.	.	2	.	.	2	.	.	2	.	.	2	.	.	2	.	.	2	.	.	2	.	.	2	.	.	2	.	.	2	.	.	2	.	.	1	1	1	1	1	1	1	1	1	1	1	1	1	1	3	1	3	1	1	1	1	1	1	1	1	1	1	1	1	1	1	1	1	1	1	1	.	.	.	.	.	.	.	1	.	.	.	.	.	.	.	1	.	.	.	.	.	.	.	1	.	.	.	.	.	1	.	.	.	.	.	.	.	1	1	1	2	1	.	.	.	.	.	1	.	.	.	.	.	1	2	.	.	.	.	2	0	0	0	0	100	100	100	.	100	.
1023546	46	BACK	2	2	18	1	3	2	.	.	2	.	.	2	.	.	2	.	.	2	.	.	2	.	.	2	.	.	2	.	.	2	.	.	2	.	.	2	.	.	2	.	.	2	.	.	2	.	.	2	.	.	2	.	.	1	1	1	1	1	1	1	1	1	1	1	1	1	1	3	1	4	1	1	1	1	1	1	1	1	1	1	1	1	1	1	1	1	1	1	1	.	.	.	.	.	.	.	1	.	.	.	.	.	.	.	1	.	.	.	.	.	.	.	1	.	.	.	.	.	1	.	.	.	.	.	.	.	1	1	1	2	1	.	.	.	.	.	1	.	.	.	.	.	1	2	.	1	1	2	2	0	0	0	0	100	100	100	100	100	100
1041241	48	BACK	3	2	18	3	3	2	.	.	2	.	.	2	.	.	2	.	.	2	.	.	2	.	.	2	.	.	2	.	.	2	.	.	2	.	.	2	.	.	2	.	.	2	.	.	2	.	.	2	.	.	2	.	.	1	1	1	1	1	1	1	1	6	4	4	3	3	3	2	3	4	2	1	1	1	1	1	1	1	1	1	1	1	1	1	1	1	1	1	2	.	.	.	.	1	.	.	1	.	.	.	.	.	.	1	2	.	.	.	.	.	.	1	1	.	.	.	.	1	3	.	.	.	.	1	.	.	2	2	1	2	1	.	.	.	.	.	.	.	.	.	.	.	.	3	.	.	.	.	2	0	0	0	0	100	100	92	.	40	.
1041241	46	BACK	2	2	18	3	1	2	.	.	2	.	.	2	.	.	2	.	.	2	.	.	2	.	.	2	.	.	2	.	.	2	.	.	2	.	.	2	.	.	2	.	.	2	.	.	2	.	.	2	.	.	2	.	.	2	1	1	1	1	1	1	1	1	2	2	2	4	1	4	1	4	1	1	1	1	1	1	1	1	1	1	1	1	1	1	1	1	1	1	1	.	.	.	.	.	.	1	1	.	.	.	.	.	.	1	2	.	.	.	.	.	1	.	2	.	.	.	.	1	4	.	.	.	.	1	.	.	1	2	2	.	1	.	.	.	.	.	.	.	.	.	.	.	.	3	.	9	4	3	2	0	0	0	0	96	100	92	85	70	93
1044504	48	BACK	3	2	18	1	3	2	.	.	2	.	.	2	.	.	2	.	.	2	.	.	2	.	.	2	.	.	2	.	.	2	.	.	2	.	.	2	.	.	2	.	.	2	.	.	2	.	.	2	.	.	1	1	2	1	1	1	1	1	1	1	1	1	2	2	1	1	1	4	1	4	1	1	1	1	1	1	1	1	1	1	1	1	1	1	1	1	1	1	4	.	.	.	.	1	.	.	1	.	.	.	.	.	.	.	1	.	.	.	.	.	.	.	1	.	.	.	.	.	4	.	.	.	.	.	.	.	2	1	1	2	.	1	.	.	.	.	1	.	.	.	.	.	1	1	.	.	.	.	2	4	6	6	0	100	100	88	.	90	.
1044504	46	BACK	2	2	18	1	3	2	.	.	2	.	.	2	.	.	2	.	.	2	.	.	2	.	.	2	.	.	2	.	.	2	.	.	2	.	.	2	.	.	2	.	.	2	.	.	2	.	.	2	.	.	1	1	2	1	1	1	1	1	1	1	1	1	2	2	1	1	1	3	1	4	1	1	1	1	1	1	1	1	1	1	1	1	1	1	1	1	1	1	1	.	.	.	.	.	.	.	1	.	.	.	.	.	.	.	1	.	.	.	.	.	.	.	1	.	.	.	.	.	4	.	.	.	.	.	.	.	1	1	1	2	.	1	.	.	.	.	1	.	.	.	.	.	1	1	.	1	3	4	2	4	6	6	0	100	100	100	100	90	100
1051067	48	BACK	3	1	18	2	3	2	.	.	2	.	.	2	.	.	2	.	.	2	.	.	2	.	.	2	.	.	2	.	.	2	.	.	2	.	.	2	.	.	2	.	.	2	.	.	2	.	.	1	2	2	1	2	2	1	1	1	1	1	1	1	1	6	2	2	1	1	1	4	1	4	1	1	1	1	1	1	1	1	1	1	1	1	1	1	1	1	1	1	1	.	.	.	.	.	.	.	1	.	.	.	.	.	.	.	1	.	.	.	.	.	.	.	1	.	.	.	.	.	4	.	.	.	.	.	.	.	1	1	1	1	1	.	.	.	.	.	1	.	.	.	.	.	1	2	.	.	.	.	2	4	13	0	0	100	100	100	.	90	.
1051067	46	BACK	2	1	18	2	3	2	.	.	2	.	.	2	.	.	2	.	.	2	.	.	2	.	.	2	.	.	2	.	.	2	.	.	2	.	.	2	.	.	2	.	.	2	.	.	2	.	.	1	2	2	.	2	2	1	1	1	1	1	1	1	1	.	3	3	1	1	1	4	1	4	1	1	1	1	1	1	1	1	1	1	1	1	1	1	1	1	1	1	1	.	.	.	.	.	.	.	1	.	.	.	.	.	.	.	1	.	.	.	.	.	.	.	1	.	.	.	.	.	4	.	.	.	.	.	.	.	1	1	1	1	1	.	.	.	.	.	1	.	.	.	.	.	1	2	.	1	3	3	2	2	6	0	0	100	100	100	100	80	100
1069428	48	BACK	3	2	18	2	3	2	.	.	2	.	.	2	.	.	2	.	.	.	.	.	2	.	.	2	.	.	2	.	.	.	.	.	2	.	.	2	.	.	2	.	.	2	.	.	2	.	.	2	.	.	2	.	.	2	1	2	1	1	1	1	1	1	2	2	1	1	1	4	3	4	1	1	1	1	1	1	1	1	2	2	1	1	1	1	1	1	2	2	1	.	.	.	.	.	.	.	1	.	.	.	.	.	.	.	1	.	.	.	.	.	.	.	1	.	.	.	.	.	2	.	.	.	.	.	.	.	1	1	1	2	1	.	.	.	.	.	.	.	.	.	.	.	.	.	1	.	.	.	2	0	0	0	0	92	95	94	.	90	.
1069428	46	BACK	2	2	18	.	.	2	.	.	2	.	.	2	.	.	2	.	.	2	.	.	2	.	.	2	.	.	2	.	.	2	.	.	2	.	.	2	.	.	2	.	.	2	.	.	2	.	.	2	.	.	2	.	.	1	1	1	1	1	1	1	1	1	1	1	1	1	1	.	.	.	1	1	1	1	1	1	1	1	1	1	1	1	1	1	1	1	1	1	1	.	.	.	.	.	.	.	1	.	.	.	.	.	.	.	1	.	.	.	.	.	.	.	1	.	.	.	.	.	1	.	.	.	.	.	.	.	1	1	1	2	1	.	.	.	.	.	1	.	.	1	.	.	1	3	.	4	1	3	2	0	0	0	0	100	100	100	100	100	100
1081712	48	BACK	3	2	18	1	3	2	.	.	2	.	.	2	.	.	2	.	.	2	.	.	2	.	.	2	.	.	2	.	.	2	.	.	2	.	.	2	.	.	2	.	.	2	.	.	2	.	.	2	.	.	1	1	2	1	1	1	1	1	1	1	1	1	1	1	1	1	1	1	1	1	1	1	1	1	1	1	1	1	1	1	1	1	1	1	1	1	1	1	1	.	.	.	.	.	.	.	1	.	.	.	.	.	.	.	1	.	.	.	.	.	.	.	1	.	.	.	.	.	4	.	.	.	.	.	.	.	1	1	1	2	1	.	.	.	1	.	1	.	.	1	.	.	1	1	.	.	.	.	2	4	6	6	0	100	100	100	.	100	.
1081712	46	BACK	2	2	18	1	3	2	2	2	2	2	2	2	2	2	2	2	2	2	2	2	2	2	2	2	2	2	2	2	2	2	2	2	2	2	2	2	2	2	2	2	2	2	2	2	2	2	2	2	2	2	1	1	2	1	1	1	1	1	1	1	1	1	1	1	1	1	1	4	1	4	1	1	1	1	1	1	1	1	1	1	1	1	1	1	1	1	1	1	1	.	.	.	.	.	.	.	1	.	.	.	.	.	.	.	1	.	.	.	.	.	.	.	1	.	.	.	.	.	4	.	.	.	.	.	.	.	1	1	1	2	1	.	.	.	1	.	1	.	.	1	.	.	1	1	.	4	1	3	2	4	6	6	0	100	100	100	100	100	100
1094298	48	BACK	3	1	18	1	2	2	2	2	2	2	2	2	2	2	1	2	2	2	2	2	1	1	2	2	2	2	2	2	2	2	2	2	2	2	2	2	2	2	2	2	2	1	2	2	2	2	2	2	2	2	2	2	2	1	1	1	1	1	1	1	1	1	1	1	1	2	1	4	1	4	1	1	1	1	1	1	1	1	1	1	1	1	1	1	1	1	1	1	1	.	.	1	.	.	.	.	1	.	.	.	.	.	.	.	1	.	.	.	.	.	.	.	1	.	.	.	.	.	1	.	.	.	.	.	.	.	1	2	1	1	1	.	.	.	.	.	1	.	.	.	.	.	.	.	.	.	.	.	2	8	19	6	0	100	100	100	.	95	.
1094298	46	BACK	2	1	18	2	2	2	2	2	2	2	2	2	2	2	1	2	2	2	2	2	1	1	2	2	2	2	2	2	2	2	2	2	2	2	2	2	2	2	2	2	2	1	2	2	2	2	2	2	2	2	2	2	2	1	1	1	1	1	1	1	1	1	1	1	1	2	1	3	1	4	1	1	1	1	1	1	1	1	1	1	1	1	1	1	1	1	1	1	1	.	.	.	.	.	.	.	1	.	.	.	.	.	.	.	1	.	.	.	.	.	.	.	1	.	.	1	.	.	1	.	.	1	.	.	.	.	1	2	1	1	1	.	.	.	.	.	1	.	.	.	.	.	.	.	.	1	2	3	2	8	19	6	0	100	100	100	93	95	98
1096439	48	BACK	3	2	18	2	3	1	2	.	1	2	.	1	2	.	1	2	.	1	2	.	1	2	.	1	2	.	1	2	.	1	2	.	1	2	.	1	2	.	1	2	.	1	2	.	1	2	.	1	2	.	1	2	.	1	1	1	1	1	1	1	1	1	2	2	2	2	2	2	1	4	2	2	1	1	2	1	1	1	1	1	1	1	1	1	1	1	1	1	1	.	.	.	.	.	.	.	1	.	.	.	.	.	.	.	1	.	.	.	.	.	.	.	2	.	.	.	.	.	4	.	.	.	.	.	.	.	2	2	1	2	1	.	.	.	.	.	1	.	.	1	.	.	.	.	.	.	.	.	2	33	100	0	0	100	100	88	.	75	.
1096439	46	BACK	2	2	18	3	2	1	2	.	1	2	.	1	2	.	1	2	.	1	2	.	1	2	.	1	2	.	1	2	.	1	2	.	1	2	.	1	2	.	1	2	.	1	2	.	1	2	.	1	2	.	1	2	.	1	1	1	1	1	1	1	1	1	2	2	2	2	2	1	1	4	1	1	1	1	1	1	1	1	1	1	1	1	1	1	1	1	1	1	1	.	.	.	.	.	.	.	1	.	.	.	.	.	.	.	1	.	.	.	.	.	.	.	2	.	.	.	.	.	4	.	.	.	.	.	.	1	1	1	1	2	1	.	.	.	.	.	1	.	.	1	.	.	.	.	.	4	3	3	2	33	100	0	0	100	100	95	100	75	99
1109151	48	BACK	3	1	18	2	2	2	.	.	2	.	.	2	.	.	2	.	.	2	.	.	2	.	.	2	.	.	2	.	.	2	.	.	2	.	.	2	.	.	1	1	2	2	.	.	2	.	.	2	.	.	2	.	.	1	1	1	1	1	1	1	1	1	1	2	1	1	2	4	2	4	1	1	2	1	1	1	1	1	1	1	1	1	1	1	1	1	1	1	1	.	1	.	.	.	.	.	1	.	.	.	.	.	.	.	1	.	.	.	.	.	.	.	2	.	.	.	.	1	4	.	.	.	.	.	.	.	1	6	1	1	1	.	.	.	.	.	1	.	.	.	.	.	1	2	.	.	.	.	2	4	6	6	0	100	100	96	.	90	.
1109151	46	BACK	2	1	18	2	2	2	2	2	2	2	2	2	2	2	2	2	2	2	2	2	2	2	2	2	2	2	2	2	2	2	2	2	2	2	2	2	2	2	2	2	2	2	2	2	2	2	2	2	2	2	2	2	2	1	1	1	1	1	1	1	1	3	2	4	2	2	2	3	1	4	1	1	1	1	1	1	1	1	1	1	1	1	1	1	1	1	1	1	1	.	.	.	.	.	.	.	1	.	.	.	.	.	.	.	2	.	.	.	.	.	.	.	3	.	.	.	.	1	4	.	.	.	.	.	.	.	1	2	1	1	1	.	.	.	.	.	1	.	.	.	.	.	.	2	.	1	3	2	2	0	0	0	0	100	100	97	93	65	98
1119851	48	BACK	3	2	18	3	4	2	2	2	2	.	.	2	.	.	2	.	.	2	.	.	2	.	.	2	.	.	2	.	.	2	.	.	2	.	.	2	.	.	2	.	.	1	2	2	1	2	2	.	.	.	2	.	.	1	1	1	1	1	1	1	1	1	2	1	1	1	2	2	3	4	1	1	1	1	1	1	1	1	1	1	1	1	1	1	1	1	1	1	1	.	.	.	.	.	.	.	1	.	.	.	.	.	.	.	1	.	.	.	.	.	.	.	1	.	.	.	.	.	1	.	.	.	.	.	.	.	1	1	1	2	1	.	.	.	.	.	1	.	.	1	.	.	1	1	.	.	.	.	2	4	13	0	0	100	100	100	.	90	.
1119851	46	BACK	2	2	18	3	4	2	2	2	2	2	2	2	2	2	2	2	2	2	2	2	2	2	2	2	2	2	2	2	2	2	2	2	2	2	2	2	2	2	.	.	.	1	2	2	2	2	2	2	2	2	2	2	2	1	1	1	1	1	1	1	1	1	2	2	2	2	2	2	3	3	1	1	1	1	1	1	1	1	1	1	1	1	1	1	1	1	1	1	1	.	.	.	.	.	.	.	1	.	.	.	.	.	.	.	1	.	.	.	.	.	.	.	1	.	.	.	.	.	1	.	.	.	.	.	.	.	1	2	1	2	1	.	.	.	.	.	1	.	.	1	.	.	1	1	.	1	2	3	2	2	6	0	0	100	100	100	82	75	96
1143600	47	FRONT	3	1	18	1	3	2	.	.	2	.	.	2	.	.	2	.	.	2	.	.	2	.	.	2	.	.	2	.	.	.	.	.	2	.	.	2	.	.	2	.	.	2	.	.	2	.	.	2	.	.	2	.	.	1	1	1	.	1	1	1	1	1	1	1	1	1	1	4	1	4	1	1	1	1	1	1	1	1	1	1	1	1	1	1	1	1	1	1	1	.	.	.	.	.	.	.	1	.	.	.	.	.	.	.	1	.	.	.	.	.	.	.	1	.	.	.	.	.	1	.	.	.	.	.	.	.	1	1	1	1	1	.	.	.	.	.	1	.	.	1	.	.	.	.	.	.	.	.	2	0	0	0	0	100	100	100	.	100	.
1143600	45	FRONT	2	1	18	.	3	2	.	.	2	.	.	2	.	.	2	.	.	2	.	.	2	.	.	2	.	.	.	.	.	2	.	.	.	.	.	2	.	.	2	.	.	2	.	.	2	.	.	2	.	.	2	.	.	1	1	1	1	1	1	1	1	1	1	1	.	1	1	4	4	4	1	1	1	1	1	1	1	.	1	1	1	1	1	1	1	1	1	1	1	.	.	.	.	.	.	.	1	.	.	.	.	.	.	.	1	.	.	.	.	.	.	.	1	.	.	.	.	.	1	.	.	.	.	.	.	.	1	1	1	1	1	.	.	.	.	.	1	.	.	1	.	.	.	.	.	1	4	5	2	0	0	0	0	100	100	100	100	100	100
1155182	48	BACK	3	2	18	2	3	2	2	2	2	2	2	2	2	2	1	2	2	2	2	2	1	1	2	2	2	2	2	2	2	2	2	2	2	2	2	2	2	2	2	2	2	2	2	2	2	2	2	2	2	2	2	2	2	1	1	1	1	1	1	1	1	1	2	2	2	1	1	4	2	4	1	1	1	1	1	1	1	1	1	1	1	1	1	1	1	1	1	1	1	.	.	.	.	.	.	.	1	.	.	.	.	.	.	.	1	.	.	.	.	.	.	.	1	.	.	.	.	.	1	.	.	.	.	.	.	.	4	1	1	2	1	.	.	.	.	.	.	1	.	1	.	.	.	.	.	.	.	.	2	6	13	6	0	100	100	100	.	85	.
1155182	46	BACK	2	2	18	2	3	2	2	2	2	2	2	2	2	2	1	2	2	2	2	2	1	1	2	2	2	2	2	2	2	2	2	2	2	2	2	2	2	2	2	2	2	2	2	2	2	2	2	2	2	2	2	2	2	1	1	1	1	1	1	1	1	1	3	3	2	1	1	4	1	4	1	1	1	1	1	1	1	1	1	1	1	1	1	1	1	1	1	1	1	.	.	.	.	.	.	.	1	.	.	.	.	.	.	.	1	.	.	.	.	.	.	.	1	.	.	.	.	.	1	.	.	.	.	.	.	.	3	1	1	.	1	.	.	.	.	.	.	1	.	1	.	.	.	.	.	2	2	3	2	6	13	6	0	100	100	100	100	75	100
1209146	48	BACK	3	1	18	2	2	2	.	.	2	.	.	2	.	.	2	.	.	1	2	2	2	.	.	2	.	.	2	.	.	2	.	.	2	.	.	2	.	.	2	.	.	1	2	2	2	.	.	2	.	.	2	.	.	1	1	1	1	1	1	1	1	2	2	2	2	2	2	4	2	4	1	1	1	1	1	1	1	1	1	1	1	1	1	1	1	1	1	1	1	.	.	.	.	.	.	.	1	.	.	.	.	.	.	.	1	.	.	.	.	.	.	.	2	.	.	.	.	1	4	.	.	.	.	.	.	.	1	1	1	1	1	.	.	.	.	.	1	.	.	.	.	.	1	1	.	.	.	.	2	4	13	0	0	100	100	100	.	75	.
1209146	46	BACK	2	1	18	1	2	2	.	.	2	.	.	2	.	.	2	.	.	1	2	2	2	.	.	2	.	.	2	.	.	2	.	.	2	.	.	2	.	.	2	.	.	1	2	2	2	.	.	2	.	.	2	.	.	1	1	1	1	1	1	1	1	1	2	2	2	2	2	4	2	4	1	1	1	1	1	1	1	1	1	1	1	1	1	1	1	1	1	1	1	.	.	.	.	.	.	.	1	.	.	.	.	.	.	.	1	.	.	.	.	.	.	.	2	.	.	.	.	1	4	.	.	.	.	.	.	.	1	1	1	1	1	.	.	.	.	.	1	.	.	.	.	.	.	1	.	1	3	3	2	4	13	0	0	100	100	95	100	75	99
1211350	48	BACK	3	1	18	1	3	2	.	.	2	.	.	2	.	.	2	.	.	2	.	.	2	.	.	2	.	.	2	.	.	2	.	.	2	.	.	2	.	.	2	.	.	2	.	.	2	.	.	2	.	.	2	.	.	1	1	1	1	1	1	1	1	.	1	1	1	1	1	2	2	4	1	1	1	1	1	1	1	1	1	1	1	1	1	1	1	1	1	.	1	.	.	.	.	.	.	.	1	.	.	.	.	.	.	.	1	.	.	.	.	.	.	.	1	.	.	.	.	.	1	.	.	.	.	.	.	.	1	1	1	1	1	.	.	.	.	.	.	.	.	1	.	.	1	1	.	.	.	.	2	0	0	0	0	100	100	100	.	100	.
1211350	46	BACK	2	1	18	2	2	2	.	.	2	.	.	2	.	.	2	.	.	2	.	.	2	.	.	2	.	.	2	.	.	2	.	.	2	.	.	2	.	.	2	.	.	2	.	.	2	.	.	2	.	.	2	.	.	1	1	1	1	1	1	1	1	1	1	1	1	1	1	2	1	1	1	1	1	1	1	1	1	1	1	1	1	1	1	1	1	1	1	1	1	.	.	.	.	.	.	.	1	.	.	.	.	.	.	.	2	.	.	.	.	.	.	.	1	.	.	.	.	.	1	.	.	.	.	.	.	.	1	1	1	1	1	.	.	.	.	.	.	.	.	1	.	.	.	1	.	4	3	2	2	0	0	0	0	100	100	97	67	100	91
1212163	48	BACK	3	1	18	1	2	2	.	.	2	.	.	2	.	.	2	.	.	2	.	.	2	.	.	2	.	.	2	.	.	2	.	.	2	.	.	2	.	.	2	.	.	2	.	.	2	.	.	2	.	.	1	1	2	1	1	1	1	1	1	1	1	1	2	2	1	2	1	4	2	4	1	1	1	1	1	1	1	1	1	1	1	1	1	1	1	1	1	1	1	.	.	.	.	.	.	.	1	.	.	.	.	.	.	.	1	.	.	.	.	.	.	.	1	.	.	.	.	.	4	.	.	.	.	.	.	.	1	1	1	1	1	.	.	.	.	.	1	.	.	.	.	.	1	1	.	.	.	.	2	4	6	6	0	100	100	100	.	85	.
1212163	46	BACK	2	1	18	3	3	2	.	.	2	.	.	2	.	.	2	.	.	2	.	.	2	.	.	2	.	.	2	.	.	2	.	.	2	.	.	2	.	.	2	.	.	2	.	.	2	.	.	2	.	.	2	.	.	1	1	1	1	1	1	1	1	1	2	2	1	2	2	3	2	4	1	1	1	1	1	1	1	1	1	1	1	1	1	1	1	1	1	1	1	.	.	.	.	.	.	.	1	.	.	.	.	.	.	.	1	.	.	.	.	.	.	.	1	.	.	.	.	.	4	.	.	.	.	.	.	.	1	1	1	1	1	.	.	.	.	.	1	.	.	.	.	.	1	1	.	1	3	3	2	0	0	0	0	100	100	100	100	80	100
1220769	48	BACK	3	1	18	2	2	2	.	.	2	.	.	2	.	.	1	2	2	2	.	.	2	.	.	2	.	.	2	.	.	2	.	.	2	.	.	2	.	.	2	.	.	2	.	.	2	.	.	2	.	.	2	.	.	1	1	1	1	1	1	1	1	1	2	4	2	2	2	3	1	4	1	1	1	1	1	1	1	1	1	1	1	1	1	1	1	1	1	1	1	.	.	.	.	.	.	.	1	.	.	.	.	.	.	.	1	.	.	.	.	.	.	.	1	.	.	.	.	.	1	.	.	.	.	.	.	.	1	1	1	1	1	.	.	.	.	.	1	.	.	1	.	.	.	.	.	.	.	.	2	2	6	0	0	100	100	100	.	65	.
1220769	46	BACK	2	1	18	2	3	2	.	.	2	.	.	2	.	.	1	2	2	2	.	.	2	.	.	2	.	.	2	.	.	2	.	.	2	.	.	2	.	.	2	.	.	2	.	.	2	.	.	2	.	.	2	.	.	1	1	1	1	1	1	1	1	1	2	4	3	2	2	4	1	4	1	1	1	1	1	1	1	1	1	1	1	1	1	1	1	1	1	1	1	.	.	.	.	.	.	.	1	.	.	.	.	.	.	.	1	.	.	.	.	.	.	.	1	.	.	.	.	.	1	.	.	.	.	.	.	.	1	1	1	1	1	.	.	.	.	.	1	.	.	1	.	.	.	.	.	4	3	3	2	2	6	0	0	100	100	100	100	60	100
1222725	48	BACK	3	2	18	1	3	2	2	2	2	2	2	2	2	2	2	2	2	2	2	2	2	2	2	2	2	2	2	2	2	2	2	2	2	2	2	2	2	2	2	2	2	2	2	2	2	2	2	2	2	2	2	2	2	1	1	1	1	1	1	1	1	1	1	1	1	1	1	4	1	4	1	1	1	1	1	1	1	1	1	1	1	1	1	1	1	1	1	1	1	.	.	.	.	.	.	.	1	.	.	.	.	.	.	.	1	.	.	.	.	.	.	.	1	.	.	.	.	.	1	.	.	.	.	.	.	.	1	1	1	.	1	.	.	.	.	.	1	.	.	1	.	.	1	2	.	.	.	.	2	0	0	0	0	100	100	100	.	100	.
1222725	46	BACK	2	2	18	1	3	2	2	2	2	2	2	2	2	2	2	2	2	2	2	2	2	2	2	2	2	2	2	2	2	2	2	2	2	2	2	2	2	2	2	2	2	2	2	2	2	2	2	2	2	2	2	2	2	1	1	1	1	1	1	1	1	1	2	2	1	2	1	4	1	4	1	1	1	1	1	1	1	1	1	1	1	1	1	1	1	1	1	1	1	.	.	.	.	.	.	.	1	.	.	.	.	.	.	.	1	.	.	.	.	.	.	.	1	.	.	.	.	.	1	.	.	.	.	.	.	.	1	1	1	2	1	.	.	.	.	.	1	.	.	1	.	.	1	2	.	4	2	3	2	0	0	0	0	100	100	100	100	85	100
1224689	48	BACK	3	2	18	1	3	2	2	2	2	2	2	2	2	2	1	1	2	2	2	2	1	1	2	2	2	2	2	2	2	2	2	2	2	2	2	2	2	2	2	2	2	2	2	2	1	2	2	2	2	2	1	2	2	1	1	1	1	1	1	1	1	1	4	5	3	1	1	2	2	2	1	1	1	1	1	1	1	1	1	1	1	1	1	1	1	1	1	1	1	.	.	.	.	.	.	1	1	.	.	.	.	.	.	1	1	.	.	.	.	.	.	1	1	.	.	.	.	.	4	.	.	.	.	.	1	.	1	1	1	2	1	.	.	.	.	.	1	.	.	1	.	.	.	.	.	.	.	.	2	13	25	13	0	100	100	100	67	55	92
1224689	46	BACK	2	2	18	1	3	2	.	.	2	.	.	2	.	.	1	1	2	2	.	.	1	1	2	2	2	2	2	2	2	2	2	2	2	2	2	2	2	2	2	2	2	2	2	2	2	2	2	2	2	2	2	2	.	1	1	1	1	1	1	1	1	.	5	5	4	1	3	3	3	3	1	1	1	1	1	1	1	1	1	1	1	1	1	1	1	1	1	1	1	.	.	.	.	.	.	.	1	.	.	.	.	.	.	.	1	.	.	.	.	.	.	.	1	.	.	.	.	.	.	.	.	.	.	.	1	.	1	1	1	2	1	.	.	.	.	.	1	.	.	1	.	.	.	.	.	1	2	3	2	8	13	13	0	100	100	100	89	35	97
1232915	48	BACK	3	1	18	1	3	2	.	.	2	.	.	2	.	.	2	.	.	2	.	.	2	.	.	2	.	.	2	.	.	2	.	.	2	.	.	2	.	.	2	.	.	2	.	.	2	.	.	2	.	.	2	.	.	1	1	1	1	1	1	1	1	1	2	2	1	1	1	3	2	3	1	1	1	1	2	1	1	1	1	1	1	1	1	1	1	1	1	1	1	.	.	.	.	.	.	.	1	.	.	.	.	.	.	.	1	.	.	.	.	.	.	.	1	.	.	.	.	.	4	.	.	.	.	.	.	.	1	2	1	1	1	.	.	.	.	.	1	.	.	1	.	.	.	.	.	.	.	.	2	0	0	0	0	100	100	96	.	90	.
1232915	46	BACK	2	1	18	1	3	2	.	.	2	.	.	2	.	.	2	.	.	2	.	.	2	.	.	2	.	.	2	.	.	2	.	.	2	.	.	2	.	.	2	.	.	2	.	.	2	.	.	2	.	.	2	.	.	1	1	1	1	1	1	1	1	1	1	1	1	1	1	4	1	4	1	1	1	1	1	1	1	1	1	1	1	1	1	1	1	1	1	1	1	.	.	.	.	.	.	.	1	.	.	.	.	.	.	.	1	.	.	.	.	.	.	.	1	.	.	.	.	.	2	.	.	.	.	.	.	.	1	1	1	1	1	.	.	.	.	.	1	.	.	1	.	.	.	.	.	1	2	3	2	0	0	0	0	100	100	96	100	100	99
1234124	48	BACK	3	2	18	2	3	2	.	.	2	.	.	2	.	.	1	1	2	2	.	.	2	.	.	2	.	.	2	.	.	2	.	.	2	.	.	2	.	.	2	.	.	2	.	.	2	.	.	2	.	.	1	1	2	1	1	1	1	1	1	1	1	1	2	5	2	2	2	1	2	3	1	1	1	1	1	1	1	1	1	1	1	1	1	1	1	1	1	1	1	.	.	.	.	.	.	.	1	.	.	.	.	.	.	.	1	.	.	.	.	.	.	.	1	.	.	.	.	.	4	.	.	.	.	.	.	.	1	3	2	2	1	.	.	.	.	.	1	.	.	1	.	.	.	.	.	.	.	.	2	8	13	13	0	100	100	100	.	60	.
1234124	46	BACK	2	2	18	2	3	2	.	.	2	.	.	2	.	.	1	1	2	2	.	.	2	.	.	2	.	.	2	.	.	2	.	.	2	.	.	2	.	.	.	.	.	2	.	.	2	.	.	2	.	.	2	.	.	1	1	1	.	1	1	1	1	1	1	1	2	1	1	4	4	4	1	1	1	1	1	1	1	1	1	1	1	1	1	1	1	.	1	1	1	.	.	.	.	.	.	.	1	.	.	.	.	.	.	.	1	.	.	.	.	.	.	.	1	.	.	.	.	.	4	.	.	.	.	.	.	.	1	1	1	2	1	.	.	.	.	.	1	.	.	1	.	.	.	.	.	1	2	1	2	4	6	6	0	100	100	100	100	95	100
1237996	48	BACK	3	2	18	3	2	2	.	.	2	.	.	2	.	.	1	2	2	2	.	.	2	.	.	2	.	.	2	.	.	2	.	.	2	.	.	2	.	.	2	.	.	2	.	.	2	.	.	2	.	.	.	2	2	1	1	1	1	1	1	1	1	1	2	4	2	3	2	2	2	4	1	1	1	1	1	1	1	1	1	1	1	1	1	1	1	1	1	1	2	.	.	.	.	.	.	.	1	.	.	.	.	.	.	.	2	.	.	.	.	.	.	.	2	.	.	.	.	1	4	.	.	.	.	.	.	.	1	2	1	2	1	.	.	.	.	.	1	.	.	1	.	.	1	2	.	.	.	.	2	2	6	0	0	100	100	96	.	60	.
1237996	46	BACK	2	2	18	2	3	2	.	.	2	.	.	2	.	.	1	2	.	2	.	.	2	.	.	2	.	.	2	.	.	2	.	.	2	.	.	2	.	.	2	.	.	2	.	.	2	.	.	2	.	.	1	2	.	1	1	1	1	1	1	1	1	1	2	3	2	1	2	4	1	4	1	1	1	1	1	1	1	1	1	1	1	1	1	1	1	1	1	1	1	.	.	.	.	.	.	.	1	.	.	.	.	.	.	.	1	.	.	.	.	.	.	.	1	.	.	.	.	.	4	.	.	.	.	.	.	.	1	1	1	2	1	.	.	.	.	.	1	.	.	.	.	.	1	2	.	4	2	2	2	4	13	0	0	100	100	100	100	75	100
1242013	48	BACK	3	1	18	2	3	2	.	.	2	.	.	2	.	.	2	.	.	1	2	2	2	.	.	2	.	.	2	.	.	2	.	.	2	.	.	2	.	.	2	.	.	2	.	.	2	.	.	2	.	.	1	1	2	1	1	1	1	1	1	1	1	1	2	3	2	1	1	2	2	4	1	1	1	1	1	1	1	1	1	1	1	1	1	1	1	1	1	1	1	.	.	.	.	.	.	.	1	.	.	.	.	.	.	.	1	.	.	.	.	.	.	.	3	.	.	.	.	1	4	.	.	.	.	.	.	.	1	1	1	1	1	.	.	.	.	.	1	.	.	1	.	.	1	2	.	.	.	.	2	6	13	6	0	100	100	100	.	80	.
1242013	46	BACK	2	1	18	2	2	2	2	2	2	2	2	2	2	2	2	2	2	1	2	2	2	2	2	2	2	2	2	2	2	2	2	2	2	2	2	2	2	2	2	2	2	1	2	2	2	2	2	2	2	2	1	1	2	1	1	1	1	1	1	1	1	1	2	2	2	2	2	4	2	4	1	1	1	1	2	1	1	1	1	1	1	1	1	1	1	1	1	1	1	.	.	.	.	.	.	.	1	.	.	.	.	.	.	.	2	.	.	.	.	.	.	.	1	.	.	.	.	.	4	.	.	.	.	.	.	.	1	1	1	1	1	.	.	.	.	.	1	.	.	1	.	.	1	1	.	4	2	3	2	8	19	6	0	100	100	94	100	75	98
1244776	48	BACK	3	1	18	1	3	2	.	.	2	.	.	2	.	.	2	.	.	2	.	.	2	.	.	2	.	.	2	.	.	2	.	.	2	.	.	2	.	.	2	.	.	2	.	.	2	.	.	2	.	.	2	.	.	1	1	1	1	1	1	1	1	1	2	3	2	1	1	4	2	4	1	1	1	1	1	1	1	1	1	1	1	1	1	1	1	1	1	1	1	.	.	.	.	.	.	.	1	.	.	.	.	.	.	.	1	.	.	.	.	.	.	.	2	.	.	.	.	.	1	.	.	.	.	.	1	.	2	1	1	1	1	.	.	.	.	.	1	.	.	1	.	.	1	2	.	.	.	.	2	0	0	0	0	100	100	100	100	80	100
1244776	46	BACK	2	1	18	1	2	2	.	.	2	.	.	2	.	.	2	.	.	2	.	.	2	.	.	2	.	.	2	.	.	2	.	.	2	.	.	2	.	.	2	.	.	2	.	.	2	.	.	2	.	.	2	.	.	1	1	1	1	1	1	1	1	1	1	2	2	1	1	4	4	3	1	1	1	1	1	1	1	1	1	1	1	1	1	1	1	1	1	1	1	.	.	.	.	.	.	.	1	.	.	.	.	.	.	.	1	.	.	.	.	.	.	.	1	.	.	.	.	.	1	.	.	.	.	.	.	.	1	2	1	1	1	.	.	.	.	.	1	.	.	1	.	.	1	2	.	4	3	3	2	0	0	0	0	100	100	100	82	90	96
1244866	48	BACK	3	2	18	1	2	2	.	.	2	.	.	2	.	.	2	.	.	2	.	.	2	.	.	2	.	.	2	.	.	2	.	.	2	.	.	2	.	.	2	.	.	2	.	.	2	.	.	2	.	.	2	.	.	1	1	1	1	1	1	1	1	1	2	2	2	2	2	4	4	3	1	1	1	1	1	1	1	1	1	1	1	1	1	1	1	1	1	1	1	.	.	.	.	.	.	.	1	.	.	.	.	.	.	.	1	.	.	.	.	.	.	.	1	.	.	.	.	.	4	.	.	.	.	.	.	.	1	1	1	2	1	.	.	.	.	.	1	.	.	1	.	.	1	3	.	.	.	.	2	0	0	0	0	100	100	100	.	75	.
1244866	46	BACK	2	2	18	2	2	2	.	.	2	.	.	2	.	.	2	.	.	2	.	.	2	.	.	2	.	.	2	.	.	2	.	.	2	.	.	2	.	.	2	.	.	2	.	.	2	.	.	2	.	.	2	.	.	1	1	1	1	1	1	1	1	1	2	2	2	2	2	4	4	4	1	1	1	1	1	1	1	1	1	1	1	1	1	1	1	1	1	1	1	.	.	.	.	.	.	.	1	.	.	.	.	.	.	.	1	.	.	.	.	.	.	.	1	.	.	.	.	.	4	.	.	.	.	.	.	.	1	1	1	2	1	.	.	.	.	.	1	.	.	1	.	.	1	3	.	4	1	2	2	0	0	0	0	100	100	100	100	75	100
1255102	48	BACK	3	2	18	1	1	2	.	.	2	.	.	2	.	.	2	.	.	2	.	.	2	.	.	2	.	.	2	.	.	2	.	.	2	.	.	1	2	2	2	.	.	2	.	.	2	.	.	2	.	.	1	1	2	1	1	1	1	1	1	1	1	1	3	4	2	1	2	2	2	4	1	1	1	1	1	1	1	1	1	1	1	1	1	1	1	1	1	1	1	.	.	.	.	.	.	.	1	.	.	.	.	.	.	.	1	.	.	.	.	.	.	.	2	.	.	.	.	1	1	.	.	.	.	.	.	.	1	1	1	2	1	.	.	.	.	.	1	.	.	.	.	.	1	1	.	.	.	.	2	6	13	6	0	100	100	100	.	65	.
1255102	46	BACK	2	2	18	1	3	2	.	.	2	.	.	2	.	.	2	.	.	2	.	.	2	.	.	2	.	.	2	.	.	2	.	.	2	.	.	2	.	.	2	.	.	2	.	.	2	.	.	2	.	.	2	.	.	1	1	1	1	1	1	1	1	1	1	1	1	1	1	4	1	3	1	1	1	1	1	1	1	1	1	1	1	1	1	1	1	1	1	1	1	.	.	.	.	.	.	.	1	.	.	.	.	.	.	.	1	.	.	.	.	.	.	.	1	.	.	.	.	.	1	.	.	.	.	.	.	.	1	1	1	2	1	.	.	.	.	.	1	.	.	.	.	.	1	1	.	1	2	3	2	0	0	0	0	100	100	100	89	100	97
1274041	48	BACK	3	1	18	1	3	2	.	.	2	.	.	2	.	.	2	.	.	2	.	.	2	.	.	2	.	.	2	.	.	2	.	.	2	.	.	2	.	.	2	.	.	2	.	.	2	.	.	2	.	.	2	.	.	1	1	1	1	1	1	1	1	1	1	1	2	2	1	4	1	3	1	1	1	1	1	1	1	1	1	1	1	1	1	1	1	1	1	1	1	.	.	.	.	.	.	.	1	.	.	.	.	.	.	.	1	.	.	.	.	.	.	.	1	.	.	.	.	.	1	.	.	.	.	.	.	.	1	2	2	1	1	.	.	.	.	.	1	.	.	.	.	.	1	2	.	.	.	.	2	0	0	0	0	100	100	100	.	90	.
1274041	46	BACK	2	1	18	1	3	2	.	.	2	.	.	2	.	.	2	.	.	2	.	.	2	.	.	2	.	.	2	.	.	2	.	.	2	.	.	2	.	.	2	.	.	2	.	.	2	.	.	2	.	.	2	.	.	1	1	1	1	1	1	1	1	1	1	1	2	2	1	4	1	4	1	1	1	1	1	1	1	1	1	1	1	1	1	1	1	1	1	1	1	.	.	.	.	.	.	.	1	.	.	.	.	.	.	.	1	.	.	.	.	.	.	.	2	.	.	.	.	1	1	.	.	.	.	.	.	.	1	2	2	1	1	.	.	.	.	.	1	.	.	.	.	.	1	2	.	1	1	2	2	0	0	0	0	100	100	96	85	90	95
1279610	48	BACK	3	1	18	1	2	2	.	.	.	.	.	2	.	.	2	.	.	.	.	.	.	.	.	.	.	.	.	.	.	2	.	.	2	.	.	2	.	.	.	.	.	.	.	.	.	.	.	.	.	.	.	.	.	1	1	1	1	1	1	1	1	1	1	1	1	1	1	3	1	4	.	1	.	.	.	.	1	.	.	.	.	1	.	.	.	.	.	.	.	.	.	.	.	.	.	.	.	.	.	.	.	.	.	.	1	.	.	.	.	.	.	.	1	.	.	.	.	.	.	.	.	.	.	.	.	.	1	2	1	1	.	.	.	.	.	.	.	.	.	.	.	.	1	1	.	.	.	.	2	0	0	0	0	100	.	.	.	100	.
1279610	46	BACK	2	1	18	1	3	2	2	2	2	2	2	2	2	2	2	2	2	2	2	2	2	2	2	2	2	2	2	2	2	.	2	2	2	2	.	2	2	2	.	2	.	.	2	2	.	2	2	2	2	2	.	2	2	1	1	1	1	1	1	1	1	1	1	1	1	1	1	4	1	4	1	1	1	1	1	1	1	1	1	1	1	1	1	1	1	1	1	1	1	.	.	.	.	.	.	.	1	.	.	.	.	.	.	.	1	.	.	.	.	.	.	.	2	.	.	.	.	.	4	.	.	.	.	.	.	.	1	1	1	1	1	.	.	.	.	.	1	.	.	1	.	.	1	1	.	4	1	3	2	0	0	0	0	100	100	95	100	100	99
1280955	48	BACK	3	2	18	3	1	2	2	2	2	2	2	1	1	2	2	2	2	2	2	2	2	2	2	2	2	2	2	2	2	2	2	2	2	2	2	2	2	2	2	2	2	1	2	2	1	2	2	2	2	2	1	1	2	1	1	1	1	1	1	1	1	3	2	2	1	1	2	2	2	4	1	1	2	1	1	1	1	1	1	1	1	1	1	1	1	1	1	1	1	.	.	.	.	.	.	.	1	.	.	.	.	.	.	.	1	.	.	.	.	.	.	.	2	.	.	.	.	1	1	.	.	.	.	.	.	.	1	2	1	2	1	.	.	.	.	.	1	.	.	.	.	.	1	1	.	.	.	.	2	13	25	13	0	100	100	96	.	85	.
1280955	46	BACK	2	2	18	2	1	2	.	2	2	.	2	1	1	2	2	.	2	2	.	2	2	.	2	2	.	2	2	.	2	2	.	2	2	.	2	2	.	2	1	1	2	1	2	2	.	.	2	2	.	2	1	1	2	1	1	1	1	1	1	1	1	6	1	1	1	1	1	4	1	4	1	1	1	1	1	1	1	1	1	1	1	1	1	1	1	1	1	1	1	.	.	.	.	.	.	.	1	.	.	.	.	.	.	.	1	.	.	.	.	.	.	.	1	.	.	.	.	.	4	.	.	.	.	.	.	.	1	1	1	2	1	.	.	.	.	.	1	.	.	.	.	.	1	1	.	1	1	2	2	15	25	19	0	100	100	100	100	100	100
1284676	48	BACK	3	2	18	1	3	2	2	2	2	2	2	2	2	2	1	1	2	2	2	2	1	1	2	2	2	2	2	2	2	2	2	2	2	2	2	2	2	2	2	2	2	2	2	2	2	2	2	2	2	2	2	2	2	1	1	1	1	1	1	1	1	1	2	2	2	4	1	1	2	4	1	1	2	1	2	2	1	1	1	1	1	1	1	1	1	1	1	1	1	.	.	.	.	.	.	.	1	.	.	.	.	.	.	.	1	.	.	.	.	.	.	.	1	.	.	.	.	.	4	.	.	.	.	.	.	.	1	2	1	2	1	.	.	.	.	.	1	.	.	.	1	.	1	1	.	.	.	.	2	8	13	13	0	100	100	88	.	70	.
1284676	46	BACK	2	2	18	2	3	2	2	2	2	2	2	2	2	2	1	2	2	2	2	2	1	1	2	2	2	2	2	2	2	2	2	2	2	2	2	2	2	2	2	2	2	2	2	2	2	2	2	2	2	2	2	2	2	1	1	1	1	1	1	1	1	1	1	2	2	4	2	2	2	2	1	1	1	1	1	1	1	1	1	1	1	1	1	1	1	1	1	1	1	.	.	.	.	.	.	.	1	.	.	.	.	.	.	.	1	.	.	.	.	.	.	.	1	.	.	.	.	.	4	.	.	.	.	.	.	.	1	1	1	2	1	.	.	.	.	.	1	.	.	.	1	.	1	1	.	1	2	3	2	6	13	6	0	100	100	100	78	70	94
1288136	48	BACK	3	1	18	3	2	2	.	.	2	.	.	2	.	.	2	.	.	2	.	.	1	2	2	2	.	.	2	.	.	2	.	.	2	.	.	2	.	.	2	.	.	2	.	.	2	.	.	2	.	.	1	1	2	1	1	1	1	1	1	1	1	1	1	1	2	3	1	3	2	4	1	1	1	1	1	1	1	1	1	1	1	1	1	1	1	1	1	1	4	.	.	.	.	.	.	1	2	.	1	.	.	.	.	.	2	.	1	.	.	.	.	.	1	.	.	.	.	.	4	.	.	.	.	.	.	.	1	2	1	1	.	1	.	.	.	.	1	.	.	.	.	.	1	1	.	.	.	.	2	6	13	6	0	100	100	89	.	85	.
1288136	46	BACK	2	1	18	2	.	2	.	.	2	.	.	2	.	.	2	.	.	2	.	.	1	2	2	2	.	.	2	.	.	2	.	.	2	.	.	2	.	.	2	.	.	2	.	.	2	.	.	2	.	.	1	1	2	1	1	1	1	1	1	1	1	1	1	2	1	2	2	.	2	4	1	1	1	1	2	1	1	1	1	1	1	1	1	1	1	1	1	1	1	.	.	.	.	.	.	.	2	.	.	.	.	.	.	.	3	.	.	.	.	.	.	.	2	.	.	.	.	.	4	.	.	.	.	.	.	.	1	2	1	1	.	1	.	.	.	.	1	.	.	.	.	.	1	1	.	1	3	3	2	6	13	6	0	100	100	83	93	85	94
1295195	48	BACK	3	2	18	3	3	2	.	.	2	.	.	2	.	.	2	.	.	2	.	.	2	.	.	2	.	.	2	.	.	2	.	.	2	.	.	2	.	.	2	.	.	2	.	.	2	.	.	2	.	.	1	1	2	1	1	1	1	1	1	1	1	6	1	2	1	2	2	3	3	2	2	2	1	1	2	2	1	1	1	1	1	1	1	1	1	1	1	1	4	.	.	.	.	.	.	.	4	1	.	.	.	.	.	.	4	.	.	.	.	.	.	.	3	.	.	.	.	1	4	.	.	.	.	.	.	.	3	3	2	2	1	.	.	.	.	.	.	.	.	.	.	.	.	.	1	.	.	.	2	4	6	6	0	100	100	71	.	85	.
1295195	46	BACK	2	2	18	3	3	2	.	.	2	.	.	2	.	.	2	.	.	2	.	.	2	.	.	2	.	.	2	.	.	2	.	.	2	.	.	2	.	.	2	.	.	2	.	.	2	.	.	2	.	.	1	1	2	1	1	1	1	1	1	1	1	6	1	2	.	2	2	3	3	2	2	2	1	1	2	2	1	1	1	1	1	1	1	1	1	1	1	1	4	.	.	.	.	.	.	.	4	1	.	.	.	.	.	.	4	.	.	.	.	.	.	.	3	.	.	.	.	1	4	.	.	.	.	.	.	.	3	3	2	2	1	.	.	.	.	.	.	.	.	.	.	.	.	.	1	10	3	3	2	4	6	6	0	100	100	57	56	81	78
1321089	48	BACK	3	2	18	2	3	2	.	.	2	.	.	2	.	.	2	.	.	2	.	.	2	.	.	2	.	.	2	.	.	2	.	.	2	.	.	2	.	.	2	.	.	2	.	.	2	.	.	2	.	.	2	.	.	2	1	1	1	1	1	1	1	1	2	2	2	1	1	3	2	4	.	.	1	.	1	1	1	1	1	1	1	1	1	1	1	1	1	1	1	.	.	.	.	1	.	.	1	.	.	.	.	1	.	.	1	.	.	.	.	1	.	.	1	.	.	.	.	.	4	.	.	.	.	.	.	.	1	2	1	2	1	.	.	.	.	.	.	.	.	.	.	.	.	.	.	.	.	.	2	0	0	0	0	96	100	100	.	85	.
1321089	46	BACK	2	2	18	3	3	2	.	.	2	.	.	2	.	.	2	.	.	2	.	.	2	.	.	2	.	.	2	.	.	2	.	.	2	.	.	2	.	.	2	.	.	2	.	.	2	.	.	2	.	.	2	.	.	1	1	1	1	1	1	1	1	1	1	1	1	1	1	4	4	4	1	1	1	1	1	1	1	1	1	1	1	1	1	1	1	1	1	1	1	.	.	.	.	.	.	.	1	.	.	.	.	.	.	.	1	.	.	.	.	.	.	.	1	.	.	.	.	.	4	.	.	.	.	.	.	.	1	1	1	2	1	.	.	.	.	.	1	.	.	1	.	.	.	.	.	4	3	3	2	0	0	0	0	100	100	100	100	100	100
1353655	48	BACK	3	1	18	3	3	2	2	2	2	2	2	2	2	2	1	1	.	2	2	2	1	2	2	2	2	2	2	2	2	2	2	2	2	2	2	2	2	2	2	2	2	2	2	2	2	2	2	2	2	2	2	2	2	1	1	1	1	1	1	1	1	1	2	3	4	2	3	2	3	2	1	1	2	1	2	1	1	1	1	1	1	1	1	1	1	1	1	1	1	.	.	.	.	.	.	.	1	.	.	.	.	.	.	.	1	.	.	.	.	.	.	.	1	.	.	.	.	.	4	.	.	.	.	.	.	.	1	1	1	1	1	.	.	.	.	.	1	.	.	.	1	.	1	1	.	.	.	.	2	6	13	6	0	100	100	92	.	55	.
1353655	46	BACK	2	1	18	2	3	2	2	2	2	2	2	2	2	2	1	1	1	2	2	2	1	2	2	2	2	2	2	2	2	2	2	2	2	2	2	2	2	2	2	2	2	2	2	2	1	2	2	2	2	2	1	1	2	1	1	1	1	1	1	1	1	1	2	2	2	3	4	3	1	4	2	1	2	1	2	1	1	1	1	1	1	1	1	1	.	1	1	1	1	.	.	.	.	.	.	.	2	.	.	.	.	.	.	.	2	.	.	.	.	.	.	.	1	.	.	.	.	.	4	.	.	.	.	.	.	.	1	2	1	1	1	.	.	.	.	.	1	.	.	.	1	.	1	1	.	1	2	3	2	15	25	13	6	100	100	85	93	60	95
1359798	48	BACK	3	2	18	1	3	2	.	.	2	.	.	2	.	.	.	.	.	2	.	.	2	.	.	2	.	.	.	.	.	2	.	.	.	.	.	2	.	.	.	.	.	.	.	.	.	.	.	1	2	2	2	.	.	1	.	.	1	.	1	1	1	1	2	2	2	3	.	4	3	3	.	1	.	1	.	.	1	.	.	.	.	.	.	1	.	1	1	1	1	.	.	.	.	.	.	.	.	.	.	1	.	.	.	.	4	.	.	1	.	.	.	.	2	.	.	1	.	.	4	.	.	.	.	.	.	.	1	4	3	2	1	.	.	.	.	.	1	.	.	1	.	.	.	1	.	.	.	.	2	2	6	0	0	100	100	.	.	69	.
1359798	46	BACK	2	2	18	1	3	.	.	.	2	.	.	.	.	.	.	.	.	.	.	.	.	.	.	.	.	.	.	.	.	.	.	.	.	.	.	.	.	.	.	.	.	.	.	.	.	.	.	1	.	.	.	.	.	1	1	1	.	1	1	1	1	1	3	2	2	.	.	4	3	.	.	1	.	.	.	.	.	.	1	1	1	.	1	1	1	.	1	1	1	.	.	.	.	.	.	.	2	.	.	1	.	.	.	.	2	.	.	1	.	.	.	.	1	.	.	.	.	.	4	.	.	.	.	.	.	.	1	3	3	.	1	.	.	.	.	.	.	.	.	.	.	.	.	1	.	.	.	.	2	2	6	0	0	100	.	90	55	67	.
1363937	48	BACK	3	1	18	2	3	2	.	.	2	.	.	2	.	.	1	2	2	2	.	.	2	.	.	2	.	.	2	.	.	2	.	.	2	.	.	2	.	.	2	.	.	2	.	.	2	.	.	2	.	.	1	1	2	1	1	1	1	1	1	1	1	3	1	1	1	1	1	4	1	4	1	1	1	1	1	1	1	1	1	1	1	1	1	1	1	1	1	1	1	.	.	.	.	.	.	.	1	.	.	.	.	.	.	.	1	.	.	.	.	.	.	.	1	.	.	.	.	.	1	.	.	.	.	.	.	.	1	1	1	1	1	.	.	.	.	.	.	1	.	1	.	.	.	.	.	.	.	.	2	6	13	6	0	100	100	100	.	100	.
1363937	46	BACK	2	1	18	2	3	2	.	.	2	.	.	2	.	.	1	2	2	2	.	.	2	.	.	2	.	.	2	.	.	2	.	.	2	.	.	2	.	.	2	.	.	2	.	.	2	.	.	2	.	.	1	1	2	1	1	1	1	1	1	1	1	3	1	1	1	1	1	4	1	4	1	1	1	1	1	1	1	1	1	1	1	1	1	1	1	1	1	1	1	.	.	.	.	.	.	.	1	.	.	.	.	.	.	.	1	.	.	.	.	.	.	.	1	.	.	.	.	.	1	.	.	.	.	.	.	.	1	1	1	1	1	.	.	.	.	.	.	1	.	1	.	.	.	.	.	2	3	3	2	6	13	6	0	100	100	100	100	100	100
1366824	48	BACK	3	2	18	3	4	2	.	.	2	.	.	2	.	.	2	.	.	2	.	.	2	.	.	2	.	.	2	.	.	2	.	.	2	.	.	2	.	.	2	.	.	2	.	.	2	.	.	2	.	.	1	1	2	1	1	1	1	1	1	1	1	2	2	4	4	1	2	3	2	4	1	1	1	1	1	1	1	1	1	1	1	1	1	1	1	1	1	1	1	.	.	.	.	.	.	.	1	.	.	.	.	.	.	.	1	.	.	.	.	.	.	.	1	.	.	.	.	.	3	.	.	.	.	1	.	.	1	2	1	2	1	.	.	.	.	.	1	.	.	1	.	.	.	.	.	.	.	.	2	4	6	6	0	100	100	100	.	60	.
1366824	46	BACK	2	2	18	2	3	2	.	.	2	.	.	2	.	.	2	.	.	2	.	.	2	.	.	2	.	.	2	.	.	2	.	.	2	.	.	2	.	.	2	.	.	2	.	.	2	.	.	2	.	.	1	1	2	1	1	1	1	1	1	1	1	1	4	4	2	2	3	3	1	4	2	2	2	1	2	2	1	1	1	1	1	1	1	1	1	1	1	1	1	.	.	.	.	.	.	.	1	.	.	.	.	.	.	.	2	.	.	.	.	.	.	.	1	.	.	.	.	.	2	.	.	.	.	.	.	.	1	1	1	2	1	.	.	.	.	.	1	.	.	1	.	.	.	.	.	4	2	3	2	4	6	6	0	100	100	79	100	50	95
1382043	48	BACK	3	1	18	1	3	2	2	2	2	2	2	2	2	2	2	2	2	2	2	2	2	2	2	2	2	2	2	.	2	2	2	2	2	2	2	2	2	2	1	2	2	2	2	2	2	2	2	2	2	2	2	2	2	1	1	1	1	1	1	1	1	1	1	1	1	1	1	4	1	4	1	1	1	1	1	1	1	1	1	1	1	1	1	1	1	1	1	1	1	.	.	.	.	.	.	.	1	.	.	.	.	.	.	.	1	.	.	.	.	.	.	.	2	.	.	.	.	1	4	.	.	.	.	.	.	.	1	1	1	1	1	.	.	.	.	.	1	.	.	1	.	.	1	1	.	.	.	.	2	2	6	0	0	100	100	100	.	100	.
1382043	46	BACK	2	1	18	2	3	2	.	.	2	.	.	2	.	.	2	.	.	2	.	.	1	2	2	2	.	.	2	.	.	2	.	.	2	.	.	2	.	.	1	2	2	2	.	.	2	.	.	2	.	.	2	.	.	1	1	1	1	1	1	1	1	1	1	1	1	1	1	4	1	4	1	1	1	1	1	1	1	1	1	1	1	1	1	1	1	1	1	1	1	.	.	.	.	.	.	.	1	.	.	.	.	.	.	.	1	.	.	.	.	.	.	.	1	.	.	.	.	.	4	.	.	.	.	.	.	.	1	1	1	1	1	.	.	.	.	.	1	.	.	1	.	.	1	1	.	4	1	3	2	4	13	0	0	100	100	100	100	100	100
1383077	48	BACK	3	2	18	2	3	2	2	2	2	2	2	.	2	2	2	2	2	2	2	2	1	1	2	2	2	2	2	2	2	2	2	2	2	2	2	2	2	2	2	2	2	2	2	2	2	2	2	2	2	2	1	1	2	1	1	1	1	1	1	1	1	1	2	2	1	2	1	3	2	4	1	1	1	1	1	1	1	1	1	1	1	1	1	1	1	1	1	1	1	.	.	.	.	.	.	.	1	.	.	.	.	.	.	.	2	.	.	.	.	.	.	.	2	.	.	.	.	1	3	.	.	.	.	.	1	.	2	1	1	2	1	.	.	.	.	.	1	.	.	1	.	.	1	1	.	.	.	.	2	8	13	13	0	100	100	100	100	85	100
1383077	46	BACK	2	2	18	1	3	2	2	2	2	2	2	2	2	2	2	2	2	2	2	2	2	2	2	2	2	2	2	2	2	2	2	2	2	2	2	2	2	2	2	2	2	2	2	2	2	2	2	2	2	2	1	1	2	1	1	1	1	1	1	1	1	1	2	2	2	3	1	.	.	.	.	.	.	.	.	.	.	.	1	1	1	1	1	1	1	1	1	1	1	.	.	.	.	.	.	.	1	.	.	.	.	.	.	.	2	.	.	.	.	.	.	.	2	.	.	.	.	1	2	.	.	.	.	.	1	.	2	1	1	2	1	.	.	.	.	.	1	.	.	1	.	.	.	1	.	4	2	3	2	4	6	6	0	100	100	81	100	75	95
1394129	48	BACK	3	1	18	2	2	2	.	.	2	.	.	2	.	.	2	.	.	2	.	.	2	.	.	2	.	.	2	.	.	2	.	.	2	.	.	2	.	.	2	.	.	2	.	.	2	.	.	2	.	.	2	.	.	1	1	1	1	1	1	1	1	1	2	1	2	1	1	2	1	4	1	1	2	1	1	1	1	1	1	1	1	1	1	1	1	1	1	1	1	.	.	.	.	.	.	.	1	.	.	.	.	.	.	.	1	.	.	.	.	.	.	.	1	.	.	.	.	.	4	.	.	.	.	.	.	.	2	1	1	1	1	.	.	.	.	.	1	.	.	.	.	.	.	.	.	.	.	.	2	0	0	0	0	100	100	96	.	90	.
1394129	46	BACK	2	1	18	2	3	2	.	.	2	.	.	2	.	.	2	.	.	2	.	.	2	.	.	2	.	.	2	.	.	2	.	.	2	.	.	2	.	.	2	.	.	2	.	.	2	.	.	2	.	.	2	.	.	1	1	1	1	1	1	1	1	1	1	1	1	1	1	3	1	4	2	1	1	1	1	1	1	1	1	1	1	1	1	1	1	1	1	1	1	.	.	.	.	.	.	.	1	.	.	.	.	.	.	.	1	.	.	.	.	.	.	.	1	.	.	.	.	.	4	.	.	.	.	.	.	.	1	2	2	1	1	.	.	.	.	.	1	.	.	.	.	.	.	.	.	1	2	3	2	0	0	0	0	100	100	97	85	100	95
1399592	48	BACK	3	2	18	2	3	2	.	.	2	.	.	2	.	.	2	.	.	2	.	.	2	.	.	2	.	.	2	.	.	2	.	.	2	.	.	2	.	.	2	.	.	2	.	.	2	.	.	2	.	.	2	.	.	1	1	1	1	1	1	1	1	1	1	1	1	1	1	4	1	4	1	1	1	1	1	1	1	1	1	1	1	1	1	1	1	1	1	1	1	.	.	.	.	.	.	.	1	.	.	.	.	.	.	.	1	.	.	.	.	.	.	.	1	.	.	.	.	.	1	.	.	.	.	.	.	.	1	1	1	2	1	.	.	.	.	.	1	.	.	1	.	.	.	4	.	.	.	.	2	0	0	0	0	100	100	100	.	100	.
1399592	46	BACK	2	2	18	2	3	2	.	.	2	.	.	2	.	.	2	.	.	2	.	.	2	.	.	2	.	.	2	.	.	2	.	.	2	.	.	2	.	.	2	.	.	2	.	.	2	.	.	2	.	.	2	.	.	1	1	1	1	1	1	1	1	1	1	1	1	1	1	4	1	4	1	1	1	1	1	1	1	1	1	1	1	1	1	1	1	1	1	1	1	.	.	.	.	.	.	.	1	.	.	.	.	.	.	.	1	.	.	.	.	.	.	.	1	.	.	.	.	.	1	.	.	.	.	.	.	.	1	1	1	2	1	.	.	.	.	.	1	.	.	1	.	.	.	4	.	4	2	3	2	0	0	0	0	100	100	100	100	100	100
1500074	48	BACK	3	1	18	3	3	2	2	2	2	2	2	2	2	2	2	2	2	1	2	2	2	2	2	2	2	2	2	2	.	2	.	2	2	2	2	2	2	2	2	2	2	2	.	2	1	2	2	2	2	2	2	2	2	1	1	1	1	1	1	1	1	1	3	3	1	1	3	2	2	4	2	1	1	1	1	1	1	1	1	1	1	1	1	1	1	1	1	1	1	.	.	.	.	.	.	1	1	.	.	.	.	.	.	1	1	.	.	.	.	.	.	1	1	.	.	.	.	1	1	.	.	.	.	.	.	.	1	1	1	1	1	.	.	.	.	.	1	.	.	.	.	.	.	.	.	.	.	.	2	4	13	0	0	100	100	96	.	70	.
1500074	46	BACK	2	1	18	1	3	2	2	2	2	2	2	2	2	2	2	2	2	1	2	2	2	2	2	2	2	2	2	2	2	2	2	2	2	2	2	2	2	2	2	2	2	1	1	2	2	2	2	2	2	2	2	2	2	1	1	1	1	1	1	1	1	1	1	1	1	1	1	3	1	4	1	1	1	1	1	1	1	1	1	1	1	1	1	1	1	1	1	1	1	.	.	.	.	.	.	1	1	.	.	.	.	.	.	1	1	.	.	.	.	.	.	1	1	.	.	.	.	1	1	.	.	.	.	.	.	.	1	1	1	1	1	.	.	.	.	.	1	.	.	.	.	.	.	.	.	1	3	3	2	6	13	6	0	100	100	100	100	100	100
1514056	48	BACK	3	2	18	1	3	2	.	.	2	.	.	2	.	.	2	.	.	2	.	.	2	.	.	2	.	.	2	.	.	2	.	.	2	.	.	2	.	.	2	.	.	2	.	.	2	.	.	2	.	.	2	.	.	1	1	1	1	1	1	1	1	1	1	2	1	1	1	3	1	4	1	1	1	1	1	1	1	1	1	1	1	1	1	1	1	1	1	1	1	.	.	.	.	.	.	.	1	.	.	.	.	.	.	.	1	.	.	.	.	.	.	.	1	.	.	.	.	.	1	.	.	.	.	.	.	.	1	1	1	2	1	.	.	.	1	.	1	.	.	1	.	.	1	1	.	.	.	.	2	0	0	0	0	100	100	100	.	95	.
1514056	46	BACK	2	2	18	2	3	2	.	.	2	.	.	2	.	.	2	.	.	2	.	.	2	.	.	2	.	.	2	.	.	2	.	.	2	.	.	2	.	.	2	.	.	2	.	.	2	.	.	2	.	.	2	.	.	1	1	1	1	1	1	1	1	1	1	1	1	1	1	3	1	4	1	1	1	1	1	1	1	1	1	1	1	1	1	1	1	1	1	1	1	.	.	.	.	.	.	.	1	.	.	.	.	.	.	.	1	.	.	.	.	.	.	.	1	.	.	.	.	.	1	.	.	.	.	.	.	.	1	1	1	2	1	.	.	.	1	.	1	.	.	1	.	.	1	.	.	4	2	3	2	0	0	0	0	100	100	100	100	100	100
1516861	47	FRONT	3	1	18	.	.	.	2	2	2	.	2	2	.	2	.	.	2	.	2	2	2	2	2	.	.	.	2	2	2	2	.	2	2	2	2	2	.	2	2	.	2	2	2	.	.	2	2	2	2	2	.	2	2	1	1	.	1	.	.	.	1	1	1	1	2	2	1	2	2	4	1	1	1	1	1	1	1	1	1	1	1	1	1	1	1	1	1	1	1	.	.	.	.	.	.	.	1	.	.	.	.	.	.	.	1	.	.	.	.	.	.	.	1	.	.	.	.	.	4	.	.	.	.	.	.	1	1	1	1	1	.	.	.	.	1	.	1	.	.	1	.	.	.	.	.	.	.	.	2	0	0	0	0	100	100	100	100	90	100
1516861	45	FRONT	2	1	18	.	3	2	2	2	2	2	2	2	2	2	2	2	2	2	2	2	.	2	2	2	2	2	2	2	2	2	2	2	2	2	2	2	2	2	2	2	2	2	2	2	2	2	2	2	2	2	2	2	2	1	1	1	1	1	1	1	1	1	2	2	2	2	1	2	.	4	1	1	1	1	1	1	1	.	1	1	1	1	1	1	1	1	1	1	1	.	.	.	.	.	.	.	1	.	.	.	.	.	.	.	1	.	.	.	.	.	.	.	1	.	.	.	.	.	4	.	.	.	.	.	.	.	.	.	1	1	.	.	.	.	1	.	1	.	.	1	.	.	.	.	.	1	4	.	2	0	0	0	0	100	100	100	100	80	100
1524209	48	BACK	3	1	18	4	3	2	.	.	2	.	.	2	.	.	1	1	1	2	.	.	1	2	2	2	.	.	2	.	.	2	.	.	2	.	.	2	.	.	2	.	.	2	.	.	2	.	.	2	.	.	2	.	.	1	1	1	1	1	1	1	1	1	2	3	4	2	2	2	3	4	2	1	1	1	2	2	1	1	1	1	1	1	1	1	1	1	1	1	2	.	1	.	.	1	.	.	2	.	1	.	.	1	.	.	3	.	1	.	.	1	.	.	1	.	.	.	.	.	4	.	.	.	.	.	.	.	2	2	1	1	1	.	.	.	.	.	1	.	.	1	.	.	.	.	.	.	.	.	2	8	13	6	6	100	100	85	.	60	.
1524209	46	BACK	2	1	18	2	3	2	.	.	2	.	.	2	.	.	1	1	1	2	.	.	1	2	.	2	.	.	2	.	.	2	.	.	2	.	.	2	.	.	2	.	.	2	.	.	2	.	.	2	.	.	2	.	.	1	1	1	1	1	1	1	1	1	2	4	2	2	2	2	1	3	2	1	1	1	1	1	1	1	1	1	1	1	1	1	1	1	1	1	2	.	1	.	.	1	.	.	2	.	1	.	.	1	.	.	2	.	1	.	.	.	.	.	2	.	.	.	.	.	3	.	.	.	.	.	.	.	1	1	1	1	1	.	.	.	.	.	1	.	.	1	.	.	.	.	.	4	3	3	2	8	13	6	6	100	100	76	89	65	91
1525432	48	BACK	3	2	18	2	2	2	.	.	2	.	.	1	2	2	1	1	2	2	.	.	2	.	.	2	.	.	2	.	.	2	.	.	2	.	.	2	.	.	2	.	.	2	.	.	2	.	.	2	.	.	2	.	.	1	1	1	1	1	1	1	1	1	2	2	2	2	2	3	1	4	1	1	1	1	1	1	1	1	1	1	1	1	1	1	1	1	1	1	1	.	.	.	.	.	.	.	1	.	.	.	.	.	.	.	1	.	.	.	.	.	.	.	1	.	.	.	.	.	1	.	.	.	.	.	.	.	1	2	1	2	1	.	.	.	.	.	1	.	.	.	.	.	.	.	1	.	.	.	2	6	13	6	0	100	100	100	.	75	.
1525432	46	BACK	2	2	18	2	2	2	.	.	2	.	.	1	2	2	1	1	2	2	.	.	2	.	.	2	.	.	2	.	.	2	.	.	2	.	.	2	.	.	2	.	.	2	.	.	2	.	.	2	.	.	2	.	.	1	1	1	1	1	1	1	1	1	.	.	.	.	.	.	.	.	.	.	.	.	.	.	.	.	1	1	1	1	1	1	1	1	1	1	1	.	.	.	.	.	.	.	1	.	.	.	.	.	.	.	1	.	.	.	.	.	.	.	1	.	.	.	.	.	.	.	.	.	.	.	.	.	1	1	1	2	1	.	.	.	.	.	.	.	.	.	.	.	.	.	.	1	1	3	2	6	13	6	0	100	100	100	100	.	100
1526052	48	BACK	3	1	18	2	4	2	.	.	2	.	.	2	.	.	2	.	.	2	.	.	2	.	.	2	.	.	2	.	.	2	.	.	2	.	.	2	.	.	2	.	.	2	.	.	2	.	.	2	.	.	2	.	.	1	1	1	1	1	1	1	1	1	1	1	1	1	1	3	1	4	1	1	1	1	1	1	1	1	1	1	1	1	1	1	1	1	1	1	1	.	.	.	.	.	.	.	1	.	.	.	.	.	.	.	1	.	.	.	.	.	.	.	1	.	.	.	.	.	3	.	.	.	.	.	.	.	1	1	1	1	1	.	.	.	.	.	1	.	.	.	1	.	.	.	.	.	.	.	2	0	0	0	0	100	100	100	.	100	.
1526052	46	BACK	2	1	18	2	4	2	.	.	2	.	.	2	.	.	2	.	.	2	.	.	2	.	.	2	.	.	2	.	.	2	.	.	2	.	.	2	.	.	2	.	.	2	.	.	2	.	.	2	.	.	2	.	.	1	1	1	1	1	1	1	1	1	1	1	1	1	1	3	1	4	1	1	1	1	1	1	1	1	1	1	1	1	1	1	1	1	1	1	1	.	.	.	.	.	.	.	1	.	.	.	.	.	.	.	.	.	.	.	.	.	.	1	1	.	.	.	.	.	3	.	.	.	.	.	.	.	1	1	1	1	1	.	.	.	.	.	1	1	.	.	.	.	.	.	.	5	1	3	2	0	0	0	0	100	100	91	100	100	98
1527498	48	BACK	3	1	18	2	3	2	.	.	2	.	.	2	.	.	2	.	.	2	.	.	1	2	2	2	.	.	2	.	.	2	.	.	2	.	.	2	.	.	2	.	.	2	.	.	2	.	.	2	.	.	1	1	2	1	1	1	1	1	1	1	1	1	2	1	1	1	1	2	2	4	1	1	1	1	1	1	1	1	1	1	1	1	1	1	1	1	1	1	1	.	.	.	.	.	.	.	1	.	.	.	.	.	.	.	1	.	.	.	.	.	.	.	1	.	.	.	.	.	1	.	.	.	.	.	.	.	1	2	1	1	1	.	.	.	.	.	1	.	.	1	.	.	.	.	.	.	.	.	2	6	13	6	0	100	100	100	.	95	.
1527498	46	BACK	2	1	18	2	3	2	.	.	2	.	.	2	.	.	2	.	.	2	.	.	1	2	2	2	.	.	2	.	.	2	.	.	2	.	.	2	.	.	2	.	.	2	.	.	2	.	.	2	.	.	1	1	.	1	1	1	1	1	1	1	1	1	2	1	1	1	1	2	1	4	1	1	1	1	1	1	1	1	1	1	1	1	1	1	1	1	1	1	1	.	.	.	.	.	.	.	1	.	.	.	.	.	.	.	1	.	.	.	.	.	.	.	1	.	.	.	.	.	1	.	.	.	.	.	.	.	1	2	1	1	1	.	.	.	.	.	1	.	.	1	.	.	.	.	.	4	3	3	2	6	13	6	0	100	100	100	93	95	98
1529572	48	BACK	3	1	18	1	3	2	.	.	2	.	.	2	.	.	2	.	.	1	1	2	1	1	2	2	.	.	2	.	.	2	.	.	2	.	.	2	.	.	2	.	.	.	.	.	1	1	.	2	.	.	2	.	2	1	1	1	1	1	1	1	1	1	1	1	1	1	1	4	1	4	1	1	1	1	1	1	1	1	1	1	1	1	1	1	1	1	1	1	1	.	.	.	.	.	.	.	1	.	.	.	.	.	.	.	1	.	.	.	.	.	.	.	1	.	.	.	.	.	1	.	.	.	.	.	.	.	1	1	1	1	.	1	.	.	.	.	1	.	.	.	.	.	.	.	.	.	.	.	2	13	19	19	0	100	100	100	.	100	.
1529572	46	BACK	2	1	18	.	.	.	.	.	.	.	.	.	.	.	.	.	.	.	.	.	.	.	.	.	.	.	.	.	.	.	.	.	.	.	.	.	.	.	.	.	.	.	.	.	.	.	.	.	.	.	.	.	.	.	.	.	.	.	.	.	.	.	.	.	.	.	.	.	.	.	.	.	.	.	.	.	.	.	.	.	.	.	.	.	.	.	.	.	.	.	.	.	.	.	.	.	.	.	.	.	.	.	.	.	.	.	.	.	.	.	.	.	.	.	.	.	.	.	.	.	.	.	.	.	.	.	.	.	.	.	.	.	.	.	.	.	.	.	.	.	.	.	.	.	.	.	.	.	2	0	0	0	0	.	.	.	.	.	.
1532180	48	BACK	3	2	18	.	.	.	.	.	2	.	.	2	.	.	.	.	.	2	.	.	2	.	.	2	.	.	2	.	.	2	.	.	2	.	.	2	.	.	2	.	.	2	.	.	2	.	.	.	.	.	1	1	2	1	1	1	1	1	1	1	1	2	2	1	2	2	1	3	.	4	2	1	1	1	1	1	1	1	1	1	1	1	1	1	.	.	1	1	.	.	.	.	.	.	.	.	1	.	.	.	.	.	.	.	1	.	.	.	.	.	.	.	2	.	.	.	.	.	1	.	.	.	.	.	.	.	2	1	1	2	1	.	.	.	.	.	1	.	.	1	.	.	1	1	.	.	.	.	2	4	6	6	0	100	100	95	.	85	.
1532180	46	BACK	2	2	18	2	3	.	2	.	.	.	.	.	.	.	.	.	.	.	.	.	2	2	.	2	2	.	.	.	2	.	.	2	2	2	2	.	2	.	.	.	.	.	.	.	.	.	.	.	.	.	.	.	.	.	.	.	.	1	.	.	1	2	2	.	2	1	2	3	2	3	1	1	1	1	.	1	.	.	.	1	1	1	1	1	.	1	1	1	1	.	.	.	.	.	.	.	1	.	.	.	.	.	.	.	1	.	.	.	.	.	.	.	1	.	.	.	.	.	1	.	.	.	.	.	.	.	1	1	1	.	1	.	.	.	.	.	1	.	.	1	.	.	1	1	.	1	2	3	2	0	0	0	0	.	100	100	89	81	.
1532590	48	BACK	3	2	18	1	2	2	.	.	2	.	.	.	.	.	2	.	.	2	.	.	2	.	.	2	.	.	2	.	.	2	.	.	2	.	.	2	.	.	.	.	.	2	.	.	.	.	.	2	.	.	1	1	2	1	1	1	1	1	1	1	1	1	1	1	1	1	1	3	1	4	1	1	1	1	1	1	1	1	1	1	1	1	1	1	1	1	1	.	1	.	.	.	.	.	.	.	1	.	.	.	.	.	.	.	1	.	.	.	.	.	.	.	1	.	.	.	.	.	1	.	.	.	.	.	.	.	1	1	1	2	1	.	.	.	.	.	1	.	.	1	.	.	1	1	.	.	.	.	2	4	6	6	0	100	100	100	.	100	.
1532590	46	BACK	2	2	18	1	3	2	.	.	2	.	.	2	.	.	2	.	.	2	.	.	2	.	.	2	.	.	2	.	.	2	.	.	2	.	.	2	.	.	2	.	.	2	.	.	.	.	.	2	.	.	1	1	.	1	1	1	1	1	1	1	1	2	2	.	.	.	.	3	2	4	1	1	1	1	1	2	2	1	1	1	1	1	1	1	1	1	1	1	1	.	.	.	.	.	.	.	1	.	.	.	.	.	.	.	1	.	.	.	.	.	.	.	2	.	.	.	.	1	1	.	.	.	.	.	.	.	1	2	1	2	1	.	.	.	.	.	1	.	.	1	.	.	1	1	.	1	3	3	2	4	6	6	0	100	97	93	93	.	96
1534325	48	BACK	3	2	18	2	3	2	2	2	2	2	2	2	2	2	2	2	2	2	2	2	1	1	2	2	2	2	2	2	2	2	2	2	2	2	2	2	2	2	2	2	2	2	2	2	2	2	2	2	2	2	2	2	2	1	1	1	1	1	1	1	1	2	1	1	1	1	1	4	1	4	1	1	1	1	1	1	1	1	1	1	1	1	1	1	1	1	1	1	1	.	.	.	.	.	.	.	1	.	.	.	.	.	.	.	1	.	.	.	.	.	.	.	1	.	.	.	.	.	4	.	.	.	.	.	.	.	1	1	1	2	1	.	1	.	.	.	1	.	.	1	.	.	1	1	.	.	.	.	2	4	6	6	0	100	100	100	.	100	.
1534325	46	BACK	2	2	18	2	3	2	2	2	2	2	2	2	2	2	2	2	2	2	2	2	1	1	2	2	2	2	2	2	2	2	2	2	2	2	2	2	2	2	2	2	2	2	2	2	2	2	2	2	2	2	2	2	2	1	1	1	1	1	1	1	1	2	1	1	1	1	1	4	1	4	1	1	1	1	1	1	1	1	1	1	1	1	1	1	1	1	1	1	1	.	.	.	.	.	.	.	1	.	.	.	.	.	.	.	1	.	.	.	.	.	.	.	1	.	.	.	.	.	4	.	.	.	.	.	.	.	1	1	1	2	1	.	1	.	.	.	1	.	.	1	.	.	1	2	.	1	2	3	2	4	6	6	0	100	100	100	100	100	100
1538095	48	BACK	3	2	18	3	1	2	2	2	2	2	2	2	2	2	2	2	2	2	2	2	2	2	2	2	2	2	2	2	2	2	2	2	2	2	2	2	2	2	2	2	2	2	2	2	2	2	2	2	2	2	1	1	2	1	1	1	1	1	1	1	1	2	2	2	3	4	2	3	3	3	1	1	3	1	1	1	1	1	1	1	1	1	1	1	1	1	1	1	2	.	.	1	.	1	.	.	2	.	.	1	.	1	.	.	4	.	.	1	.	1	.	.	2	.	.	.	.	1	4	.	.	.	.	.	.	.	1	3	1	2	1	.	.	.	.	.	1	.	.	1	.	.	1	1	.	.	.	.	2	4	6	6	0	100	100	89	.	60	.
1538095	46	BACK	2	2	18	3	2	2	2	2	2	2	2	2	2	2	2	2	2	2	2	2	2	2	2	2	2	2	2	2	2	2	2	2	2	2	2	2	2	2	2	2	2	2	2	2	2	2	2	2	2	2	2	2	2	1	1	1	1	1	1	1	1	2	2	2	3	3	2	2	3	4	1	1	1	1	1	1	1	1	1	1	1	1	1	1	1	1	1	1	1	.	.	.	.	1	.	.	1	.	.	.	.	.	.	.	4	.	.	.	.	1	.	.	2	.	.	.	.	.	4	.	.	.	.	1	.	.	1	1	1	2	1	.	.	.	.	.	1	.	.	1	.	.	1	1	.	1	1	3	2	0	0	0	0	100	100	86	100	65	97
1541234	48	BACK	3	2	18	3	3	.	.	.	.	.	.	1	2	2	.	.	.	.	.	.	.	.	.	.	.	.	.	.	.	.	.	.	.	.	.	.	.	.	.	.	.	.	.	.	.	.	.	.	.	.	.	.	.	1	1	1	1	1	1	1	1	1	1	1	1	1	1	1	1	1	1	1	1	1	1	1	1	1	1	1	1	1	1	1	1	1	1	1	1	.	.	.	.	.	.	1	1	1	.	.	.	.	.	1	1	.	.	.	.	.	.	.	1	.	.	.	.	.	4	.	.	.	.	.	.	.	.	1	1	2	1	.	.	.	.	.	1	.	.	1	.	.	.	.	.	.	.	.	2	2	6	0	0	100	100	100	.	100	.
1541234	46	BACK	2	2	18	2	3	.	.	.	.	.	.	1	2	2	.	.	.	.	.	.	.	.	.	.	.	.	.	.	.	.	.	.	.	.	.	.	.	.	.	.	.	.	.	.	.	.	.	.	.	.	.	.	.	1	1	1	1	1	1	1	1	1	1	1	1	1	1	4	2	4	1	1	1	1	1	1	1	1	1	1	1	1	1	1	1	1	1	1	1	.	.	.	.	.	.	.	.	.	1	.	.	.	.	1	1	.	.	.	.	.	.	.	1	.	.	.	.	.	4	.	.	.	.	.	.	.	1	1	1	2	1	.	.	.	.	.	1	.	.	1	.	.	.	.	.	4	3	3	2	2	6	0	0	100	100	100	100	100	100
1543182	47	FRONT	3	2	18	1	3	2	.	.	2	.	.	2	.	.	2	.	.	2	.	.	2	.	.	2	.	.	2	.	.	2	.	.	2	.	.	2	.	.	2	.	.	2	.	.	2	.	.	2	.	.	1	1	2	2	1	1	1	1	1	1	1	1	2	2	2	2	2	2	2	3	2	2	2	2	2	2	2	1	1	1	1	1	1	1	1	1	1	1	1	.	.	.	.	1	.	.	2	.	.	.	.	1	.	.	4	.	.	.	.	1	.	.	2	.	.	.	.	1	3	.	.	.	.	1	.	.	1	2	2	2	1	.	.	.	.	.	.	.	.	.	.	.	.	.	.	.	.	.	2	4	6	6	0	96	94	81	.	75	.
1543182	45	FRONT	2	2	18	1	3	2	.	.	2	.	.	2	.	.	2	.	.	2	.	.	2	.	.	2	.	.	2	.	.	2	.	.	2	.	.	2	.	.	2	.	.	2	.	.	2	.	.	2	.	.	2	.	.	1	1	1	1	1	1	1	1	1	1	1	1	1	1	4	1	4	1	1	1	1	1	1	1	1	1	1	1	1	1	1	1	1	1	1	1	.	.	.	.	1	.	.	1	.	.	.	.	1	.	.	2	.	.	.	.	.	.	.	1	.	.	.	.	.	3	.	.	.	.	1	.	.	1	1	1	2	1	.	.	.	.	.	.	.	.	.	.	.	.	.	.	1	2	2	2	0	0	0	0	100	100	89	100	100	97
1544207	48	BACK	3	1	18	2	3	2	.	.	2	.	.	2	.	.	2	.	.	1	1	2	.	.	.	1	1	2	1	1	2	2	.	.	2	.	.	2	.	.	2	.	.	1	1	2	2	.	.	1	1	2	2	.	.	1	1	1	1	1	1	.	1	1	1	1	1	1	1	2	2	4	1	1	1	1	1	1	1	1	1	1	1	1	1	1	1	1	1	1	1	.	.	.	.	.	.	.	1	.	.	.	.	.	.	.	1	.	.	.	.	.	.	.	3	.	.	.	.	1	1	.	.	.	.	.	.	.	2	1	1	1	1	.	.	.	.	.	1	.	.	1	.	.	1	2	.	.	.	.	2	21	31	31	0	100	100	100	.	100	.
1544207	46	BACK	2	1	18	1	3	2	.	.	2	.	.	2	.	.	2	.	.	1	1	2	2	.	.	1	1	2	1	1	2	2	.	.	2	.	.	2	.	.	2	.	.	1	1	2	2	.	.	1	1	2	2	.	.	1	1	1	1	1	1	1	1	.	1	1	.	1	1	2	2	4	1	1	1	1	1	1	1	1	1	1	1	1	1	1	1	1	1	1	1	.	.	.	.	.	.	.	1	.	.	.	.	.	.	.	1	.	.	.	.	.	.	.	3	.	.	.	.	1	1	.	.	.	.	.	.	.	2	1	1	1	1	.	.	.	.	.	1	.	.	1	.	.	.	2	.	4	1	3	2	21	31	31	0	100	100	100	100	100	100
1546938	48	BACK	3	1	18	.	.	2	2	2	2	2	2	2	2	2	2	2	2	2	2	2	2	2	2	2	2	2	2	2	2	2	2	2	2	2	2	1	2	2	2	2	2	2	2	2	2	2	2	2	2	2	1	1	2	1	1	1	1	1	1	1	1	1	1	1	1	2	2	1	4	4	1	1	1	1	1	1	1	1	1	1	1	1	1	1	1	1	1	1	1	.	.	.	.	.	.	.	1	.	.	.	.	.	.	.	1	.	.	.	.	.	.	.	1	.	.	.	.	.	4	.	.	.	.	.	.	.	1	1	1	1	1	.	.	.	.	.	1	.	.	.	.	.	1	1	.	.	.	.	2	6	13	6	0	100	100	100	.	90	.
1546938	46	BACK	2	1	18	1	3	2	2	2	2	2	2	2	2	2	2	2	2	2	2	2	2	2	2	2	2	.	2	2	2	2	2	2	2	2	2	1	2	2	2	2	2	2	2	2	2	2	2	2	2	2	1	1	2	1	1	1	1	1	1	1	1	1	3	1	1	2	2	4	3	4	1	1	1	1	1	1	1	1	1	1	1	1	1	1	1	1	1	1	1	.	.	.	.	.	.	.	1	.	.	.	.	.	.	.	1	.	.	.	.	.	.	.	1	.	.	.	.	.	4	.	.	.	.	.	.	.	1	1	1	1	1	.	.	.	.	.	1	.	.	.	.	.	1	1	.	1	3	3	2	6	13	6	0	100	100	100	100	80	100
1549593	48	BACK	3	1	18	3	2	2	.	.	2	.	.	2	.	.	2	.	.	2	.	.	2	.	.	2	.	.	2	.	.	2	.	.	2	.	.	2	.	.	2	.	.	2	.	.	2	.	.	2	.	.	2	.	.	1	1	1	1	1	1	1	1	1	2	2	2	1	1	4	2	2	2	1	2	1	2	1	1	1	1	1	1	1	1	1	1	2	1	1	1	.	.	.	.	.	.	.	1	.	.	.	.	.	.	.	1	.	.	.	.	.	.	.	3	.	.	.	.	1	1	.	.	.	.	.	.	.	1	2	2	1	1	.	.	.	.	.	1	.	.	1	.	.	.	.	.	.	.	.	2	0	0	0	0	100	97	88	.	85	.
1549593	46	BACK	2	1	18	3	3	2	.	.	2	.	.	2	.	.	2	.	.	2	.	.	2	.	.	2	.	.	2	.	.	2	.	.	2	.	.	2	.	.	2	.	.	2	.	.	2	.	.	2	.	.	2	.	.	1	1	1	1	1	1	1	1	1	2	1	1	1	2	2	2	2	2	1	2	1	2	1	1	1	1	1	1	1	1	1	1	1	1	1	1	.	.	.	.	.	.	.	1	.	1	1	.	.	.	.	1	.	.	.	.	.	.	.	1	.	.	.	.	.	4	.	.	.	.	.	.	.	1	2	1	1	1	.	.	.	.	.	1	.	.	1	.	.	.	.	.	4	2	3	2	0	0	0	0	100	100	91	71	90	91
1555135	48	BACK	3	1	18	1	3	2	.	.	2	.	.	2	.	.	2	.	.	2	.	.	2	.	.	2	.	.	2	.	.	2	.	.	2	.	.	2	.	.	2	.	.	2	.	.	2	.	.	2	.	.	1	1	2	1	1	1	1	1	1	1	1	1	3	3	3	1	1	2	1	3	1	1	1	1	1	1	1	1	1	1	1	1	1	1	1	1	1	1	1	.	.	.	.	.	.	.	1	.	.	.	.	.	.	.	1	.	.	.	.	.	.	.	1	.	.	.	.	.	1	.	.	.	.	.	.	.	1	2	2	1	1	.	.	.	.	.	1	.	.	.	.	.	.	2	.	.	.	.	2	4	6	6	0	100	100	100	.	70	.
1555135	46	BACK	2	1	18	1	3	2	.	.	2	.	.	2	.	.	2	.	.	2	.	.	2	.	.	2	.	.	2	.	.	2	.	.	2	.	.	2	.	.	2	.	.	2	.	.	2	.	.	2	.	.	1	1	2	1	1	1	1	1	1	1	1	1	2	2	3	2	2	4	2	4	1	1	1	1	1	1	1	1	1	1	1	1	1	1	1	2	1	1	1	.	.	.	.	.	.	.	1	.	.	.	.	.	.	.	1	.	.	.	.	.	.	.	1	.	.	.	.	.	1	.	.	.	.	.	.	.	1	2	1	1	1	.	.	.	.	.	1	.	.	.	.	.	.	2	.	1	2	3	2	4	6	6	0	100	97	100	93	70	98
1555262	48	BACK	3	1	18	1	3	2	.	.	2	.	.	2	.	.	2	.	.	2	.	.	1	.	.	2	.	.	2	.	.	2	.	.	2	.	.	2	.	.	2	.	.	2	.	.	2	.	.	2	.	.	2	.	.	1	1	1	1	1	1	1	1	1	2	2	2	1	1	2	2	3	1	1	1	1	1	1	1	1	1	1	1	1	1	1	1	1	1	1	1	.	.	.	.	.	.	.	1	.	.	.	.	.	.	.	1	.	.	.	.	.	.	.	2	.	.	.	.	.	4	.	.	.	.	.	.	.	1	1	1	1	1	.	.	.	.	.	1	.	.	1	.	.	.	.	.	.	.	.	2	2	6	0	0	100	100	100	.	85	.
1555262	46	BACK	2	1	18	1	3	2	.	.	2	.	.	2	.	.	2	.	.	2	.	.	1	.	.	2	.	.	2	.	.	2	.	.	2	.	.	2	.	.	.	.	.	.	.	.	.	.	.	2	.	.	2	.	.	1	1	1	1	1	1	1	1	1	1	1	1	1	1	4	4	4	1	1	1	1	1	1	1	1	1	1	1	1	1	1	1	1	1	1	1	.	.	.	.	.	.	.	1	.	.	.	.	.	.	.	1	.	.	.	.	.	.	.	.	.	.	.	.	.	4	.	.	.	.	.	.	.	1	.	.	1	.	.	.	.	.	.	.	.	.	1	.	.	.	.	.	4	1	3	2	2	6	0	0	100	100	100	.	100	.
1558417	48	BACK	3	1	18	1	2	2	.	.	2	.	.	2	.	.	2	.	.	2	.	.	2	.	.	2	.	.	2	.	.	2	.	.	2	.	.	2	.	.	2	.	.	2	.	.	2	.	.	2	.	.	1	1	2	1	1	1	1	1	1	1	1	1	1	1	1	1	1	3	2	4	1	1	1	1	1	1	1	1	1	1	1	1	1	1	1	1	1	1	1	.	.	.	.	.	.	.	1	.	.	.	.	.	.	.	1	.	.	.	.	.	.	.	1	.	.	.	.	.	1	.	.	.	.	.	.	.	1	2	1	1	1	.	.	.	.	.	1	.	.	1	.	.	1	1	.	.	.	.	2	4	6	6	0	100	100	100	.	100	.
1558417	46	BACK	2	1	18	1	3	2	.	.	2	.	.	2	.	.	2	.	.	2	.	.	2	.	.	2	.	.	2	.	.	2	.	.	2	.	.	2	.	.	2	.	.	2	.	.	2	.	.	2	.	.	1	1	2	1	1	1	1	1	1	1	1	1	1	1	1	1	1	3	1	4	1	1	1	1	1	1	1	1	1	1	1	1	1	1	1	1	1	1	1	.	.	.	.	.	.	.	1	.	.	.	.	.	.	.	1	.	.	.	.	.	.	.	1	.	.	.	.	.	1	.	.	.	.	.	.	.	1	2	1	1	1	.	.	.	.	.	1	.	.	1	.	.	1	1	.	4	2	3	2	4	6	6	0	100	100	100	93	100	98
1559321	48	BACK	3	2	18	2	1	2	2	2	2	2	2	.	2	2	1	2	2	2	.	2	1	.	2	2	2	.	2	2	.	2	.	.	2	2	.	.	2	2	2	2	2	2	2	2	2	2	2	2	2	.	2	2	2	2	1	2	1	1	1	1	1	1	2	2	2	1	2	3	4	4	1	2	2	1	1	1	1	1	1	1	1	1	1	1	1	1	1	1	1	.	.	.	.	.	.	.	.	.	.	.	.	1	.	.	4	.	.	.	.	1	.	.	1	.	.	.	.	.	4	.	.	.	.	.	.	.	2	2	1	2	.	.	.	.	.	.	.	.	.	.	.	.	.	.	.	.	.	.	2	4	13	0	0	92	100	93	.	80	.
1559321	46	BACK	2	2	18	2	2	2	2	2	2	2	2	2	2	2	1	2	2	2	2	2	1	2	2	2	2	2	2	2	2	2	2	2	2	2	2	2	2	2	2	2	2	2	2	2	2	2	2	2	2	2	2	2	2	2	1	1	1	1	1	1	1	1	1	2	2	1	1	3	2	4	2	1	1	1	1	1	1	1	1	1	1	1	1	1	1	1	1	1	4	.	.	.	.	.	.	1	4	.	.	.	.	1	.	.	4	.	.	.	.	1	.	.	2	.	.	.	.	1	4	.	.	.	.	.	.	.	1	2	1	2	1	.	.	.	.	.	.	.	.	.	.	.	.	.	.	4	2	2	2	4	13	0	0	96	100	65	93	90	89
1563627	48	BACK	3	1	18	2	3	2	.	.	2	.	.	2	.	.	2	.	.	2	.	.	2	.	.	2	.	.	2	.	.	2	.	.	2	.	.	2	.	.	2	.	.	2	.	.	2	.	.	2	.	.	2	.	.	1	1	1	1	1	1	1	1	1	1	1	1	1	1	4	1	4	1	1	1	1	1	1	1	1	1	1	1	1	1	1	1	1	1	1	1	.	.	.	.	.	.	.	1	.	.	.	.	.	.	.	1	.	.	.	.	.	.	.	1	.	.	.	.	.	4	.	.	.	.	.	.	.	1	1	1	1	1	.	.	.	.	.	1	.	.	.	.	.	1	2	.	.	.	.	2	0	0	0	0	100	100	100	.	100	.
1563627	46	BACK	2	1	18	1	3	2	.	.	2	.	.	2	.	.	2	.	.	2	.	.	2	.	.	2	.	.	2	.	.	2	.	.	2	.	.	2	.	.	2	.	.	2	.	.	2	.	.	2	.	.	2	.	.	1	1	1	1	1	1	1	1	1	1	1	1	1	1	4	1	4	1	1	1	1	1	1	1	1	1	1	1	1	1	1	1	.	1	1	1	.	.	.	.	.	.	.	1	.	.	.	.	.	.	.	.	.	.	.	.	.	.	.	1	.	.	.	.	.	4	.	.	.	.	.	.	.	1	1	1	1	1	.	.	.	.	.	1	.	.	.	.	.	1	2	.	1	1	3	2	0	0	0	0	100	100	100	100	100	100
1564276	48	BACK	3	2	18	2	3	2	2	2	2	2	2	2	2	2	2	2	2	1	2	2	2	2	2	2	2	2	2	2	2	2	2	2	2	2	2	2	2	2	2	2	2	2	2	2	2	2	2	2	2	2	2	2	2	1	1	1	1	1	1	1	1	5	4	4	3	2	1	3	3	3	2	1	1	1	1	1	1	1	1	1	1	1	1	1	1	1	1	1	1	.	.	.	.	.	.	.	1	.	.	.	.	.	.	.	1	.	.	.	.	.	.	.	1	.	.	.	.	.	1	.	.	.	.	.	.	.	1	2	2	2	1	.	.	.	.	.	1	.	.	.	.	.	1	1	.	.	.	.	2	2	6	0	0	100	100	96	.	55	.
1564276	46	BACK	2	2	18	2	3	2	2	2	2	2	2	2	2	2	2	2	2	2	2	2	2	2	2	2	2	2	2	2	2	2	2	2	2	2	2	2	2	2	2	2	2	2	2	2	2	2	2	2	2	2	2	2	2	1	1	1	1	1	1	1	1	5	3	3	2	2	2	2	2	2	1	1	1	1	1	1	1	1	1	1	1	1	1	1	1	1	1	1	1	.	.	.	.	.	.	.	1	.	.	.	.	.	.	.	1	.	.	.	.	.	.	.	1	.	.	.	.	.	1	.	.	.	.	.	.	.	1	3	2	2	1	.	.	.	.	.	1	.	.	.	.	.	1	1	.	1	5	4	2	0	0	0	0	100	100	100	56	65	89
1567642	48	BACK	3	1	18	1	.	.	2	.	.	2	2	.	2	2	2	2	.	1	.	2	2	.	.	.	2	.	2	.	2	2	2	.	.	.	2	.	2	.	.	.	.	.	.	.	.	.	.	.	.	.	.	.	.	1	1	1	1	1	1	1	1	1	1	1	1	2	1	2	1	.	1	.	1	1	1	1	.	1	.	1	1	.	.	.	1	1	1	.	1	.	.	.	.	.	.	.	.	.	.	.	.	.	.	.	1	.	.	.	.	.	.	.	2	.	.	.	.	.	4	.	.	.	.	.	.	.	1	2	1	.	.	.	.	.	.	.	.	.	.	.	.	.	.	.	.	.	.	.	2	2	6	0	0	100	.	100	.	95	.
1567642	46	BACK	2	1	18	1	3	2	.	.	2	.	.	2	.	.	2	.	.	2	.	.	2	.	.	2	.	.	2	.	.	2	.	.	2	.	.	2	.	.	2	.	.	2	.	.	2	.	.	2	.	.	2	.	.	1	1	1	1	1	1	1	1	1	1	2	1	2	1	4	1	4	1	1	1	1	1	1	1	1	1	1	1	1	1	1	1	1	1	1	1	.	.	.	.	.	.	.	1	.	.	.	.	.	.	.	1	.	.	.	.	.	.	.	1	.	.	.	.	.	1	.	.	.	.	.	.	.	1	1	1	1	.	.	.	.	.	.	1	.	.	1	.	.	1	2	.	4	2	3	2	0	0	0	0	100	100	100	100	90	100
1568090	48	BACK	3	2	18	2	3	2	.	.	2	.	.	2	.	.	2	.	.	2	.	.	2	.	.	2	.	.	2	.	.	2	.	.	2	.	.	2	.	.	2	.	.	2	.	.	2	.	.	2	.	.	2	.	.	1	1	1	1	1	1	1	1	1	2	2	2	2	2	4	1	4	1	1	1	1	1	1	1	1	1	1	1	1	1	1	1	1	1	1	1	.	.	.	.	.	.	.	1	.	.	.	.	.	.	.	1	.	.	.	.	.	.	.	1	.	.	.	.	.	3	.	.	.	.	.	.	1	1	1	1	2	1	.	.	.	.	.	1	.	.	1	.	.	.	.	.	.	.	.	2	0	0	0	0	100	100	100	100	75	100
1568090	46	BACK	2	2	18	2	3	2	.	.	2	.	.	2	.	.	2	.	.	2	.	.	2	.	.	2	.	.	2	.	.	2	.	.	2	.	.	2	.	.	2	.	.	2	.	.	2	.	.	2	.	.	2	.	.	1	1	1	1	1	1	1	1	1	2	2	2	2	2	4	1	.	1	1	1	1	1	1	1	1	1	1	1	1	1	1	1	1	1	1	1	.	.	.	.	.	.	.	1	.	.	.	.	.	.	.	1	.	.	.	.	.	.	.	1	.	.	.	.	.	4	.	.	.	.	.	.	.	1	1	1	2	1	.	.	.	.	.	1	.	.	1	.	.	.	.	.	4	2	2	2	0	0	0	0	100	100	100	100	75	100
1569158	48	BACK	3	2	18	1	3	.	.	.	.	.	.	.	.	.	.	.	.	.	.	.	.	.	.	.	.	.	.	.	.	.	.	.	.	.	.	.	.	.	.	.	.	.	.	.	.	.	.	.	.	.	1	1	2	1	1	1	1	1	1	1	1	1	4	4	2	.	.	3	2	4	1	1	1	1	1	1	1	1	1	1	1	1	1	1	1	1	.	1	1	.	.	.	.	.	.	.	1	.	.	.	.	.	.	.	1	.	.	.	.	.	.	.	2	.	.	.	.	1	2	.	.	.	.	.	.	.	3	1	1	2	1	.	.	.	.	.	1	.	.	1	.	.	1	4	1	.	.	.	2	4	6	6	0	100	100	100	.	42	.
1569158	46	BACK	2	2	18	2	3	2	.	2	2	.	2	.	.	2	2	.	.	1	.	2	2	.	.	.	.	2	.	.	2	.	.	2	2	.	2	2	.	.	2	.	2	.	.	.	2	.	.	.	.	.	1	.	2	1	1	1	.	1	1	1	1	1	1	2	2	.	2	4	1	3	2	1	1	1	1	1	1	.	1	1	1	1	1	1	1	1	1	1	1	.	.	.	.	.	.	.	1	.	.	.	.	.	.	.	1	.	.	.	.	.	.	.	2	.	.	.	.	1	1	.	.	.	.	.	.	.	2	1	1	.	1	.	.	.	.	.	1	.	.	1	.	.	.	5	.	4	2	3	2	4	13	0	0	100	100	93	89	81	95
1572825	48	BACK	3	1	18	2	3	2	2	2	2	2	2	2	2	2	2	2	2	1	2	2	2	2	2	2	2	2	2	2	2	2	2	2	2	2	2	1	2	2	2	2	2	1	2	2	2	2	2	1	2	2	2	2	2	1	1	1	1	1	1	1	1	1	1	1	1	1	1	4	1	4	1	1	1	1	1	1	1	1	1	1	1	1	1	1	1	1	1	1	1	.	.	.	.	.	.	.	1	.	.	.	.	.	.	.	1	.	.	.	.	.	.	.	1	.	.	.	.	.	1	.	.	.	.	.	.	.	1	1	1	1	1	.	.	.	.	.	1	.	.	1	.	.	.	.	.	.	.	.	2	8	25	0	0	100	100	100	.	100	.
1572825	46	BACK	2	1	18	2	3	2	2	2	2	2	2	2	2	2	2	2	2	1	2	2	2	2	2	2	2	2	2	2	2	2	2	2	2	2	2	1	2	2	2	2	2	1	2	2	2	2	2	1	2	2	2	2	2	1	1	1	1	1	1	1	1	1	1	1	1	1	1	4	1	4	1	1	1	1	1	1	1	1	1	1	1	1	1	1	1	1	1	1	1	.	.	.	.	.	.	.	1	.	.	.	.	.	.	.	1	.	.	.	.	.	.	.	1	.	.	.	.	.	1	.	.	.	.	.	.	.	1	1	1	1	1	.	.	.	.	.	1	.	.	1	.	.	.	.	.	4	2	3	2	8	25	0	0	100	100	100	100	100	100
1572829	48	BACK	3	1	18	1	3	2	2	2	2	2	2	2	2	2	2	2	2	2	2	2	2	2	2	2	2	2	2	2	2	2	2	2	2	2	2	2	2	2	2	2	2	2	2	2	2	2	2	2	2	2	2	2	2	1	1	1	1	1	1	1	1	1	2	2	1	1	1	3	1	4	1	1	1	1	1	1	1	1	1	1	1	1	1	1	1	1	1	1	1	.	.	.	.	.	.	1	1	.	.	.	.	.	.	1	1	.	.	.	.	.	.	1	1	.	.	.	1	1	4	.	.	.	.	.	.	.	1	1	1	1	1	.	.	.	.	.	1	.	.	1	.	.	.	1	.	.	.	.	2	0	0	0	0	100	100	100	.	90	.
1572829	46	BACK	2	1	18	2	3	2	2	2	2	2	2	2	2	2	2	2	2	2	2	2	2	2	2	2	2	2	2	2	2	2	2	2	2	2	2	2	2	2	2	2	2	2	2	2	2	2	2	2	2	2	2	2	2	1	1	1	1	1	1	1	1	1	2	2	2	1	1	1	1	4	1	1	1	1	1	1	1	1	1	1	1	1	1	1	1	1	1	1	1	.	.	.	.	.	.	1	1	.	.	.	.	.	.	1	1	.	.	.	.	.	.	1	1	.	1	.	.	1	4	.	.	.	.	.	.	.	1	1	1	1	1	.	.	.	.	.	1	.	.	1	.	.	1	1	.	1	5	3	2	0	0	0	0	100	100	100	100	85	100
1577080	48	BACK	3	1	18	2	2	2	.	.	2	.	.	2	.	.	2	.	.	1	2	2	2	.	.	2	.	.	2	.	.	2	.	.	2	.	.	2	.	.	2	.	.	2	.	.	2	.	.	2	.	.	2	.	.	1	1	1	1	1	1	1	1	1	3	3	1	4	3	3	2	2	1	2	1	1	1	1	1	1	1	1	1	1	1	1	1	1	1	1	1	.	.	.	.	.	.	.	2	.	.	.	.	1	.	.	3	.	.	.	.	.	.	.	1	.	.	.	.	.	4	.	.	.	.	.	.	.	3	1	1	1	.	.	.	1	.	.	1	.	.	1	.	.	1	3	.	.	.	.	2	2	6	0	0	100	100	96	.	55	.
1577080	46	BACK	2	1	18	2	3	.	.	.	.	.	.	2	.	.	2	.	.	1	2	2	2	.	.	2	.	.	2	.	.	2	.	.	2	.	.	2	.	.	2	.	.	2	.	.	2	.	.	2	.	.	2	.	.	2	1	1	1	1	1	1	2	1	2	4	2	4	4	3	2	4	4	4	2	1	3	1	1	1	1	1	1	1	1	2	1	1	1	1	3	.	.	.	.	1	.	.	2	.	.	.	.	1	.	.	3	.	.	.	.	.	.	.	2	.	.	.	.	1	4	.	.	.	.	.	.	.	2	1	1	1	.	.	.	1	.	.	1	.	.	1	.	.	1	3	.	4	4	4	2	2	6	0	0	92	97	53	100	45	85
1577566	48	BACK	3	2	18	1	1	2	.	.	2	.	.	2	.	.	2	.	.	2	.	.	2	.	.	2	.	.	2	.	.	2	.	.	2	.	.	2	.	.	2	.	.	2	.	.	2	.	.	2	.	.	2	.	.	1	1	1	1	1	1	1	1	1	1	1	1	1	1	4	2	4	1	1	1	1	1	.	1	1	1	1	1	1	1	1	1	1	1	1	1	.	.	.	.	.	.	.	1	.	.	.	.	.	.	.	1	.	.	.	.	.	.	.	2	.	.	.	.	1	1	.	.	.	.	.	.	.	1	1	1	2	1	.	.	.	.	.	.	.	1	.	.	1	.	.	.	.	.	.	2	0	0	0	0	100	100	100	.	100	.
1577566	46	BACK	2	2	18	1	1	2	.	.	2	.	.	2	.	.	2	.	.	2	.	.	2	.	.	2	.	.	2	.	.	2	.	.	2	.	.	2	.	.	2	.	.	2	.	.	2	.	.	2	.	.	2	.	.	1	1	1	1	1	1	1	1	1	1	1	1	1	1	1	1	4	1	1	1	1	1	1	1	1	1	1	1	1	1	1	1	1	1	1	1	.	.	.	.	.	.	.	1	.	.	.	.	.	.	.	1	.	.	.	.	.	.	.	1	.	.	.	.	.	1	.	.	.	.	.	.	.	1	1	1	2	1	.	.	.	.	.	.	.	1	.	.	1	.	.	.	3	1	2	2	0	0	0	0	100	100	100	100	100	100
1578593	48	BACK	3	2	18	3	3	2	.	.	2	.	.	2	.	.	2	.	.	2	.	.	1	1	1	2	.	.	2	.	.	2	.	.	2	.	.	2	.	.	2	.	.	2	.	.	2	.	.	2	.	.	2	.	.	1	1	1	1	1	1	1	1	2	2	4	2	1	4	2	3	3	1	1	1	1	1	1	1	1	1	1	1	1	1	1	1	1	1	1	1	.	.	.	.	.	.	.	1	.	.	.	.	.	.	.	1	.	.	.	.	.	.	.	1	.	.	.	.	.	1	.	.	.	.	.	.	.	3	2	2	2	1	.	.	.	.	.	1	.	.	.	.	.	1	2	.	.	.	.	2	6	6	6	6	100	100	100	.	60	.
1578593	46	BACK	2	2	18	2	3	2	2	2	2	.	.	2	.	.	2	.	.	2	.	.	2	.	.	2	.	.	2	.	.	2	.	.	2	.	.	2	.	.	2	.	.	2	.	.	2	.	.	2	.	.	2	.	.	1	1	1	1	1	1	1	1	1	1	1	1	1	.	2	2	4	1	1	1	1	1	1	1	1	1	1	1	1	1	1	1	1	1	1	1	.	.	.	.	.	.	.	1	.	.	.	.	.	.	.	1	.	.	.	.	.	.	.	1	.	.	.	.	.	1	.	.	.	.	.	.	.	1	3	1	2	1	.	.	.	.	.	1	.	.	.	.	.	1	2	.	1	1	3	2	0	0	0	0	100	100	100	87	100	97
1578956	48	BACK	3	1	18	1	3	2	.	.	2	.	.	2	.	.	2	.	.	2	.	.	2	.	.	2	.	.	2	.	.	2	.	.	2	.	.	2	.	.	2	.	.	2	.	.	2	.	.	1	2	2	1	1	2	1	1	1	1	1	1	1	1	1	2	2	2	2	2	3	1	3	1	1	1	1	1	1	1	1	1	1	1	1	1	1	1	1	1	1	1	.	.	.	.	.	.	.	1	.	.	.	.	.	.	.	1	.	.	.	.	.	.	.	1	.	.	.	.	.	4	.	.	.	.	.	.	.	1	3	2	1	1	.	.	.	.	.	1	.	.	1	.	.	1	1	.	.	.	.	2	6	13	6	0	100	100	100	.	75	.
1578956	46	BACK	2	1	18	1	3	2	.	.	2	.	.	2	.	.	2	.	.	2	.	.	2	.	.	2	.	.	2	.	.	2	.	.	2	.	.	2	.	.	2	.	.	2	.	.	2	.	.	2	.	.	2	.	.	1	1	1	1	1	1	1	1	1	1	1	2	1	1	3	1	3	1	1	1	1	1	1	1	1	1	1	1	1	1	1	1	1	1	1	1	.	.	.	.	.	.	.	1	.	.	.	.	.	.	.	1	.	.	.	.	.	.	.	1	.	.	.	.	.	1	.	.	.	.	.	.	.	1	2	1	1	1	.	.	.	.	.	1	.	.	1	.	.	1	1	.	1	1	3	2	0	0	0	0	100	100	100	82	95	96
1579136	48	BACK	3	1	18	1	3	2	2	2	2	2	2	2	2	2	2	2	.	2	2	.	2	2	.	2	2	.	2	2	.	2	2	.	.	2	.	.	.	2	.	.	2	2	.	2	2	.	2	.	.	2	.	.	2	1	1	1	1	1	1	1	1	.	2	2	2	2	2	2	2	2	1	1	1	1	1	1	1	1	1	1	1	1	1	1	1	1	1	1	1	.	.	.	.	.	.	.	1	.	.	.	.	.	.	.	1	.	.	.	.	.	.	.	1	.	.	.	.	.	1	.	.	.	.	.	.	.	2	1	1	1	1	.	.	.	.	.	1	.	.	1	.	.	1	1	.	.	.	.	2	0	0	0	0	100	100	100	.	75	.
1579136	46	BACK	2	1	18	1	3	2	2	2	2	2	2	2	2	2	2	2	2	2	2	2	2	2	2	2	2	2	2	2	2	2	2	2	2	2	2	2	2	2	2	2	2	2	2	2	2	2	2	2	2	2	2	2	2	1	1	1	1	1	1	1	1	.	1	2	1	2	2	3	2	2	1	1	1	1	1	1	1	1	1	1	1	1	1	1	1	1	1	1	1	.	.	.	.	.	.	.	1	.	.	.	.	.	.	.	1	.	.	.	.	.	.	.	1	.	.	.	.	.	1	.	.	.	.	.	.	.	1	1	1	1	1	.	.	.	.	.	1	.	.	1	.	.	1	1	.	1	1	3	2	0	0	0	0	100	100	100	78	85	94
1581598	48	BACK	3	2	18	1	3	2	2	2	2	2	2	2	2	2	2	2	2	2	2	2	2	2	2	2	2	2	2	2	2	2	2	2	2	2	2	2	2	2	2	2	2	2	2	2	2	2	2	2	2	2	2	2	2	1	1	1	1	1	1	1	1	1	2	3	1	1	1	3	1	4	1	1	1	1	1	1	1	1	1	1	1	1	1	1	1	1	1	1	1	.	.	.	.	.	.	.	1	.	.	.	.	.	.	.	1	.	.	.	.	.	.	.	1	.	.	.	.	.	3	.	.	.	.	.	.	.	1	1	1	2	1	.	.	.	.	.	1	.	.	1	.	.	1	1	.	.	.	.	2	0	0	0	0	100	100	100	.	85	.
1581598	46	BACK	2	2	18	1	3	2	2	2	2	2	2	2	2	2	2	2	2	2	2	2	1	2	2	2	2	2	2	2	2	2	2	2	2	2	2	2	2	2	2	2	2	2	2	2	2	2	2	1	2	2	2	2	2	1	1	1	1	1	1	1	1	1	2	2	1	1	1	4	1	4	1	1	1	1	1	1	1	1	1	1	1	1	1	1	1	1	1	1	1	.	.	.	.	.	.	1	1	.	.	.	.	.	.	1	1	.	.	.	.	.	.	1	1	.	.	.	.	.	4	.	.	.	.	.	.	.	1	2	1	2	1	.	.	.	.	.	1	.	.	1	.	.	1	1	.	1	3	3	2	4	13	0	0	100	100	100	93	90	98
1585479	48	BACK	3	2	18	1	3	2	.	.	2	.	.	2	.	.	2	.	.	2	.	.	2	.	.	2	.	.	.	.	.	2	.	.	.	.	.	2	.	.	2	.	.	.	.	.	2	.	.	2	.	.	2	.	.	1	1	1	1	1	1	1	1	1	1	1	1	1	1	2	1	2	2	2	2	2	2	2	.	2	1	.	1	1	1	1	1	1	1	1	1	.	.	.	.	.	.	.	1	.	.	.	.	.	.	.	1	.	.	.	.	.	.	.	1	.	.	.	.	.	2	1	.	1	.	.	.	.	1	4	2	2	1	.	.	.	.	.	1	.	.	1	.	.	1	3	.	.	.	.	2	0	0	0	0	100	93	76	.	100	.
1585479	46	BACK	2	2	18	1	3	2	.	.	2	.	.	2	.	.	2	.	.	2	.	.	2	.	.	2	.	.	2	.	.	2	.	.	2	.	.	2	.	.	2	.	.	2	.	.	2	.	.	2	.	.	2	.	.	1	1	1	1	1	1	1	1	1	1	1	1	1	1	2	1	2	2	2	2	2	2	2	2	2	1	1	1	1	1	1	1	1	1	1	1	.	.	.	.	.	.	.	1	.	.	.	.	.	.	.	1	.	.	.	.	.	.	.	1	.	.	.	.	.	2	1	.	1	.	.	.	.	1	4	2	2	1	.	.	.	.	.	1	.	.	1	.	.	1	3	.	1	2	3	2	0	0	0	0	100	91	82	49	100	81
1592268	48	BACK	3	1	18	1	3	2	.	.	2	.	.	2	.	.	2	.	.	2	.	.	2	.	.	2	.	.	2	.	.	2	.	.	2	.	.	2	.	.	2	.	.	.	2	2	2	.	.	2	.	.	2	.	.	1	1	1	1	1	1	1	1	6	2	1	1	2	1	3	2	3	1	1	1	1	1	1	1	1	1	1	1	1	1	1	1	1	1	1	1	.	.	.	.	.	.	.	1	.	.	.	.	.	.	.	1	.	.	.	.	.	.	.	1	.	.	.	.	.	4	.	.	.	.	.	.	1	1	1	1	1	1	.	.	.	.	.	.	.	.	1	.	.	.	.	.	.	.	.	2	0	0	0	0	100	100	100	83	90	96
1592268	46	BACK	2	1	18	1	3	2	2	.	2	2	.	2	2	.	2	2	.	2	2	.	2	2	.	2	2	.	2	2	.	2	2	.	2	2	.	2	2	.	2	2	.	2	2	.	2	2	.	.	2	.	2	2	.	1	1	1	1	1	1	1	1	6	2	2	3	1	1	4	1	4	1	1	1	1	1	1	1	1	1	1	1	1	1	1	1	1	1	1	1	.	.	.	.	.	.	.	1	.	.	.	.	.	.	.	1	.	.	.	.	.	.	.	1	.	.	.	.	.	4	.	.	.	.	.	.	1	1	1	1	1	1	.	.	.	.	.	.	.	.	1	.	.	.	.	.	4	2	1	2	0	0	0	0	100	100	100	100	80	100
1595281	48	BACK	3	2	18	1	3	2	.	.	2	.	.	1	2	2	2	.	.	2	.	.	2	.	.	2	.	.	2	.	.	2	.	.	2	.	.	2	.	.	2	.	.	2	.	.	2	.	.	2	.	.	.	.	.	1	1	1	1	.	1	1	1	1	2	2	1	1	1	4	4	4	1	1	1	1	1	1	1	1	1	1	1	1	1	1	1	1	1	1	1	.	.	.	.	.	.	.	1	.	.	.	.	.	.	.	1	.	.	.	.	.	.	.	1	.	.	.	.	.	1	.	.	.	.	.	.	.	1	1	1	2	1	.	.	.	.	.	.	.	.	.	.	.	.	.	1	.	.	.	2	2	6	0	0	100	100	100	.	90	.
1595281	46	BACK	2	2	18	2	3	2	.	.	2	.	.	1	2	2	2	.	.	2	.	.	2	.	.	2	.	.	2	.	.	2	.	.	2	.	.	2	.	.	2	.	.	2	.	.	2	.	.	2	.	.	2	.	.	1	1	1	1	1	1	1	1	1	2	2	2	1	1	4	4	4	1	1	1	1	1	1	1	1	1	1	1	1	1	1	1	1	1	1	1	.	.	.	.	.	.	.	1	.	.	.	.	.	.	.	1	.	.	.	.	.	.	.	1	.	.	.	.	.	1	.	.	.	.	.	.	.	1	1	1	2	1	.	.	.	.	.	.	.	.	.	.	.	.	.	1	9	2	3	2	2	6	0	0	100	100	100	100	85	100
1604505	48	BACK	3	1	18	1	3	2	2	2	2	2	2	2	2	2	2	2	2	2	2	2	2	2	2	2	2	2	2	2	2	2	2	2	2	2	2	2	2	2	2	2	2	2	2	2	2	2	2	2	2	2	2	2	2	1	1	1	1	1	1	1	1	1	2	2	1	1	1	4	4	4	1	1	1	1	1	1	1	1	1	1	1	1	1	1	1	1	1	1	1	.	.	.	.	.	.	.	1	.	.	.	.	.	.	.	1	.	.	.	.	.	.	.	1	.	.	.	.	.	1	.	.	.	.	.	.	.	1	2	1	1	1	.	.	.	.	.	1	.	.	.	1	.	.	.	.	.	.	.	2	0	0	0	0	100	100	100	.	90	.
1604505	46	BACK	2	1	18	1	3	2	2	2	2	2	2	2	2	2	2	2	2	2	2	2	2	2	2	2	2	2	2	2	2	2	2	2	2	2	2	2	2	2	2	2	2	2	2	2	2	2	2	2	2	2	2	2	2	1	1	1	1	1	1	1	1	1	1	1	1	1	1	4	1	4	1	1	1	1	1	1	1	1	1	1	1	1	1	1	1	1	1	1	1	.	.	.	.	.	.	.	1	.	.	.	.	.	.	.	1	.	.	.	.	.	.	.	1	.	.	.	.	.	1	.	.	.	.	.	.	.	1	2	1	1	1	.	.	.	.	.	1	.	.	.	1	.	.	.	.	1	1	3	2	0	0	0	0	100	100	100	93	100	98
1606985	48	BACK	3	1	18	2	3	2	.	.	2	.	.	2	.	.	2	.	.	1	1	1	1	1	1	1	2	2	2	.	.	2	.	.	2	.	.	2	.	.	1	2	1	1	2	.	2	.	.	2	.	.	2	.	.	1	1	1	1	1	1	1	1	5	2	2	2	2	2	3	3	4	3	2	2	2	3	2	2	.	1	1	1	1	1	1	1	2	1	1	3	.	1	.	.	.	.	.	2	.	1	.	.	.	.	.	4	1	1	.	.	.	.	.	1	.	1	.	.	.	3	.	1	.	.	.	.	.	1	1	1	1	1	.	.	.	.	.	.	.	.	.	.	.	.	.	1	.	.	.	2	21	31	13	19	100	90	63	.	75	.
1606985	46	BACK	2	1	18	3	3	2	.	.	2	.	.	2	.	.	2	.	.	1	2	1	1	1	2	2	.	.	2	.	.	2	.	.	2	.	.	2	.	.	1	.	1	1	.	1	2	.	.	2	.	.	2	.	.	1	1	1	1	1	1	1	1	5	2	2	.	1	1	3	3	4	.	.	2	1	2	2	1	.	1	1	2	1	1	1	1	1	1	1	3	.	1	.	.	.	.	.	3	.	1	.	.	.	.	.	4	1	1	.	.	.	.	.	1	.	1	.	.	.	4	.	.	.	.	.	.	.	1	1	1	1	1	.	.	.	.	.	.	.	.	.	.	1	.	.	1	13	1	2	2	17	25	6	19	100	97	63	100	88	90
1613450	48	BACK	3	1	18	3	3	2	.	.	2	.	.	2	.	.	2	.	.	2	.	.	2	.	.	2	.	.	2	.	.	2	.	.	2	.	.	2	.	.	2	.	.	1	.	.	2	.	.	2	.	.	2	.	.	1	1	1	1	1	1	1	1	6	2	2	2	2	2	4	4	4	1	1	1	1	1	1	1	1	1	1	1	1	1	1	1	1	1	1	1	.	.	.	.	.	.	1	1	.	.	.	.	.	.	1	1	.	.	.	.	.	.	1	1	.	.	.	.	.	4	.	.	.	.	.	.	.	1	1	1	1	.	1	.	.	.	.	1	.	.	.	.	.	1	1	.	.	.	.	2	2	6	0	0	100	100	100	.	75	.
1613450	46	BACK	2	1	18	3	3	2	.	.	2	.	.	2	.	.	2	.	.	2	.	.	2	.	.	2	.	.	2	.	.	2	.	.	2	.	.	2	.	.	2	.	.	1	.	.	2	.	.	2	.	.	2	.	.	1	1	1	1	1	1	1	1	6	2	2	2	2	2	4	4	4	1	1	1	1	1	1	1	1	1	1	1	1	1	1	1	1	1	1	1	.	.	.	.	.	.	1	1	.	.	.	.	.	.	1	1	.	.	.	.	.	.	1	1	.	.	.	.	.	4	.	.	.	.	.	.	.	1	1	1	1	.	1	.	.	.	.	1	.	.	.	.	.	.	1	.	1	3	3	2	2	6	0	0	100	100	100	100	75	100
1613997	48	BACK	3	1	18	1	3	2	.	.	2	.	.	2	.	.	2	.	.	2	.	.	2	.	.	2	.	.	2	.	.	2	.	.	2	.	.	2	.	.	2	.	.	2	.	.	2	.	.	2	.	.	2	.	.	1	1	1	1	2	1	1	2	5	1	2	1	1	1	4	1	2	1	1	1	1	1	1	1	1	1	1	1	1	1	2	1	1	1	1	1	.	.	.	.	.	.	.	1	.	.	.	.	.	.	.	1	.	.	.	.	.	.	.	1	.	.	.	.	.	4	.	.	.	.	.	.	.	1	1	1	1	1	.	.	.	.	.	1	.	.	1	.	.	.	3	.	.	.	.	2	0	0	0	0	92	97	100	.	95	.
1613997	46	BACK	2	1	18	1	2	2	.	.	2	.	.	2	.	.	2	.	.	2	.	.	2	.	.	2	.	.	2	.	.	2	.	.	2	.	.	2	.	.	2	.	.	2	.	.	2	.	.	2	.	.	2	.	.	1	1	1	1	1	1	1	1	5	1	1	1	1	1	2	1	4	1	1	1	1	1	1	1	1	1	1	1	1	1	1	1	1	1	1	1	.	.	.	.	.	.	1	1	.	.	.	.	.	.	1	1	.	.	.	.	.	.	1	1	.	.	.	.	.	1	.	.	.	.	.	1	.	1	1	1	1	1	.	.	.	.	.	1	.	.	1	.	.	1	3	.	4	4	4	2	0	0	0	0	100	100	100	100	100	100
1614203	48	BACK	3	1	18	1	1	2	2	2	2	2	2	2	2	2	2	2	2	2	2	2	2	2	2	2	2	2	2	2	2	2	2	2	2	2	2	2	2	2	2	2	2	2	2	2	2	2	2	2	2	2	2	2	2	1	1	2	1	4	1	1	1	1	1	1	1	1	1	3	1	2	1	1	1	1	1	1	1	1	1	1	1	1	1	1	1	1	1	1	1	.	.	.	.	.	.	.	1	.	.	.	.	.	.	.	1	1	.	.	.	.	.	.	1	.	.	.	.	.	1	1	.	1	.	.	.	.	2	2	1	1	1	.	.	.	.	.	1	.	.	1	.	.	1	1	.	.	.	.	2	0	0	0	0	83	100	100	.	100	.
1614203	46	BACK	2	1	18	1	1	.	.	.	.	.	.	.	.	.	.	.	.	.	.	.	.	.	.	.	.	.	.	.	.	.	.	.	.	.	.	.	.	.	.	.	.	.	.	.	.	.	.	.	.	.	.	.	.	1	1	2	1	4	1	1	1	1	1	1	1	2	1	3	1	3	1	1	1	1	1	1	1	1	1	1	1	1	1	1	1	1	1	1	1	.	.	.	.	.	.	.	1	1	.	1	.	.	.	.	1	1	.	1	.	.	.	.	1	.	.	.	.	.	1	.	.	.	.	.	.	.	2	2	2	.	.	.	.	.	.	.	.	.	.	.	.	.	.	.	.	.	.	.	2	0	0	0	0	83	100	100	74	95	89
1619719	48	BACK	3	1	18	2	3	2	.	.	2	.	.	2	.	.	2	.	.	2	.	.	2	.	.	2	.	.	2	.	.	2	.	.	2	.	.	2	.	.	2	.	.	2	.	.	2	.	.	2	.	.	1	2	2	1	1	1	1	1	1	1	1	1	2	2	2	1	1	2	3	4	1	1	1	1	1	1	1	1	1	1	1	1	1	1	1	1	1	1	1	.	.	.	.	.	.	.	1	.	.	.	.	.	.	.	1	.	.	.	.	.	.	.	1	.	.	.	.	.	4	.	.	.	.	.	.	.	2	2	1	1	1	.	.	.	.	.	1	.	.	1	.	.	.	.	.	.	.	.	2	2	6	0	0	100	100	100	.	85	.
1619719	46	BACK	2	1	18	2	3	2	.	.	2	.	.	2	.	.	2	.	.	2	.	.	2	.	.	2	.	.	2	.	.	2	.	.	2	.	.	2	.	.	2	.	.	2	.	.	2	.	.	2	.	.	1	2	2	1	1	1	1	1	1	1	1	1	2	2	2	1	1	2	3	4	1	1	1	1	1	1	1	1	1	1	1	1	1	1	1	1	1	1	1	.	.	.	.	.	.	.	1	.	.	.	.	.	.	.	1	.	.	.	.	.	.	.	1	.	.	.	.	.	4	.	.	.	.	.	.	.	2	2	1	1	1	.	.	.	.	.	1	.	.	1	.	.	.	.	.	4	2	2	2	2	6	0	0	100	100	100	93	85	98
1641532	48	BACK	3	1	18	1	2	2	2	2	2	2	2	2	2	2	2	2	2	2	2	2	2	2	2	2	2	2	2	2	2	2	2	2	2	2	2	2	2	2	2	2	2	2	2	2	2	2	2	2	2	2	1	1	2	1	1	1	1	1	1	1	1	1	2	2	2	2	2	3	2	4	1	1	1	1	1	1	1	1	2	1	1	1	1	1	1	1	1	1	1	.	.	.	.	.	.	.	1	.	.	.	.	.	.	.	1	.	.	.	.	.	.	.	1	.	.	.	.	.	4	.	.	.	.	.	.	.	2	1	1	1	1	.	.	.	.	.	1	.	.	.	.	.	.	.	.	.	.	.	2	4	6	6	0	100	100	97	.	75	.
1641532	46	BACK	2	1	18	1	3	2	.	.	2	.	.	2	.	.	2	.	.	2	.	.	2	.	.	2	.	.	2	.	.	2	.	.	2	.	.	2	.	.	2	.	.	2	.	.	2	.	.	2	.	.	2	.	.	1	1	1	1	1	1	1	1	6	1	1	1	1	1	2	2	4	1	1	1	1	1	1	1	1	1	1	1	1	1	1	1	1	1	1	1	.	.	.	.	.	.	.	1	.	.	.	.	.	.	.	1	.	.	.	.	.	.	.	2	.	.	.	.	.	1	.	.	.	.	.	.	.	2	1	1	1	1	.	.	.	.	.	1	.	.	.	.	.	.	.	.	1	1	3	2	0	0	0	0	100	100	96	100	100	99
1661076	48	BACK	3	2	18	3	3	2	.	.	2	.	.	2	.	.	2	.	.	1	2	2	2	.	.	2	.	.	2	.	.	2	.	.	2	.	.	2	.	.	2	.	.	2	.	.	1	2	1	2	.	.	2	.	.	1	1	1	1	1	1	1	1	3	1	1	1	3	2	1	2	3	2	1	2	1	2	1	1	1	1	1	1	1	1	2	1	1	1	1	1	.	.	.	.	.	.	.	1	.	.	.	.	.	.	.	1	.	.	.	.	.	.	.	2	.	.	.	.	1	4	.	.	.	.	.	.	.	1	1	1	2	1	.	.	.	.	.	1	.	.	.	.	.	1	1	.	.	.	.	2	6	13	0	6	100	97	88	.	85	.
1661076	46	BACK	2	2	18	2	2	2	.	.	2	.	.	2	.	.	2	.	.	1	2	2	2	.	.	2	.	.	2	.	.	2	.	.	2	.	.	2	.	.	2	.	.	2	.	.	2	.	.	2	.	.	2	.	.	1	1	1	1	1	1	1	1	6	4	3	2	1	2	2	2	4	1	1	1	1	1	1	1	1	1	1	1	1	1	1	1	1	1	1	1	.	.	.	.	.	.	.	1	.	.	.	.	.	.	.	1	.	.	.	.	.	.	.	1	.	.	.	.	.	4	.	.	.	.	.	.	.	1	1	1	2	1	.	.	.	.	.	1	.	.	.	.	.	1	1	.	1	2	3	2	2	6	0	0	100	100	100	100	65	100
1672479	48	BACK	3	2	18	1	2	2	.	.	2	.	.	2	.	.	2	.	.	2	2	2	1	.	.	2	.	.	2	.	.	2	.	.	2	.	.	2	.	.	2	.	.	2	.	.	2	.	.	2	.	.	2	.	.	1	1	1	1	1	1	1	1	6	2	1	1	1	1	3	1	4	1	1	1	1	1	1	1	1	1	1	1	1	1	1	1	1	1	1	1	.	.	.	.	.	.	.	1	.	.	.	.	.	.	.	1	.	.	.	.	.	.	.	1	.	.	.	.	.	4	.	.	.	.	.	.	.	1	1	1	2	1	.	.	.	.	.	1	.	.	.	.	.	1	2	.	.	.	.	2	2	6	0	0	100	100	100	.	95	.
1672479	46	BACK	2	2	18	1	2	2	.	.	2	.	.	2	.	.	2	.	.	2	.	.	1	2	2	1	2	2	2	.	.	2	.	.	2	.	.	2	.	.	2	.	.	2	.	.	2	.	.	1	2	2	2	.	.	1	1	1	1	1	1	1	1	6	2	2	3	3	2	3	1	4	1	1	1	1	1	1	1	1	1	1	1	1	1	1	1	1	1	1	2	.	1	.	.	1	.	.	1	.	.	.	.	.	.	.	2	.	.	.	.	.	.	.	1	.	.	.	.	.	4	.	.	.	.	.	.	.	1	1	1	2	1	.	.	.	.	.	1	.	.	.	.	.	1	3	.	1	3	3	2	6	19	0	0	100	100	94	100	65	98
1676954	47	FRONT	3	1	18	2	3	2	2	2	2	2	2	2	2	2	2	2	2	2	2	2	2	2	2	2	2	2	.	2	2	2	2	2	2	2	.	2	2	2	2	2	2	2	2	2	2	2	2	2	2	2	.	2	2	1	1	.	.	1	1	1	1	.	1	.	.	.	1	.	.	.	.	.	.	.	.	.	.	.	.	.	.	.	.	.	.	.	.	.	1	.	.	.	.	.	.	.	1	.	.	.	.	.	.	.	1	.	.	.	.	.	.	.	1	.	.	.	.	.	1	.	.	.	.	.	.	.	.	.	.	1	.	.	.	.	.	.	.	.	.	.	.	.	1	1	.	.	.	.	2	0	0	0	0	100	.	.	.	.	.
1676954	45	FRONT	2	1	18	2	2	2	.	.	2	.	.	2	.	.	2	.	.	.	.	.	2	.	.	.	.	.	2	.	.	2	.	.	2	.	.	.	.	.	.	.	.	.	.	.	2	.	.	2	.	.	2	.	.	1	.	1	1	1	.	.	1	1	.	2	2	2	2	3	.	4	2	1	2	1	2	1	1	1	1	1	.	.	.	1	1	.	.	1	1	.	.	.	.	1	.	.	1	.	.	.	.	1	.	.	4	.	.	.	.	1	.	.	1	.	.	.	.	.	4	.	.	.	.	.	.	.	1	.	1	1	.	.	.	.	.	.	1	.	.	.	.	.	1	1	.	2	3	3	2	0	0	0	0	100	.	82	100	75	.
1678692	48	BACK	3	2	18	2	3	2	.	.	2	.	.	2	.	.	2	.	.	2	.	.	2	.	.	2	.	.	2	.	.	2	.	.	2	.	.	2	.	.	2	.	.	2	.	.	2	.	.	2	.	.	1	1	2	1	1	1	1	1	1	1	1	1	1	2	2	1	1	3	1	3	1	1	1	1	1	1	1	1	1	1	1	1	1	1	1	1	1	1	1	.	.	.	.	.	.	.	1	.	.	.	.	.	.	.	1	.	.	.	.	.	.	.	1	.	.	.	.	.	4	.	.	.	.	.	.	.	1	1	1	2	1	.	.	.	.	.	1	.	.	.	.	.	1	1	.	.	.	.	2	4	6	6	0	100	100	100	.	90	.
1678692	46	BACK	2	2	18	1	3	2	.	.	2	.	.	2	.	.	2	.	.	2	.	.	2	.	.	2	.	.	2	.	.	2	.	.	2	.	.	2	.	.	2	.	.	2	.	.	2	.	.	2	.	.	2	.	.	1	1	1	1	1	1	1	1	2	2	2	2	3	1	1	3	4	2	2	2	1	1	2	1	1	1	1	1	1	1	1	1	1	1	1	1	.	.	.	.	.	.	.	1	.	.	.	.	.	.	.	2	.	.	.	.	.	.	.	1	.	.	.	.	.	4	.	.	.	.	.	.	.	1	2	1	2	1	.	.	.	.	.	1	.	.	.	.	.	1	1	.	1	2	4	2	0	0	0	0	100	100	85	93	75	95
1703467	48	BACK	3	2	18	1	3	2	.	.	2	.	.	2	.	.	2	.	.	2	.	.	2	.	.	2	.	.	2	.	.	2	.	.	2	.	.	2	.	.	2	.	.	2	.	.	2	.	.	2	.	.	2	.	.	1	1	1	1	1	1	1	1	1	1	1	1	1	1	4	2	4	1	1	1	1	1	1	1	1	1	1	1	1	1	1	1	1	1	1	1	.	.	.	.	.	.	.	1	.	.	.	.	.	.	.	1	.	.	.	.	.	.	.	1	.	.	.	.	.	4	.	.	.	.	.	.	.	1	1	1	2	1	.	.	.	.	.	1	.	.	1	.	.	.	.	.	.	.	.	2	0	0	0	0	100	100	100	.	100	.
1703467	46	BACK	2	2	18	1	3	2	.	.	2	.	.	2	.	.	2	.	.	2	.	.	2	.	.	2	.	.	2	.	.	2	.	.	2	.	.	2	.	.	2	.	.	2	.	.	2	.	.	2	.	.	2	.	.	1	1	1	1	1	1	1	1	1	1	1	1	1	1	3	1	4	1	1	1	1	1	1	1	1	1	1	1	1	1	1	1	1	1	1	1	.	.	.	.	.	.	.	1	.	.	.	.	.	.	.	1	.	.	.	.	.	.	.	1	.	.	.	.	.	4	.	.	.	.	.	.	.	1	1	1	2	1	.	.	.	.	.	1	.	.	1	.	.	.	.	.	4	3	3	2	0	0	0	0	100	100	100	100	100	100
1730030	48	BACK	3	1	18	1	2	.	.	.	.	.	.	.	.	.	1	2	2	.	.	.	.	.	.	.	.	.	.	.	.	.	.	.	.	.	.	.	.	.	.	.	.	.	.	.	.	.	.	.	.	.	.	.	.	1	1	1	1	1	1	1	1	1	2	2	1	1	1	3	1	4	.	.	.	.	.	.	.	.	1	1	1	1	.	1	1	1	1	1	1	.	.	.	.	.	.	.	1	.	.	.	.	.	.	.	1	.	.	.	.	.	.	.	1	.	.	.	.	.	4	.	.	.	.	.	.	.	2	2	1	1	1	.	.	.	.	.	.	.	.	1	.	.	1	1	.	.	.	.	2	2	6	0	0	100	100	.	.	90	.
1730030	46	BACK	2	1	18	.	.	.	.	.	.	.	.	.	.	.	.	.	.	.	.	.	.	.	.	.	.	.	.	.	.	.	.	.	.	.	.	.	.	.	.	.	.	.	.	.	.	.	.	.	.	.	.	.	.	.	.	.	.	.	.	.	.	.	.	.	.	.	.	.	.	.	.	.	.	.	.	.	.	.	.	.	.	.	.	.	.	.	.	.	.	.	.	.	.	.	.	.	.	.	.	.	.	.	.	.	.	.	.	.	.	.	.	.	.	.	.	.	.	.	.	.	.	.	.	.	.	.	.	.	.	.	.	.	.	.	.	.	.	.	.	.	.	.	.	.	.	.	.	.	2	0	0	0	0	.	.	.	.	.	.
1732173	48	BACK	3	1	18	2	3	2	.	.	2	.	.	2	.	.	2	.	.	2	.	.	2	.	.	2	.	.	2	.	.	2	.	.	2	.	.	2	.	.	2	.	.	2	.	.	2	.	.	2	.	.	2	.	.	1	1	1	1	1	1	1	1	6	4	4	4	3	2	3	2	3	1	1	1	1	1	1	1	1	1	1	1	1	1	1	1	1	1	1	1	.	.	.	.	.	.	.	1	.	.	.	.	.	.	.	2	.	.	.	.	.	.	.	2	.	.	.	.	1	4	.	.	.	.	.	.	.	3	2	2	1	.	1	.	.	.	.	1	.	.	.	.	.	.	.	.	.	.	.	2	0	0	0	0	100	100	100	.	40	.
1732173	46	BACK	2	1	18	2	3	2	.	.	2	.	.	2	.	.	2	.	.	2	.	.	2	.	.	2	.	.	2	.	.	2	.	.	2	.	.	2	.	.	2	.	.	2	.	.	2	.	.	2	.	.	2	.	.	1	1	1	1	1	1	1	1	6	2	2	4	4	2	4	2	4	1	1	1	1	1	1	1	1	1	1	1	1	1	1	1	1	1	1	1	.	.	.	.	.	.	.	1	.	.	.	.	.	.	.	1	.	.	.	.	.	.	.	1	.	.	.	.	.	4	.	.	.	.	.	.	.	2	1	1	1	.	1	.	.	.	.	1	.	.	.	.	.	.	.	.	1	2	3	2	0	0	0	0	100	100	100	100	55	100
1768446	48	BACK	3	1	18	3	3	2	2	2	2	2	2	2	2	2	2	2	2	1	1	1	1	1	1	2	2	2	2	2	2	2	2	2	2	2	2	2	2	2	2	2	2	2	2	2	1	2	2	2	2	2	2	2	2	1	1	1	1	1	1	1	2	2	1	1	1	2	2	2	2	2	2	1	1	1	2	1	1	1	1	1	1	1	1	1	1	1	1	1	2	.	.	.	.	.	.	.	2	.	1	.	.	.	.	.	2	.	.	.	.	.	.	.	2	.	.	.	.	1	4	.	.	.	.	.	.	.	3	3	2	1	1	.	.	.	.	.	.	.	.	1	.	.	.	.	.	.	.	.	2	15	19	13	13	96	100	88	.	90	.
1768446	46	BACK	2	1	18	4	3	2	2	2	2	2	2	2	2	2	2	2	2	1	1	1	1	1	1	1	1	1	2	2	2	2	2	2	2	2	2	2	2	2	2	2	2	1	1	2	1	2	2	1	2	1	2	2	2	2	1	1	1	1	1	2	2	4	2	2	2	4	4	2	3	1	2	2	2	1	2	1	1	1	1	1	1	1	1	1	1	1	1	1	2	.	.	.	.	.	.	.	3	.	.	.	.	.	.	.	3	.	.	.	.	.	.	.	2	.	.	.	1	1	4	.	.	.	.	.	.	1	4	3	2	1	1	.	.	.	.	.	.	.	.	1	.	.	.	.	.	4	3	3	2	29	38	25	25	92	97	68	45	55	75
1770245	48	BACK	3	2	18	1	2	2	.	.	2	.	.	2	.	.	2	.	.	2	.	.	2	.	.	2	.	.	2	.	.	2	.	.	2	.	.	2	.	.	2	.	.	2	.	.	2	.	.	2	.	.	2	.	.	1	1	1	1	1	1	1	1	1	2	2	1	1	1	4	4	4	1	1	1	1	1	1	1	1	1	1	1	1	1	1	1	1	1	1	1	.	.	.	.	.	.	.	1	.	.	.	.	.	.	.	1	.	.	.	.	.	.	.	1	.	.	.	.	.	1	.	.	.	.	.	.	.	1	1	1	2	1	.	.	.	.	.	1	.	.	1	.	.	.	.	.	.	.	.	2	0	0	0	0	100	100	100	.	90	.
1770245	46	BACK	2	2	18	1	3	2	.	.	2	.	.	2	.	.	2	.	.	2	.	.	2	.	.	2	.	.	2	.	.	2	.	.	2	.	.	2	.	.	2	.	.	2	.	.	2	.	.	2	.	.	2	.	.	1	1	1	1	1	1	1	1	1	1	1	2	1	1	4	2	4	1	1	1	1	1	1	1	1	1	1	1	1	1	1	1	1	1	1	1	.	.	.	.	.	.	.	1	.	.	.	.	.	.	.	3	.	.	.	.	.	.	.	1	.	.	.	.	.	1	.	.	.	.	.	.	.	1	1	1	2	1	.	.	.	.	.	1	.	.	1	.	.	.	.	.	1	2	3	2	0	0	0	0	100	100	94	100	95	99
1775891	47	FRONT	3	2	18	2	3	2	.	.	2	.	.	2	.	.	2	.	.	2	.	.	1	1	2	2	.	.	2	.	.	2	.	.	2	.	.	2	.	.	2	.	.	2	.	.	2	.	.	2	.	.	1	1	2	1	1	1	1	1	1	1	1	1	3	4	3	2	2	2	3	3	2	1	2	1	1	1	1	1	1	1	1	1	1	1	1	1	1	1	1	.	.	.	.	.	.	.	1	.	.	.	.	.	.	.	2	.	.	.	.	.	.	.	3	.	.	.	.	.	4	.	.	.	.	.	.	.	1	2	1	2	1	.	.	.	.	.	.	.	.	1	.	.	.	.	.	.	.	.	2	8	13	13	0	100	100	92	.	55	.
1775891	45	FRONT	2	2	18	2	3	.	.	.	.	.	.	.	.	.	.	.	.	.	.	.	1	1	2	.	.	.	.	.	.	.	.	.	.	.	.	.	.	.	.	.	.	.	.	.	.	.	.	.	.	.	.	.	.	1	1	1	1	1	1	1	1	1	4	4	3	2	2	3	2	3	1	1	1	1	1	1	1	1	1	1	1	1	1	1	1	1	1	1	1	.	.	.	.	.	.	.	1	.	.	.	.	.	.	.	2	.	.	.	.	.	.	.	2	.	.	.	.	1	4	.	.	.	.	.	.	.	1	2	1	2	1	.	.	.	.	.	.	.	.	1	.	.	.	.	.	4	2	3	2	4	6	6	0	100	100	92	82	50	94
1780390	48	BACK	3	2	18	1	3	2	.	.	2	.	.	2	.	.	2	.	.	2	.	.	2	.	.	2	.	.	2	.	.	2	.	.	2	.	.	2	.	.	2	.	.	2	.	.	2	.	.	2	.	.	2	.	.	1	1	1	1	1	1	1	1	6	2	2	1	1	1	4	2	4	1	1	1	1	1	1	1	1	1	1	1	1	1	1	1	1	1	1	1	.	.	.	.	.	.	.	1	.	.	.	.	.	.	.	1	.	.	.	.	.	.	.	1	.	.	.	.	.	4	.	.	.	.	.	.	.	2	1	1	2	1	.	.	.	.	.	1	.	.	.	.	.	.	.	1	.	.	.	2	0	0	0	0	100	100	100	.	90	.
1780390	46	BACK	2	2	18	1	3	2	.	.	2	.	.	2	.	.	2	.	.	2	.	.	2	.	.	2	.	.	2	.	.	2	.	.	2	.	.	2	.	.	2	.	.	2	.	.	2	.	.	2	.	.	2	.	.	1	1	1	1	1	1	1	1	6	2	1	1	1	1	4	2	4	1	1	1	1	1	1	1	1	1	1	1	1	1	1	1	1	1	1	1	.	.	.	.	.	.	.	1	.	.	.	.	.	.	.	1	.	.	.	.	.	.	.	1	.	.	.	.	.	4	.	.	.	.	.	.	.	1	1	1	2	1	.	.	.	.	.	1	.	.	.	.	.	.	.	1	1	2	3	2	0	0	0	0	100	100	100	100	95	100
1792891	48	BACK	3	1	18	3	2	2	.	.	2	.	.	2	.	.	2	.	.	2	.	.	2	.	.	2	.	.	2	.	.	2	.	.	2	.	.	2	.	.	2	.	.	2	.	.	2	.	.	2	.	.	1	1	2	1	1	1	1	1	1	1	1	1	3	2	2	1	1	2	2	3	1	1	1	1	1	1	1	1	1	1	1	1	1	1	1	1	1	1	1	.	.	.	.	.	.	.	1	.	.	.	.	.	.	.	1	.	.	.	.	.	.	.	.	.	.	.	.	1	4	.	.	.	.	.	.	.	1	3	2	1	1	.	.	.	.	.	1	.	.	.	.	.	1	1	1	.	.	.	2	4	6	6	0	100	100	100	.	80	.
1792891	46	BACK	2	1	18	1	3	2	.	.	2	.	.	2	.	.	2	.	.	2	.	.	2	.	.	2	.	.	2	.	.	2	.	.	2	.	.	2	.	.	2	.	.	2	.	.	2	.	.	2	.	.	1	1	2	1	1	1	1	1	1	1	1	1	1	1	1	2	1	4	2	4	1	1	1	1	1	1	1	1	1	1	1	1	1	1	1	1	1	1	1	.	.	.	.	.	.	.	1	.	.	.	.	.	.	.	1	.	.	.	.	.	.	.	1	.	.	.	.	.	4	.	.	.	.	.	.	.	2	1	1	1	1	.	.	.	.	.	1	.	.	.	.	.	1	1	1	9	3	3	2	4	6	6	0	100	100	100	100	95	100
1795560	48	BACK	3	1	18	2	3	1	2	2	2	2	2	2	2	2	1	1	1	1	2	2	1	1	2	2	2	2	2	2	2	2	2	2	2	2	2	1	2	2	2	2	2	2	2	2	2	2	2	2	2	2	2	2	2	1	1	1	1	1	1	1	1	6	3	3	3	2	2	2	2	2	2	1	2	1	2	2	1	1	1	1	1	1	1	1	1	1	1	1	1	.	.	.	.	.	.	.	1	.	.	.	.	.	.	.	1	.	.	.	.	.	.	.	1	.	.	.	.	.	4	.	.	.	.	.	.	.	1	4	2	1	1	.	.	.	.	.	1	.	.	.	.	.	1	1	1	.	.	.	2	17	31	13	6	100	100	83	.	60	.
1795560	46	BACK	2	1	18	2	3	1	2	1	2	2	2	2	2	2	1	1	1	1	2	2	1	1	2	2	2	2	2	2	2	2	2	2	2	2	2	1	2	2	2	2	2	2	2	2	1	2	2	2	2	2	2	2	2	1	1	1	1	1	1	1	1	6	2	2	2	2	2	2	3	2	2	1	2	1	2	1	1	1	1	1	1	1	1	1	1	1	1	1	1	.	.	.	.	.	.	.	1	.	.	.	.	.	.	.	1	.	.	.	.	.	.	.	1	.	.	.	.	.	4	.	.	.	.	.	.	.	1	3	2	1	1	.	.	.	.	.	1	.	.	.	.	.	1	1	1	1	3	4	2	21	38	13	13	100	100	91	56	75	87
1801798	48	BACK	3	2	18	2	3	2	.	.	2	.	.	2	.	.	2	.	.	2	.	.	2	.	.	2	.	.	2	.	.	2	.	.	2	.	.	2	.	.	2	.	.	2	.	.	2	.	.	2	.	.	2	.	.	1	1	1	1	1	1	1	1	1	1	1	2	2	1	3	2	2	1	1	1	1	1	1	1	1	1	1	1	1	1	1	1	1	1	1	1	.	.	.	.	.	.	.	1	.	.	.	.	.	.	.	1	.	.	.	.	.	.	.	1	.	.	.	.	.	4	.	.	.	.	.	.	.	1	2	2	2	1	.	.	.	.	.	1	.	.	.	.	.	.	.	.	.	.	.	2	0	0	0	0	100	100	100	.	90	.
1801798	46	BACK	2	2	18	2	3	2	.	.	2	.	.	2	.	.	2	.	.	2	.	.	2	.	.	2	.	.	2	.	.	2	.	.	2	.	.	2	.	.	2	.	.	2	.	.	2	.	.	2	.	.	2	.	.	1	1	1	1	1	1	1	1	1	2	1	1	1	1	3	1	4	1	1	1	1	1	1	1	1	1	1	1	1	1	1	1	1	1	1	1	.	.	.	.	.	.	.	1	.	.	.	.	.	.	.	1	.	.	.	.	.	.	.	1	.	.	.	.	.	4	.	.	.	.	.	.	.	1	2	1	2	1	.	.	.	.	.	1	.	.	.	.	.	.	.	.	1	3	3	2	0	0	0	0	100	100	100	93	95	98
1807498	48	BACK	3	1	18	3	2	2	2	2	2	2	2	2	.	.	2	.	.	2	.	.	2	.	.	2	.	.	2	.	.	2	.	.	2	.	.	2	.	.	2	.	.	2	.	.	2	.	.	2	.	.	2	.	.	1	1	1	1	1	1	1	1	1	2	2	2	1	2	2	2	4	1	1	1	1	1	1	1	1	1	1	1	1	1	1	1	1	1	1	1	.	.	.	.	.	.	.	1	.	.	.	.	.	.	.	1	.	.	.	.	.	.	.	1	.	.	.	.	.	1	.	.	.	.	.	.	.	1	1	2	1	1	.	.	.	.	.	.	.	.	1	.	.	.	.	.	.	.	.	2	0	0	0	0	100	100	100	.	80	.
1807498	46	BACK	2	1	18	2	3	2	.	.	2	.	.	2	.	.	2	.	.	2	.	.	2	.	.	2	.	.	2	.	.	2	.	.	2	.	.	2	.	.	2	.	.	2	.	.	2	.	.	2	.	.	2	.	.	1	1	1	1	1	1	1	1	1	2	2	2	1	2	3	2	3	2	1	1	1	1	1	1	1	1	1	1	1	1	1	1	1	1	1	1	.	.	.	.	.	.	.	1	.	.	.	.	.	.	.	1	.	.	.	.	.	.	.	1	.	.	.	.	.	1	.	.	.	.	.	.	.	1	1	1	1	1	.	.	.	.	.	.	.	.	1	.	.	.	.	.	4	2	3	2	0	0	0	0	100	100	97	89	80	97
1817575	48	BACK	3	1	18	1	3	2	2	2	2	2	2	2	2	2	2	2	2	2	2	2	2	2	2	2	2	2	2	2	2	2	2	2	2	2	2	2	2	2	2	2	2	2	2	2	2	2	2	2	2	2	2	2	2	1	1	1	1	1	1	1	1	1	1	2	1	1	1	3	1	4	1	.	1	1	1	1	1	.	1	1	1	1	1	1	1	1	1	1	1	.	.	.	.	.	.	.	1	.	.	.	.	.	.	.	1	.	.	.	.	.	.	.	1	.	.	.	.	.	1	.	.	.	.	.	.	.	1	2	1	1	1	.	.	.	.	.	1	.	.	1	.	.	.	.	.	.	.	.	2	0	0	0	0	100	100	100	.	95	.
1817575	46	BACK	2	1	18	1	3	2	2	2	2	2	2	2	2	2	2	2	2	2	2	2	2	2	2	2	2	2	2	2	2	2	2	2	2	2	2	2	2	2	2	2	2	2	2	2	2	2	2	2	2	2	2	2	2	1	1	1	1	1	1	1	1	1	2	2	1	1	1	4	1	4	1	1	1	1	1	1	1	1	1	1	1	1	1	1	1	1	1	1	1	.	.	.	.	.	.	.	1	.	.	.	.	.	.	.	1	.	.	.	.	.	.	.	1	.	.	.	.	.	1	.	.	.	.	.	.	.	1	1	1	1	1	.	.	.	.	.	1	.	.	1	.	.	.	.	.	1	2	3	2	0	0	0	0	100	100	100	100	90	100
1819414	48	BACK	3	1	18	2	2	2	2	2	2	2	2	2	2	2	2	2	2	1	2	2	2	2	2	2	2	2	2	2	2	2	2	2	2	2	2	1	.	2	2	2	2	2	2	2	2	2	2	1	2	2	2	2	2	1	1	1	1	1	1	1	1	1	2	1	3	2	2	3	1	4	1	1	1	1	1	1	1	1	1	1	1	1	1	1	1	1	1	1	1	.	.	.	.	.	.	1	1	.	.	.	.	.	.	1	1	.	.	.	.	.	.	1	1	.	.	.	.	1	1	.	.	.	.	.	1	.	1	1	2	1	.	1	.	.	.	.	1	.	.	.	.	.	1	1	.	.	.	.	2	6	19	0	0	100	100	100	100	75	100
1819414	46	BACK	2	1	18	2	2	2	2	2	2	2	2	2	2	2	2	2	2	1	2	2	2	2	2	2	2	2	2	2	2	2	2	2	2	2	2	1	1	2	2	2	2	2	2	2	2	2	2	1	2	2	2	2	2	2	1	1	1	1	1	1	1	2	1	1	2	3	1	4	1	4	1	1	1	1	1	1	1	1	1	1	1	1	1	1	1	1	1	1	1	.	.	.	.	.	.	1	1	.	.	.	.	.	.	1	1	.	.	.	.	.	.	1	1	.	.	.	.	.	1	.	.	.	.	.	1	.	1	2	2	1	.	1	.	.	.	.	1	.	.	.	.	.	1	1	.	1	4	4	2	8	19	6	0	96	100	100	85	85	95
1819565	48	BACK	3	2	18	3	1	2	2	2	2	2	2	2	2	2	1	1	2	1	1	1	1	.	2	2	2	2	2	2	2	2	2	2	2	2	2	2	2	2	2	2	2	2	2	2	2	2	2	2	2	2	2	2	2	1	1	1	1	1	1	1	1	3	4	4	2	5	4	2	1	2	1	1	1	1	1	1	1	1	1	1	1	1	1	1	1	1	1	1	1	.	.	.	.	.	.	.	1	.	.	.	.	.	.	.	4	1	1	1	.	.	.	.	1	.	.	.	.	.	4	.	.	.	.	.	.	.	1	3	2	2	1	.	.	.	.	.	1	.	.	.	.	.	.	.	.	.	.	.	2	13	19	13	6	100	100	100	.	30	.
1819565	46	BACK	2	2	18	2	3	2	2	2	2	2	2	2	2	2	1	1	2	1	1	1	1	1	1	2	2	2	2	2	2	2	2	2	2	2	2	2	2	2	2	2	2	2	2	2	2	2	2	2	2	2	2	2	2	1	1	1	1	1	1	1	1	3	4	4	4	2	3	2	2	2	3	2	3	2	2	1	1	1	1	1	1	1	1	1	1	1	1	1	1	.	.	.	.	.	.	.	1	.	.	.	.	.	.	.	4	1	1	1	.	.	.	.	1	.	.	.	.	.	4	.	.	.	.	.	.	.	1	3	2	2	1	.	.	.	.	.	1	.	.	.	.	.	.	.	.	1	2	3	2	17	19	19	13	100	97	73	56	40	81
1826025	48	BACK	3	1	18	2	2	1	2	2	2	2	2	2	2	2	2	2	2	2	2	2	1	1	2	2	2	2	2	2	2	2	2	2	2	2	2	2	2	2	2	2	2	2	2	2	2	2	2	2	2	2	2	2	2	1	1	1	1	1	1	1	1	4	2	2	2	3	2	3	2	4	1	1	1	1	1	1	1	1	1	1	1	1	1	1	1	1	1	1	1	.	.	.	.	.	.	.	1	.	.	.	.	.	.	.	1	.	.	.	.	.	.	.	1	.	.	.	.	.	3	.	.	.	.	.	.	.	3	1	1	1	1	.	.	.	.	.	1	.	.	1	.	.	1	1	.	.	.	.	2	6	13	6	0	100	100	100	.	70	.
1826025	46	BACK	2	1	18	3	3	2	.	.	2	.	.	2	.	.	2	.	.	2	.	.	2	.	.	2	.	.	2	.	.	2	.	.	2	.	.	2	.	.	2	.	.	2	.	.	1	1	2	2	.	.	2	.	.	1	1	1	1	1	1	1	1	3	2	2	1	1	1	2	2	2	1	1	1	1	1	1	1	1	1	1	1	1	1	1	1	1	1	1	1	.	.	.	.	.	.	.	1	.	.	.	.	.	.	.	1	.	.	.	.	.	.	.	1	.	.	.	.	.	.	.	.	.	.	.	.	.	1	1	1	1	1	.	.	.	.	.	1	.	.	1	.	.	1	1	.	4	2	3	2	4	6	6	0	100	100	100	78	90	94
1841480	48	BACK	3	2	18	3	3	2	2	2	2	2	2	2	2	2	2	2	2	2	2	2	2	2	2	2	2	2	2	2	2	2	2	2	2	2	2	2	2	2	2	2	2	2	2	2	2	2	2	2	2	2	1	1	2	1	1	1	1	1	1	1	1	2	5	5	3	2	3	3	3	3	1	1	3	1	2	1	1	1	1	1	1	1	1	1	1	1	1	1	1	.	.	.	.	1	.	1	1	.	.	.	.	1	.	1	1	.	.	.	.	1	.	1	1	.	.	.	.	.	4	.	.	.	.	.	.	.	4	4	2	2	1	.	.	.	.	.	1	.	.	1	.	.	.	.	1	.	.	.	2	4	6	6	0	100	100	90	.	35	.
1841480	46	BACK	2	2	18	2	2	2	2	2	2	2	2	2	2	2	2	2	2	2	2	2	2	2	2	2	2	2	2	2	2	2	2	2	2	2	2	2	2	2	2	2	2	2	2	2	2	2	2	2	2	2	1	1	2	1	1	1	1	1	1	1	1	2	4	4	3	1	2	4	1	3	1	1	2	1	2	1	1	1	1	1	1	1	1	1	1	1	1	1	1	1	.	.	.	1	.	1	1	.	.	.	.	1	.	1	1	.	.	.	.	1	.	.	2	.	.	.	.	1	4	.	.	.	.	.	.	.	3	3	1	2	1	.	.	.	.	.	1	.	.	1	.	.	.	.	1	1	2	3	2	4	6	6	0	100	100	89	76	55	91
1842000	48	BACK	3	2	18	1	3	2	.	.	2	.	.	2	.	.	2	.	.	2	.	.	2	.	.	2	.	.	2	.	.	2	.	.	2	.	.	2	.	.	2	.	.	2	.	.	2	.	.	2	.	.	2	.	.	1	1	1	1	1	1	1	1	1	2	2	1	1	1	3	1	3	1	1	1	1	1	1	1	1	1	1	1	1	1	1	1	1	1	1	1	.	.	.	.	.	.	.	1	.	.	.	.	.	.	.	1	.	.	.	.	1	.	.	1	.	.	.	.	.	.	.	.	.	.	.	.	.	1	2	2	2	1	.	.	.	.	.	1	.	.	1	.	.	1	1	.	.	.	.	2	0	0	0	0	100	100	100	.	90	.
1842000	46	BACK	2	2	18	2	3	2	.	.	2	.	.	2	.	.	2	.	.	2	.	.	1	.	.	2	.	.	2	.	.	2	.	.	2	.	.	2	.	.	2	.	.	2	.	.	2	.	.	2	.	.	2	.	.	1	1	1	1	1	1	1	1	1	1	2	1	1	1	4	1	2	1	1	1	1	1	1	1	1	1	2	1	1	1	1	1	1	1	1	1	.	.	1	.	.	.	.	1	.	.	.	.	.	.	.	1	.	.	.	.	.	.	.	1	.	.	.	.	.	4	.	.	.	.	.	.	.	1	4	2	2	1	.	.	.	.	.	1	.	.	1	.	.	1	1	.	1	1	3	2	2	6	0	0	100	100	98	49	95	87
1844220	48	BACK	3	2	18	1	3	2	.	.	2	.	.	2	.	.	2	.	.	2	.	.	2	.	.	2	.	.	2	.	.	2	.	.	2	.	.	2	.	.	2	.	.	2	.	.	2	.	.	2	.	.	2	.	.	1	1	1	1	1	1	1	1	1	1	1	1	1	1	4	2	4	1	1	1	1	1	1	1	1	1	1	1	1	1	1	1	1	1	1	1	.	.	.	.	.	.	.	1	.	.	.	.	.	.	.	1	.	.	.	.	.	.	.	1	.	.	.	.	.	1	.	.	.	.	.	.	.	1	1	1	2	1	.	1	.	.	.	1	.	.	1	.	.	1	1	.	.	.	.	2	0	0	0	0	100	100	100	.	100	.
1844220	46	BACK	2	2	18	1	3	2	.	.	2	.	.	2	.	.	2	.	.	2	.	.	2	.	.	2	.	.	2	.	.	2	.	.	2	.	.	2	.	.	2	.	.	2	.	.	2	.	.	2	.	.	2	.	.	1	1	1	1	1	1	1	1	1	1	1	1	1	1	4	1	4	1	1	1	1	1	1	1	1	1	1	1	1	1	1	1	1	1	1	1	.	.	.	.	.	.	.	1	.	.	.	.	.	.	.	1	.	.	.	.	.	.	.	1	.	.	.	.	.	1	.	.	.	.	.	.	.	1	1	1	2	1	.	1	.	.	.	1	.	.	1	.	.	1	1	.	4	1	1	2	0	0	0	0	100	100	100	100	100	100
1844495	48	BACK	3	1	18	1	2	2	.	.	2	.	.	2	.	.	2	.	.	1	1	2	2	.	.	2	.	.	2	.	.	2	.	.	2	.	.	2	.	.	2	.	.	2	.	.	2	.	.	2	.	.	2	.	.	1	1	1	1	1	1	1	1	1	2	2	1	1	1	3	1	4	1	1	1	1	1	1	1	1	1	1	1	1	1	1	1	1	1	1	1	.	.	.	.	.	.	.	1	.	.	.	.	.	.	.	1	.	.	.	.	.	.	.	2	.	.	.	.	.	1	.	.	.	.	.	.	.	3	1	1	1	1	.	.	.	.	.	1	.	.	.	.	.	.	.	.	.	.	.	2	4	6	6	0	100	100	100	.	90	.
1844495	46	BACK	2	1	18	1	3	2	.	.	2	.	.	2	.	.	2	.	.	1	.	2	2	.	.	2	.	.	2	.	.	2	.	.	2	.	.	2	.	.	2	.	.	2	.	.	2	.	.	2	.	.	1	1	2	1	1	1	1	1	1	1	1	1	2	1	2	2	1	4	2	4	1	1	1	1	1	1	1	1	1	1	1	1	1	1	1	1	1	1	1	.	.	.	.	.	.	.	1	.	.	.	.	.	.	.	1	.	.	.	.	.	.	.	2	.	.	.	.	.	1	.	.	.	.	.	.	.	3	1	1	1	1	.	.	.	.	.	1	.	.	.	.	.	.	.	.	1	3	3	2	6	13	6	0	100	100	96	100	85	99
1846107	48	BACK	3	2	18	1	3	2	.	.	2	.	.	2	.	.	1	2	2	2	.	.	1	1	2	2	.	.	2	.	.	2	.	.	2	.	.	2	.	.	2	.	.	2	.	.	2	.	.	2	.	.	2	.	.	1	1	1	1	1	1	1	1	1	2	1	1	1	1	2	1	4	1	1	1	1	1	1	1	1	1	1	1	1	1	1	1	1	1	1	1	.	.	.	.	.	.	.	1	.	.	.	.	.	.	.	1	.	.	.	.	.	.	.	1	.	.	.	.	.	4	.	.	.	.	.	.	.	1	1	1	2	1	.	.	.	.	.	1	.	.	1	.	.	.	.	.	.	.	.	2	6	13	6	0	100	100	100	.	95	.
1846107	46	BACK	2	2	18	1	3	2	2	2	2	2	2	2	2	2	2	2	2	2	2	2	1	2	2	2	2	2	2	2	2	2	2	2	2	2	2	2	2	2	2	2	2	2	2	2	2	2	2	2	2	2	2	2	2	1	1	1	1	1	1	1	1	1	1	1	1	1	1	4	1	4	1	1	1	1	1	1	1	1	1	1	1	1	1	1	1	1	1	1	1	.	.	.	.	.	.	.	1	.	.	.	.	.	.	.	1	.	.	.	.	.	.	.	1	.	.	.	.	.	4	.	.	.	.	.	.	.	1	1	1	2	1	.	.	.	.	.	1	.	.	1	.	.	.	.	.	1	2	3	2	2	6	0	0	100	100	100	100	100	100
1847708	48	BACK	3	1	18	2	2	2	.	.	2	.	.	.	.	.	2	.	.	1	2	2	1	1	.	2	.	.	2	.	.	2	.	.	2	.	.	2	.	.	2	.	.	2	.	.	2	.	.	.	.	.	2	.	.	1	.	1	1	1	1	1	1	1	2	2	2	2	2	.	2	2	1	1	2	1	1	1	1	1	1	1	1	1	1	1	1	1	1	1	1	.	.	.	.	.	.	.	1	.	.	.	.	.	.	.	2	.	.	.	.	.	.	.	1	.	.	.	.	.	4	.	.	.	.	.	.	.	1	4	2	1	.	.	.	.	.	.	1	.	.	.	.	.	.	1	.	.	.	.	2	6	13	6	0	100	100	96	.	75	.
1847708	46	BACK	2	1	18	2	3	2	.	.	2	.	.	2	.	.	2	.	.	1	2	2	1	.	2	.	.	.	.	.	.	2	.	.	.	.	.	.	.	.	2	.	.	2	.	.	2	.	.	.	.	.	.	.	.	2	1	1	1	1	1	.	1	1	2	2	4	4	4	2	3	2	1	1	2	1	1	1	.	.	1	1	1	.	1	1	.	2	1	1	1	.	.	.	.	.	.	.	1	.	.	.	.	.	.	.	2	.	.	.	.	.	.	.	1	.	.	.	.	.	4	.	.	.	.	.	.	.	1	3	2	.	1	.	.	.	.	.	1	.	.	.	.	.	1	1	.	1	.	2	2	4	13	0	0	95	95	94	56	45	85
1851127	47	FRONT	3	2	18	1	1	2	.	.	2	.	.	2	.	.	2	.	.	2	.	.	2	.	.	2	.	.	2	.	.	2	.	.	2	.	.	2	.	.	2	.	.	2	.	.	2	.	.	2	.	.	2	.	.	1	1	1	1	1	1	1	1	1	1	1	3	1	1	4	1	4	1	1	1	1	1	1	1	1	1	1	1	1	1	1	1	1	1	1	1	.	.	.	.	.	.	.	1	.	.	.	.	.	.	.	1	.	.	.	.	.	.	.	1	.	.	.	.	.	1	.	.	.	.	.	.	.	1	2	1	2	1	.	.	.	.	.	1	.	.	.	.	.	.	.	.	.	.	.	2	0	0	0	0	100	100	100	.	90	.
1851127	45	FRONT	2	2	18	2	3	2	.	.	2	.	.	2	.	.	2	.	.	2	.	.	2	.	.	2	.	.	2	.	.	2	.	.	2	.	.	2	.	.	2	.	.	2	.	.	2	.	.	2	.	.	2	.	.	1	1	1	1	1	1	1	1	1	1	1	2	1	1	4	1	4	1	1	1	1	1	1	1	1	1	1	1	1	1	1	1	1	1	1	1	.	.	.	.	.	.	.	1	.	.	.	.	.	.	.	1	.	.	.	.	.	.	.	1	.	.	.	.	.	1	.	.	.	.	.	.	.	1	1	1	2	1	.	.	.	.	.	1	.	.	.	.	.	.	.	.	1	3	2	2	0	0	0	0	100	100	100	100	95	100
1852927	48	BACK	3	1	18	1	3	2	.	.	2	.	.	2	.	.	2	.	.	2	.	.	2	.	.	2	.	.	2	.	.	2	.	.	2	.	.	2	.	.	2	.	.	2	.	.	2	.	.	2	.	.	2	.	.	1	1	1	1	1	1	1	1	1	2	2	2	2	2	4	3	4	1	1	1	1	1	1	1	1	1	1	1	1	1	1	1	1	1	1	1	.	.	.	.	.	.	.	1	.	.	.	.	.	.	.	1	.	.	.	.	.	.	.	3	.	.	.	.	1	4	.	.	.	.	.	.	.	1	1	1	1	1	.	.	.	.	.	1	.	.	1	.	.	1	4	.	.	.	.	2	0	0	0	0	100	100	100	.	75	.
1852927	46	BACK	2	1	18	1	4	2	.	.	2	.	.	2	.	.	2	.	.	2	.	.	2	.	.	2	.	.	2	.	.	2	.	.	2	.	.	2	.	.	2	.	.	2	.	.	2	.	.	2	.	.	2	.	.	1	1	1	1	1	1	1	1	1	1	1	2	3	1	4	2	4	1	1	1	1	1	1	1	1	1	1	1	1	1	1	1	1	1	1	1	.	.	.	.	.	.	.	1	.	.	.	.	.	.	.	1	.	.	.	.	.	.	.	2	.	.	.	.	1	4	.	.	.	.	.	.	.	1	1	1	1	1	.	.	.	.	.	1	.	.	1	.	.	1	4	.	4	1	3	2	0	0	0	0	100	100	95	100	85	99
1853291	48	BACK	3	1	18	1	3	2	.	.	2	.	.	2	.	.	2	.	.	2	.	.	2	.	.	2	.	.	2	.	.	2	.	.	.	.	.	2	.	.	2	.	.	2	.	.	2	.	.	2	.	.	2	.	.	1	1	1	1	1	1	1	1	1	1	1	1	1	1	4	1	2	1	1	1	1	1	1	1	1	1	1	.	1	1	1	1	1	1	1	1	.	.	.	.	.	.	.	1	.	.	.	.	.	.	.	1	.	.	.	.	.	.	.	1	.	.	.	.	.	1	.	.	.	.	.	.	.	1	2	2	.	1	.	.	.	.	.	.	.	.	1	.	.	1	2	.	.	.	.	2	0	0	0	0	100	100	100	.	100	.
1853291	46	BACK	2	1	18	1	3	2	.	.	.	.	.	.	.	.	2	.	.	2	.	.	2	.	.	2	.	.	.	.	.	2	.	.	.	.	.	.	.	.	.	.	.	.	.	.	2	.	.	.	.	.	2	.	.	1	1	1	1	1	1	1	1	1	1	1	1	1	1	.	1	2	1	1	1	.	1	1	1	1	1	1	.	1	1	1	.	.	1	1	1	.	.	.	.	.	.	.	1	.	.	.	.	.	.	.	1	.	.	.	.	.	.	.	1	.	.	.	.	.	1	.	.	.	.	.	.	.	1	1	1	.	1	.	.	.	.	.	1	.	.	1	.	.	1	2	.	1	1	3	2	0	0	0	0	100	100	100	78	100	94
1864762	48	BACK	3	1	18	1	3	2	2	2	2	2	2	2	2	2	2	2	2	2	2	2	2	2	2	2	2	2	2	2	2	2	2	2	2	2	2	2	2	2	2	2	2	2	2	2	2	2	2	2	2	2	2	2	2	1	1	1	1	1	1	1	1	1	4	4	4	4	1	3	2	3	2	1	2	1	2	1	1	1	1	1	1	1	1	1	1	1	1	1	1	.	.	.	.	.	.	.	1	.	.	.	.	.	.	.	1	.	.	.	.	.	.	.	1	.	.	.	.	.	1	.	.	.	.	.	.	.	3	2	1	1	1	.	.	.	.	.	1	.	.	.	.	.	1	1	.	.	.	.	2	0	0	0	0	100	100	88	.	40	.
1864762	46	BACK	2	1	18	1	3	2	2	2	2	2	2	2	2	2	2	2	2	2	2	2	2	2	2	2	2	2	2	2	2	2	2	2	2	2	2	2	2	2	2	2	2	2	2	2	2	2	2	2	2	2	2	2	2	1	1	1	1	1	1	1	1	1	2	4	2	4	1	4	1	4	1	1	1	1	1	1	1	1	1	1	1	1	1	1	1	1	1	1	1	.	.	.	.	.	.	.	1	.	.	.	.	.	.	.	1	.	.	.	.	.	.	.	1	.	.	.	.	.	1	.	.	.	.	.	.	.	3	2	1	1	1	.	.	.	.	.	1	.	.	.	.	.	1	1	.	4	3	3	2	0	0	0	0	100	100	100	93	60	98
1868453	48	BACK	3	1	18	2	3	.	.	.	.	.	.	.	.	.	1	2	2	.	.	.	1	2	2	.	.	.	.	.	.	.	.	.	.	.	.	.	.	.	.	.	.	.	.	.	.	.	.	.	.	.	.	.	.	1	1	1	1	.	1	1	1	1	2	2	2	2	2	2	2	4	1	1	1	1	1	1	1	1	1	1	1	1	1	1	1	1	1	1	1	.	.	.	.	.	.	1	1	.	.	.	.	.	.	1	1	.	.	.	.	.	.	1	1	.	.	.	.	.	1	.	.	.	.	.	.	.	1	4	1	1	1	.	.	.	.	.	1	.	.	.	.	.	1	1	.	.	.	.	2	4	13	0	0	100	100	100	.	75	.
1868453	46	BACK	2	1	18	1	3	.	.	.	.	.	.	.	.	.	1	2	2	.	.	.	1	2	2	.	.	.	.	.	.	.	.	.	.	.	.	.	.	.	.	.	.	.	.	.	.	.	.	.	.	.	.	.	.	1	1	1	1	1	1	1	1	1	2	2	4	4	2	2	2	3	1	1	1	1	1	1	1	1	1	1	1	1	1	1	1	1	1	1	1	.	.	.	.	.	.	1	1	.	.	.	.	.	.	.	1	.	.	.	.	.	.	.	1	.	.	.	.	.	1	.	.	.	.	.	.	.	1	1	1	1	1	.	.	.	.	.	1	.	.	.	.	.	1	1	.	1	3	4	2	4	13	0	0	100	100	100	89	55	97
1870456	48	BACK	3	2	18	3	3	2	.	.	2	.	.	2	.	.	2	.	.	2	.	.	2	.	.	2	.	.	2	.	.	2	.	.	2	.	.	2	.	.	2	.	.	2	.	.	2	.	.	2	.	.	2	.	.	1	1	1	1	1	1	1	1	2	2	2	2	2	2	3	3	4	2	1	1	1	2	1	1	1	1	1	1	1	1	1	1	1	1	1	1	.	.	.	.	.	.	.	1	.	.	.	.	.	.	.	1	.	.	.	.	.	.	.	1	.	.	.	.	.	4	.	.	.	.	.	.	.	1	1	1	2	1	.	.	.	.	.	1	.	.	.	.	.	.	.	.	.	.	.	2	0	0	0	0	100	100	92	.	75	.
1870456	46	BACK	2	2	18	1	3	2	.	.	2	.	.	2	.	.	2	.	.	2	.	.	2	.	.	2	.	.	2	.	.	2	.	.	2	.	.	2	.	.	2	.	.	2	.	.	2	.	.	2	.	.	2	.	.	1	1	1	1	1	1	1	1	1	1	1	1	1	1	4	1	4	1	1	1	1	1	1	1	1	1	1	1	1	1	1	1	1	1	1	1	.	.	.	.	.	.	.	1	.	.	.	.	.	.	.	1	.	.	.	.	.	.	.	1	.	.	.	.	.	4	.	.	.	.	.	.	.	1	1	1	2	1	.	.	.	.	.	1	.	.	.	.	.	.	.	.	1	2	3	2	0	0	0	0	100	100	100	100	100	100
1870967	48	BACK	3	2	18	2	1	2	2	2	2	2	2	2	2	2	1	2	1	1	2	1	1	1	1	2	2	2	2	2	2	2	2	2	2	2	2	2	2	2	2	2	2	1	1	.	1	2	.	2	2	2	1	.	2	2	1	1	1	1	1	1	1	5	2	3	4	4	2	2	2	2	2	1	3	2	2	2	1	1	1	1	1	1	1	2	1	2	1	1	2	.	.	.	.	.	.	.	2	.	.	.	.	.	.	.	3	1	.	.	.	1	.	.	1	.	.	.	.	.	2	1	.	.	.	1	.	.	2	.	3	2	1	.	.	.	.	.	1	.	.	.	.	.	.	.	.	.	.	.	2	23	38	13	19	96	91	78	.	50	.
1870967	46	BACK	2	2	18	2	3	2	2	2	2	2	2	2	2	2	1	2	2	1	2	2	1	1	1	2	2	2	2	2	2	2	2	2	2	2	2	2	2	2	2	2	2	1	1	1	1	2	2	2	2	2	1	1	2	2	1	1	1	1	1	1	1	5	2	4	4	4	2	3	2	2	2	2	2	1	2	2	1	1	1	1	1	1	1	2	1	2	1	1	2	.	.	.	.	.	.	.	2	.	.	.	.	.	.	.	2	.	.	.	.	.	.	.	1	.	.	.	.	.	2	1	.	.	.	.	.	.	1	5	3	2	1	.	.	.	.	.	1	.	.	.	.	.	.	.	.	1	5	4	2	23	38	19	13	96	94	74	34	45	74
1877042	48	BACK	3	2	18	1	3	2	.	.	2	.	.	2	.	.	2	.	.	2	.	.	2	.	.	2	.	.	2	.	.	2	.	.	2	.	.	2	.	.	2	.	.	2	.	.	2	.	.	2	.	.	2	.	.	1	1	1	1	1	1	1	1	3	4	4	2	1	2	4	1	4	2	2	2	1	2	1	1	1	1	1	1	1	1	1	1	2	1	1	1	.	.	.	.	.	.	.	2	.	.	.	.	.	.	.	3	.	.	.	.	.	.	.	2	.	.	.	.	1	4	.	.	.	.	.	.	.	1	1	1	2	1	.	.	.	.	.	1	.	.	.	.	.	.	.	1	.	.	.	2	0	0	0	0	100	97	83	.	60	.
1877042	46	BACK	2	2	18	1	3	2	.	.	2	.	.	2	.	.	2	.	.	2	.	.	2	.	.	2	.	.	2	.	.	2	.	.	2	.	.	2	.	.	2	.	.	2	.	.	2	.	.	2	.	.	2	.	.	1	1	1	1	1	1	1	1	2	2	4	2	1	1	4	1	4	2	2	1	1	2	1	1	1	1	1	1	1	1	1	1	1	1	1	1	.	.	.	.	.	.	.	2	.	.	.	.	.	.	.	3	.	.	.	.	.	.	.	2	.	.	.	.	1	4	.	.	.	.	.	.	.	1	1	1	2	1	.	.	.	.	.	1	.	.	.	.	.	.	.	1	1	2	3	2	0	0	0	0	100	100	77	100	75	94
1881889	48	BACK	3	1	18	1	3	2	.	.	2	.	.	2	.	.	2	.	.	2	.	.	2	.	.	2	.	.	2	.	.	2	.	.	2	.	.	2	.	.	2	.	.	2	.	.	2	.	.	2	.	.	1	1	2	1	1	1	1	1	1	1	1	1	1	1	1	1	1	4	1	4	1	1	1	1	1	1	1	1	1	1	1	1	1	1	1	1	1	1	1	.	.	.	.	.	.	.	1	.	.	.	.	.	.	.	1	.	.	.	.	.	.	.	1	.	.	.	.	.	1	.	.	.	.	.	.	.	1	1	1	1	1	.	.	.	.	.	1	.	.	1	.	.	1	2	.	.	.	.	2	4	6	6	0	100	100	100	.	100	.
1881889	46	BACK	2	1	18	1	3	2	.	.	2	.	.	2	.	.	2	.	.	2	.	.	1	2	2	2	.	.	2	.	.	2	.	.	2	.	.	2	.	.	2	.	.	2	.	.	2	.	.	2	.	.	1	1	2	1	1	1	1	1	1	1	1	1	1	2	.	1	1	4	1	4	1	1	1	1	1	1	1	1	1	1	1	1	1	1	1	1	1	1	1	.	.	.	.	.	.	.	1	.	.	.	.	.	.	.	1	.	.	.	.	.	.	.	1	.	.	.	.	.	1	.	.	.	.	.	.	.	1	1	1	1	1	.	.	.	.	.	1	.	.	1	.	.	1	2	.	1	3	4	2	6	13	6	0	100	100	100	100	94	100
1885933	48	BACK	3	2	18	3	3	2	.	.	2	.	.	2	.	.	2	.	.	2	.	.	2	.	.	2	.	.	2	.	.	2	.	.	2	.	.	2	.	.	2	.	.	2	.	.	1	2	2	2	.	.	1	1	2	1	1	1	1	1	1	1	1	1	2	4	2	1	1	3	2	4	1	1	1	1	1	1	1	1	1	1	1	1	1	1	1	1	1	2	1	.	.	.	.	.	.	.	1	.	.	.	.	.	.	.	1	.	.	.	.	.	.	.	2	.	.	.	.	.	4	.	.	.	.	.	.	.	1	2	1	2	1	.	.	.	.	.	1	.	.	1	.	.	1	2	.	.	.	.	2	6	13	6	0	100	98	100	.	75	.
1885933	46	BACK	2	2	18	2	3	2	.	.	2	.	.	2	.	.	2	.	.	2	.	.	2	.	.	2	.	.	2	.	.	2	.	.	2	.	.	2	.	.	2	.	.	2	.	.	2	.	.	2	.	.	1	.	2	1	1	1	1	1	1	1	1	1	3	3	3	4	3	3	1	4	1	1	1	1	1	1	1	1	1	1	1	1	1	1	1	1	1	1	1	.	.	.	.	.	.	.	1	.	.	.	.	.	.	.	1	.	.	.	.	.	.	.	1	.	.	.	.	.	4	.	.	.	.	.	.	.	1	1	1	2	1	.	.	.	.	.	1	.	.	1	.	.	1	2	.	4	2	3	2	2	6	0	0	100	100	100	100	45	100
1902945	48	BACK	3	2	18	3	3	1	1	1	1	1	1	2	2	2	1	1	1	2	2	2	1	1	2	2	2	2	2	2	2	2	2	2	2	2	2	2	2	2	2	2	2	2	2	2	2	2	2	2	2	2	2	2	2	2	1	1	1	1	1	1	1	2	3	4	2	1	2	1	3	2	2	2	2	1	2	2	1	1	1	1	1	1	1	1	1	1	1	1	2	.	.	.	.	.	.	.	2	.	.	.	.	.	.	.	4	.	.	1	.	.	.	.	1	.	.	.	.	.	4	.	.	.	.	.	.	1	1	4	3	2	1	.	.	.	.	.	1	.	.	.	.	.	.	.	.	.	.	.	2	23	25	25	13	96	100	75	67	65	84
1902945	46	BACK	2	2	18	3	3	1	1	1	2	2	2	2	2	2	1	1	2	2	2	2	1	1	2	2	2	2	2	2	2	2	2	2	2	2	2	2	2	2	2	2	2	2	2	2	2	2	2	2	2	2	2	2	2	2	1	1	1	1	1	1	1	2	4	4	2	2	2	1	3	2	3	1	2	2	2	1	1	1	1	1	1	1	1	1	1	1	1	1	1	.	.	.	.	.	.	.	1	.	.	.	.	.	.	.	4	1	.	1	.	.	.	.	1	.	.	.	.	.	3	.	.	.	.	.	.	1	1	4	3	2	1	.	.	.	.	.	1	.	.	.	.	.	.	.	.	1	3	3	2	15	19	19	6	96	97	79	41	55	78
1908846	48	BACK	3	1	18	3	3	2	.	.	2	.	.	2	.	.	1	2	2	2	.	.	2	.	.	2	.	.	2	.	.	2	.	.	2	.	.	2	.	.	2	.	.	2	.	.	2	.	.	2	.	.	2	.	.	1	1	1	1	1	1	1	1	2	4	4	4	4	4	3	2	4	1	1	1	1	1	1	1	1	1	1	1	1	1	1	1	1	1	1	1	.	.	.	.	.	.	.	1	.	.	.	.	.	.	.	1	.	.	.	.	.	.	.	1	.	.	.	.	.	1	.	.	.	.	.	.	.	1	2	2	1	1	.	.	.	.	.	1	.	.	1	.	.	1	2	.	.	.	.	2	2	6	0	0	100	100	100	.	25	.
1908846	46	BACK	2	1	18	4	3	2	.	.	2	.	.	2	.	.	1	2	2	.	.	.	2	.	.	2	.	.	2	.	.	2	.	.	2	.	.	2	.	.	2	.	.	2	.	.	2	.	.	2	.	.	2	.	.	1	1	1	1	1	1	1	1	1	2	2	3	.	3	3	2	4	1	1	1	1	1	1	1	1	1	1	1	1	1	1	1	1	1	1	1	.	.	.	.	.	.	.	1	.	.	.	.	.	.	.	1	.	.	.	.	.	.	.	1	.	.	.	.	.	1	.	.	.	.	.	.	.	1	1	2	1	1	.	.	.	.	.	1	.	.	1	.	.	1	2	.	1	3	3	2	2	6	0	0	100	100	100	92	63	98
2003300	48	BACK	3	2	18	2	3	2	.	.	2	.	.	2	.	.	2	.	.	2	.	.	2	.	.	2	.	.	2	.	.	2	.	.	2	.	.	2	.	.	2	.	.	2	.	.	2	.	.	2	.	.	2	.	.	1	1	1	1	1	1	1	1	1	1	1	1	1	1	4	1	3	1	1	1	1	.	1	1	1	1	1	1	1	1	1	1	1	1	1	1	.	.	.	.	.	.	.	1	.	.	.	.	.	.	.	1	.	.	.	.	.	.	.	1	.	.	.	.	.	.	.	.	.	.	.	.	1	1	2	1	2	1	.	.	.	.	.	.	.	.	.	.	.	.	1	1	.	.	.	2	0	0	0	0	100	100	100	83	100	96
2003300	46	BACK	2	2	18	2	3	2	.	.	2	.	.	2	.	.	2	.	.	2	.	.	1	2	2	2	.	.	2	.	.	2	.	.	2	.	.	2	.	.	2	.	.	2	.	.	2	.	.	2	.	.	2	.	.	1	1	1	1	1	1	1	1	1	1	1	1	1	1	4	1	4	1	1	1	1	.	1	1	1	1	1	1	1	1	1	1	1	1	1	1	.	.	.	.	.	.	.	1	.	.	.	.	.	.	.	1	.	.	.	.	.	.	.	1	.	.	.	.	.	1	.	.	.	.	.	.	.	1	1	1	2	1	.	.	.	.	.	.	.	.	.	.	.	1	1	1	9	4	4	2	2	6	0	0	100	100	100	100	100	100
2008866	48	BACK	3	1	18	2	2	2	.	.	2	.	.	2	.	.	2	.	.	2	.	.	2	.	.	2	.	.	2	.	.	2	.	.	2	.	.	2	.	.	2	.	.	2	.	.	2	.	.	2	.	.	1	1	2	1	1	1	1	1	1	1	1	1	3	3	2	1	1	2	2	4	1	1	1	1	1	1	1	1	1	1	1	1	1	1	1	1	1	1	1	.	.	.	.	.	.	.	1	.	.	.	.	.	.	.	1	.	.	.	.	.	.	.	1	.	.	.	.	.	4	.	.	.	.	.	.	.	1	1	1	1	1	.	.	.	.	.	1	.	.	.	1	.	1	1	.	.	.	.	2	4	6	6	0	100	100	100	.	75	.
2008866	46	BACK	2	1	18	1	3	2	.	.	2	.	.	2	.	.	2	.	.	2	.	.	2	.	.	2	.	.	2	.	.	2	.	.	2	.	.	2	.	.	2	.	.	2	.	.	2	.	.	2	.	.	2	.	.	1	1	1	1	1	1	1	1	1	2	2	1	1	1	4	1	4	1	1	1	1	1	1	1	1	1	1	1	1	1	1	1	1	1	1	1	.	.	.	.	.	.	.	1	.	.	.	.	.	.	.	1	.	.	.	.	.	.	.	1	.	.	.	.	.	2	.	.	.	.	.	1	.	1	1	1	1	1	.	.	.	.	.	1	.	.	.	1	.	1	3	.	1	1	3	2	0	0	0	0	100	100	96	100	90	99
2009389	48	BACK	3	2	18	2	3	2	.	.	2	.	.	2	.	.	2	.	.	2	.	.	1	2	2	2	.	.	2	.	.	2	.	.	2	.	.	2	.	.	2	.	.	2	.	.	2	.	.	2	.	.	2	.	.	2	1	1	1	1	1	1	1	6	1	2	2	1	1	2	3	2	1	1	1	1	3	1	1	1	1	1	1	1	1	1	1	1	1	1	1	.	.	.	.	.	.	.	1	.	.	.	.	.	.	.	1	.	.	.	.	.	.	.	1	.	.	.	.	.	4	.	.	.	.	.	.	.	1	3	2	2	.	1	.	.	.	.	.	.	.	.	.	.	.	.	1	.	.	.	2	2	6	0	0	96	100	92	.	90	.
2009389	46	BACK	2	2	18	2	3	2	.	.	2	.	.	2	.	.	2	.	.	2	.	.	1	2	2	2	.	.	2	.	.	2	.	.	2	.	.	2	.	.	2	.	.	2	.	.	2	.	.	2	.	.	2	.	.	2	1	1	1	1	1	1	1	6	1	3	2	1	2	2	1	2	1	1	1	1	1	1	1	1	1	1	1	1	1	1	1	1	1	1	1	.	.	.	.	.	.	.	1	.	.	.	.	.	.	.	1	.	.	.	.	.	.	.	1	.	.	.	.	.	4	.	.	.	.	.	.	.	1	2	2	2	.	1	.	.	.	.	.	.	.	.	.	.	.	.	1	11	4	3	2	2	6	0	0	96	100	100	63	80	90
2017843	48	BACK	3	1	18	3	3	2	.	.	2	.	.	2	.	.	2	.	.	1	2	2	2	.	.	2	.	.	2	.	.	2	.	.	2	.	.	2	.	.	2	.	.	2	.	.	2	.	.	2	.	.	2	.	.	1	1	1	1	1	1	1	1	2	2	4	1	1	2	3	3	2	2	1	1	1	1	1	1	1	1	1	1	1	1	1	1	1	1	1	1	.	.	.	.	.	.	.	1	.	.	.	.	.	.	.	1	.	.	.	.	.	.	.	1	.	.	.	.	.	4	.	.	.	.	.	.	.	1	2	2	1	1	.	1	.	.	.	1	.	.	1	.	.	1	1	.	.	.	.	2	2	6	0	0	100	100	96	.	75	.
2017843	46	BACK	2	1	18	2	3	2	.	.	2	.	.	2	.	.	2	.	.	1	2	2	2	.	.	2	.	.	2	.	.	2	.	.	2	.	.	2	.	.	2	.	.	2	.	.	2	.	.	2	.	.	2	.	.	1	1	1	1	1	1	1	1	2	1	1	1	3	1	4	2	4	1	1	1	1	1	1	1	1	1	1	1	1	1	1	1	1	1	1	1	.	.	.	.	.	.	.	1	.	.	.	.	.	.	.	1	.	.	.	.	.	.	.	2	.	.	.	.	1	4	.	.	.	.	.	.	.	1	1	1	1	1	.	.	.	.	.	1	.	.	1	.	.	1	1	.	4	2	3	2	2	6	0	0	100	100	95	100	90	99
2018181	48	BACK	3	1	18	2	3	2	.	.	2	.	.	2	.	.	2	.	.	2	.	.	2	.	.	2	.	.	2	.	.	2	.	.	2	.	.	2	.	.	2	.	.	2	.	.	2	.	.	2	.	.	1	1	2	1	1	1	1	1	1	1	2	1	2	1	4	2	1	3	2	3	1	1	1	1	2	1	1	1	1	1	1	1	1	1	1	1	1	1	1	.	.	.	.	1	.	1	1	.	.	.	.	.	.	.	2	.	.	.	.	.	.	.	2	.	.	.	.	1	4	.	.	.	.	.	.	.	1	4	2	1	1	.	.	.	.	.	1	.	.	1	.	.	.	.	.	.	.	.	2	4	6	6	0	96	100	96	.	75	.
2018181	46	BACK	2	1	18	2	3	2	.	.	2	.	.	2	.	.	2	.	.	2	.	.	2	.	.	2	.	.	2	.	.	2	.	.	2	.	.	2	.	.	2	.	.	2	.	.	2	.	.	2	.	.	1	.	.	1	1	1	1	1	1	1	1	1	1	2	4	1	1	2	1	3	2	1	2	1	1	1	1	1	1	1	1	1	1	1	1	2	1	1	1	.	.	.	.	.	.	.	1	.	.	.	.	.	.	.	1	.	.	.	.	.	.	.	1	.	.	.	.	.	4	.	.	.	.	.	.	.	1	3	1	1	1	.	.	.	.	.	1	.	.	1	.	.	.	.	.	4	2	3	2	2	6	0	0	100	97	94	76	80	92
2019399	48	BACK	3	1	18	1	1	2	.	.	2	.	.	2	.	.	2	.	.	2	.	.	2	.	.	2	.	.	2	.	.	2	.	.	2	.	.	2	.	.	2	.	.	2	.	.	2	.	.	2	.	.	2	.	.	1	1	1	1	1	1	1	1	1	1	1	1	1	1	4	1	4	1	1	1	1	1	1	1	1	1	1	1	1	1	1	1	1	1	1	1	.	.	.	.	.	.	.	1	.	.	.	.	.	.	.	1	.	.	.	.	.	.	.	1	.	.	.	.	.	1	.	.	.	.	.	.	1	1	2	1	1	.	.	.	.	.	1	1	.	.	.	.	.	.	.	.	.	.	.	2	0	0	0	0	100	100	100	100	100	100
2019399	46	BACK	2	1	18	1	1	2	2	2	2	2	2	2	2	2	2	2	2	2	2	2	2	2	2	2	2	2	2	2	2	2	2	2	2	2	2	2	2	2	2	2	2	2	2	2	2	2	2	2	2	2	2	2	2	1	1	1	1	1	1	1	1	1	1	1	1	1	1	4	1	4	1	1	1	1	1	1	1	1	1	1	1	1	1	1	1	1	1	1	1	.	.	.	.	.	.	.	1	.	.	.	.	.	.	.	1	.	.	.	.	.	.	.	1	.	.	.	.	.	1	.	.	.	.	.	.	.	1	2	1	1	.	.	.	.	.	1	1	.	.	.	.	.	.	.	.	1	2	2	2	0	0	0	0	100	100	100	93	100	98
2021707	48	BACK	3	2	18	3	.	2	.	.	2	.	.	2	.	.	2	.	.	2	.	.	2	.	.	2	.	.	2	.	.	2	.	.	2	.	.	2	.	.	2	.	.	2	.	.	2	.	.	2	.	.	2	.	.	1	1	1	1	1	1	1	1	.	2	2	2	2	2	4	2	4	1	1	1	1	1	1	1	1	1	1	1	1	1	1	1	1	1	1	1	.	.	.	.	.	.	.	1	.	.	.	.	.	.	.	1	.	.	.	.	.	.	.	1	.	.	.	.	.	1	.	.	.	.	.	.	.	2	1	1	2	1	.	.	.	.	.	1	.	.	1	.	.	.	.	.	.	.	.	2	0	0	0	0	100	100	100	.	75	.
2021707	46	BACK	2	2	18	3	3	2	.	.	2	.	.	2	.	.	2	.	.	2	.	.	2	.	.	2	.	.	2	.	.	2	.	.	2	.	.	2	.	.	2	.	.	2	.	.	2	.	.	2	.	.	2	.	.	1	1	1	1	1	1	1	1	2	2	2	2	2	2	4	4	4	1	1	1	1	1	1	1	1	1	1	1	1	1	1	1	1	1	1	1	.	.	.	.	.	.	.	1	.	.	.	.	.	.	.	1	.	.	.	.	.	.	.	1	.	.	.	.	.	1	.	.	.	.	.	.	.	2	1	1	2	1	.	.	.	.	.	1	.	.	1	.	.	1	3	.	1	3	3	2	0	0	0	0	100	100	100	100	75	100
2022333	48	BACK	3	1	18	2	2	2	.	.	2	.	.	2	.	.	2	.	.	2	.	.	2	.	.	2	.	.	2	.	.	2	.	.	2	.	.	2	.	.	2	.	.	2	.	.	2	.	.	2	.	.	2	.	.	1	1	1	1	1	1	1	1	1	1	1	1	1	1	2	2	2	1	1	1	1	1	1	1	1	1	1	1	1	1	1	1	1	1	1	1	.	.	.	.	.	.	.	1	.	.	.	.	.	.	.	1	.	.	.	.	.	.	.	1	.	.	.	.	.	4	.	.	.	.	.	.	.	1	3	2	1	1	.	.	.	.	.	1	.	.	1	.	.	1	1	.	.	.	.	2	0	0	0	0	100	100	100	.	100	.
2022333	46	BACK	2	1	18	1	3	2	.	.	2	.	.	2	.	.	2	.	.	2	.	.	2	.	.	2	.	.	2	.	.	2	.	.	2	.	.	2	.	.	2	.	.	2	.	.	2	.	.	2	.	.	2	.	.	1	1	1	1	1	1	1	1	1	1	1	1	1	1	3	1	4	1	1	1	1	1	1	1	1	1	1	1	1	1	1	1	1	1	1	1	.	.	.	.	.	.	.	1	.	.	.	.	.	.	.	1	.	.	.	.	.	.	.	1	.	.	.	.	.	4	.	.	.	.	.	.	.	1	2	1	1	1	.	.	.	.	.	1	.	.	1	.	.	1	1	.	1	1	3	2	0	0	0	0	100	100	100	93	100	98
2030192	48	BACK	3	1	18	3	3	2	.	.	2	.	.	2	.	.	2	.	.	2	.	.	2	.	.	2	.	.	2	.	.	2	.	.	2	.	.	2	.	.	2	.	.	2	.	.	2	.	.	2	.	.	1	1	2	1	1	1	1	1	1	1	1	5	1	1	1	1	1	4	1	4	1	1	1	1	1	1	1	1	1	1	1	1	1	1	1	1	1	1	1	.	.	.	.	.	.	.	.	.	.	.	.	.	.	.	1	.	.	.	.	.	.	.	3	.	.	.	.	1	3	.	.	.	.	.	.	1	1	1	1	1	.	1	.	.	.	.	1	.	.	.	1	.	.	.	.	.	.	.	2	4	6	6	0	100	100	100	100	100	100
2030192	46	BACK	2	1	18	1	3	2	.	.	2	.	.	2	.	.	2	.	.	2	.	.	2	.	.	2	.	.	2	.	.	2	.	.	2	.	.	2	.	.	2	.	.	2	.	.	2	.	.	2	.	.	1	1	2	1	1	1	1	1	1	1	1	6	4	4	3	1	1	4	1	4	1	1	1	1	1	1	1	1	1	1	1	1	1	1	1	1	1	1	1	.	.	.	.	.	.	.	1	.	.	.	.	.	.	.	1	.	.	.	.	.	.	.	1	.	.	.	.	.	4	.	.	.	.	.	.	.	1	1	1	1	.	1	.	.	.	.	1	.	.	.	.	.	.	.	.	1	2	3	2	4	6	6	0	100	100	100	100	60	100
2041545	48	BACK	3	1	18	2	3	2	.	.	2	.	.	2	.	.	2	.	.	2	.	.	2	.	.	2	.	.	2	.	.	2	.	.	2	.	.	2	.	.	2	.	.	2	.	.	2	.	.	2	.	.	2	.	.	1	1	1	1	1	1	1	1	1	2	2	2	2	2	3	2	4	1	1	1	1	1	1	1	1	1	1	1	1	1	1	1	1	1	1	1	.	.	.	.	.	.	.	1	.	.	.	.	.	.	.	1	.	.	.	.	.	.	.	1	.	.	.	.	.	1	.	.	.	.	.	.	.	1	1	1	1	1	.	.	.	.	.	1	.	.	1	.	.	.	.	.	.	.	.	2	0	0	0	0	100	100	100	.	75	.
2041545	46	BACK	2	1	18	1	3	2	.	.	2	.	.	2	.	.	2	.	.	2	.	.	2	.	.	2	.	.	2	.	.	2	.	.	2	.	.	2	.	.	2	.	.	2	.	.	2	.	.	2	.	.	2	.	.	1	1	1	1	1	1	1	1	1	2	2	2	2	2	3	2	4	1	1	1	1	1	1	1	1	1	1	1	1	1	1	1	1	1	1	1	.	.	.	.	.	.	.	1	.	.	.	.	.	.	.	1	.	.	.	.	.	.	.	1	.	.	.	.	.	1	.	.	.	.	.	.	.	1	1	1	1	1	.	.	.	.	.	1	.	.	1	.	.	.	.	.	1	3	4	2	0	0	0	0	100	100	100	100	75	100
2043217	48	BACK	3	1	18	2	2	2	.	.	2	.	.	2	.	.	2	.	.	2	.	.	2	.	.	2	.	.	2	.	.	2	.	.	2	.	.	2	.	.	2	.	.	2	.	.	2	.	.	2	.	.	2	.	.	1	1	1	1	1	1	1	1	1	1	1	1	1	1	4	2	4	1	1	1	1	1	1	1	1	1	1	1	1	1	1	1	1	1	1	1	.	.	.	.	.	.	.	1	.	.	.	.	.	.	.	1	.	.	.	.	.	.	.	1	.	.	.	.	.	1	.	.	.	.	.	.	.	1	1	1	1	1	.	.	.	.	.	1	.	.	1	.	.	1	1	.	.	.	.	2	0	0	0	0	100	100	100	.	100	.
2043217	46	BACK	2	1	18	1	2	2	.	.	2	.	.	2	.	.	2	.	.	2	.	.	2	.	.	2	.	.	2	.	.	2	.	.	2	.	.	2	.	.	2	.	.	2	.	.	2	.	.	2	.	.	2	.	.	1	1	1	1	1	1	1	1	1	3	3	2	1	1	4	3	4	1	1	1	1	1	1	1	1	1	1	1	1	1	1	1	1	1	1	1	.	.	.	.	.	.	.	1	.	.	.	.	.	.	.	1	.	.	.	.	.	.	.	1	.	.	.	.	.	1	.	.	.	.	.	.	.	1	1	1	1	1	.	.	.	.	.	1	.	.	1	.	.	1	1	.	8	2	3	2	0	0	0	0	100	100	100	100	75	100
2062850	48	BACK	3	1	18	1	3	2	.	.	2	.	.	2	.	.	2	.	.	2	.	.	2	.	.	2	.	.	2	.	.	2	.	.	2	.	.	2	.	.	2	.	.	2	.	.	2	.	.	2	.	.	2	.	.	1	1	1	1	1	1	1	1	1	1	1	1	1	1	4	1	4	1	1	1	1	1	1	1	1	1	1	1	1	1	1	1	1	1	1	1	.	.	.	.	.	.	.	1	.	.	.	.	.	.	.	1	.	.	.	.	.	.	.	1	.	.	.	.	.	1	.	.	.	.	.	.	.	1	1	1	1	1	.	.	.	.	.	.	.	.	.	.	.	.	.	1	.	.	.	2	0	0	0	0	100	100	100	.	100	.
2062850	46	BACK	2	1	18	2	3	2	.	.	2	.	.	2	.	.	2	.	.	2	.	.	2	.	.	2	.	.	2	.	.	2	.	.	2	.	.	2	.	.	2	.	.	2	.	.	2	.	.	2	.	.	2	.	.	1	1	1	1	1	1	1	1	1	1	1	1	1	1	4	1	4	1	1	1	1	1	1	1	1	1	1	1	1	1	1	1	1	1	1	1	.	.	.	.	.	.	.	1	.	.	.	.	.	.	.	1	.	.	.	.	.	.	.	1	.	.	.	.	.	1	.	.	.	.	.	.	.	1	1	1	1	1	.	.	.	.	.	1	.	.	.	.	.	.	.	1	1	1	3	2	0	0	0	0	100	100	100	100	100	100
2071984	48	BACK	3	2	18	2	3	2	.	.	2	.	.	2	.	.	2	.	.	2	.	.	1	2	2	2	.	.	2	.	.	2	.	.	2	.	.	2	.	.	2	.	.	2	.	.	2	.	.	2	.	.	1	1	2	1	1	1	1	1	1	1	1	1	2	2	2	1	2	2	2	4	1	1	1	1	1	1	1	1	1	1	1	1	1	1	1	1	1	1	.	.	.	.	.	.	.	.	1	.	.	.	.	.	.	.	1	.	.	.	.	.	.	.	2	.	.	.	.	1	4	.	.	.	.	.	.	.	1	2	1	2	1	.	.	.	.	.	1	.	.	1	.	.	1	1	.	.	.	.	2	6	13	6	0	100	100	100	.	80	.
2071984	46	BACK	2	2	18	1	3	2	.	.	2	.	.	2	.	.	2	.	.	2	.	.	2	.	.	2	.	.	2	.	.	2	.	.	2	.	.	2	.	.	2	.	.	2	.	.	2	.	.	2	.	.	1	1	.	1	1	1	1	1	1	1	1	1	1	1	1	1	1	4	4	4	1	1	1	1	1	1	1	1	1	1	1	1	1	1	1	1	1	1	1	.	.	.	.	.	.	.	1	.	.	.	.	.	.	.	4	.	.	.	.	1	.	.	1	.	.	.	.	.	4	.	.	.	.	.	.	.	1	1	1	2	1	.	.	.	.	.	1	.	.	1	.	.	.	1	.	1	3	4	2	4	6	6	0	100	100	91	100	100	98
2073963	48	BACK	3	1	18	1	3	2	.	.	2	.	.	2	.	.	2	.	.	2	.	.	2	.	.	2	.	.	2	.	.	2	.	.	2	.	.	2	.	.	2	.	.	2	.	.	2	.	.	2	.	.	2	.	.	1	1	1	1	1	1	1	1	1	1	1	1	1	1	4	1	4	1	1	1	1	1	1	1	1	1	1	1	1	1	1	1	1	1	1	1	.	.	.	.	.	.	.	1	.	.	.	.	.	.	.	1	.	.	.	.	.	.	.	1	.	.	.	.	.	1	.	.	.	.	.	.	.	1	1	1	1	1	.	.	.	.	.	1	.	.	.	.	.	.	.	.	.	.	.	2	0	0	0	0	100	100	100	.	100	.
2073963	46	BACK	2	1	18	1	3	2	.	.	2	.	.	2	.	.	2	.	.	2	.	.	2	.	.	2	.	.	2	.	.	2	.	.	2	.	.	2	.	.	2	.	.	2	.	.	2	.	.	2	.	.	2	.	.	1	1	1	1	1	1	1	1	1	1	1	1	1	1	4	1	4	1	1	1	1	1	1	1	1	1	1	1	1	1	1	1	1	1	1	1	.	.	.	.	.	.	.	1	.	.	.	.	.	.	.	1	.	.	.	.	.	.	.	1	.	.	.	.	.	1	.	.	.	.	.	.	.	1	1	1	1	1	.	.	.	.	.	1	.	.	.	.	.	.	.	.	1	1	3	2	0	0	0	0	100	100	100	100	100	100
2081735	48	BACK	3	2	18	3	3	2	.	.	2	.	.	2	.	.	1	1	2	2	.	.	1	.	.	2	.	.	2	.	.	2	.	.	2	.	.	2	.	.	2	.	.	2	.	.	.	2	2	2	.	.	2	.	.	1	1	1	1	1	1	1	1	6	1	1	1	1	1	3	3	4	4	4	1	1	2	2	1	1	1	1	1	1	1	1	1	1	1	1	4	.	.	1	.	.	.	.	4	.	1	1	.	.	.	.	4	.	1	1	.	.	.	.	2	.	1	1	.	.	4	.	.	.	.	.	.	.	1	1	1	2	1	.	.	.	.	.	1	.	.	1	.	.	.	.	.	.	.	.	2	6	13	6	0	100	100	59	.	100	.
2081735	46	BACK	2	2	18	3	3	.	.	.	.	.	.	.	.	.	1	1	2	.	.	.	.	.	.	.	.	.	.	.	.	.	.	.	.	.	.	.	.	.	.	.	.	.	.	.	.	.	.	.	.	.	.	.	.	1	1	1	1	1	1	1	1	6	1	1	1	1	1	4	1	4	1	1	1	1	1	1	1	1	1	1	1	1	1	1	1	1	1	1	1	.	.	.	.	.	.	.	1	.	.	.	.	.	.	.	1	.	.	.	.	.	.	.	1	.	.	.	.	.	4	.	.	.	.	.	.	1	1	1	1	2	1	.	.	.	.	.	1	.	.	1	.	.	.	.	.	.	4	4	2	4	6	6	0	100	100	100	100	100	100
2085822	48	BACK	3	1	18	2	4	2	2	2	2	2	2	2	2	2	2	.	2	2	2	2	1	2	1	2	2	2	2	2	2	2	2	2	2	2	2	1	2	1	2	2	2	2	2	2	2	2	2	2	2	2	1	1	1	1	1	1	1	2	1	1	1	1	3	5	3	1	5	1	3	1	1	1	.	.	.	.	1	4	2	.	1	2	.	.	1	.	.	.	1	.	.	.	.	.	.	.	.	.	.	.	.	.	.	.	2	.	.	.	.	.	.	.	1	.	.	.	.	.	4	.	.	.	.	.	.	.	.	3	3	.	1	.	.	.	.	.	1	.	.	.	.	.	1	1	.	.	.	.	2	15	19	6	19	96	.	.	.	40	.
2085822	46	BACK	2	1	18	1	3	2	2	2	2	2	2	2	2	2	2	2	2	2	2	2	1	2	2	2	2	2	2	2	2	2	2	2	2	2	2	1	2	1	2	2	2	2	2	2	2	2	2	2	2	2	1	1	2	1	2	1	1	1	1	1	1	1	2	2	1	1	2	3	1	4	1	1	1	1	1	1	1	1	1	1	1	1	1	1	1	2	1	1	1	.	.	.	.	.	.	.	2	1	.	.	.	.	.	.	2	1	.	.	.	.	.	.	1	.	.	.	.	.	4	.	.	.	.	.	.	.	1	3	2	1	1	.	.	.	.	.	1	.	.	1	.	.	1	1	.	1	5	4	2	10	19	6	6	96	97	94	78	85	91
2086267	48	BACK	3	2	18	3	3	2	2	2	2	2	2	2	2	2	2	2	2	2	2	2	1	1	2	2	2	2	2	2	2	2	2	2	2	2	2	2	2	2	2	2	2	2	2	2	2	2	2	2	2	2	2	2	2	1	1	1	1	1	1	1	1	1	2	2	2	1	2	2	2	3	2	1	.	1	1	1	1	1	1	1	1	1	1	1	1	1	1	1	1	.	.	.	.	.	.	.	1	.	.	.	.	.	.	.	1	.	.	.	.	.	.	.	1	.	.	.	.	.	4	.	.	.	.	.	.	.	1	2	1	2	1	.	.	.	.	.	1	.	.	1	.	.	1	2	.	.	.	.	2	4	6	6	0	100	100	95	.	80	.
2086267	46	BACK	2	2	18	3	4	2	.	.	2	.	.	2	.	.	2	.	.	2	.	.	1	1	2	2	.	.	2	.	.	2	.	.	2	.	.	2	.	.	2	.	.	2	.	.	2	.	.	2	.	.	2	.	.	1	1	1	1	1	1	1	1	1	3	4	4	2	3	3	2	3	1	1	1	1	1	1	1	1	1	1	1	1	1	1	1	1	1	1	1	.	.	.	.	.	.	.	1	.	.	.	.	.	.	.	1	.	.	.	.	.	.	.	2	.	.	.	.	1	4	.	.	.	.	.	.	.	1	2	1	2	1	.	.	.	.	.	1	.	.	1	.	.	1	1	.	1	2	2	2	4	6	6	0	100	100	95	82	45	94
2089875	48	BACK	3	1	18	1	3	2	2	2	2	2	.	2	2	.	2	2	.	2	2	.	2	2	.	2	2	.	2	2	2	2	2	2	2	2	.	2	2	.	2	2	2	2	2	.	2	2	.	.	.	.	.	.	.	1	1	1	1	.	1	1	1	1	2	3	2	2	2	4	2	4	1	1	1	1	1	1	1	1	1	1	1	1	1	1	1	1	1	1	1	.	.	.	.	.	.	.	1	.	.	.	.	.	.	.	1	.	.	.	.	.	.	.	1	.	.	.	.	.	4	.	.	.	.	.	.	.	1	1	1	1	1	.	.	.	.	.	.	1	.	1	.	.	1	3	.	.	.	.	2	0	0	0	0	100	100	100	.	70	.
2089875	46	BACK	2	1	18	1	3	2	2	2	2	2	2	2	2	2	2	2	2	2	2	2	2	2	2	2	2	2	2	2	2	2	2	2	2	2	2	2	2	2	2	2	2	2	2	2	2	2	2	2	2	2	2	2	2	1	1	1	1	1	1	1	1	1	3	3	2	2	2	4	4	4	1	1	1	1	1	1	1	1	1	1	1	1	1	1	1	1	1	1	1	.	.	.	.	.	.	.	1	.	.	.	.	.	.	.	1	.	.	.	.	.	.	.	1	.	.	.	.	.	4	.	.	.	.	.	.	.	1	1	1	1	1	.	.	.	.	.	.	1	.	1	.	.	1	3	.	2	2	3	2	0	0	0	0	100	100	100	100	65	100
2090831	48	BACK	3	2	18	3	3	2	.	.	2	.	.	2	.	.	2	.	.	1	2	2	1	2	2	2	.	.	2	.	.	2	.	.	2	.	.	2	.	.	2	.	.	2	.	.	2	.	.	2	.	.	2	.	.	1	1	2	1	1	1	1	1	1	2	2	2	1	1	2	2	3	1	1	1	1	1	1	1	1	1	1	1	1	1	1	1	1	1	1	1	.	.	.	.	.	.	.	1	.	.	.	.	.	.	.	4	.	.	.	.	1	.	.	1	.	.	.	.	.	4	.	.	.	.	.	.	.	1	3	2	2	1	.	.	.	.	.	1	.	.	1	.	.	.	.	.	.	.	.	2	4	13	0	0	96	100	100	.	85	.
2090831	46	BACK	2	2	18	2	3	2	.	.	2	.	.	2	.	.	2	.	.	1	2	2	1	2	2	2	.	.	2	.	.	2	.	.	2	.	.	2	.	.	2	.	.	2	.	.	2	.	.	2	.	.	2	.	.	1	1	1	1	1	1	1	1	2	1	1	1	1	2	3	2	3	1	1	1	1	2	1	1	1	1	1	1	1	1	1	1	1	1	1	1	.	.	.	.	.	.	.	1	.	.	.	.	.	.	.	4	.	.	.	.	1	.	.	1	.	.	.	.	.	1	.	.	.	.	.	.	.	1	2	2	2	1	.	.	.	.	.	1	.	.	1	.	.	.	.	.	1	1	2	2	4	13	0	0	100	100	89	74	95	91
2091569	48	BACK	3	1	18	1	3	2	.	.	2	.	.	2	.	.	2	.	.	2	.	.	2	.	.	2	.	.	2	.	.	2	.	.	2	.	.	2	.	.	2	.	.	2	.	.	2	.	.	2	.	.	2	.	.	1	1	1	1	1	1	1	1	6	2	2	1	1	1	4	2	4	1	1	1	1	1	1	1	1	.	1	1	1	1	1	1	1	1	1	1	.	.	.	.	.	.	.	1	.	.	.	.	.	.	.	1	.	.	.	.	.	.	.	1	.	.	.	.	.	4	.	.	.	.	.	.	1	3	1	1	1	1	.	.	.	.	.	1	.	.	1	.	.	1	1	.	.	.	.	2	0	0	0	0	100	100	100	100	90	100
2091569	46	BACK	2	1	18	1	3	2	.	.	2	.	.	2	.	.	2	.	.	2	.	.	2	.	.	2	.	.	2	.	.	2	.	.	2	.	.	2	.	.	2	.	.	2	.	.	2	.	.	2	.	.	2	.	.	1	1	1	1	1	1	1	1	1	3	2	.	2	1	3	3	4	1	1	1	1	1	1	1	1	1	1	1	1	1	1	1	1	1	1	1	.	.	.	.	.	.	.	1	.	.	.	.	.	.	.	1	.	.	.	.	.	.	.	1	.	.	.	.	.	.	.	.	.	.	.	.	.	2	1	1	1	1	.	.	.	.	.	1	.	.	1	.	.	1	1	.	4	2	3	2	0	0	0	0	100	100	100	100	75	100
2092458	48	BACK	3	2	18	3	2	2	2	2	2	2	2	2	2	2	1	1	2	2	2	2	1	1	1	2	2	2	2	.	.	2	.	.	2	.	.	2	.	.	2	.	.	2	.	.	2	.	.	2	.	.	2	.	.	1	1	1	1	1	1	1	1	1	3	4	5	1	3	2	3	4	2	1	1	1	1	1	1	1	1	1	1	1	1	1	1	1	1	1	2	.	.	.	.	.	.	.	2	.	.	.	.	.	.	.	3	.	.	.	.	.	.	.	1	.	.	.	.	.	1	.	.	.	.	.	.	.	1	2	1	2	1	.	.	.	.	.	1	.	.	1	.	.	.	.	.	.	.	.	2	10	13	13	6	100	100	92	.	45	.
2092458	46	BACK	2	2	18	3	2	2	.	.	2	.	.	2	.	.	1	1	2	2	.	.	1	1	2	2	.	.	2	.	.	2	.	.	2	.	.	2	.	.	2	.	.	2	.	.	2	.	.	1	2	.	2	.	.	1	1	1	1	1	1	1	1	1	2	1	2	1	2	3	2	3	1	1	2	1	1	1	1	1	1	1	1	1	1	1	1	1	1	1	1	.	.	.	.	.	.	.	1	.	.	.	.	.	.	.	1	.	.	.	.	.	.	.	1	.	.	.	.	.	4	.	.	.	.	.	.	.	1	2	1	2	1	.	.	.	.	.	1	.	.	1	.	.	.	.	.	1	3	4	2	10	19	13	0	100	100	97	82	85	95
2092661	48	BACK	3	2	18	2	3	2	.	.	2	.	.	.	.	.	.	.	.	2	.	.	2	.	.	.	.	.	2	.	.	.	.	.	2	.	.	2	.	.	.	.	.	.	.	.	2	.	.	2	.	.	1	1	2	.	.	1	.	.	.	.	.	1	2	3	1	1	1	1	3	2	2	1	1	1	1	1	.	1	1	1	1	1	1	2	1	1	1	1	1	.	.	.	.	.	.	.	1	.	.	.	.	.	.	.	1	.	.	.	.	.	.	.	2	.	.	.	.	1	1	.	.	.	.	.	.	.	2	4	3	2	1	.	.	.	.	.	1	.	.	1	.	.	.	.	.	.	.	.	2	4	6	6	0	.	96	96	.	85	.
2092661	46	BACK	2	2	18	1	3	2	.	.	2	.	.	2	.	.	2	.	.	2	.	.	2	.	.	2	.	.	2	.	.	2	.	.	2	.	.	2	.	.	2	.	.	2	.	.	2	.	.	2	.	.	2	.	.	1	1	1	1	1	1	1	1	1	1	1	1	1	1	3	1	4	1	1	1	1	1	1	1	1	1	1	1	1	1	1	1	1	1	1	1	.	.	.	.	.	.	.	1	.	.	.	.	.	.	.	1	.	.	.	.	.	.	.	1	.	.	.	.	.	1	.	.	.	.	.	.	.	1	1	1	2	1	.	.	.	.	.	1	.	.	1	.	.	1	3	.	4	2	1	2	0	0	0	0	100	100	100	100	100	100
2094014	48	BACK	3	1	18	1	3	2	.	.	2	.	.	2	.	.	2	.	.	2	.	.	2	.	.	2	.	.	2	.	.	2	.	.	2	.	.	2	.	.	2	.	.	2	.	.	2	.	.	2	.	.	2	.	.	1	1	1	1	1	1	1	1	1	1	1	1	1	1	4	1	4	1	1	1	1	1	1	1	1	1	1	1	1	1	1	1	1	1	1	1	.	.	.	.	.	.	.	1	.	.	.	.	.	.	.	1	.	.	.	.	.	.	.	1	.	.	.	.	.	1	.	.	.	.	.	.	.	1	1	1	1	1	.	.	.	.	.	1	.	.	.	.	.	.	.	.	.	.	.	2	0	0	0	0	100	100	100	.	100	.
2094014	46	BACK	2	1	18	1	3	2	.	.	2	.	.	2	.	.	2	.	.	2	.	.	2	.	.	2	.	.	2	.	.	2	.	.	2	.	.	2	.	.	2	.	.	2	.	.	2	.	.	2	.	.	2	.	.	1	1	1	1	1	1	1	1	1	1	1	1	1	1	4	1	4	1	1	1	1	1	1	1	1	1	1	1	1	1	1	1	1	1	1	1	.	.	.	.	.	.	.	1	.	.	.	.	.	.	.	1	.	.	.	.	.	.	.	1	.	.	.	.	.	1	.	.	.	.	.	.	.	1	1	1	1	1	.	.	.	.	.	1	.	.	.	.	.	.	.	.	1	1	3	2	0	0	0	0	100	100	100	100	100	100
2094177	48	BACK	3	1	18	2	3	2	2	2	2	2	2	2	2	2	2	2	2	1	2	2	2	2	2	2	2	2	2	2	2	2	2	2	2	2	2	2	2	2	2	2	2	2	2	2	2	2	2	2	2	2	2	2	2	1	1	1	1	1	1	1	1	1	1	1	1	1	2	4	3	4	1	1	1	1	1	1	1	1	1	1	1	1	1	1	1	1	1	1	1	.	.	.	.	.	.	.	1	.	.	.	.	.	.	.	1	.	.	.	.	.	.	.	1	.	.	.	.	.	4	.	.	.	.	.	.	.	1	2	1	1	1	.	.	.	.	.	.	.	.	1	.	.	.	.	.	.	.	.	2	2	6	0	0	100	100	100	.	95	.
2094177	46	BACK	2	1	18	1	3	2	.	.	2	.	.	2	.	.	2	.	.	1	2	2	2	.	.	2	.	.	2	.	.	2	.	.	2	.	.	2	.	.	2	.	.	1	2	.	2	.	.	2	.	.	2	.	.	1	1	1	1	1	1	1	1	1	2	2	2	2	1	4	1	4	1	1	1	1	1	1	1	1	1	1	1	1	1	1	1	1	1	1	1	.	.	.	.	.	.	.	1	.	.	.	.	.	.	.	1	.	.	.	.	.	.	.	1	.	.	.	.	.	1	.	.	.	.	.	.	.	1	1	1	1	1	.	.	.	.	.	.	.	.	1	.	.	.	.	.	4	3	3	2	4	13	0	0	100	100	100	100	80	100
2097010	48	BACK	3	2	18	2	2	2	2	2	2	2	2	2	2	2	2	2	2	2	2	2	2	2	2	2	2	2	2	2	2	2	2	2	1	1	2	2	2	2	2	2	2	2	2	2	2	2	2	1	1	2	1	1	2	4	4	4	4	4	4	4	4	1	1	1	1	1	1	1	1	1	4	4	4	4	4	4	4	4	5	5	4	4	4	4	4	4	5	5	.	.	.	.	.	.	.	.	.	.	.	.	.	.	.	.	.	.	.	.	.	.	.	.	.	.	.	.	.	.	.	.	.	.	.	.	.	.	1	1	1	2	1	.	.	.	.	.	1	.	.	.	.	.	1	1	.	.	.	.	2	13	19	19	0	0	0	0	.	100	.
2097010	46	BACK	2	2	18	2	3	2	2	2	2	2	2	2	2	2	2	2	2	2	2	2	2	2	2	2	2	2	2	2	2	2	2	2	1	1	2	2	2	2	2	2	2	2	2	2	2	2	2	1	1	2	1	1	2	4	4	4	4	4	4	4	4	1	1	1	1	1	1	2	2	2	4	4	4	4	4	4	4	4	5	5	4	4	4	4	4	4	5	5	4	.	.	.	.	.	.	.	.	.	.	.	.	.	.	.	.	.	.	.	.	.	.	.	3	.	.	.	.	.	2	.	.	.	.	.	.	.	1	1	1	2	1	.	.	.	.	.	1	.	.	.	.	.	1	1	.	1	1	3	2	13	19	19	0	0	0	5	78	100	21
2099580	48	BACK	3	2	18	3	2	1	2	1	2	2	2	2	2	2	1	1	1	2	2	2	2	2	2	2	2	2	2	2	2	2	2	2	2	2	2	2	2	2	2	2	2	2	2	2	2	2	2	1	2	2	1	1	2	1	1	1	1	1	1	1	1	2	3	2	4	4	3	3	3	2	2	1	2	1	2	1	1	1	1	1	1	1	1	2	1	2	1	1	2	.	.	.	.	.	.	.	4	1	1	1	.	1	.	.	4	1	1	1	.	1	.	.	3	.	1	.	.	1	4	.	.	.	.	.	.	.	1	4	2	2	1	.	.	.	.	.	1	.	.	1	.	.	.	.	.	.	.	.	2	17	25	13	13	100	94	85	.	45	.
2099580	46	BACK	2	2	18	3	2	2	2	2	2	2	2	2	2	2	1	1	2	2	2	2	2	2	2	2	2	2	2	2	2	2	2	2	2	2	2	2	2	2	2	2	2	2	2	2	1	2	2	2	2	2	1	2	2	1	1	1	1	1	1	1	1	2	2	2	2	2	2	2	2	3	2	1	2	1	2	1	1	.	1	1	1	1	1	1	1	1	1	1	2	.	.	.	.	.	.	.	2	.	.	.	.	.	.	.	2	.	.	.	.	.	.	.	3	.	.	.	.	1	4	.	.	.	.	.	.	.	2	4	1	2	1	.	.	.	.	.	1	.	.	1	.	.	.	.	.	1	4	3	2	8	19	6	0	100	100	80	69	75	87
2100440	48	BACK	3	2	18	1	2	2	.	.	2	.	.	2	.	.	2	.	.	2	.	.	2	.	.	2	.	.	2	.	.	2	.	.	2	.	.	2	.	.	2	.	.	2	.	.	2	.	.	2	.	.	2	.	.	1	1	1	1	1	1	1	1	1	1	1	1	1	1	3	1	3	1	1	1	1	1	1	1	1	2	1	1	1	1	1	1	1	1	2	1	.	.	.	.	.	.	.	1	.	.	.	.	.	.	.	1	.	.	.	.	.	.	.	1	.	.	.	.	.	1	.	.	.	.	.	.	.	1	2	2	2	1	.	.	.	.	.	1	.	.	1	.	.	.	.	.	.	.	.	2	0	0	0	0	100	98	97	.	100	.
2100440	46	BACK	2	2	18	1	2	2	.	.	2	.	.	2	.	.	2	.	.	2	.	.	2	.	.	2	.	.	2	.	.	2	.	.	2	.	.	2	.	.	2	.	.	2	.	.	2	.	.	2	.	.	2	.	.	1	1	1	1	1	1	1	1	1	1	1	1	1	1	4	1	3	1	1	1	1	1	1	1	1	1	1	1	1	1	1	1	1	1	1	1	.	.	.	.	.	.	.	1	.	.	.	.	.	.	.	1	.	.	.	.	.	.	.	1	.	.	.	.	.	1	.	.	.	.	.	.	.	1	1	1	2	1	.	.	.	.	.	1	.	.	1	.	.	.	.	.	4	4	3	2	0	0	0	0	100	100	100	89	100	97
2101433	48	BACK	3	1	18	3	3	2	2	2	2	2	2	2	2	2	2	2	2	2	2	2	1	2	2	.	2	2	2	2	2	2	2	2	2	2	2	2	2	2	2	2	2	2	2	2	2	2	2	2	2	2	1	1	.	1	1	1	1	1	1	1	1	3	1	1	1	1	1	3	2	3	1	1	1	1	1	1	1	1	1	1	1	1	1	1	1	1	1	1	1	.	.	.	.	.	.	.	1	.	.	.	.	.	.	.	1	.	.	.	.	.	.	.	1	.	.	.	.	.	1	.	.	.	.	.	.	.	1	2	1	1	1	.	.	.	.	.	1	.	.	1	.	.	1	2	.	.	.	.	2	6	13	6	0	100	100	100	.	100	.
2101433	46	BACK	2	1	18	1	3	2	2	2	2	2	2	2	2	2	2	2	2	2	2	2	2	2	2	2	2	2	2	2	2	2	2	2	2	2	2	2	2	2	2	2	2	2	2	2	2	2	2	2	2	2	1	1	2	1	1	1	1	1	1	1	1	1	1	1	1	1	1	3	1	3	1	1	1	1	1	1	1	1	1	1	1	1	1	1	1	1	1	1	1	.	.	.	.	.	.	.	1	.	.	.	.	.	.	.	1	.	.	.	.	.	.	.	2	.	.	.	.	1	2	.	.	1	.	.	.	.	1	2	1	1	1	.	.	.	.	.	1	.	.	1	.	.	1	1	.	4	2	3	2	4	6	6	0	100	100	92	82	100	93
2102590	48	BACK	3	1	18	1	1	2	.	2	2	.	2	2	.	2	1	1	2	2	.	2	2	.	2	2	.	2	2	.	2	2	.	2	2	.	2	2	.	2	2	.	2	2	.	2	2	.	2	2	.	2	2	.	2	1	1	1	1	1	1	1	1	1	1	1	1	1	1	3	1	4	1	1	1	1	1	1	1	1	1	1	1	1	1	1	1	1	1	1	1	.	.	.	.	.	.	.	1	.	.	.	.	.	.	.	1	.	.	.	.	.	.	.	1	.	.	.	.	.	1	.	.	.	.	.	.	.	1	1	1	1	1	.	.	.	.	.	1	.	.	1	.	.	1	1	.	.	.	.	2	4	6	6	0	100	100	100	.	100	.
2102590	46	BACK	2	1	18	1	1	2	.	.	2	.	.	2	.	.	2	.	.	2	.	.	2	.	.	2	.	.	2	.	.	2	.	.	2	.	.	2	.	.	2	.	.	2	.	.	2	.	.	2	.	.	2	.	.	1	1	1	1	1	1	1	1	1	1	1	1	1	1	3	1	4	1	1	1	1	1	1	1	1	1	1	1	1	1	1	1	1	1	1	1	.	.	.	.	.	.	.	1	.	.	.	.	.	.	.	1	.	.	.	.	.	.	.	1	.	.	.	.	.	1	.	.	.	.	.	.	.	1	1	1	1	1	.	.	.	.	.	1	.	.	1	.	.	1	1	.	4	2	3	2	0	0	0	0	100	100	100	100	100	100
2103733	48	BACK	3	2	18	1	3	2	.	.	2	.	.	2	.	.	2	.	.	2	.	.	2	.	.	2	.	.	2	.	.	2	.	.	2	.	.	2	.	.	2	.	.	2	.	.	2	.	.	2	.	.	2	.	.	1	1	1	1	1	1	1	1	2	2	3	2	3	2	4	3	3	.	4	3	2	3	3	2	2	1	1	1	1	1	1	1	1	1	1	1	.	.	.	.	.	.	.	4	.	.	1	.	.	.	.	4	.	.	1	.	.	.	.	1	.	.	1	.	.	4	.	.	.	.	.	.	.	1	3	2	2	.	.	1	.	.	.	1	.	.	1	.	.	1	2	.	.	.	.	2	0	0	0	0	100	91	63	.	65	.
2103733	46	BACK	2	2	18	2	3	2	.	.	2	.	.	2	.	.	2	.	.	2	.	.	2	.	.	2	.	.	2	.	.	2	.	.	2	.	.	2	.	.	2	.	.	2	.	.	2	.	.	2	.	.	2	.	.	1	1	1	1	1	1	1	1	2	4	4	2	3	2	3	4	2	4	4	4	4	4	4	2	2	1	.	.	.	.	.	.	.	1	1	2	.	.	1	.	.	.	.	4	.	.	1	.	.	.	.	4	.	.	1	.	.	.	.	1	.	.	1	.	.	4	.	.	.	.	.	.	.	1	3	2	2	.	.	1	.	.	.	1	.	.	1	.	.	1	2	.	1	2	3	2	0	0	0	0	100	.	27	56	50	.
2104653	48	BACK	3	1	18	2	3	2	2	2	2	2	2	2	2	2	2	2	2	2	2	2	2	2	2	2	2	2	2	2	2	2	2	2	2	2	2	2	2	2	2	2	2	2	2	2	.	2	2	2	2	2	1	1	2	1	1	1	1	1	1	1	1	6	2	2	2	3	2	4	3	4	1	1	1	1	1	1	1	1	2	1	1	1	1	1	1	1	1	1	1	.	.	.	.	.	.	1	1	.	.	.	.	.	.	1	1	.	.	.	.	.	.	1	1	.	.	.	.	1	2	.	.	.	.	.	.	1	1	1	1	1	1	.	.	.	.	.	1	.	.	.	1	.	1	1	.	.	.	.	2	4	6	6	0	100	100	97	100	70	99
2104653	46	BACK	2	1	18	3	3	2	2	2	2	2	2	2	2	2	2	2	2	2	2	2	2	2	2	2	2	2	2	2	2	2	2	2	2	2	2	2	2	2	2	2	2	1	2	2	2	2	2	2	2	2	2	2	2	1	1	1	1	1	1	1	1	6	2	3	2	2	3	3	3	4	1	1	1	1	1	1	1	1	1	1	1	1	1	1	1	1	1	1	1	.	.	.	1	.	.	.	1	.	.	.	.	.	.	.	1	.	.	.	.	.	.	.	1	.	.	.	.	.	4	.	.	.	.	.	.	.	3	2	1	1	1	.	.	.	.	.	1	.	.	.	1	.	1	1	.	1	4	3	2	2	6	0	0	100	100	100	93	65	98
2105521	48	BACK	3	1	18	2	3	2	2	2	2	2	2	2	2	2	2	2	2	2	2	2	1	2	2	2	2	2	2	2	2	2	2	2	2	2	2	2	2	2	2	2	2	2	2	2	1	2	1	2	2	2	1	1	1	1	1	1	1	1	1	1	1	2	1	1	1	1	1	4	1	4	1	1	1	2	1	1	1	1	1	1	1	1	1	1	1	1	1	1	1	.	.	.	.	.	.	.	1	.	.	.	.	.	.	.	1	.	.	.	.	.	.	.	1	.	.	.	.	.	.	.	.	.	.	.	.	.	1	2	1	1	1	.	.	.	.	.	.	1	.	1	.	.	.	1	.	.	.	.	2	13	19	6	13	100	97	100	.	100	.
2105521	46	BACK	2	1	18	1	3	2	.	.	2	.	.	2	.	.	2	.	.	2	.	.	1	2	2	2	.	.	2	.	.	2	.	.	2	.	.	2	.	.	2	.	.	2	.	.	2	.	.	2	.	.	1	1	2	1	1	1	1	1	1	1	1	2	1	1	1	1	2	3	1	3	1	1	1	1	1	1	1	1	1	1	1	1	1	1	1	1	1	1	1	.	.	.	.	.	.	1	1	.	.	.	.	.	.	.	1	.	.	.	.	.	.	.	1	.	.	.	.	.	1	.	.	.	.	.	.	.	1	2	2	1	1	.	.	.	.	.	.	1	.	1	.	.	1	1	.	4	2	3	2	6	13	6	0	100	100	100	74	95	93
2107995	48	BACK	3	2	18	2	3	1	2	2	2	2	2	2	2	2	1	1	1	.	2	2	1	2	2	2	2	2	2	2	2	2	2	2	2	2	2	2	2	2	2	2	2	2	2	2	2	2	2	2	2	2	2	2	2	1	1	1	1	1	1	1	1	3	1	1	1	1	1	3	1	2	1	1	1	1	2	1	1	1	1	1	1	1	1	1	1	1	1	1	1	.	.	.	.	.	.	.	1	.	.	.	.	.	.	.	1	.	.	.	.	.	.	.	1	.	.	.	.	.	4	.	.	.	.	.	.	.	1	2	2	2	1	.	.	.	.	.	1	.	.	.	.	.	1	1	.	.	.	.	2	10	19	6	6	100	100	96	.	100	.
2107995	46	BACK	2	2	18	2	3	1	2	2	2	2	2	.	2	2	2	1	.	1	2	2	2	2	2	2	2	2	2	2	2	2	2	2	2	2	2	2	2	2	2	2	2	2	2	2	2	2	2	2	2	2	2	2	2	1	1	1	1	1	1	1	1	3	1	1	1	1	1	3	1	2	1	1	2	2	.	2	2	1	1	1	1	1	1	1	1	1	1	1	1	.	.	.	.	.	.	1	1	.	.	.	.	.	.	.	1	.	.	.	.	.	.	.	2	.	.	.	.	1	4	.	.	.	.	.	.	.	1	2	1	2	1	.	.	.	.	.	1	.	.	.	.	.	1	1	.	3	3	3	2	6	13	6	0	100	94	88	71	100	88
2112092	48	BACK	3	2	18	1	1	.	.	.	.	.	.	.	.	.	.	.	.	.	.	.	.	.	.	.	.	.	.	.	.	.	.	.	.	.	.	.	.	.	2	.	.	2	.	.	2	.	.	1	2	2	1	.	2	1	1	1	1	1	1	1	1	1	.	.	1	.	1	3	1	4	.	.	.	1	.	.	.	.	.	.	.	.	.	.	.	.	.	.	.	.	.	.	.	.	.	.	.	.	.	.	.	.	.	.	.	.	.	.	.	.	.	.	1	.	.	.	.	.	.	.	.	.	.	.	.	.	.	2	1	.	1	.	.	.	.	.	.	.	.	.	.	.	.	.	.	.	.	.	2	4	13	0	0	100	.	.	.	.	.
2112092	46	BACK	2	2	18	1	3	.	.	.	.	.	.	.	.	.	.	.	.	.	.	.	.	.	.	.	.	.	.	.	.	.	.	.	.	.	.	1	1	2	.	.	.	.	.	.	.	.	.	1	2	2	.	.	.	1	1	1	1	1	1	1	1	1	2	2	.	2	1	3	1	4	1	1	1	1	1	1	1	1	1	1	1	1	1	1	1	1	1	1	1	.	.	.	.	.	.	.	1	.	.	.	.	.	.	.	1	.	.	.	.	.	.	.	2	.	.	.	.	1	4	.	.	.	.	.	.	.	2	2	1	2	1	.	.	.	1	.	1	.	.	.	.	.	.	.	.	1	4	3	2	6	13	6	0	100	100	95	93	81	97
2113138	48	BACK	3	2	18	1	3	2	.	.	2	.	.	1	2	2	2	.	.	2	.	.	2	.	.	2	.	.	2	.	.	2	.	.	2	.	.	2	.	.	2	.	.	2	.	.	2	.	.	2	.	.	2	.	.	1	1	1	1	1	1	1	1	1	1	1	1	1	1	3	2	4	1	1	1	1	1	1	1	1	1	1	1	1	1	1	1	1	1	1	1	.	.	.	.	.	.	.	2	.	.	.	.	.	.	.	2	.	.	.	.	.	.	.	2	.	.	.	.	.	4	.	.	.	.	.	.	.	1	1	1	2	1	.	.	.	.	.	1	.	.	1	.	.	.	.	.	.	.	.	2	2	6	0	0	100	100	100	.	100	.
2113138	46	BACK	2	2	18	2	3	2	.	.	2	.	.	2	.	.	1	2	2	2	.	.	2	.	.	2	.	.	2	.	.	2	.	.	2	.	.	2	.	.	2	.	.	2	.	.	2	.	.	2	.	.	2	.	.	1	1	2	1	1	1	1	1	1	1	1	1	2	1	2	1	4	2	1	2	1	1	1	1	1	1	1	1	1	1	1	1	1	1	1	1	.	.	.	.	.	.	.	1	.	.	.	.	.	.	.	2	.	.	.	.	1	.	.	2	.	.	.	.	.	4	.	.	.	.	.	.	.	1	.	1	2	1	.	.	.	.	.	1	.	.	1	.	.	.	.	.	4	3	3	2	2	6	0	0	96	100	86	100	95	96
2114025	48	BACK	3	1	18	2	3	2	.	.	2	.	.	2	.	.	1	1	2	2	.	.	1	1	2	2	.	.	2	.	.	2	.	.	2	.	.	1	2	2	2	.	.	2	.	.	2	.	.	2	.	.	1	2	2	1	1	1	1	1	1	1	1	1	1	2	1	1	1	3	1	4	1	1	1	1	1	1	1	1	1	1	1	1	1	1	1	1	1	1	1	.	.	.	.	.	.	.	1	.	.	.	.	.	.	.	1	.	.	.	.	.	.	.	1	.	.	.	.	.	1	.	.	.	.	.	.	.	1	1	1	1	1	.	.	.	.	.	1	.	.	.	.	.	.	.	.	.	.	.	2	13	25	13	0	100	100	100	.	95	.
2114025	46	BACK	2	1	18	2	3	2	.	.	2	.	.	2	.	.	1	2	2	2	.	.	1	1	2	2	.	.	2	.	.	2	.	.	2	.	.	1	2	2	2	.	.	2	.	.	2	.	.	2	.	.	1	1	2	1	1	1	1	1	1	1	1	2	2	2	1	1	2	2	2	3	1	1	1	1	1	1	1	1	1	1	1	1	1	1	1	1	1	1	1	.	.	.	.	.	.	.	1	.	.	.	.	.	.	.	1	.	.	.	.	.	.	.	1	.	.	.	.	.	1	.	.	.	.	.	.	.	1	3	1	1	1	.	.	.	.	.	1	.	.	.	.	.	.	.	1	1	3	3	2	13	25	13	0	100	100	100	76	85	94
2115257	48	BACK	3	2	18	1	1	2	.	.	2	.	.	2	.	.	2	.	.	2	.	.	2	.	.	2	.	.	2	.	.	2	.	.	2	.	.	2	.	.	2	.	.	2	.	.	2	.	.	2	.	.	2	.	.	1	1	1	1	1	1	1	1	1	1	1	1	1	1	4	3	4	1	1	1	1	1	1	1	1	1	1	1	1	1	1	1	1	1	1	1	.	.	.	.	.	.	.	1	.	.	.	.	.	.	.	1	.	.	.	.	.	.	.	1	.	.	.	.	.	1	.	.	.	.	.	.	.	2	1	1	2	.	1	.	.	.	.	1	.	.	1	.	.	1	1	.	.	.	.	2	0	0	0	0	100	100	100	.	100	.
2115257	46	BACK	2	2	18	1	1	2	.	.	2	.	.	2	.	.	2	.	.	2	.	.	2	.	.	2	.	.	2	.	.	2	.	.	2	.	.	2	.	.	2	.	.	2	.	.	2	.	.	2	.	.	2	.	.	1	1	1	1	1	1	1	1	1	2	1	1	1	1	3	3	4	1	1	1	1	1	1	1	1	1	1	1	1	1	1	1	1	1	1	1	.	.	.	.	.	.	.	1	.	.	.	.	.	.	.	1	.	.	.	.	.	.	.	1	.	.	.	.	.	1	.	.	.	.	.	.	.	2	1	1	2	.	1	.	.	.	.	1	.	.	1	.	.	1	1	.	1	1	1	2	0	0	0	0	100	100	100	100	95	100
2116256	48	BACK	3	1	18	1	3	2	.	.	2	.	.	2	.	.	2	.	.	2	.	.	2	.	.	2	.	.	2	.	.	2	.	.	2	.	.	2	.	.	2	.	.	2	.	.	2	.	.	2	.	.	2	.	.	1	1	1	1	1	1	1	1	1	3	1	3	3	1	4	1	3	1	1	1	1	1	1	1	1	1	1	1	1	1	1	1	1	1	1	1	.	.	.	.	.	.	.	1	.	.	.	.	.	.	.	1	.	.	.	.	.	.	.	2	.	.	.	.	1	4	.	.	.	.	.	.	.	1	1	1	1	1	.	.	.	.	.	1	.	.	.	.	.	.	.	.	.	.	.	2	0	0	0	0	100	100	100	.	70	.
2116256	46	BACK	2	1	18	2	3	2	.	.	2	.	.	2	.	.	2	.	.	2	.	.	2	.	.	2	.	.	2	.	.	2	.	.	2	.	.	2	.	.	2	.	.	2	.	.	2	.	.	2	.	.	2	.	.	1	1	1	1	1	1	1	1	1	2	2	2	2	2	4	1	4	1	1	1	1	1	1	1	1	1	1	1	1	1	1	1	1	1	1	1	.	.	.	.	.	.	.	1	.	.	.	.	.	.	.	1	.	.	.	.	.	.	.	1	.	.	.	.	.	1	.	.	.	.	.	.	.	1	1	1	1	1	.	.	.	.	.	1	.	.	.	.	.	.	.	.	1	2	3	2	0	0	0	0	100	100	100	100	75	100
2119283	48	BACK	3	2	18	4	2	2	2	2	2	2	2	2	2	2	1	1	2	1	2	2	1	.	2	2	2	2	2	2	2	2	2	2	2	2	2	2	2	2	2	2	2	2	2	2	1	1	2	2	2	2	2	2	2	1	1	1	1	1	1	1	1	3	1	1	1	1	2	1	1	2	1	1	1	1	1	1	1	1	1	1	1	1	1	1	1	1	1	1	1	.	.	.	.	.	.	.	1	.	.	.	.	.	.	.	1	.	.	.	.	.	.	.	1	.	.	.	.	.	4	.	.	.	.	.	.	.	1	2	1	2	1	.	.	.	.	.	.	.	.	1	.	.	.	.	.	.	.	.	2	13	25	13	0	100	100	100	.	95	.
2119283	46	BACK	2	2	18	3	3	2	.	2	2	.	2	2	.	2	1	1	1	2	.	2	2	.	2	2	.	2	2	.	2	2	.	2	2	.	2	2	.	2	2	.	2	2	.	2	2	.	2	2	.	2	2	.	2	1	1	1	1	1	1	1	1	5	1	1	1	4	4	2	2	2	2	2	2	2	2	2	1	1	1	1	1	1	1	1	1	1	1	1	1	.	1	.	.	.	.	.	1	.	1	.	.	.	.	.	2	.	1	.	.	.	.	.	1	.	.	.	.	.	4	.	.	.	.	.	.	.	1	2	2	2	1	.	.	.	.	.	.	.	.	1	.	.	.	.	.	4	4	4	2	6	6	6	6	100	97	82	63	70	85
2121406	48	BACK	3	1	18	2	3	2	2	2	2	2	2	2	2	2	2	2	2	2	2	2	2	2	2	2	2	2	2	2	2	2	2	2	2	2	2	2	2	2	2	2	2	2	2	2	2	2	2	2	2	2	2	2	2	1	1	1	1	1	1	1	1	1	2	4	2	3	2	3	2	4	2	1	1	1	2	1	1	1	1	1	1	1	1	1	1	2	1	1	1	.	.	.	.	.	.	.	1	.	.	.	.	.	.	.	2	.	.	.	.	.	.	.	1	.	.	.	.	.	1	.	.	.	.	.	.	.	2	2	1	1	1	.	.	.	.	.	1	.	.	1	.	.	1	2	.	.	.	.	2	0	0	0	0	100	97	92	.	60	.
2121406	46	BACK	2	1	18	2	3	2	.	.	2	.	.	2	.	.	2	.	.	2	.	.	2	.	.	2	.	.	2	.	.	2	.	.	2	.	.	2	.	.	2	.	.	2	.	.	2	.	.	2	.	.	2	.	.	1	1	1	1	1	1	1	1	1	1	1	1	1	1	4	1	4	1	1	1	1	1	1	1	1	1	1	1	1	1	1	1	1	1	1	1	.	.	.	.	.	.	1	1	.	.	.	.	.	.	.	1	.	.	.	.	.	.	.	2	.	.	.	.	1	1	.	.	.	.	.	.	.	1	1	1	1	1	.	.	.	.	.	1	.	.	1	.	.	1	2	.	1	5	5	2	0	0	0	0	100	100	96	100	100	99
2124446	48	BACK	3	1	18	2	2	2	.	.	2	.	.	2	.	.	1	1	2	2	.	.	1	1	2	2	.	.	2	.	.	2	.	.	2	.	.	2	.	.	2	.	.	2	.	.	2	.	.	2	.	.	2	.	.	1	1	1	1	1	1	1	1	1	2	2	1	1	1	3	1	4	1	1	1	1	2	2	1	1	1	1	1	1	1	1	1	1	1	1	1	.	.	.	.	.	.	.	1	.	.	.	.	.	.	.	1	.	.	.	.	.	.	.	1	.	.	.	.	.	1	.	.	.	.	.	.	.	1	1	1	1	.	.	.	.	.	1	1	.	.	.	.	.	.	.	.	.	.	.	2	8	13	13	0	100	100	92	.	90	.
2124446	46	BACK	2	1	18	2	1	2	.	.	2	.	.	2	.	.	1	1	2	2	.	.	1	1	2	2	.	.	2	.	.	2	.	.	2	.	.	2	.	.	2	.	.	2	.	.	2	.	.	2	.	.	2	.	.	1	1	1	1	1	1	1	1	1	2	1	1	1	1	4	1	4	1	1	1	1	1	1	1	1	1	1	1	1	1	1	1	1	1	1	1	.	.	.	.	.	.	.	1	.	.	.	.	.	.	.	1	.	.	.	.	.	.	.	1	.	.	.	.	.	1	.	.	.	.	.	.	.	1	1	1	1	.	.	.	.	.	1	1	.	.	.	.	.	.	.	.	1	2	2	2	8	13	13	0	100	100	100	100	95	100
2126114	48	BACK	3	1	18	1	1	2	2	2	2	2	2	2	2	2	2	2	2	2	2	2	2	2	2	2	2	2	2	2	2	2	2	2	2	2	2	2	2	2	2	2	2	2	2	2	2	2	2	2	2	2	2	2	2	1	1	1	1	1	1	1	1	1	1	1	1	1	1	3	4	4	1	1	1	1	1	1	1	1	1	1	1	1	1	1	1	1	1	1	1	.	.	.	.	.	.	.	1	.	.	.	.	.	.	.	1	.	.	.	.	.	.	.	1	.	.	.	.	.	4	.	.	.	.	.	.	.	1	1	1	1	.	.	1	.	.	.	1	.	.	1	.	.	1	1	.	.	.	.	2	0	0	0	0	100	100	100	.	100	.
2126114	46	BACK	2	1	18	1	3	2	2	2	2	2	2	2	2	2	2	2	2	1	2	2	2	2	2	2	2	2	2	2	2	2	2	2	2	2	2	2	2	2	2	2	2	2	2	2	2	2	2	2	2	2	2	2	2	1	1	1	1	1	1	1	1	1	1	1	1	1	1	3	1	4	1	1	1	1	1	1	1	1	1	1	1	1	1	1	1	1	1	1	1	.	.	.	.	.	.	.	1	.	.	.	.	.	.	.	1	.	.	.	.	.	.	.	1	.	.	.	.	.	1	.	.	.	.	.	.	.	4	1	1	1	.	.	1	.	.	.	1	.	.	1	.	.	1	1	.	4	3	3	2	2	6	0	0	100	100	100	100	100	100
2126969	48	BACK	3	2	18	3	2	2	.	.	2	.	.	2	.	.	2	.	.	2	.	.	2	.	.	2	.	.	2	.	.	2	.	.	2	.	.	2	.	.	2	.	.	2	.	.	2	.	.	2	.	.	2	.	.	1	1	1	1	1	1	1	1	1	2	2	2	3	1	3	2	4	3	2	1	1	1	1	1	1	1	1	1	1	1	1	1	1	1	1	2	.	.	.	.	.	.	.	2	.	.	.	.	.	.	.	2	.	.	.	.	.	.	.	1	.	.	.	.	.	4	.	.	.	.	.	.	.	1	1	1	2	1	.	.	.	.	.	1	.	.	1	.	.	.	.	.	.	.	.	2	0	0	0	0	100	100	83	.	75	.
2126969	46	BACK	2	2	18	3	2	2	.	.	2	.	.	2	.	.	2	.	.	2	.	.	2	.	.	2	.	.	2	.	.	2	.	.	2	.	.	2	.	.	2	.	.	2	.	.	2	.	.	2	.	.	2	.	.	1	1	1	1	1	1	1	1	1	2	2	2	3	1	.	1	4	2	2	1	1	1	1	1	1	1	1	1	1	1	1	1	1	1	1	1	.	.	.	.	.	.	.	1	.	.	.	.	.	.	.	1	.	.	.	.	.	.	.	1	.	.	.	.	.	4	.	.	.	.	.	.	.	1	1	1	2	1	.	.	.	.	.	1	.	.	1	.	.	.	.	.	4	5	5	2	0	0	0	0	100	100	94	100	75	98
2129939	47	FRONT	3	2	18	4	2	1	1	1	1	1	1	2	2	2	2	2	2	2	2	2	2	2	2	2	2	2	2	2	2	2	2	2	2	2	2	2	2	2	2	2	2	2	2	2	2	2	2	2	2	2	2	2	2	2	2	2	1	1	2	1	1	3	2	2	2	2	2	2	2	3	1	1	1	2	.	1	1	1	1	1	1	1	1	1	1	1	1	1	2	1	.	.	.	.	.	.	2	.	.	.	.	.	.	.	3	1	.	1	.	.	.	.	2	.	.	.	.	.	.	.	.	.	.	.	.	.	2	3	2	2	1	.	.	.	.	.	1	.	.	1	.	.	.	.	.	.	.	.	2	13	13	13	13	83	97	95	.	75	.
2129939	45	FRONT	2	2	18	3	2	.	.	.	1	1	1	.	.	.	.	.	.	.	.	.	.	.	.	.	.	.	.	.	.	.	.	.	.	.	.	.	.	.	.	.	.	.	.	.	.	.	.	.	.	.	.	.	.	1	1	2	.	1	1	1	1	3	3	3	3	3	3	3	2	3	1	1	1	1	1	1	1	1	1	1	1	1	1	1	1	1	1	1	1	.	.	.	.	.	.	.	2	1	.	1	.	.	.	1	2	1	.	1	.	.	.	.	1	.	.	.	.	.	4	.	.	.	.	.	.	.	1	3	2	2	1	.	.	.	.	.	1	.	.	1	.	.	.	.	.	4	3	4	2	6	6	6	6	95	100	94	67	50	89
2134137	48	BACK	3	1	18	2	3	2	.	.	2	.	.	2	.	.	2	.	.	2	.	.	2	.	.	2	.	.	2	.	.	2	.	.	2	.	.	2	.	.	2	.	.	2	.	.	2	.	.	2	.	.	2	.	.	1	1	1	1	1	1	1	1	1	2	2	1	1	1	4	1	4	1	1	1	1	1	1	1	1	1	1	1	1	1	1	1	1	1	1	.	.	.	.	.	.	.	.	1	.	.	.	.	.	.	.	1	.	.	.	.	.	.	.	1	.	.	.	.	.	1	.	.	.	.	.	.	.	1	1	1	1	1	.	.	.	.	.	1	.	.	.	1	.	1	1	.	.	.	.	2	0	0	0	0	100	100	100	.	90	.
2134137	46	BACK	2	1	18	2	3	2	.	.	2	.	.	2	.	.	2	.	.	.	.	.	2	.	.	2	.	.	2	.	.	.	.	.	2	.	.	2	.	.	.	.	.	.	.	.	.	.	.	.	.	.	.	.	.	1	1	1	1	1	1	1	1	1	1	1	1	1	1	4	1	4	1	1	1	1	1	1	1	1	1	1	1	1	1	1	1	1	1	1	1	.	.	.	.	.	.	.	1	.	.	.	.	.	.	.	1	.	.	.	.	.	.	.	1	.	.	.	.	.	1	.	.	.	.	.	.	.	1	1	1	1	1	.	.	.	.	.	1	.	.	.	1	.	1	1	.	1	2	3	2	0	0	0	0	100	100	100	100	100	100
2139831	48	BACK	3	1	18	2	4	2	.	.	2	.	.	2	.	.	2	.	.	2	.	.	2	.	.	2	.	.	2	.	.	2	.	.	2	.	.	2	.	.	1	1	2	2	.	.	2	.	.	2	.	.	1	1	2	1	1	1	1	1	1	1	1	3	2	3	1	1	2	3	2	4	1	2	2	1	2	2	1	1	1	1	1	1	1	1	1	1	1	1	1	.	.	.	.	.	.	.	1	.	.	.	.	.	.	.	2	.	.	.	.	.	.	.	1	.	.	.	.	.	1	.	.	.	.	.	.	.	2	1	1	1	1	.	.	.	.	.	1	.	.	1	.	.	.	.	.	.	.	.	2	8	13	13	0	100	100	83	.	80	.
2139831	46	BACK	2	1	18	1	3	2	.	.	2	.	.	2	.	.	2	.	.	2	.	.	2	.	.	2	.	.	2	.	.	2	.	.	2	.	.	2	.	.	1	1	1	2	.	.	2	.	.	2	.	.	1	1	2	1	1	1	1	1	1	1	1	3	2	2	1	1	4	3	1	4	1	1	1	1	1	1	1	1	1	1	1	1	1	1	1	1	1	1	1	.	.	.	.	.	.	.	1	.	.	.	.	.	.	.	4	.	.	1	.	.	.	.	1	.	.	.	.	.	1	.	.	.	.	.	.	.	3	1	1	1	1	.	.	.	.	.	1	.	.	1	.	.	.	.	.	4	2	3	2	10	13	13	6	100	100	92	100	75	98
2140641	48	BACK	3	1	18	.	.	.	.	.	.	.	.	.	.	.	.	.	.	.	.	.	.	.	.	.	.	.	.	.	.	.	.	.	.	.	.	.	.	.	.	.	.	.	.	.	.	.	.	.	.	.	.	.	.	.	.	.	.	.	.	.	.	.	.	.	.	.	.	.	.	.	.	.	.	.	.	.	.	.	.	.	.	.	.	.	.	.	.	.	.	.	.	.	.	.	.	.	.	.	.	.	.	.	.	.	.	.	.	.	.	.	.	.	.	.	.	.	.	.	.	.	.	.	.	.	.	.	.	.	.	.	.	.	.	.	.	.	.	.	.	.	.	.	.	.	.	.	.	.	2	0	0	0	0	.	.	.	.	.	.
2140641	46	BACK	2	1	18	1	3	.	.	.	.	.	.	.	.	.	.	.	.	.	.	.	.	.	.	.	.	.	.	.	.	.	.	.	.	.	.	.	.	.	.	.	.	.	.	.	.	.	.	.	.	.	.	.	.	1	1	1	1	1	1	1	1	4	4	4	4	4	4	3	3	3	1	1	1	1	1	1	1	1	1	1	1	1	1	1	1	1	1	1	1	.	.	.	.	.	.	.	1	.	.	.	.	.	.	.	1	.	.	.	.	.	.	.	1	.	.	.	.	.	1	.	.	.	.	.	1	.	3	1	1	1	1	.	.	.	.	.	.	.	.	.	.	.	1	.	.	4	3	4	2	0	0	0	0	100	100	100	89	25	97
2141116	48	BACK	3	2	18	3	3	2	.	.	2	.	.	1	1	2	1	1	2	2	.	.	1	1	2	2	.	.	2	.	.	2	.	.	2	.	.	2	.	.	1	1	2	2	.	.	1	1	2	2	.	.	.	.	.	2	1	1	1	1	1	1	1	1	2	2	2	1	2	3	1	4	1	2	1	1	1	1	1	1	1	1	1	1	1	1	1	1	1	1	1	.	.	.	1	1	.	.	2	.	.	.	1	1	.	.	4	.	.	.	.	1	.	.	1	.	.	.	.	1	4	.	.	.	.	.	.	.	3	1	1	2	1	.	.	.	.	.	1	.	.	.	.	.	.	.	.	.	.	.	2	21	31	31	0	96	100	96	.	80	.
2141116	46	BACK	2	2	18	3	.	2	.	.	2	.	.	1	1	2	1	1	2	2	.	.	1	.	2	.	.	.	2	.	.	.	.	.	2	.	.	.	.	.	1	1	2	2	.	.	1	1	2	2	.	.	1	1	.	3	1	1	.	1	1	1	1	1	2	2	1	1	1	3	2	3	1	1	1	1	1	1	1	.	1	1	1	1	1	1	1	1	1	1	1	.	.	.	1	1	.	.	1	.	.	.	.	.	.	.	4	.	.	.	.	1	.	.	1	.	.	.	.	.	4	.	.	.	.	.	.	.	3	1	1	2	.	.	.	.	.	.	1	.	.	.	.	.	.	.	.	1	1	3	2	23	38	31	0	90	100	91	89	90	93
2141743	48	BACK	3	2	18	1	3	2	.	.	2	.	.	2	.	.	1	2	2	2	.	.	2	.	.	2	.	.	2	.	.	2	.	.	2	.	.	2	.	.	2	.	.	1	2	2	2	.	.	2	.	.	2	.	.	1	1	1	1	1	1	1	1	1	2	2	1	1	1	4	2	4	1	1	1	1	1	1	1	1	1	1	1	1	1	1	1	1	1	1	1	.	.	.	.	.	.	.	1	.	.	.	.	.	.	.	1	.	.	.	.	.	.	.	1	.	.	.	.	.	1	.	.	.	.	.	.	.	2	1	1	2	1	.	.	.	.	.	1	.	.	1	.	.	1	1	.	.	.	.	2	4	13	0	0	100	100	100	.	90	.
2141743	46	BACK	2	2	18	1	3	2	.	.	2	.	.	2	.	.	1	2	2	2	.	.	2	.	.	2	.	.	2	.	.	2	.	.	2	.	.	2	.	.	2	.	.	2	.	.	2	.	.	2	.	.	2	.	.	1	1	1	1	1	1	1	1	1	2	2	1	1	1	4	1	4	1	1	1	1	1	1	1	1	.	1	1	1	1	1	1	1	1	1	1	.	.	.	.	.	.	.	1	.	.	.	.	.	.	.	1	.	.	.	.	.	.	.	1	.	.	.	.	.	1	.	.	.	.	.	.	.	1	.	1	2	1	.	.	.	.	.	1	.	.	1	.	.	1	1	.	4	1	3	2	2	6	0	0	100	100	100	100	90	100
2144449	48	BACK	3	1	18	2	1	.	2	2	2	.	2	2	2	2	2	2	2	2	2	2	2	2	2	2	2	2	2	2	.	2	2	2	2	2	2	2	2	.	2	2	2	2	2	2	2	2	2	2	2	2	2	.	.	1	1	1	1	1	1	1	1	1	.	1	1	1	1	.	1	.	1	1	1	1	1	1	1	1	1	3	1	1	1	1	.	1	1	.	1	.	.	.	.	.	.	.	1	.	.	.	.	.	.	.	1	.	.	.	.	.	.	.	1	.	.	.	.	.	1	.	.	.	.	.	.	.	1	1	1	1	.	.	.	.	.	.	1	.	.	.	.	.	.	.	.	.	.	.	2	0	0	0	0	100	100	94	.	100	.
2144449	46	BACK	2	1	18	2	1	.	2	.	2	2	2	.	2	2	.	2	2	.	2	2	1	.	2	2	2	2	2	2	.	.	2	2	.	2	.	.	.	.	.	.	2	2	.	2	2	.	2	2	.	.	2	.	.	1	1	2	1	1	1	1	1	1	2	2	2	2	2	4	2	.	1	1	1	1	1	1	1	1	1	3	.	1	1	1	1	1	1	1	1	.	.	.	.	.	.	.	1	.	.	.	.	.	.	.	1	.	.	.	.	.	.	.	1	.	.	.	.	.	1	.	.	.	.	.	.	.	1	1	1	1	.	.	.	.	.	1	1	.	.	.	.	.	.	.	.	1	3	3	2	2	6	0	0	96	100	96	100	75	98
2145735	48	BACK	3	2	18	2	3	2	2	2	2	2	2	2	2	2	1	2	1	2	2	2	2	2	2	2	2	2	2	2	2	2	2	2	2	2	2	2	2	2	2	2	2	2	2	2	2	2	2	2	2	2	2	2	2	1	1	1	1	1	1	1	1	1	3	2	4	3	2	3	2	2	2	1	1	1	1	1	1	1	1	1	1	1	1	1	1	1	1	1	1	.	.	.	.	.	.	.	1	.	.	.	.	.	.	.	1	.	.	.	.	.	.	.	2	.	.	.	.	1	1	.	.	.	.	.	.	.	1	3	2	2	1	1	.	.	1	.	1	.	.	.	.	.	.	.	.	.	.	.	2	4	6	0	0	100	100	96	.	55	.
2145735	46	BACK	2	2	18	2	1	2	2	2	2	2	2	2	2	2	1	2	1	2	2	2	2	2	2	2	2	2	2	2	2	2	2	2	2	2	2	2	2	2	2	2	2	2	2	2	2	2	2	2	2	2	2	2	2	1	1	1	1	1	1	1	1	1	2	2	3	3	3	3	2	2	1	1	1	1	1	1	1	1	1	1	1	1	1	1	1	1	1	1	1	.	.	.	.	.	.	.	1	.	.	.	.	.	.	.	2	1	.	.	.	.	.	1	2	1	.	.	.	.	1	1	.	.	.	.	.	.	2	4	3	2	1	1	.	.	1	1	1	.	.	.	.	.	.	.	.	1	3	3	2	4	6	0	6	100	100	93	41	60	84
2148554	48	BACK	3	2	18	2	3	2	.	.	2	.	.	2	.	.	2	.	.	2	.	.	2	.	.	2	.	.	2	.	.	2	.	.	2	.	.	2	.	.	2	.	.	2	.	.	2	.	.	2	.	.	2	.	.	1	1	1	1	1	1	1	1	6	3	3	2	2	2	4	1	4	1	1	1	1	1	1	1	1	1	1	1	1	1	1	1	1	1	1	1	.	.	.	.	.	.	1	1	.	.	.	.	.	.	1	1	.	.	.	.	1	.	.	3	.	.	.	.	1	4	.	.	.	.	.	.	.	1	1	1	2	1	.	.	.	.	.	1	.	.	.	.	.	1	2	1	.	.	.	2	0	0	0	0	100	100	100	.	65	.
2148554	46	BACK	2	2	18	3	3	2	.	.	2	.	.	2	.	.	2	.	.	2	.	.	2	.	.	2	.	.	2	.	.	2	.	.	2	.	.	2	.	.	2	.	.	2	.	.	2	.	.	2	.	.	2	.	.	1	1	1	1	1	1	1	1	6	2	2	2	3	2	4	1	4	1	5	1	1	2	2	1	1	1	1	1	1	1	1	1	1	1	1	1	.	.	.	.	.	.	1	1	.	.	.	.	.	.	1	1	.	.	.	.	1	.	.	3	.	.	.	.	1	4	.	.	.	.	.	.	.	2	1	1	2	1	.	.	.	.	.	1	.	.	.	.	.	1	2	1	1	3	3	2	0	0	0	0	100	100	93	100	70	98
2149700	48	BACK	3	1	18	1	1	.	.	.	.	.	.	.	.	.	.	.	.	1	1	2	.	.	.	.	.	.	1	1	2	.	.	.	.	.	.	.	.	.	.	.	.	1	1	1	.	.	.	.	.	.	.	.	.	1	1	1	1	1	1	1	1	1	1	1	1	1	1	4	1	4	1	1	.	1	1	1	1	.	1	.	.	1	1	1	1	1	1	1	1	.	.	.	.	.	.	.	1	.	.	.	.	.	.	.	1	.	.	.	.	.	.	.	3	.	.	.	.	1	1	.	.	.	.	.	.	.	2	1	1	1	1	.	.	.	.	.	.	.	.	.	.	.	1	1	.	.	.	.	2	15	19	19	6	100	100	100	.	100	.
2149700	46	BACK	2	1	18	1	3	.	.	.	.	.	.	.	.	.	.	.	.	1	.	2	.	.	.	1	.	2	1	1	.	.	.	.	.	.	.	.	.	.	.	.	.	1	1	1	.	.	.	.	.	.	.	.	.	.	2	.	1	1	1	1	1	1	1	1	1	.	1	4	.	1	1	1	1	1	1	.	.	.	1	1	1	1	1	1	1	.	1	1	1	.	.	.	.	.	.	.	1	.	.	.	.	.	.	.	1	.	.	.	.	.	.	.	3	.	.	.	.	.	1	.	.	.	.	.	.	.	3	1	1	1	1	.	.	.	.	.	1	.	.	1	.	.	1	1	.	4	1	2	2	15	25	13	6	94	100	91	67	100	88
2150919	48	BACK	3	2	18	2	3	2	.	.	2	.	.	2	.	.	2	.	.	2	.	.	2	.	.	2	.	.	2	.	.	2	.	.	2	.	.	2	.	.	2	.	.	2	.	.	2	.	.	2	.	.	2	.	.	1	1	1	1	1	1	1	1	1	2	2	1	1	1	2	1	4	1	1	1	1	1	1	1	1	1	1	1	1	1	1	1	1	1	1	1	.	.	.	.	.	.	.	1	.	.	.	.	.	.	.	1	.	.	.	.	.	.	.	1	.	.	.	.	.	1	.	.	.	.	.	.	.	1	1	1	2	1	.	.	.	.	.	1	.	.	.	.	.	.	.	.	.	.	.	2	0	0	0	0	100	100	100	.	90	.
2150919	46	BACK	2	2	18	1	3	2	.	.	2	.	.	2	.	.	2	.	.	2	.	.	2	.	.	2	.	.	2	.	.	2	.	.	2	.	.	2	.	.	2	.	.	2	.	.	2	.	.	2	.	.	2	.	.	1	1	1	1	1	1	1	1	1	1	1	1	1	1	.	.	.	1	1	1	1	1	1	1	1	1	1	1	1	1	1	1	1	1	1	1	.	.	.	.	.	.	.	1	.	.	.	.	.	.	.	1	.	.	.	.	.	.	.	1	.	.	.	.	.	1	.	.	.	.	.	.	.	1	1	1	2	1	.	.	.	.	.	1	.	.	.	.	.	.	.	.	1	1	3	2	0	0	0	0	100	100	100	100	100	100
2151362	48	BACK	3	2	18	3	3	2	2	2	2	2	2	2	2	2	2	2	2	2	2	2	2	2	2	2	2	2	2	2	2	2	2	2	2	2	2	2	2	2	2	2	2	1	2	2	2	2	2	2	2	2	2	2	2	1	1	1	1	1	1	1	1	6	3	3	3	5	2	3	3	4	2	3	2	2	2	2	2	2	1	1	1	1	1	1	1	1	1	1	2	.	.	.	.	.	.	.	4	.	.	.	.	1	.	.	4	.	.	.	.	1	.	.	3	.	.	.	.	1	3	.	.	.	.	1	.	.	4	1	1	2	1	.	.	.	.	.	1	.	.	.	.	.	.	2	.	.	.	.	2	2	6	0	0	100	91	74	.	45	.
2151362	46	BACK	2	2	18	3	3	2	2	2	2	2	2	2	2	2	2	2	2	2	2	2	2	2	2	2	2	2	2	2	2	2	2	2	2	2	2	2	2	2	2	2	2	1	1	2	2	2	2	2	2	2	2	2	2	1	1	1	1	1	1	1	1	1	5	5	5	5	3	2	2	2	.	2	2	.	4	.	.	1	1	1	1	1	1	1	1	1	1	1	4	.	.	.	.	1	.	.	4	.	.	.	.	1	.	.	4	.	.	.	.	1	.	.	3	.	.	.	.	1	3	.	.	.	.	1	.	.	4	1	1	2	1	.	.	.	.	.	1	.	.	.	.	.	1	2	.	1	3	3	2	4	6	6	0	100	100	37	78	10	79
2161155	48	BACK	3	1	18	3	2	2	.	.	2	.	.	2	.	.	2	.	.	2	.	.	2	.	.	2	.	.	2	.	.	2	.	.	2	.	.	2	.	.	2	.	.	2	.	.	2	.	.	2	.	.	2	.	.	1	1	1	1	1	1	1	1	1	2	2	2	2	2	4	4	4	1	1	1	1	1	1	1	1	1	1	1	1	1	1	1	1	1	1	1	.	.	.	.	.	.	.	1	.	.	.	.	.	.	.	1	.	.	.	.	.	.	.	1	.	.	.	.	.	1	.	.	.	.	.	.	.	1	.	1	1	1	.	.	.	.	.	.	1	.	1	.	.	.	.	.	.	.	.	2	0	0	0	0	100	100	100	.	75	.
2161155	46	BACK	2	1	18	.	2	2	.	.	2	.	.	2	.	.	2	.	.	2	.	.	2	.	.	2	.	.	2	.	.	2	.	.	2	.	.	2	.	.	2	.	.	2	.	.	2	.	.	2	.	.	2	.	.	1	1	1	1	1	1	1	.	1	2	2	2	2	2	4	4	.	1	1	1	1	1	1	1	1	1	1	1	1	1	1	1	1	1	1	1	.	.	.	.	.	.	.	1	.	.	.	.	.	.	.	1	.	.	.	.	.	.	.	1	.	.	.	.	.	1	.	.	.	.	.	.	.	1	.	1	1	1	.	.	.	.	.	.	1	.	1	.	.	.	.	.	2	2	3	2	0	0	0	0	100	100	100	100	75	100
2162490	48	BACK	3	2	18	3	3	2	.	.	2	.	.	2	.	.	2	.	.	2	.	.	2	.	.	2	.	.	2	.	.	2	.	.	2	.	.	2	.	.	2	.	.	2	.	.	2	.	.	2	.	.	2	.	.	1	1	1	1	1	1	1	1	1	4	4	4	4	2	3	2	3	2	2	2	1	2	1	1	1	1	1	1	1	1	1	1	1	1	1	2	1	.	.	.	.	.	.	2	1	.	.	.	.	.	1	2	1	.	.	.	.	.	.	2	.	.	.	.	.	4	.	.	.	.	.	.	.	3	4	2	2	1	.	.	.	.	.	1	.	.	1	.	.	.	.	.	.	.	.	2	0	0	0	0	100	100	79	.	35	.
2162490	46	BACK	2	2	18	2	3	2	.	.	2	.	.	2	.	.	2	.	.	2	.	.	2	.	.	2	.	.	2	.	.	2	.	.	2	.	.	2	.	.	2	.	.	2	.	.	2	.	.	2	.	.	2	.	.	1	1	1	1	1	1	1	1	1	4	4	2	2	2	3	2	3	1	1	2	1	2	1	1	1	1	1	1	1	1	1	1	1	1	1	2	.	.	.	.	.	.	.	2	1	.	.	.	.	.	.	2	1	.	.	.	.	.	.	2	1	.	.	.	.	4	.	.	.	.	.	.	.	2	3	1	2	1	.	.	.	.	.	1	.	.	1	.	.	.	.	.	1	3	3	2	0	0	0	0	100	100	80	76	55	89
2164705	48	BACK	3	2	18	3	2	1	2	2	2	.	.	2	.	.	2	.	.	2	.	.	1	1	2	2	.	.	2	.	.	2	.	.	2	.	.	2	.	.	2	.	.	2	.	.	2	.	.	2	.	.	2	.	.	1	1	1	1	1	1	1	1	2	2	1	1	1	1	3	1	3	1	1	1	1	1	1	1	1	1	1	1	1	1	1	1	1	1	1	1	.	.	.	.	.	.	.	1	.	.	.	.	.	.	.	1	.	.	.	.	.	.	.	1	.	.	.	.	.	4	.	.	.	.	.	.	.	1	2	2	2	1	.	.	.	.	.	1	.	.	.	.	.	.	.	.	.	.	.	2	6	13	6	0	100	100	100	.	95	.
2164705	46	BACK	2	2	18	3	3	2	.	.	2	.	.	2	.	.	2	.	.	1	1	1	2	.	.	2	.	.	2	.	.	2	.	.	2	.	.	2	.	.	2	.	.	2	.	.	2	.	.	2	.	.	2	.	.	1	1	1	1	1	1	1	1	6	2	2	2	3	3	2	3	2	1	1	1	1	1	1	1	1	1	1	1	1	1	1	1	1	1	1	1	.	.	.	.	.	.	.	1	.	.	.	.	.	.	.	1	.	.	.	.	.	.	.	1	.	.	.	.	.	4	.	.	.	.	.	.	.	1	2	2	2	1	.	.	.	.	.	1	.	.	.	.	.	.	.	.	1	3	3	2	6	6	6	6	100	100	100	63	65	91
2170891	48	BACK	3	2	18	2	4	.	2	2	2	2	2	2	2	2	2	2	2	2	2	2	1	1	2	2	2	2	2	2	2	2	2	2	2	2	2	2	2	2	2	2	2	2	2	2	2	2	2	2	2	2	2	2	2	1	1	1	1	1	1	1	1	.	2	4	2	2	3	2	2	3	1	1	1	1	1	1	1	1	1	1	1	1	1	1	1	2	1	1	.	.	.	.	.	.	.	.	1	.	.	.	.	.	.	.	1	.	.	.	.	.	.	.	1	.	.	.	.	.	.	.	.	.	.	.	.	.	.	2	.	2	1	.	.	.	.	.	1	.	.	1	.	.	1	2	.	.	.	.	2	4	6	6	0	100	97	100	.	60	.
2170891	46	BACK	2	2	18	2	3	2	.	.	2	.	.	2	.	.	2	.	.	2	.	.	1	1	2	2	.	.	2	.	.	2	.	.	2	.	.	2	.	.	2	.	.	2	.	.	2	.	.	2	.	.	2	.	.	1	1	1	1	1	1	1	1	1	1	2	1	1	2	3	1	4	2	1	2	1	1	1	1	1	1	1	1	1	1	1	1	1	1	1	1	.	.	.	.	.	.	.	1	.	.	.	.	.	.	.	1	.	.	.	.	.	.	.	1	.	.	.	.	.	4	.	.	.	.	.	.	.	1	1	1	2	1	.	.	.	.	.	1	.	.	1	.	.	1	2	.	1	3	4	2	4	6	6	0	100	100	94	100	90	98
2173921	48	BACK	3	1	18	2	2	2	2	2	.	2	2	2	2	2	1	2	2	2	2	2	2	2	2	2	2	2	2	2	2	2	2	2	2	2	2	2	2	2	2	2	2	2	2	2	2	2	2	2	2	2	1	2	2	1	1	1	1	1	1	1	1	1	2	4	1	1	2	4	2	4	1	1	1	1	1	1	1	1	1	1	1	1	1	1	1	1	1	1	1	.	.	.	.	.	.	.	1	.	.	.	.	.	.	.	1	.	.	.	.	.	.	.	2	.	.	.	.	1	4	.	.	.	.	.	.	1	1	1	1	1	1	.	.	.	.	.	1	.	.	1	.	.	1	1	.	.	.	.	2	4	13	0	0	100	100	100	100	75	100
2173921	46	BACK	2	1	18	2	3	2	2	2	2	2	2	2	2	2	1	2	2	2	2	2	2	2	2	2	2	2	2	2	2	2	2	2	2	2	2	2	2	2	2	2	2	2	2	2	2	2	2	2	2	2	1	2	2	1	1	1	1	1	1	1	1	1	2	3	3	2	2	4	1	4	1	1	1	1	1	1	1	1	1	1	1	1	1	1	1	1	1	1	1	.	.	.	.	.	.	.	1	.	.	.	.	.	.	.	1	.	.	.	.	.	.	.	2	.	.	.	.	1	4	.	.	.	.	.	.	1	1	1	1	1	1	.	.	.	.	.	1	.	.	1	.	.	1	1	.	4	2	2	2	4	13	0	0	100	100	95	100	65	99
2174499	48	BACK	3	1	18	2	3	2	.	.	2	.	.	2	.	.	2	.	.	2	.	.	2	.	.	2	.	.	2	.	.	2	.	.	2	.	.	2	.	.	.	.	.	2	.	.	2	.	.	2	.	.	2	.	.	1	1	1	1	1	1	1	1	3	1	1	1	1	1	2	2	3	1	1	1	1	.	1	1	1	1	1	1	1	1	1	1	1	1	1	1	.	.	.	.	.	.	.	1	.	.	.	.	.	.	.	1	.	.	.	.	.	.	.	1	.	.	.	.	.	4	.	.	.	.	.	.	.	1	1	2	1	1	.	.	.	.	.	1	.	.	1	.	.	1	1	.	.	.	.	2	0	0	0	0	100	100	100	.	100	.
2174499	46	BACK	2	1	18	1	3	2	2	2	2	2	2	2	2	2	2	2	2	2	2	2	2	2	2	2	2	2	2	2	2	2	2	2	2	2	2	2	2	2	2	2	2	2	2	2	2	2	2	2	2	2	2	2	2	1	1	1	1	1	1	1	1	1	1	1	1	1	1	.	4	4	1	1	1	1	1	1	1	1	1	1	1	1	1	1	1	1	1	1	1	.	.	.	.	.	.	.	1	.	.	.	.	.	.	.	1	.	.	.	.	.	.	.	1	.	.	.	.	.	1	.	.	.	.	.	.	.	1	1	1	1	1	.	.	.	.	.	1	.	.	1	.	.	.	.	.	1	4	4	2	0	0	0	0	100	100	100	100	100	100
2174790	48	BACK	3	1	18	2	2	2	.	.	2	.	.	2	.	.	2	.	.	2	.	.	2	.	.	2	.	.	2	.	.	2	.	.	2	.	.	2	.	.	2	.	.	2	.	.	2	.	.	2	.	.	2	.	.	1	1	1	1	1	1	1	1	1	2	2	2	2	1	3	1	4	1	1	1	1	1	1	1	1	1	1	1	1	1	1	1	1	1	1	1	.	.	.	.	.	.	.	1	.	.	.	.	.	.	.	1	.	.	.	.	.	.	.	1	.	.	.	.	.	4	.	.	.	.	.	.	.	1	1	1	1	1	.	.	.	.	.	1	.	.	1	.	.	1	1	.	.	.	.	2	0	0	0	0	100	100	100	.	80	.
2174790	46	BACK	2	1	18	1	3	2	.	.	2	.	.	2	.	.	2	.	.	2	.	.	2	.	.	2	.	.	2	.	.	2	.	.	2	.	.	2	.	.	2	.	.	2	.	.	2	.	.	2	.	.	2	.	.	1	1	1	1	1	1	1	1	1	1	1	2	2	1	4	1	4	1	1	1	1	1	1	1	1	1	1	1	1	1	1	1	1	1	1	1	.	.	.	.	.	.	.	1	.	.	.	.	.	.	.	2	.	.	.	.	.	.	.	1	.	.	.	.	.	1	.	.	.	.	.	.	.	1	1	1	1	1	.	.	.	.	.	1	.	.	1	.	.	1	1	.	4	2	3	2	0	0	0	0	100	100	97	100	90	99
2174860	48	BACK	3	1	18	1	3	2	.	.	2	.	.	2	.	.	2	.	.	2	.	.	2	.	.	2	.	.	2	.	.	2	.	.	2	.	.	2	.	.	2	.	.	2	.	.	2	.	.	2	.	.	2	.	.	1	1	1	1	1	1	1	1	1	2	2	1	1	1	2	1	4	1	1	1	1	1	1	1	1	1	1	1	1	1	1	1	1	1	1	1	.	.	.	.	.	.	.	1	.	.	.	.	.	.	.	1	.	.	.	.	.	.	.	1	.	.	.	.	.	4	.	.	.	.	.	.	.	1	1	1	1	1	.	.	.	.	.	1	.	.	1	.	.	.	.	.	.	.	.	2	0	0	0	0	100	100	100	.	90	.
2174860	46	BACK	2	1	18	1	3	2	.	.	2	.	.	2	.	.	2	.	.	2	.	.	2	.	.	2	.	.	2	.	.	2	.	.	2	.	.	2	.	.	2	.	.	2	.	.	2	.	.	2	.	.	2	.	.	1	1	1	1	1	1	1	1	1	1	1	1	1	1	4	1	4	1	1	1	1	1	1	1	1	1	1	1	1	1	1	1	1	1	1	1	.	.	.	.	.	.	.	1	.	.	.	.	.	.	.	1	.	.	.	.	.	.	.	1	.	.	.	.	.	1	.	.	.	.	.	.	.	1	1	1	1	1	.	.	.	.	.	1	.	.	1	.	.	.	.	.	4	3	3	2	0	0	0	0	100	100	100	100	100	100
[truncated: 65,309 more chars]
